# Vitamins D_2_ and D_3_ have overlapping but different effects on human gene expression revealed through analysis of blood transcriptomes in a randomised double-blind placebo-controlled food-fortification trial

**DOI:** 10.1101/2020.12.16.20247700

**Authors:** Louise R. Durrant, Giselda Bucca, Andrew Hesketh, Carla Möller-Levet, Laura Tripkovic, Huihai Wu, Kathryn H. Hart, John C. Mathers, Ruan M. Elliott, Susan A. Lanham-New, Colin P. Smith

## Abstract

For the first time, we report the influence of vitamin D_2_ and vitamin D_3_ on genome-wide gene expression in whole blood from healthy women representing two ethnic groups, white European and South Asian. In this randomised placebo-controlled trial, participants were given daily physiological doses (15 µg) of either vitamin D_2_ or D_3_ for 12 weeks and changes in the transcriptome were compared relative to the transcriptome at baseline. While there was some overlap in the repertoire of differentially expressed genes after supplementation with each vitamin D source, most changes were specific to either vitamin D_3_ or vitamin D_2_, suggesting that each form of the vitamin may have different effects on human physiology. Notably, following vitamin D_3_ supplementation, the majority of changes in gene expression reflected a down-regulation in the activity of genes, many encoding components of the innate and adaptive immune systems. These are consistent with the emerging concept that vitamin D orchestrates a shift in the immune system towards a more tolerogenic status. Moreover, divergent changes were observed following supplementation with either vitamin D_3_ or vitamin D_2_ for gene expression associated with type 1 and type 2 interferon activity. This is particularly intriguing as interferons play a critical role in the innate response to infection and aberrant type 1 interferon signalling is implicated in severe COVID-19 disease. The observed differences in gene expression after supplementation with vitamin D_2_ compared with vitamin D_3_ warrant a more intensive investigation of the biological effects of the two forms of vitamin D on human physiology.

**Significance statements:** This study suggests that the influence of vitamins D_2_ and D_3_ on human physiology may not be the same, as deduced from differences in gene expression within whole blood.

South Asian participants were found to respond differently to vitamin D supplementation at the transcriptome level from white Europeans.

The differentially expressed immune pathways identified in this study are consistent with vitamin D orchestrating a more tolerogenic immune status and this could be relevant in the context of the severity of immune response to viral infections such as Covid-19.

The potential relevance of this study to severe Covid-19 disease is highlighted by our observed enhancement of type 1 interferon signalling by vitamin D_3_, but not vitamin D_2_.

## Supplemental data file 9 for "Vitamins D_2_ and D_3_ have overlapping but different effects on human gene expression revealed through analysis of blood transcriptomes in a randomised double-blind placebo-controlled food-fortification trial"

### Sheet: SA placebo
ID	Description	setSize	enrichmentScore	NES	pvalue	p.adjust	qvalues	rank	leading_edge	core_enrichment
HALLMARK_HEME_METABOLISM	HALLMARK_HEME_METABOLISM	191	-0.490101	-2.64755	2.36356e-17	6.02774e-16	4.44149e-16	5212	tags=52%, list=24%, signal=40%	MOCOS/RHD/NFE2/CPOX/KLF1/RHAG/ABCB6/NR3C1/ASNS/PICALM/NEK7/GATA1/SLC30A1/ARHGEF12/GCLM/ACSL6/CTNS/SIDT2/MYL4/TAL1/CDC27/ARL2BP/CTSB/TNRC6B/NCOA4/HAGH/LPIN2/ERMAP/EPB42/ATP6V0A1/HDGF/OSBP2/XK/ADD1/MOSPD1/HBZ/GYPA/SNCA/EIF2AK1/OPTN/SELENBP1/CLIC2/KAT2B/NUDT4/FTCD/GYPB/ADIPOR1/CTSE/BMP2K/MXI1/TSPO2/PC/BACH1/RNF123/TRIM10/DCAF10/TFDP2/TMCC2/BPGM/TSPAN5/PPP2R5B/SLC6A8/GLRX5/MINPP1/RAP1GAP/RIOK3/HEBP1/HBBP1/FBXO7/MKRN1/RBM38/MARK3/SMOX/SLC6A9/CA2/FECH/SEC14L1/GCLC/ADD2/NFE2L1/EPB41/SLC25A37/FOXO3/TNS1/SLC4A1/XPO7/MAP2K3/CAST/SLC2A1/TRIM58/RANBP10/RAD23A/MPP1/ANK1/HBB/GYPE/TOP1/E2F2/ALDH6A1/SPTB
HALLMARK_OXIDATIVE_PHOSPHORYLATION	HALLMARK_OXIDATIVE_PHOSPHORYLATION	183	0.529128	2.56433	2.4111e-17	6.02774e-16	4.44149e-16	4142	tags=52%, list=19%, signal=42%	MTRR/MRPL34/MRPL11/SLC25A6/MRPS15/NDUFS3/UQCR10/NDUFB8/MGST3/PHB2/MRPL15/POLR2F/HTRA2/ATP6V1F/NDUFB2/COX4I1/COX7A2L/ATP6V0E1/COX17/HSD17B10/COX6A1/TIMM13/NDUFS6/NDUFAB1/MDH1/MRPS11/ATP6V1G1/MRPS30/ATP6V1E1/NDUFA3/NDUFA7/COX7A2/CYC1/UQCRQ/FXN/NDUFS7/UQCRH/SDHD/NDUFA4/NDUFC2/TOMM22/NDUFV2/ETFA/TIMM8B/NDUFB7/NDUFB6/ACAT1/NDUFA9/MRPS12/COX7B/COX6C/NDUFS4/OPA1/ACADM/GPX4/UQCR11/ECI1/TIMM17A/GLUD1/MTX2/SDHC/SURF1/LDHA/NDUFB1/MRPS22/LDHB/RHOT1/DECR1/COX8A/NDUFA8/TIMM10/NDUFS2/COX7C/MDH2/NDUFA5/IDH2/OXA1L/NDUFA1/NDUFA2/ATP6V1H/SUCLG1/ATP6V0B/ETFB/SLC25A4/SLC25A11/NDUFS8/PRDX3/CYCS/COX6B1/CYB5A/NDUFB4/NDUFC1/COX10/HADHA/RHOT2
HALLMARK_MYC_TARGETS_V1	HALLMARK_MYC_TARGETS_V1	193	0.505801	2.46453	5.13375e-16	8.55625e-15	6.3046e-15	4759	tags=53%, list=22%, signal=41%	RPLP0/PRDX4/RPS10/RSL1D1/PHB2/RPS2/NME1/PPIA/MRPL23/RPL6/RPL18/PHB/STARD7/PSMA4/PSMA2/SNRPD2/PSMA7/PSMD14/UBE2E1/NDUFAB1/UBE2L3/HNRNPC/RPS3/CDK4/ERH/VBP1/BUB3/PSMD8/COPS5/CYC1/SRSF7/ABCE1/DUT/CCT3/CCT2/LSM7/PSMA6/PGK1/EIF1AX/SSBP1/RPS6/TXNL4A/CANX/SNRPD3/SNRPG/RANBP1/RPS5/CCT7/TUFM/TRA2B/PABPC4/GLO1/CNBP/HSPE1/HDDC2/SNRPD1/SRSF3/RAN/EIF3D/RPL14/MRPL9/LDHA/EIF4A1/EIF4G2/NOP16/C1QBP/CLNS1A/FAM120A/UBA2/RPL34/SRM/ILF2/LSM2/APEX1/SNRPA1/SNRPB2/EEF1B2/SERBP1/PCNA/NHP2/CCT4/HNRNPA2B1/POLD2/EIF2S2/FBL/SRSF2/NPM1/SNRPA/SET/IMPDH2/PRDX3/PSMC6/RPL22/EIF4E/CAD/RUVBL2/CBX3/EXOSC7/PSMA1/RFC4/NCBP2/RNPS1
HALLMARK_DNA_REPAIR	HALLMARK_DNA_REPAIR	140	0.432113	2.00988	5.39738e-07	6.74672e-06	4.97127e-06	4112	tags=39%, list=19%, signal=32%	POLE4/POLR2K/MPG/DDB2/NUDT21/NME1/POLR2F/POLR2J/GTF2A2/COX17/ZNRD1/POLB/GTF2B/ITPA/DUT/RRM2B/RPA3/POLR3GL/MRPL40/POLR2I/EDF1/GTF2H1/GTF2H5/NME3/GTF3C5/SNAPC5/TARBP2/NT5C/SAC3D1/SUPT4H1/GPX4/RNMT/ERCC1/RPA2/SURF1/SRSF6/CLP1/PRIM1/CSTF3/ERCC3/BRF2/POLD4/TAF13/ELL/PCNA/DGUOK/TMED2/IMPDH2/TAF12/RFC5/TAF10/FEN1/DAD1/TAF9/GTF2H3
HALLMARK_MYOGENESIS	HALLMARK_MYOGENESIS	198	-0.323075	-1.75881	1.30285e-05	0.000130285	9.59991e-05	3805	tags=27%, list=18%, signal=22%	TNNI1/GAA/KIFC3/LDB3/MYL7/LSP1/PFKM/DTNA/ACHE/MYH8/TCAP/ATP6AP1/EFS/TNNT2/BAG1/ITGA7/TPM3/MYH2/SH3BGR/CRYAB/PPP1R3C/DES/SPEG/PC/CHRNA1/TPM2/SCHIP1/HRC/SLC6A8/MYOG/PPFIA4/MYH9/CKMT2/NOTCH1/APP/FOXO4/GSN/SORBS3/MEF2D/GNAO1/ATP2A1/MYH7/ERBB3/TPD52L1/SVIL/ACTC1/MYLK/MYH11/CRAT/CTF1/NAV2/SPARC/SORBS1
HALLMARK_ALLOGRAFT_REJECTION	HALLMARK_ALLOGRAFT_REJECTION	195	0.320358	1.56233	0.00085403	0.00711692	0.00524404	6043	tags=37%, list=28%, signal=27%	SIT1/RPS9/NME1/STAT4/HLA-DRA/LY86/RPS19/HLA-DQA1/HLA-DMA/B2M/GZMA/TRAT1/CD8B/LIF/ABCE1/SRGN/GALNT1/RPS3A/CCL4/RPL9/RPL39/FCGR2B/CAPG/CD3D/CSF1/EGFR/HDAC9/THY1/EIF3D/MRPL3/CD47/LCK/ZAP70/ITK/UBE2N/IL18RAP/GPR65/CXCL9/EIF5A/KLRD1/F2R/NPM1/IL2/IL18/TIMP1/HLA-DMB/GZMB/PTPRC/CCL5/HLA-DOB/CCL11/CRTAM/CCND3/CD247/FAS/EIF4G3/CD8A/IFNG/CD40/IRF4/UBE2D1/CCR2/MAP4K1/IL2RA/CD7/IFNGR1/SOCS5/NCF4/CD74/CCL19/IL13/CARTPT
HALLMARK_WNT_BETA_CATENIN_SIGNALING	HALLMARK_WNT_BETA_CATENIN_SIGNALING	42	-0.437913	-1.77202	0.00149529	0.0106806	0.00786993	6708	tags=55%, list=31%, signal=38%	WNT1/HDAC5/CCND2/PTCH1/HDAC2/FZD8/SKP2/LEF1/DLL1/AXIN2/ADAM17/NUMB/MYC/FZD1/HEY2/CTNNB1/FRAT1/NOTCH1/TP53/HEY1/RBPJ/NCSTN/NCOR2
HALLMARK_MITOTIC_SPINDLE	HALLMARK_MITOTIC_SPINDLE	197	-0.26252	-1.42864	0.0032581	0.0203631	0.0150044	5496	tags=37%, list=26%, signal=27%	CKAP5/ABR/AURKA/PRC1/SYNPO/EPB41L2/MAP3K11/RAPGEF6/VCL/ITSN1/TIAM1/SMC4/PLEKHG2/BUB1/ARHGEF12/YWHAE/CDC42EP4/PXN/CDC27/PCGF5/SOS1/DYNC1H1/RAB3GAP1/KIF1B/FARP1/BCR/MARK4/LATS1/WASF1/LRPPRC/PALLD/ARHGEF2/FLNA/EZR/MYO1E/FLNB/NCK2/CEP72/ALMS1/FSCN1/AKAP13/TUBGCP5/CAPZB/HDAC6/NET1/MAP1S/SPTBN1/TSC1/RALBP1/MARCKS/RAPGEF5/SMC1A/ATG4B/CLASP1/ARHGAP4/KIF23/KIF3C/BCL2L11/DST/MYH9/GSN/ARAP3/PAFAH1B1/PREX1/SSH2/EPB41/CTTN/MID1IP1/PCM1/STAU1/INCENP/MYO9B
HALLMARK_HYPOXIA	HALLMARK_HYPOXIA	191	-0.259126	-1.39981	0.00452314	0.0251286	0.0185158	5346	tags=34%, list=25%, signal=25%	GPI/SDC4/PGAM2/PCK1/IDS/TGFBI/TES/SLC6A6/NR3C1/AKAP12/PAM/HSPA5/TIPARP/PGM2/COL5A1/NFIL3/CAV1/DPYSL4/PHKG1/ANGPTL4/EFNA3/SDC2/GAA/NDRG1/DTNA/PNRC1/F3/SDC3/HMOX1/LALBA/CXCR4/FBP1/SELENBP1/TGM2/PRKCA/HOXB9/GPC1/VLDLR/BCAN/CHST2/PKP1/PPP1R3C/NEDD4L/ATP7A/MXI1/ATF3/HK1/BGN/CSRP2/HK2/CCNG2/CHST3/PPFIA4/MYH9/GPC3/AMPD3/NDST1/RBPJ/GBE1/PIM1/FOXO3/SIAH2/SLC2A1/HAS1
HALLMARK_TGF_BETA_SIGNALING	HALLMARK_TGF_BETA_SIGNALING	54	-0.370476	-1.59979	0.00513862	0.0256931	0.0189318	6002	tags=43%, list=28%, signal=31%	THBS1/BMPR2/SLC20A1/JUNB/SKI/ARID4B/SMAD6/SMAD3/ACVR1/CDK9/CDH1/PMEPA1/CTNNB1/PPM1A/BMPR1A/SPTBN1/UBE2D3/LTBP2/ENG/FURIN/XIAP/NCOR2/HIPK2
HALLMARK_UV_RESPONSE_DN	HALLMARK_UV_RESPONSE_DN	139	-0.275153	-1.42605	0.0165991	0.0754506	0.0555952	5225	tags=37%, list=24%, signal=28%	INSIG1/ANXA4/TGFBR3/ATP2C1/NR3C1/SLC22A18/NFKB1/NEK7/PRKAR2B/IRS1/MYC/CAV1/SMAD3/PRDM2/SDC2/SFMBT1/RBPMS/CELF2/F3/PHF3/HAS2/ABCC1/SPOP/VAV2/DLC1/BMPR1A/NFIB/PRKCA/KALRN/SLC7A1/VLDLR/SIPA1L1/MAGI2/CDON/DAB2/RXRA/SCHIP1/SCAF8/GRK5/SYNJ2/CACNA1A/SYNE1/ATXN1/APBB2/MGLL/ITGB3/LTBP1/SCN8A/FHL2/ATP2B4/ZMIZ1/ICA1
HALLMARK_APICAL_JUNCTION	HALLMARK_APICAL_JUNCTION	194	-0.244885	-1.32418	0.0203124	0.0846349	0.0623625	5317	tags=35%, list=25%, signal=26%	EPB41L2/CTNNA1/INSIG1/TRAF1/CNN2/TGFBI/VCL/CD34/IRS1/CLDN14/DMP1/ACTG1/SLC30A3/KCNH2/MYL9/ITGA10/ITGB4/RSU1/SRC/LAYN/COL9A1/SYK/NRXN2/MADCAM1/CTNND1/CDH1/CERCAM/CDH3/ACTN1/NEGR1/YWHAH/ICAM1/SDC3/TMEM8B/JAM3/ADAMTS5/FSCN1/VAV2/MDK/CNTN1/MPZL2/GRB7/CLDN19/NEXN/PECAM1/TSC1/SPEG/TUBG1/BAIAP2/NFASC/ATP1A3/AMH/PKD1/PCDH1/MMP9/TNFRSF11B/MYH9/VWF/NF2/SORBS3/CADM3/WNK4/SHC1/MSN/ACTC1/ACTG2/CRAT
HALLMARK_ESTROGEN_RESPONSE_EARLY	HALLMARK_ESTROGEN_RESPONSE_EARLY	194	-0.239752	-1.29642	0.030272	0.115528	0.0851259	3732	tags=28%, list=17%, signal=24%	TIAM1/GAB2/TJP3/ALDH3B1/TIPARP/FASN/MYC/MYOF/INHBB/FARP1/TUBB2B/P2RY2/KRT18/SLC22A5/GFRA1/SFN/NPY1R/SYNGR1/MAST4/CD44/PAPSS2/FLNB/BAG1/TBC1D30/DLC1/HR/TTC39A/TGM2/SLC24A3/CHPT1/KCNK15/MED13L/AR/AFF1/DEPTOR/ESRP2/INPP5F/SLC7A5/KDM4B/CBFA2T3/TMEM164/PODXL/RARA/WFS1/MED24/AMFR/FHL2/NCOR2/TPD52L1/SVIL/SIAH2/ABAT/NAV2/SLC2A1/ITPK1
HALLMARK_HEDGEHOG_SIGNALING	HALLMARK_HEDGEHOG_SIGNALING	35	-0.391	-1.51447	0.0323479	0.115528	0.0851259	4673	tags=46%, list=22%, signal=36%	DPYSL2/TLE3/SLIT1/CDK6/UNC5C/CDK5R1/HEY2/ACHE/NRP2/PML/VLDLR/L1CAM/TLE1/MYH9/HEY1/NRCAM
HALLMARK_FATTY_ACID_METABOLISM	HALLMARK_FATTY_ACID_METABOLISM	155	0.282461	1.3396	0.0427586	0.142529	0.105021	5663	tags=35%, list=26%, signal=26%	HSD17B10/ERP29/MDH1/ACAT2/XIST/LGALS1/ELOVL5/PTS/GSTZ1/SDHD/HSP90AA1/GRHPR/PCBD1/ACADM/MCEE/ECI1/CA6/SDHC/LDHA/INMT/CCDC58/DECR1/HPGD/OSTC/UROS/HMGCS1/MLYCD/NTHL1/MDH2/APEX1/BPHL/LTC4S/TDO2/BCKDHB/SUCLG1/AUH/BLVRA/ALDH3A2/ALDH1A1/CBR3/CBR1/ACSS1/PSME1/ALDH3A1/CD36/IDH1/ADIPOR2/ECH1/MIF/NBN/HSD17B7/SMS/UROD/HAO2/ACOT8
HALLMARK_ADIPOGENESIS	HALLMARK_ADIPOGENESIS	188	0.268255	1.30159	0.0515604	0.161126	0.118725	5015	tags=34%, list=23%, signal=26%	LIFR/NDUFS3/UQCR10/MGST3/MRPL15/FZD4/COX6A1/SCP2/NDUFAB1/ATL2/SAMM50/PREB/DDT/CYC1/COQ5/UQCRQ/CHCHD10/PEMT/NDUFB7/COX7B/UCK1/UBC/ACADM/ESRRA/LAMA4/GPX4/UQCR11/CD302/SDHC/PPARG/DECR1/COX8A/FABP4/JAGN1/RAB34/COQ9/ELMOD3/MDH2/SOD1/NDUFA5/OMD/LTC4S/GPX3/DHRS7/DHRS7B/SUCLG1/ETFB/TANK/PRDX3/ITIH5/AK2/CMBL/CMPK1/CD36/IDH1/ANGPT1/ADIPOR2/MAP4K3/G3BP2/SDHB/ECH1/GPAM/GRPEL1
HALLMARK_REACTIVE_OXIGEN_SPECIES_PATHWAY	HALLMARK_REACTIVE_OXIGEN_SPECIES_PATHWAY	46	0.357735	1.36581	0.0759494	0.219298	0.161588	3287	tags=33%, list=15%, signal=28%	PRDX4/GLRX2/PRDX1/STK25/GLRX/MGST1/ATOX1/NQO1/GPX4/EGLN2/FTL/IPCEF1/NDUFS2/SOD1/GPX3
HALLMARK_G2M_CHECKPOINT	HALLMARK_G2M_CHECKPOINT	191	-0.225657	-1.21901	0.0795455	0.219298	0.161588	3292	tags=21%, list=15%, signal=18%	E2F3/CUL3/MCM3/CHAF1A/TNPO2/POLE/HMGB3/HNRNPD/KPNB1/UBE2C/SLC7A1/PML/RBM14/NOLC1/RPS6KA5/CBX1/MARCKS/SMC1A/GSPT1/SYNCRIP/FOXN3/SQLE/KIF23/SLC7A5/STMN1/ODF2/HIRA/MKI67/EWSR1/AURKB/HIF1A/PAFAH1B1/NASP/UPF1/HNRNPU/INCENP/TFDP1/NUP98/TOP1/E2F2
HALLMARK_MYC_TARGETS_V2	HALLMARK_MYC_TARGETS_V2	58	0.33427	1.34007	0.0833333	0.219298	0.161588	5084	tags=36%, list=24%, signal=28%	PHB/DCTPP1/CDK4/TBRG4/RABEPK/HSPE1/NOP16/NDUFAF4/PUS1/SRM/IMP4/MRTO4/EXOSC5/NPM1/WDR74/WDR43/TMEM97/CBX3/MPHOSPH10/TFB2M/DUSP2
HALLMARK_MTORC1_SIGNALING	HALLMARK_MTORC1_SIGNALING	193	0.252158	1.22865	0.0947931	0.236983	0.174619	2825	tags=20%, list=13%, signal=17%	PSMB5/PSMA3/PPIA/CCNG1/PSMC2/TPI1/PSMA4/PSMD14/PPA1/M6PR/TBK1/CACYBP/PRDX1/ELOVL5/COPS5/GLRX/EBP/PGK1/SEC11A/YKT6/CANX/GTF2H1/RPN1/CTSC/GAPDH/TUBA4A/DAPP1/NUFIP1/POLR3G/MTHFD2L/HSPE1/SLC7A11/LDHA/ARPC5L/FKBP2/UCHL5/HMGCS1/CCT6A
HALLMARK_BILE_ACID_METABOLISM	HALLMARK_BILE_ACID_METABOLISM	112	0.273244	1.24391	0.110482	0.263051	0.193827	4839	tags=32%, list=23%, signal=25%	PEX11G/SCP2/CH25H/PEX19/PNPLA8/SLCO1A2/GSTK1/PECR/PEX16/SLC23A1/SLC27A5/GNPAT/LCK/MLYCD/ISOC1/CYP7A1/ABCA3/SOD1/PEX11A/IDH2/HSD3B1/GC/PAOX/CYP39A1/SULT1B1/SULT2B1/ALDH1A1/SLC35B2/CYP46A1/PEX6/IDH1/CROT/SLC27A2/PRDX5/TFCP2L1/HAO1
HALLMARK_COAGULATION	HALLMARK_COAGULATION	137	-0.228965	-1.1802	0.119718	0.272087	0.200485	2857	tags=36%, list=13%, signal=32%	CFH/DCT/USP11/COMP/RAC1/CAPN2/THBD/SERPINA1/FBN1/SERPINC1/HTRA1/ARF4/THBS1/F10/PROC/GDA/KLF7/SH2B2/SIRT2/CLU/F13B/PF4/PREP/PLAT/CTSB/F11/P2RY1/F3/ISCU/MASP2/WDR1/OLR1/MMP1/CASP9/CTSE/PECAM1/GP9/FGA/GNG12/MMP15/CAPN5/MMP9/VWF/GSN/GP1BA/ITGB3/FURIN/MSRB2/F9/SPARC
HALLMARK_PEROXISOME	HALLMARK_PEROXISOME	102	0.272171	1.21854	0.146413	0.318289	0.234529	6506	tags=43%, list=30%, signal=30%	PEX2/SCP2/PRDX1/ELOVL5/GSTK1/HRAS/CNBP/ERCC1/TSPO/GNPAT/PEX11B/ERCC3/MLYCD/ISOC1/SLC25A19/SOD1/MSH2/ABCB1/PEX11A/IDH2/SLC25A17/ITGB1BP1/SEMA3C/SLC25A4/SULT2B1/ALDH1A1/SLC35B2/PEX6/IDH1/SLC27A2/PRDX5/ECH1/ABCD2/HAO2/PEX5/ACOT8/CLN8/FIS1/STS/VPS4B/HSD11B2/ECI2/HMGCL/TTR
HALLMARK_E2F_TARGETS	HALLMARK_E2F_TARGETS	194	0.234636	1.14376	0.191176	0.39708	0.292585	6510	tags=36%, list=30%, signal=25%	POLE4/PHF5A/PRDX4/ASF1A/NUDT21/NME1/NAA38/DCTPP1/CDK4/DUT/RAD1/RPA3/TBRG4/LYAR/RAD51C/RANBP1/CDKN3/ANP32E/TRA2B/RAN/RPA2/ILF3/CDKN1B/BRMS1L/PMS2/CSE1L/EXOSC8/PRKDC/SMC6/MSH2/PDS5B/CENPE/PRPS1/HUS1/BARD1/PCNA/POLD2/SRSF2/CDCA3/AK2/MMS22L/CHEK2/TUBB/STAG1/CDC25A/DDX39A/SMC3/DSCC1/HMGA1/PRIM2/NBN/CKS1B/RRM2/MXD3/TMPO/SNRPB/PPP1R8/GINS1/HMMR/MTHFD2/LUC7L3/PSIP1/HMGB2/NAP1L1/CENPM/IPO7/TFRC/PAICS/SPC24
HALLMARK_PROTEIN_SECRETION	HALLMARK_PROTEIN_SECRETION	95	0.263868	1.16753	0.19854	0.39708	0.292585	5668	tags=35%, list=26%, signal=26%	RER1/M6PR/ERGIC3/YKT6/VPS45/VAMP4/RPS6KA3/CTSC/EGFR/ANP32E/RAB2A/SNX2/SOD1/USO1/TMED2/ATP6V1H/TMX1/LMAN1/CD63/VAMP3/BNIP3/TMED10/CLTA/VAMP7/COPE/NAPG/BET1/AP3S1/ARF1/GALC/STX7/LAMP2/TOM1L1
HALLMARK_ANDROGEN_RESPONSE	HALLMARK_ANDROGEN_RESPONSE	97	0.25069	1.11105	0.277941	0.515516	0.379854	4738	tags=28%, list=22%, signal=22%	LIFR/B2M/ELOVL5/HOMER2/UAP1/SRP19/SPCS3/DBI/RPS6KA3/TNFAIP8/SLC38A2/KRT8/HPGD/ELK4/MAP7/INPP4B/HMGCS1/SAT1/XRCC5/ARID5B/ITGAV/TMEM50A/LMAN1/CDC14B/CCND3/KLK3/ABCC4
HALLMARK_APICAL_SURFACE	HALLMARK_APICAL_SURFACE	43	-0.27913	-1.13065	0.278378	0.515516	0.379854	6792	tags=49%, list=32%, signal=33%	AFAP1L2/MDGA1/B4GALT1/LYN/PLAUR/GAS1/SLC34A3/BRCA1/SCUBE1/FLOT2/ATP8B1/IL2RG/TMEM8B/SLC22A12/EPHB4/PKHD1/APP/NCOA6/GATA3/SULF2/HSPB1
HALLMARK_IL2_STAT5_SIGNALING	HALLMARK_IL2_STAT5_SIGNALING	194	0.220897	1.07679	0.30615	0.546696	0.402829	6105	tags=33%, list=28%, signal=24%	TNFRSF18/SYNGR2/BATF/GSTO1/BATF3/LIF/PTRH2/COCH/CD79B/TTC39B/HOPX/AHNAK/CAPG/CSF1/LCLAT1/SLC39A8/CASP3/ETV4/GPX4/CST7/TNFSF10/ICOS/AHR/PUS1/RHOH/ALCAM/PHTF2/CD48/GPR65/PTH1R/ABCB1/IKZF2/GPR83/CD81/ITGAV/RABGAP1L/PTGER2/TNFSF11/ITIH5/MAFF/FLT3LG/CDC42SE2/NRP1/PDCD2L/CCND3/CAPN3/SERPINB6/ST3GAL4/ENPP1/MAPKAPK2/SNX14/BCL2/IRF4/PLEC/XBP1/IL2RA/SCN9A/IFNGR1/NOP2/IL13/UCK2/S100A1/ECM1/TNFRSF9
HALLMARK_KRAS_SIGNALING_UP	HALLMARK_KRAS_SIGNALING_UP	194	-0.188793	-1.02087	0.377953	0.643283	0.473998	4547	tags=25%, list=21%, signal=20%	MAFB/ADAM17/PCSK1N/AMMECR1/SPRY2/GALNT3/IL2RG/IKZF1/ANGPTL4/PLAT/ADGRL4/EMP1/PIGR/CBX8/F2RL1/HKDC1/PTCD2/PLVAP/PRKG2/PLEK2/RBP4/TNNT2/SOX9/GADD45G/CXCR4/MPZL2/KIF5C/CDADC1/PECAM1/ACE/BPGM/SNAP91/MMP9/ENG/RGS16/SCG3/TNFRSF1B/IGF2/WDR33/PEG3/CA2/CFHR2/ITGB2/AVL9/FGF9/F13A1/ANKH/TMEM158
HALLMARK_UNFOLDED_PROTEIN_RESPONSE	HALLMARK_UNFOLDED_PROTEIN_RESPONSE	106	0.229487	1.03177	0.393939	0.643283	0.473998	5906	tags=39%, list=28%, signal=28%	EXOSC1/RPS14/EIF4EBP1/PREB/SLC30A5/SEC11A/SPCS3/EXOSC2/LSM1/LSM4/SPCS1/EEF2/POP4/SRPRB/EIF4A1/ZBTB17/EXOSC5/NHP2/PDIA5/ATF4/NPM1/BAG3/ARFGAP1/NFYB/EIF4A2/IMP3/EIF4E/FKBP14/YIF1A/YWHAZ/EXOSC9/PSAT1/DDIT4/CKS1B/XBP1/KIF5B/DCP2/MTHFD2/PAIP1/KDELR3/CEBPG
HALLMARK_INTERFERON_ALPHA_RESPONSE	HALLMARK_INTERFERON_ALPHA_RESPONSE	92	0.232526	1.02259	0.398836	0.643283	0.473998	2380	tags=12%, list=11%, signal=11%	PSMA3/B2M/SLC25A28/LPAR6/PSMB8/MOV10/CSF1/PSMB9/BST2/CASP1/CD47
HALLMARK_PANCREAS_BETA_CELLS	HALLMARK_PANCREAS_BETA_CELLS	40	0.26609	0.983363	0.493569	0.771202	0.568254	2423	tags=18%, list=11%, signal=16%	SRP14/SST/PDX1/SEC11A/SPCS1/SRPRB/DCX
HALLMARK_XENOBIOTIC_METABOLISM	HALLMARK_XENOBIOTIC_METABOLISM	196	-0.179022	-0.970085	0.515748	0.781436	0.575795	3601	tags=21%, list=17%, signal=18%	UGDH/CYP27A1/LPIN2/F11/ARG2/PGRMC1/CYP17A1/SLC6A12/RBP4/SLC1A5/PAPSS2/HMOX1/MTHFD1/FBP1/AOX1/SSR3/PTGES3/HES6/SERPINA6/AP4B1/GART/NDRG2/ACOX1/ABCC3/CYP2C18/PC/ADH1C/CDO1/ATP2A2/ACO2/RAP1GAP/APOE/SLC22A1/ESR1/TTPA/SMOX/CA2/GCLC/MAOA/NFS1/GAD1
HALLMARK_GLYCOLYSIS	HALLMARK_GLYCOLYSIS	197	-0.177171	-0.964169	0.533333	0.784314	0.577915	5216	tags=29%, list=24%, signal=22%	PGAM2/DSC2/PLOD2/CHPF/TGFBI/IDUA/CLN6/PAXIP1/ABCB6/GAL3ST1/PAM/GOT2/HSPA5/PGM2/COL5A1/DPYSL4/ANGPTL4/HOMER1/ECD/EFNA3/SDC2/GOT1/PYGL/GMPPA/EXT2/GNE/GFPT1/SLC35A3/CD44/SOX9/SDC3/CXCR4/ARTN/GPC1/GUSB/VLDLR/CHST2/ALG1/MXI1/PC/PFKFB1/HK2/CHST1/SLC25A10/CAPN5/STMN1/PPFIA4/CLDN3/HS2ST1/GPC3/TALDO1/MED24/GCLC/AK3/NASP/QSOX1/CHST6/MIOX
HALLMARK_UV_RESPONSE_UP	HALLMARK_UV_RESPONSE_UP	151	0.201248	0.949427	0.570236	0.811338	0.597828	5024	tags=26%, list=23%, signal=20%	SHOX2/MRPL23/ATP6V1F/PPP1R2/KLHDC3/STK25/PSMC3/OLFM1/HLA-F/NAT1/YKT6/SIGMAR1/RPN1/FKBP4/E2F5/CASP3/TUBA4A/NTRK3/BAK1/IL6ST/MGAT1/ABCB1/RRAD/GPX3/NXF1/SPR/BTG2/SLC25A4/AMD1/FEN1/RXRB/BID/TMBIM6/CCND3/RFC4/DNAJA1/BTG1/GRPEL1/ARRB2
HALLMARK_PI3K_AKT_MTOR_SIGNALING	HALLMARK_PI3K_AKT_MTOR_SIGNALING	103	0.206466	0.926604	0.598837	0.811338	0.597828	4937	tags=28%, list=23%, signal=22%	PIN1/TBK1/CDK4/ITPR2/RPS6KA3/EGFR/CAB39L/FGF22/MAPK8/DAPP1/HRAS/MAPK9/CDKN1B/ADCY2/LCK/PRKAG1/UBE2N/MYD88/PLA2G12A/PPP2R1B/DUSP3/NFKBIB/CAMK4/PTEN/EIF4E/RAF1/DDIT3/CFL1/ARF1
HALLMARK_NOTCH_SIGNALING	HALLMARK_NOTCH_SIGNALING	32	-0.236741	-0.910103	0.612745	0.811338	0.597828	4263	tags=34%, list=20%, signal=28%	FZD5/DLL1/WNT2/MAML2/FZD1/PRKCA/LFNG/NOTCH3/NOTCH1/HEYL/DTX4
HALLMARK_SPERMATOGENESIS	HALLMARK_SPERMATOGENESIS	132	-0.183042	-0.939121	0.623239	0.811338	0.597828	5532	tags=30%, list=26%, signal=23%	ZNRF4/AURKA/YBX2/EZH2/COIL/IL13RA2/PARP2/CFTR/RAD17/ZC3H14/BUB1/DPEP3/PCSK1N/PCSK4/HSPA2/DMRT1/OAZ3/ZPBP/GMCL1/ACRBP/TLE4/HBZ/IP6K1/IFT88/JAM3/CNIH2/ART3/ACE/PDHA2/NEFH/SNAP91/SCG3/NF2/TALDO1/SHE/TNP2/GAD1/MTNR1A/TNNI3/SPATA6
HALLMARK_P53_PATHWAY	HALLMARK_P53_PATHWAY	193	0.190334	0.927409	0.632844	0.811338	0.597828	5517	tags=28%, list=26%, signal=21%	DDB2/CCNG1/RPL18/RPL36/LIF/HINT1/VAMP8/WRAP73/CDH13/RAD51C/EI24/PRMT2/FAM162A/IER3/CEBPA/PTPN14/HRAS/NOL8/SLC7A11/LDHB/RPS27L/CASP1/HEXIM1/CGRRF1/BAK1/DNTTIP2/MAPKAPK3/VWA5A/F2R/RRAD/PCNA/CD81/SAT1/BTG2/S100A4/TPRKB/MXD4/PMM1/JAG2/UPP1/RAP2B/AEN/OSGIN1/CCND3/DDIT3/DGKA/FAS/BTG1/DCXR/DDIT4/RALGDS/TM7SF3/CYFIP2/ZNF365/RAD9A
HALLMARK_INTERFERON_GAMMA_RESPONSE	HALLMARK_INTERFERON_GAMMA_RESPONSE	195	0.18801	0.916894	0.655541	0.819426	0.603788	7047	tags=31%, list=33%, signal=21%	PSMA3/STAT4/PSMA2/HLA-DQA1/HLA-DMA/B2M/PTPN2/GZMA/SLC25A28/KLRK1/VAMP8/PSMB8/GPR18/CASP3/PSMB9/XCL1/TNFSF10/BST2/CASP1/CMKLR1/RBCK1/VAMP5/ISOC1/CXCL9/MYD88/APOL6/ARID5B/CD69/TNFAIP6/PSME1/CCL5/UPP1/SRI/GBP6/FAS/BTG1/CD40/PTGS2/IRF4/SPPL2A/CASP8/IL15RA/LYSMD2/MTHFD2/SLAMF7/CD74/CD274/CASP4/IDO1/CXCL10/GCH1/PSME2/RIPK2/PSMB10/IL4R/HLA-DRB1/IRF1/VCAM1/IFITM2/TRIM21/CDKN1A
HALLMARK_APOPTOSIS	HALLMARK_APOPTOSIS	158	-0.16999	-0.89327	0.744526	0.907958	0.669022	1581	tags=12%, list=7%, signal=11%	ATF3/BGN/RELA/CASP7/NEFH/PPP2R5B/BCL2L11/PPP3R1/DNM1L/APP/LMNA/GSN/RARA/CREBBP/XIAP/ANKH/ERBB3/TIMP2/HSPB1
HALLMARK_ANGIOGENESIS	HALLMARK_ANGIOGENESIS	36	0.224764	0.811549	0.76509	0.910821	0.671131	4468	tags=25%, list=21%, signal=20%	VTN/SLCO2A1/LUM/SERPINA5/ITGAV/S100A4/TIMP1/JAG2/NRP1
HALLMARK_COMPLEMENT	HALLMARK_COMPLEMENT	196	0.173806	0.847977	0.818182	0.951374	0.701013	6534	tags=30%, list=30%, signal=21%	GZMK/GZMA/GNGT2/GMFB/CTSH/S100A9/DOCK9/ADAM9/CDH13/S100A12/CTSC/CASP3/DYRK2/ATOX1/PSMB9/PPP2CB/ERAP2/DGKH/PCSK9/PCLO/CASP1/LCK/CASP10/CP/APOBEC3G/RHOG/C1QA/PIK3CA/TIMP1/MAFF/GZMB/APOBEC3F/APOA4/GNG2/KCNIP3/CCL5/FN1/KCNIP2/CD36/RAF1/F8/CASP5/SIRT6/C1QC/GCA/CTSV/USP16/USP15/LAMP2/PIK3CG/ZFPM2/PSEN1/CASP4/GRB2/CSRP1/LTA4H/NOTCH4/ADRA2B/PPP4C
HALLMARK_KRAS_SIGNALING_DN	HALLMARK_KRAS_SIGNALING_DN	186	-0.154315	-0.829374	0.924812	1	0.736842	5446	tags=27%, list=25%, signal=21%	PCDHB1/SYNPO/YBX2/SLC25A23/CLPS/IGFBP2/CD80/IDUA/MFSD6/CHRNG/AMBN/SSTR4/SPRR3/KRT4/SLC30A3/KCNQ2/PRODH/SGK1/TSHB/CDKAL1/NR6A1/SCGB1A1/UPK3B/NUDT11/P2RY4/ITIH3/MEFV/NPHS1/BRDT/HNF1A/GPR3/CAMK1D/MYOT/PTPRJ/CHST2/KRT5/PKP1/PDK2/LFNG/CALML5/AKR1B10/KRT1/RGS11/CLDN16/GP1BA/TCF7L1/MYH7/THRB/ACTC1/TNNI3/SPTBN2
HALLMARK_ESTROGEN_RESPONSE_LATE	HALLMARK_ESTROGEN_RESPONSE_LATE	195	0.153762	0.749874	0.965287	1	0.736842	5455	tags=25%, list=25%, signal=19%	RABEP1/KLK10/BATF/NXT1/ELOVL5/HOMER2/S100A9/OLFM1/MOCS2/COX6C/FKBP4/ASCL1/KRT13/TRIM29/DNAJC1/MAPK13/IL6ST/NRIP1/ID2/SERPINA5/FGFR3/ABCA3/OPN3/JAK1/IDH2/CYP4F11/SLC2A8/RBBP8/STIL/EMP2/ETFB/DYNLT3/ALDH3A2/AREG/SULT2B1/RAB31/XRCC3/GALE/IGFBP4/SLC27A2/CYP26B1/LLGL2/DCXR/DUSP2/BCL2/CCND1/FOXC1/PLXNB1/XBP1
HALLMARK_TNFA_SIGNALING_VIA_NFKB	HALLMARK_TNFA_SIGNALING_VIA_NFKB	197	-0.142924	-0.777796	0.968627	1	0.736842	7007	tags=37%, list=33%, signal=25%	RHOB/TNIP1/CCRL2/CEBPB/ICOSLG/PPP1R15A/IER5/TLR2/DDX58/B4GALT1/RELB/CCL2/PHLDA1/IL6/PTGER4/PLAUR/TNFAIP2/MXD1/NFAT5/LDLR/TNFSF9/SPHK1/GADD45A/DENND5A/PTPRE/SDC4/JUNB/TRAF1/SIK1/CD80/B4GALT5/NFKB1/NFKB2/PTX3/EGR2/TIPARP/SGK1/BCL6/MYC/NFIL3/SMAD3/CXCL1/EIF1/FUT4/CFLAR/F2RL1/GEM/FOSB/PMEPA1/KLF2/PNRC1/CD44/F3/ICAM1/OLR1/KDM6B/NFKBIA/MARCKS/PANX1/PHLDA2/TUBB2A/ATF3/CXCL6/RELA/CEBPD/EHD1/TSC22D1/PER1/CXCL2/ABCA1/STAT5A/MAP2K3/EGR1
HALLMARK_CHOLESTEROL_HOMEOSTASIS	HALLMARK_CHOLESTEROL_HOMEOSTASIS	72	-0.149693	-0.683951	0.982609	1	0.736842	5009	tags=42%, list=23%, signal=32%	CD9/NSDHL/ANXA13/MAL2/DHCR7/PLSCR1/SREBF2/PLAUR/CHKA/LDLR/SEMA3B/AVPR1A/CLU/FADS2/ACTG1/FASN/NFIL3/CBS/ADH4/CTNNB1/PCYT2/PNRC1/CXCL16/GUSB/ANTXR2/ATF3/SQLE/ATXN2/ABCA2/FABP5
HALLMARK_EPITHELIAL_MESENCHYMAL_TRANSITION	HALLMARK_EPITHELIAL_MESENCHYMAL_TRANSITION	197	-0.135519	-0.737495	0.992157	1	0.736842	7091	tags=38%, list=33%, signal=25%	BASP1/LAMC1/RHOB/NID2/COL4A1/SFRP1/FBLN2/FAP/COMP/SDC1/COL6A3/RGS4/ACTA2/MFAP5/IL6/FBN1/PLAUR/HTRA1/THBS1/COL5A3/ENO2/CALD1/FZD8/GADD45A/POSTN/ITGB5/GAS1/SGCB/MCM7/TPM4/SDC4/EDIL3/PLOD2/IGFBP2/TGFBI/SFRP4/TGFBR3/CDH2/ADAM12/MAGEE1/PTX3/LAMA2/COL5A1/MYL9/CXCL1/ANPEP/SLIT3/GEM/PLOD3/SERPINH1/PMEPA1/FLNA/CD44/LOXL2/ELN/MMP1/TGM2/GPC1/FOXC2/TPM2/DAB2/BGN/CXCL6/DPYSL3/SLC6A8/DST/TNFRSF11B/ITGB3/COPA/QSOX1/MYLK/TPM1/COL8A2/SPARC
HALLMARK_INFLAMMATORY_RESPONSE	HALLMARK_INFLAMMATORY_RESPONSE	198	-0.12608	-0.686376	0.996047	1	0.736842	6516	tags=32%, list=30%, signal=22%	PROK2/ICAM4/LYN/CCL2/TLR1/CD14/IL6/CCL7/PTGER4/PLAUR/MXD1/PDPN/LDLR/CCL22/TNFSF9/SPHK1/AXL/FZD5/PTPRE/CSF3/KCNA3/GNA15/ATP2C1/NFKB1/CCL24/GABBR1/MYC/NLRP3/NOD2/OSMR/KIF1B/LCP2/GNAI3/P2RY2/TAPBP/MEFV/GPR132/HRH1/RGS1/ACVR1B/F3/ICAM1/HAS2/OLR1/SLC7A1/CHST2/NFKBIA/C5AR1/IRAK2/CXCL6/RELA/OPRK1/ATP2A2/CCL17/PTAFR/RGS16/TNFRSF1B/GPC3/ABCA1/HIF1A/GP1BA/ITGB3/SEMA4D
HALLMARK_IL6_JAK_STAT3_SIGNALING	HALLMARK_IL6_JAK_STAT3_SIGNALING	87	0.11508	0.498119	1	1	0.736842	8290	tags=38%, list=39%, signal=23%	HAX1/PTPN2/REG1A/CSF1/TNFRSF12A/ITGA4/BAK1/IL6ST/CXCL9/MYD88/CD36/IL13RA1/FAS/IL2RA/IL15RA/IFNGR1/PTPN11/GRB2/CXCL10/CXCL13/IL4R/IRF1/IL18R1/IL12RB1/SOCS3/IL9R/LTBR/CXCL11/TNF/IFNGR2/IL10RB/STAM2/CSF2RA

### Sheet: SA vitamin D2
ID	Description	setSize	enrichmentScore	NES	pvalue	p.adjust	qvalues	rank	leading_edge	core_enrichment
HALLMARK_G2M_CHECKPOINT	HALLMARK_G2M_CHECKPOINT	191	-0.507869	-2.4606	2.91569e-15	1.45784e-13	9.20743e-14	4415	tags=47%, list=21%, signal=37%	CHAF1A/NEK2/MYC/CDC25B/TRA2B/MEIS2/TTK/UPF1/CDKN1B/ABL1/KIF5B/INCENP/STIL/KIF11/NASP/KIF20B/MCM2/BUB1/SS18/CUL5/HNRNPU/RBM14/TACC3/MTF2/BARD1/NUP50/CDKN3/HIRA/FBXO5/DR1/E2F3/TPX2/PRPF4B/CENPF/SLC7A1/MKI67/CDC27/PURA/SMC2/KNL1/SFPQ/NDC80/MCM6/RAD23B/KIF22/HMGN2/CCNT1/TOP2A/HSPA8/CUL4A/CENPE/KPNB1/SRSF10/PLK1/MCM5/SLC38A1/MYBL2/ILF3/SYNCRIP/DKC1/SRSF2/BUB3/DBF4/LBR/SMC4/MARCKS/NUMA1/KIF4A/SMC1A/G3BP1/AMD1/DDX39A/NUP98/WRN/NOLC1/SMAD3/MCM3/EGF/CUL3/KPNA2/NCL/EWSR1/NOTCH2/CTCF/PAFAH1B1/ATRX/RAD21/CBX1/HNRNPD
HALLMARK_MITOTIC_SPINDLE	HALLMARK_MITOTIC_SPINDLE	197	-0.491175	-2.38634	7.92097e-15	1.98024e-13	1.25068e-13	4959	tags=52%, list=23%, signal=40%	PKD2/STAU1/ARAP3/CCNB2/RHOT2/RASAL2/RICTOR/GEMIN4/WASL/CSNK1D/DST/CEP57/SASS6/ARHGEF3/NEK2/DLGAP5/KNTC1/TAOK2/MAPRE1/TTK/CAPZB/MYO1E/ABL1/KIF5B/INCENP/ARHGEF7/KIF11/SSH2/KIF20B/ABI1/NCK2/HOOK3/BUB1/BCAR1/CTTN/NIN/HDAC6/RANBP9/PREX1/PIF1/SUN2/TLK1/CNTRL/FBXO5/ARHGEF12/MAP3K11/TPX2/CENPF/CDC27/ARF6/LRPPRC/PCNT/SOS1/TSC1/CEP72/TBCD/ARHGAP4/NDC80/KIF22/CDK5RAP2/RALBP1/ROCK1/CEP250/KIFAP3/MID1/TOP2A/GSN/SHROOM2/CENPE/PLK1/FLNA/VCL/TUBGCP3/CENPJ/ARHGAP5/CKAP5/SMC4/MARCKS/DOCK2/MYO9B/SORBS2/EZR/NUMA1/KIF4A/ALMS1/SMC1A/ACTN4/DYNC1H1/KIF1B/TIAM1/RAB3GAP1/RFC1/ARFGEF1/ABR/SMC3/AKAP13/SPTAN1/NOTCH2/PAFAH1B1/KIF3B/PCM1/MYH9
HALLMARK_E2F_TARGETS	HALLMARK_E2F_TARGETS	194	-0.472147	-2.28984	1.57198e-12	2.61997e-11	1.65472e-11	4421	tags=43%, list=21%, signal=35%	DEPDC1/MCM4/MYC/CDC25B/DLGAP5/TRA2B/RPA3/SPC25/GINS1/ASF1B/EXOSC8/SLBP/CDKN1B/CDCA3/NASP/MCM2/EED/ATAD2/TACC3/BARD1/ZW10/NOP56/CDKN3/NUDT21/DEK/CDCA8/MSH2/MKI67/TFRC/RAN/HMGB2/MMS22L/RRM2/LUC7L3/MCM6/NAP1L1/KIF22/USP1/CIT/PRPS1/TOP2A/ANP32E/RFC3/CENPE/PSIP1/RAD50/PLK1/PPP1R8/MCM5/MYBL2/ILF3/SPAG5/SYNCRIP/SRSF2/MELK/LBR/SMC4/POLD3/MCM7/NUP107/NUP205/UBR7/KIF4A/DIAPH3/SMC1A/RBBP7/DDX39A/NOLC1/PPM1D/RFC1/MLH1/SMC3/MCM3/NUP153/XRCC6/KPNA2/ING3/SSRP1/NCAPD2/CTCF/CSE1L/RAD21/RPA1/HNRNPD
HALLMARK_UNFOLDED_PROTEIN_RESPONSE	HALLMARK_UNFOLDED_PROTEIN_RESPONSE	106	-0.51855	-2.30229	1.02335e-09	1.27918e-08	8.07904e-09	5021	tags=51%, list=23%, signal=39%	WIPI1/SEC11A/EEF2/GEMIN4/DCTN1/CNOT4/ZBTB17/PAIP1/ASNS/KIF5B/CALR/ATP6V0D1/EIF4E/SPCS1/SRPRB/SPCS3/EXOSC9/BAG3/DCP2/NOP56/CNOT6/EDC4/WFS1/TSPYL2/EXOC2/SERP1/CHAC1/EIF4A2/CEBPG/ATF4/HYOU1/DDX10/EXOSC10/FUS/NOP14/PSAT1/PDIA6/KHSRP/DKC1/SDAD1/SEC31A/DNAJB9/CNOT2/EXOSC2/PDIA5/DCP1A/NPM1/SSR1/NOLC1/HERPUD1/YWHAZ/EIF4A3/XBP1/HSP90B1
HALLMARK_PROTEIN_SECRETION	HALLMARK_PROTEIN_SECRETION	95	-0.492423	-2.15333	1.51519e-07	1.51519e-06	9.56965e-07	5365	tags=51%, list=25%, signal=38%	RAB9A/RAB22A/MAPK1/TMX1/COPE/IGF2R/AP2B1/ADAM10/DST/CLCN3/TSG101/RAB14/LAMP2/TMED2/ARCN1/STX12/VAMP7/NAPG/LMAN1/ZW10/GOLGA4/SGMS1/PPT1/DNM1L/TMED10/SNX2/ARFGAP3/ANP32E/COPB1/AP3B1/SCAMP3/ARFGEF2/PAM/SEC31A/SCRN1/ARFIP1/VPS4B/GBF1/RPS6KA3/KIF1B/COPB2/RAB5A/GNAS/USO1/SSPN/ARFGEF1/CTSC/ATP1A1
HALLMARK_MTORC1_SIGNALING	HALLMARK_MTORC1_SIGNALING	193	-0.411379	-1.99589	1.90821e-07	1.59017e-06	1.00432e-06	5158	tags=40%, list=24%, signal=31%	ATP2A2/GLRX/PSMD13/INSIG1/POLR3G/SEC11A/MLLT11/CD9/TMEM97/STARD4/PSMC2/HMGCS1/MCM4/PHGDH/EGLN3/ASNS/ACSL3/HPRT1/CALR/PSMD14/DAPP1/NFIL3/LDLR/TOMM40/MCM2/BUB1/GOT1/IFRD1/ADIPOR2/NAMPT/SKAP2/PSME3/ITGB2/SERP1/TFRC/ALDOA/RRM2/ACACA/GBE1/DHFR/PDK1/GTF2H1/PPA1/ME1/ADD3/LDHA/PLK1/ENO1/PIK3R3/NFKBIB/G6PD/SLA/PSAT1/CORO1A/RAB1A/NUP205/HSPD1/LGMN/DDX39A/CANX/PGM1/SSR1/GMPS/CXCR4/SLC9A3R1/USO1/HMGCR/GPI/CTSC/BTG2/ACTR3/XBP1/HSP90B1/LTA4H/ACLY/RPA1/HK2/HSPA4
HALLMARK_MYC_TARGETS_V1	HALLMARK_MYC_TARGETS_V1	193	-0.391369	-1.8988	2.55554e-06	1.62267e-05	1.02484e-05	7229	tags=58%, list=34%, signal=38%	SLC25A3/GNL3/PABPC1/VDAC1/STARD7/CBX3/PABPC4/IMPDH2/CCT3/NDUFAB1/EIF4A1/CDC45/U2AF1/ETF1/EEF1B2/CUL1/EIF3J/PSMC4/MRPL9/PSMA6/PGK1/CCT2/HDDC2/XPO1/VDAC3/TYMS/SRM/SNRPD1/PSMA4/RPS2/PPM1G/CCT7/SNRPA/SRPK1/EIF3B/PRDX3/FBL/MRPS18B/C1QBP/RPS10/MCM4/MYC/TRA2B/AIMP2/TRIM28/HPRT1/PSMA1/CLNS1A/PSMD14/EIF4E/MCM2/GLO1/HNRNPU/PCBP1/RPL6/IFRD1/HNRNPR/NOP56/RPS6/DEK/SET/SF3B3/POLE3/HDAC2/RPS5/CSTF2/RAN/PSMD7/SRSF3/RPLP0/MCM6/RAD23B/NAP1L1/HNRNPC/CCT4/DHX15/DDX21/USP1/CCT5/GOT2/LDHA/KPNB1/MCM5/TARDBP/RRM1/UBA2/CNBP/PRPF31/ABCE1/SYNCRIP/HNRNPA3/SRSF2/BUB3/PSMD1/YWHAQ/MCM7/HSPD1/G3BP1/CANX/EIF3D/NPM1/HNRNPA2B1/NOLC1/FAM120A/SF3A1/DDX18/XRCC6/EIF4G2/KPNA2/EIF4H/HNRNPD
HALLMARK_UV_RESPONSE_DN	HALLMARK_UV_RESPONSE_DN	139	-0.417835	-1.93722	2.59627e-06	1.62267e-05	1.02484e-05	4781	tags=39%, list=22%, signal=30%	CITED2/LAMC1/NFKB1/DYRK1A/GRK5/MYC/CDKN1B/NRP1/PMP22/NR1D2/LDLR/AGGF1/SLC22A18/DDAH1/ID1/GJA1/KIT/CELF2/DBP/APBB2/CDK13/SLC7A1/MIOS/PIK3CD/ARHGEF9/BMPR1A/PTPRM/SIPA1L1/TGFBR2/WDR37/PTEN/LPAR1/NR3C1/ADD3/ATRN/COL11A1/PIK3R3/RUNX1/CAV1/ANXA4/PIAS3/PRKCA/PTPN21/SYNJ2/FYN/ATP2B1/SCAF8/SMAD3/ZMIZ1/NOTCH2/ATP2B4/ATRX/SYNE1/PHF3
HALLMARK_ALLOGRAFT_REJECTION	HALLMARK_ALLOGRAFT_REJECTION	195	-0.335431	-1.62607	0.000517414	0.00287452	0.00181549	6265	tags=41%, list=29%, signal=29%	LTB/PRF1/IL4R/ZAP70/TLR2/CD47/THY1/CXCL13/CD3G/CD7/CD1D/FGR/IL10/CD2/CCL19/RPL39/ICOSLG/LCK/MAP4K1/TRAF2/IL12A/HIF1A/BRCA1/RPS19/RPL9/IFNGR1/ETS1/CD40LG/MBL2/HLA-G/LYN/HLA-DMA/RIPK2/ITK/HLA-DQA1/LIF/HLA-DOA/EIF4G3/ABI1/IL27RA/MMP9/IL2RB/CD3E/IL18RAP/CCND2/RPS3A/SPI1/ELF4/IL6/ITGB2/TAP2/FAS/ST8SIA4/CCR2/IL15/IRF4/LY75/HLA-E/CD8A/LCP2/ITGAL/FLNA/IL2RG/CXCR3/PTPN6/PRKCB/ABCE1/CD28/MAP3K7/TAPBP/CD74/GLMN/HLA-A/EIF3D/NPM1/ELANE/HCLS1/EIF3A/CCR5/PTPRC
HALLMARK_APOPTOSIS	HALLMARK_APOPTOSIS	158	-0.345954	-1.64008	0.000842866	0.00421433	0.00266168	4898	tags=37%, list=23%, signal=29%	CYLD/CD2/PSEN1/BID/GSTM1/SLC20A1/IGF2R/RETSAT/RHOT2/BRCA1/IFNGR1/ANXA1/GUCY2D/CREBBP/CDC25B/CDKN1B/CASP7/VDAC2/BCAP31/MADD/CTNNB1/MCL1/PLCB2/CCND2/DPYD/IL6/APP/FAS/EMP1/PPT1/BAX/HMGB2/DNM1L/CD38/PAK1/DAP3/BIRC3/CD14/ROCK1/TOP2A/DCN/GSN/ADD1/RNASEL/CAV1/CASP3/TXNIP/NEFH/LMNA/TIMP2/AVPR1A/PDCD4/JUN/BTG2/CD44/LEF1/SPTAN1/LUM/SATB1
HALLMARK_KRAS_SIGNALING_UP	HALLMARK_KRAS_SIGNALING_UP	194	-0.293792	-1.42485	0.00708193	0.0321906	0.0203309	3881	tags=32%, list=18%, signal=26%	MAP4K1/AKAP12/IKZF1/BTC/TMEM176A/RABGAP1L/ADAMDEC1/GLRX/ENG/ETS1/ETV5/CD37/PCP4/NRP1/LIF/PLAU/KCNN4/KIF5C/BTBD3/NIN/LAPTM5/DNMBP/JUP/MMP9/CBR4/PRDM1/CCL20/CCND2/DCBLD2/IL10RA/F13A1/SCG5/ITGB2/SCG3/EMP1/FUCA1/SPON1/MAP3K1/BIRC3/SPRY2/ZNF639/MMP10/PIGR/IL2RG/DUSP6/MMD/VWA5A/MPZL2/PTCD2/PECAM1/DOCK2/LCP1/MTMR10/ADAM8/CXCR4/ABCB1/ST6GAL1/TRIB1/SNAP91/CFH/SATB1/ETV1
HALLMARK_IL2_STAT5_SIGNALING	HALLMARK_IL2_STAT5_SIGNALING	194	-0.288438	-1.39888	0.00945868	0.0394112	0.0248913	6633	tags=41%, list=31%, signal=29%	CAPG/CD83/SHE/CYFIP1/ITIH5/SPRED2/LTB/IL4R/TNFRSF1B/LCLAT1/CKAP4/APLP1/ITGAV/FAM126B/PTCH1/IL3RA/ALCAM/IL10/RORA/FLT3LG/RABGAP1L/AHCY/IGF2R/IFNGR1/RRAGD/TNFRSF21/SOCS2/PHTF2/PUS1/MYC/KLF6/MYO1E/PLIN2/NRP1/NFIL3/ICOS/LIF/CTLA4/MAP6/SNX14/SERPINC1/IRF6/DCPS/PLEC/IL2RB/NDRG1/CCND2/COCH/HIPK2/IL10RA/EMP1/HUWE1/MXD1/CDCP1/GPR83/IRF4/PENK/S100A1/RHOH/F2RL2/DENND5A/AMACR/PRNP/SLC39A8/ANXA4/ITGA6/BCL2/CASP3/NCOA3/PHLDA1/ADAM19/PRKCH/TIAM1/LRIG1/ABCB1/AHNAK/CD44/CDC42SE2/XBP1/HK2
HALLMARK_PI3K_AKT_MTOR_SIGNALING	HALLMARK_PI3K_AKT_MTOR_SIGNALING	103	-0.344087	-1.5186	0.0109882	0.0422622	0.0266919	4000	tags=30%, list=19%, signal=25%	CDKN1B/CSNK2B/CALR/DAPP1/EIF4E/PTPN11/GRB2/MAPK8/CAB39/CFL1/ACACA/PDK1/PTEN/RIPK1/VAV3/PLCB1/IL2RG/PIK3R3/NFKBIB/ATF1/SLA/PRKCB/MAP3K7/PLCG1/RPTOR/RPS6KA3/TIAM1/CXCR4/YWHAB/ACTR3/HSP90B1
HALLMARK_ANDROGEN_RESPONSE	HALLMARK_ANDROGEN_RESPONSE	97	-0.349366	-1.5343	0.0128054	0.0457337	0.0288845	6078	tags=42%, list=28%, signal=30%	MAF/PIAS1/ITGAV/NKX3-1/CAMKK2/SORD/ACTN1/TSC22D1/AKAP12/DBI/INSIG1/PGM3/HMGCS1/ACSL3/GNAI3/SPCS3/GPD1L/LMAN1/STK39/UBE2J1/NDRG1/ABHD2/SLC26A2/AZGP1/CDK6/NCOA4/ARID5B/TMEM50A/ELL2/PTPN21/DNAJB9/UAP1/RPS6KA3/TNFAIP8/APPBP2/UBE2I/HMGCR/XRCC6/ZMIZ1/NGLY1/SGK1
HALLMARK_COMPLEMENT	HALLMARK_COMPLEMENT	196	-0.286984	-1.39355	0.0140152	0.045998	0.0290514	5646	tags=34%, list=26%, signal=25%	PREP/CTSH/PSEN1/APOA4/ANXA5/LCK/RAF1/VCPIP1/PIK3CA/PCSK9/CD40LG/GNB2/DOCK9/ADAM9/LYN/USP15/LTF/RNF4/LAMP2/RASGRP1/PDGFB/CASP7/GNAI3/HNF4A/GATA3/BRPF3/SERPINC1/GNB4/GNAI2/KIF2A/GPD2/GRB2/CTSD/IL6/SERPINA1/STX4/SCG3/PRCP/CR2/LIPA/CASP10/HSPA1A/ME1/LCP2/PRKCD/SH2B3/DPP4/DUSP6/CXCL1/EHD1/DYRK2/CASP3/FYN/PDP1/CBLB/DGKG/TIMP2/ZEB1/FCN1/LGMN/USP16/SPOCK2/CTSC/ITGAM/DOCK10/LTA4H/CFH
HALLMARK_DNA_REPAIR	HALLMARK_DNA_REPAIR	140	-0.316617	-1.46815	0.0147194	0.045998	0.0290514	4311	tags=30%, list=20%, signal=24%	RNMT/TSG101/RPA3/POLR1C/XPC/TMED2/HPRT1/POM121/DCTN4/DDB1/POLR3GL/SNAPC5/ERCC3/BCAP31/CLP1/AK3/VPS37B/NUDT21/REV3L/SF3A3/DDB2/POLR3C/SEC61A1/PDE4B/POLH/GTF2H1/USP11/POLR2K/RFC3/GMPR2/TAF1C/RFC5/GTF2F1/FEN1/TAF6/POLA1/POLD3/SRSF6/HCLS1/SSRP1/ERCC5/POLR2A
HALLMARK_MYC_TARGETS_V2	HALLMARK_MYC_TARGETS_V2	58	-0.384161	-1.5519	0.0194648	0.0572494	0.0361575	1761	tags=21%, list=8%, signal=19%	RCL1/BYSL/PLK1/MCM5/MPHOSPH10/TCOF1/HSPD1/NPM1/NOLC1/LAS1L/DDX18/HK2
HALLMARK_ESTROGEN_RESPONSE_LATE	HALLMARK_ESTROGEN_RESPONSE_LATE	195	-0.279159	-1.35328	0.0267176	0.0695461	0.0439239	3951	tags=26%, list=18%, signal=22%	HPRT1/RPS6KA2/DYNLT3/FOS/STIL/GALE/KLK10/SERPINA5/FAM102A/SLC29A1/NAB2/UGDH/RAB31/PGR/WFS1/CXCL12/ABHD2/SERPINA1/SLC26A2/SLC24A3/PERP/PPIF/IL6ST/FOXC1/AGR2/TOP2A/ADD3/HR/RAPGEFL1/CAV1/AREG/PTPN6/MAPT/NPY1R/BCL2/ZFP36/ITPK1/GJB3/JAK1/PLXNB1/METTL3/PDCD4/TIAM1/SLC9A3R1/MYB/CD44/PTGER3/SGK1/XBP1/ATP2B4/NCOR2
HALLMARK_ADIPOGENESIS	HALLMARK_ADIPOGENESIS	188	-0.284661	-1.37559	0.0267516	0.0695461	0.0439239	5333	tags=32%, list=25%, signal=25%	LPCAT3/DLAT/ACAA2/POR/BAZ2A/ADIG/BCL6/JAGN1/PRDX3/COQ9/CCNG2/RETSAT/IFNGR1/GHITM/MRAP/HADH/PLIN2/EPHX2/ATL2/GPAM/NDUFA5/ENPP2/TKT/GPD2/ATP1B3/ADIPOR2/ESYT1/DHRS7B/CMBL/CYP4B1/UBC/UCP2/PPM1B/CHUK/SORBS1/ALDOA/BCKDHA/SDHC/G3BP2/GBE1/LPL/STAT5A/ME1/MDH2/PPP1R15B/UBQLN1/APLP2/AIFM1/DNAJB9/ACO2/PDCD4/HIBCH/ADIPOQ/PGM1/SSPN/SLC5A6/REEP5/YWHAG/PTGER3/ACLY/CS
HALLMARK_TGF_BETA_SIGNALING	HALLMARK_TGF_BETA_SIGNALING	54	-0.382542	-1.52732	0.0278184	0.0695461	0.0439239	3474	tags=37%, list=16%, signal=31%	SLC20A1/ENG/SKIL/ARID4B/ID1/CTNNB1/RAB31/RHOA/HIPK2/KLF10/TRIM33/LEFTY2/BMPR1A/MAP3K7/BCAR3/FNTA/HDAC1/WWTR1/SMAD3/NCOR2
HALLMARK_CHOLESTEROL_HOMEOSTASIS	HALLMARK_CHOLESTEROL_HOMEOSTASIS	72	-0.321355	-1.34539	0.0619718	0.147552	0.0931907	6300	tags=39%, list=29%, signal=28%	ACTG1/PDK3/FABP5/ECH1/ALCAM/ANXA5/JAG1/FDFT1/CD9/GUSB/TMEM97/STARD4/GSTM2/HMGCS1/NFIL3/LDLR/FASN/CTNNB1/LPL/ERRFI1/TP53INP1/AVPR1A/LGMN/PNRC1/ATXN2/HMGCR/GLDC/ANTXR2
HALLMARK_FATTY_ACID_METABOLISM	HALLMARK_FATTY_ACID_METABOLISM	155	-0.272725	-1.28869	0.0702211	0.159593	0.100796	7427	tags=44%, list=35%, signal=29%	GCDH/BMPR1B/MIF/ACSL4/GPD1/SLC22A5/IDH3G/ADH7/ACADM/ECI2/DLST/NCAPH2/DECR1/VNN1/OSTC/PDHB/SUCLA2/CD1D/ALDH3A2/MCEE/PTS/LTC4S/ECH1/CPOX/YWHAH/ACAA2/IL4I1/RETSAT/HSP90AA1/AADAT/HMGCS1/HSPH1/IDH3B/ACAA1/HADH/ACADVL/MDH1/ALAD/CA6/CPT1A/FASN/FH/GPD2/HSD17B4/ADIPOR2/UGDH/PDHA1/HADHB/SERINC1/XIST/AUH/ALDOA/ERP29/FMO1/SDHC/ME1/MDH2/LDHA/CCDC58/HSDL2/METAP1/ACSM3/ACO2/ETFDH/SDHA/HIBCH/ACSL5/CRYZ
HALLMARK_HYPOXIA	HALLMARK_HYPOXIA	191	-0.24973	-1.20993	0.0980892	0.213237	0.134676	6522	tags=37%, list=30%, signal=26%	GYS1/IGFBP3/IER3/PGK1/GPC1/PFKFB3/PDK3/HK1/STC2/AMPD3/TES/SLC2A5/PGF/JMJD6/RORA/ALDOB/AKAP12/GLRX/IDS/PFKP/CCNG2/ETS1/CITED2/RRAGD/CHST3/NDST2/SRPX/KLHL24/GAA/KLF6/CDKN1B/PLIN2/PDGFB/UGP2/KDM3A/WSB1/FOS/NFIL3/HDLBP/PPP1R3C/LXN/TGFBI/PKP1/NDRG1/COL5A1/IL6/FOXO3/ALDOA/GCNT2/MAP3K1/GBE1/PDK1/ERRFI1/DCN/NR3C1/IRS2/LDHA/ENO1/BTG1/CAV1/BCL2/ZFP36/PRKCA/PAM/PNRC1/PGM1/CXCR4/GPI/JUN/MYH9/HK2
HALLMARK_COAGULATION	HALLMARK_COAGULATION	137	-0.269548	-1.24662	0.106525	0.221926	0.140164	4745	tags=28%, list=22%, signal=22%	MBL2/ANXA1/GNB2/ADAM9/LAMP2/PDGFB/PLAU/HNF4A/HTRA1/SERPINC1/MMP9/RAPGEF3/HRG/WDR1/CTSK/SERPINA1/THBD/LEFTY2/COMP/S100A1/PROS1/GSN/USP11/MMP10/A2M/F2RL2/F11/DPP4/DUSP6/MEP1A/PECAM1/FYN/F9/LGMN/FGA/CAPN2/LTA4H/CFH
HALLMARK_TNFA_SIGNALING_VIA_NFKB	HALLMARK_TNFA_SIGNALING_VIA_NFKB	197	-0.24806	-1.20518	0.114213	0.223499	0.141157	5562	tags=29%, list=26%, signal=22%	IL7R/ICOSLG/TSC22D1/JAG1/PER1/DNAJB4/BCL6/NFAT5/PTX3/NFKB1/TNIP1/DRAM1/TNIP2/IER2/MYC/RIPK2/KLF6/FOS/NFIL3/LIF/LDLR/PLAU/RCAN1/CCL20/KLF2/NAMPT/MCL1/KLF10/KDM6B/IL6/PDE4B/MXD1/BIRC3/IL15RA/IL6ST/STAT5A/IRS2/DENND5A/IER5/BTG1/CXCL1/AREG/EHD1/TNFAIP2/ZFP36/NFKBIA/PHLDA1/MARCKS/ATP2B1/PTGER4/TNFAIP8/PNRC1/SMAD3/JUN/BTG2/CD44/TRIB1/SGK1
HALLMARK_ESTROGEN_RESPONSE_EARLY	HALLMARK_ESTROGEN_RESPONSE_EARLY	194	-0.247511	-1.20039	0.11622	0.223499	0.141157	4038	tags=24%, list=19%, signal=20%	SVIL/RASGRP1/RPS6KA2/SLC39A6/DYNLT3/FOS/KLK10/FASN/FAM102A/GJA1/RAB31/PGR/WFS1/CXCL12/KLF10/AKAP1/RHOBTB3/ABHD2/SLC26A2/SLC24A3/PPIF/IL6ST/FOXC1/ADD3/CBFA2T3/HR/RAPGEFL1/BCL11B/AREG/MAPT/NPY1R/BCL2/ITPK1/ELF1/AQP3/SEC14L2/MPPED2/KDM4B/TIAM1/LRIG1/SLC9A3R1/ABLIM1/MYB/CD44/XBP1/MED13L/NCOR2
HALLMARK_APICAL_SURFACE	HALLMARK_APICAL_SURFACE	43	-0.337479	-1.27456	0.159021	0.278842	0.176111	5073	tags=42%, list=24%, signal=32%	PCSK9/BRCA1/MAL/ADAM10/SRPX/LYN/LYPD3/AKAP7/GATA3/SLC22A12/IL2RB/ADIPOR2/DCBLD2/APP/SHROOM2/IL2RG/SULF2/NCOA6
HALLMARK_IL6_JAK_STAT3_SIGNALING	HALLMARK_IL6_JAK_STAT3_SIGNALING	87	-0.277682	-1.20283	0.161379	0.278842	0.176111	3351	tags=38%, list=16%, signal=32%	CXCL11/LTB/IL4R/TLR2/TNFRSF1B/CXCL13/HAX1/IL3RA/OSMR/CD9/IFNGR1/TNFRSF21/ITGA4/EBI3/PTPN11/GRB2/CSF3R/IL6/FAS/TYK2/CD38/IL15RA/CD14/IL6ST/IL17RA/A2M/LEPR/IL2RG/CXCL1/PTPN1/PDGFC/JUN/CD44
HALLMARK_OXIDATIVE_PHOSPHORYLATION	HALLMARK_OXIDATIVE_PHOSPHORYLATION	183	-0.244764	-1.17943	0.16199	0.278842	0.176111	7268	tags=42%, list=34%, signal=28%	SLC25A4/NNT/SLC25A3/VDAC1/CYCS/NDUFV2/IDH3G/NDUFAB1/ACADM/UQCRC2/DLST/DECR1/UQCRQ/MFN2/ACAT1/PDHB/COX7B/MTX2/VDAC3/SUCLA2/TCIRG1/MTRF1/ECH1/MTRR/UQCRFS1/COX11/OPA1/MRPS22/DLAT/ACAA2/POR/PRDX3/RETSAT/RHOT2/ACADSB/SLC25A5/IDH3B/NDUFS4/ACAA1/ACADVL/MDH1/CASP7/COX10/CPT1A/VDAC2/NDUFA5/PMPCA/COX15/FH/PDHA1/HADHB/UQCRB/LRPPRC/BAX/SLC25A20/TIMM17A/BCKDHA/NDUFV1/SDHC/PDHX/ABCB7/MDH2/ATP6V1C1/GOT2/LDHA/ATP6AP1/AIFM1/LDHB/PDK4/PDP1/ACO2/ETFDH/SDHA/GPI/NDUFS1/CS
HALLMARK_APICAL_JUNCTION	HALLMARK_APICAL_JUNCTION	194	-0.239463	-1.16136	0.167305	0.278842	0.176111	3853	tags=23%, list=18%, signal=19%	INPPL1/CTNND1/TRO/CERCAM/GNAI2/RAC2/JUP/CTNNA1/MMP9/TGFBI/LIMA1/SKAP2/MPP5/ACTC1/STX4/EVL/TSC1/CDH6/SPEG/SIRPA/VCAM1/ZYX/ITGB1/PTEN/SHROOM2/VCAN/PIK3R3/VCL/DHX16/GTF2F1/IKBKG/PCDH1/MPZL2/PECAM1/PLCG1/CDSN/ACTN4/CLDN6/CAP1/ACTB/MSN/SYK/PTPRC/CD209/MYH9
HALLMARK_GLYCOLYSIS	HALLMARK_GLYCOLYSIS	197	-0.236644	-1.14972	0.182741	0.294744	0.186154	6522	tags=37%, list=30%, signal=26%	GYS1/PSMC4/HMMR/IGFBP3/IER3/AURKA/PGK1/GPC1/PDK3/SLC16A3/STC2/HAX1/ALDOB/KIF20A/MPI/AGL/GALK2/ME2/GLRX/PFKP/GUSB/CITED2/ARPP19/RRAGD/HS6ST2/DEPDC1/EGLN3/UGP2/MDH1/GALE/HDLBP/NASP/SLC25A13/GYS2/GOT1/KIF2A/TGFBI/AK3/PHKA2/SLC35A3/HOMER1/COL5A1/ALDOA/SDHC/GMPPA/GFPT1/CHPF/PRPS1/ME1/EXT2/DCN/MDH2/QSOX1/PYGL/IRS2/GOT2/VCAN/LDHA/FUT8/ENO1/HS2ST1/G6PD/GMPPB/PAM/PGAM1/PYGB/GNE/COPB2/CXCR4/CD44/ALG1/HK2
HALLMARK_WNT_BETA_CATENIN_SIGNALING	HALLMARK_WNT_BETA_CATENIN_SIGNALING	42	-0.329939	-1.23406	0.190698	0.297965	0.188188	3573	tags=31%, list=17%, signal=26%	FRAT1/FZD1/HDAC11/CTNNB1/CCND2/TCF7/HDAC2/NUMB/PPARD/NCSTN/HEY1/LEF1/NCOR2
HALLMARK_UV_RESPONSE_UP	HALLMARK_UV_RESPONSE_UP	151	-0.242653	-1.14268	0.206186	0.312402	0.197307	4409	tags=24%, list=21%, signal=19%	POLG2/LYN/ASNS/ACAA1/RASGRP1/FOS/CHRNA5/HNRNPU/RAB27A/GLS/PARP2/IL6/PPAT/PRKACA/POLE3/TFRC/PPT1/ALDOA/FMO1/CEBPG/TMBIM6/PPIF/IL6ST/DDX21/ATP6V1C1/RRAD/PRKCD/BTG1/FEN1/NFKBIA/CASP3/FGF18/AQP3/AMD1/ABCB1/BTG2
HALLMARK_ANGIOGENESIS	HALLMARK_ANGIOGENESIS	36	-0.326943	-1.18603	0.221529	0.319164	0.201577	6249	tags=42%, list=29%, signal=30%	SLCO2A1/ITGAV/JAG1/TNFRSF21/PRG2/NRP1/SERPINA5/KCNJ8/CCND2/APP/THBD/APOH/LPL/VCAN/LUM
HALLMARK_PANCREAS_BETA_CELLS	HALLMARK_PANCREAS_BETA_CELLS	40	-0.323593	-1.19488	0.229687	0.319164	0.201577	5871	tags=42%, list=27%, signal=31%	SLC2A2/PCSK2/NEUROD1/SST/SEC11A/VDR/PCSK1/PDX1/SPCS1/SRPRB/G6PC2/HNF1A/SRP14/DPP4/STXBP1/FOXO1/INS
HALLMARK_INFLAMMATORY_RESPONSE	HALLMARK_INFLAMMATORY_RESPONSE	198	-0.231606	-1.12598	0.229798	0.319164	0.201577	5580	tags=30%, list=26%, signal=23%	PSEN1/IL7R/ICOSLG/CXCL8/LCK/RGS1/ATP2A2/OSMR/RAF1/APLNR/HIF1A/FZD5/CCR7/NFKB1/MYC/LYN/RIPK2/KLF6/RASGRP1/TACR1/LIF/GNAI3/LDLR/ABI1/EBI3/SEMA4D/IL2RB/CYBB/CSF3/PVR/CCL20/CSF3R/NAMPT/IL18RAP/DCBLD2/IL10RA/IL6/SLC7A1/KCNA3/BDKRB1/PDE4B/IL15/MXD1/IL15RA/CD14/LPAR1/LCP2/SLAMF1/P2RX7/C5AR1/PDPN/CD82/MEP1A/NFKBIA/TAPBP/ATP2B1/PTGER4/CALCRL/KIF1B/BTG2
HALLMARK_P53_PATHWAY	HALLMARK_P53_PATHWAY	193	-0.222676	-1.08036	0.301144	0.406951	0.257022	4865	tags=26%, list=23%, signal=20%	ABAT/RETSAT/PTPN14/VDR/EPHA2/WWP1/DRAM1/RB1/RPS27L/XPC/POM121/FOS/LIF/ZNF365/DEF6/NDRG1/CCND2/CTSD/TSPYL2/APP/FAS/TNNI1/FOXO3/DDB2/BAX/SEC61A1/FUCA1/FBXW7/TM4SF1/PERP/MXD1/RCHY1/POLH/NOL8/KIF13B/RRAD/IER5/CYFIP2/BTG1/CD82/DGKA/VWA5A/LDHB/TXNIP/LRMP/ZFP36L1/PPM1D/JUN/BTG2/ERCC5
HALLMARK_SPERMATOGENESIS	HALLMARK_SPERMATOGENESIS	132	-0.233116	-1.07374	0.328457	0.432181	0.272956	6787	tags=33%, list=32%, signal=22%	TNP2/TKTL1/SHE/TOPBP1/IFT88/AURKA/MTNR1A/VDAC3/SLC2A5/TNP1/CST8/KIF2C/TCP11/DMC1/DDX4/EZH2/TNNI3/RAD17/DCC/CCNB2/NEK2/TULP2/TTK/GSG1/BUB1/CDKN3/GMCL1/PARP2/SCG5/CNIH2/SCG3/ALOX15/HSPA1L/PEBP1/TLE4/STRBP/CFTR/DBF4/NEFH/ZC3H14/LPIN1/ADAD1/SNAP91
HALLMARK_PEROXISOME	HALLMARK_PEROXISOME	102	-0.238765	-1.05078	0.360497	0.462176	0.291901	4907	tags=25%, list=23%, signal=19%	ITGB1BP1/ESR2/RETSAT/ISOC1/RXRG/ABCB9/ACAA1/EPHX2/SEMA3C/PEX13/ERCC3/HSD17B4/MSH2/CACNA1B/GNPAT/TOP2A/CNBP/GSTK1/MVP/STS/VPS4B/ACSL5/ABCB1/CDK7/CRABP1
HALLMARK_EPITHELIAL_MESENCHYMAL_TRANSITION	HALLMARK_EPITHELIAL_MESENCHYMAL_TRANSITION	197	-0.213753	-1.0385	0.38198	0.471484	0.29778	3834	tags=37%, list=18%, signal=31%	PLOD3/CDH2/SAT1/ECM1/SDC1/IL32/ITGA2/CAPG/EMP3/GLIPR1/IGFBP3/VEGFC/GPC1/OXTR/PDGFRB/THY1/CADM1/LRP1/APLP1/ITGAV/PCOLCE/ITGA5/BMP1/PTHLH/FSTL3/CXCL8/COL8A2/PCOLCE2/PTX3/LAMC1/COL5A3/DST/PMP22/P3H1/HTRA1/SPOCK1/TPM4/GJA1/TGFBI/COPA/SNTB1/PPIB/PVR/COL6A2/CXCL12/COL5A1/IL6/FAS/FUCA1/CDH6/COMP/IL15/BASP1/VCAM1/ITGB1/SERPINE2/DCN/QSOX1/VCAN/ABI3BP/COL11A1/FLNA/CXCL1/AREG/MGP/ANPEP/THBS2/MCM7/JUN/CD44/LAMA1/NOTCH2/LUM
HALLMARK_INTERFERON_ALPHA_RESPONSE	HALLMARK_INTERFERON_ALPHA_RESPONSE	92	0.207993	1.01316	0.386617	0.471484	0.29778	6558	tags=39%, list=31%, signal=27%	C1S/TRIM14/CASP8/EIF2AK2/NUB1/BST2/SLC25A28/IFI27/LGALS3BP/CXCL10/GMPR/IFIT2/PARP9/HERC6/EPSTI1/OAS1/ISG15/PSME1/CNP/ISG20/BATF2/RTP4/OASL/RSAD2/IFI35/LY6E/IFITM1/IRF9/IRF7/IFIT3/TRIM26/MX1/DHX58/CMPK2/IFI44L/IFI44
HALLMARK_REACTIVE_OXIGEN_SPECIES_PATHWAY	HALLMARK_REACTIVE_OXIGEN_SPECIES_PATHWAY	46	-0.255078	-0.970348	0.496148	0.585099	0.369536	2362	tags=17%, list=11%, signal=16%	SBNO2/IPCEF1/OXSR1/PRNP/G6PD/MPO/MBP/LSP1
HALLMARK_HEME_METABOLISM	HALLMARK_HEME_METABOLISM	191	-0.202208	-0.979687	0.503185	0.585099	0.369536	2688	tags=18%, list=13%, signal=16%	ARHGEF12/ATP6V0A1/MOCOS/UCP2/CDC27/PIGQ/FOXO3/TFRC/RNF19A/CCDC28A/NCOA4/RCL1/XPO7/EZH1/CAST/NR3C1/VEZF1/ADD1/SPTB/KLF3/YPEL5/DAAM1/ELL2/NFE2L1/MFHAS1/AQP3/SEC14L1/BACH1/RBM5/GMPS/ABCG2/BTG2/PICALM/KHNYN
HALLMARK_INTERFERON_GAMMA_RESPONSE	HALLMARK_INTERFERON_GAMMA_RESPONSE	195	-0.197002	-0.955006	0.568702	0.646253	0.40816	2943	tags=17%, list=14%, signal=15%	NAMPT/RNF213/IL10RA/IL6/FAS/ST8SIA4/CD38/PDE4B/ADAR/IL15/VCAM1/IRF4/IL15RA/ARID5B/RIPK1/PELI1/LCP2/BANK1/BTG1/PTPN6/TNFAIP2/MVP/NFKBIA/TAPBP/PTPN1/CASP3/TXNIP/CD74/NCOA3/HLA-A/ITGB7/SSPN/CFH
HALLMARK_KRAS_SIGNALING_DN	HALLMARK_KRAS_SIGNALING_DN	186	0.171724	0.938323	0.642202	0.713558	0.450668	5724	tags=30%, list=27%, signal=22%	CLDN8/PDK2/IGFBP2/LGALS7/KLHDC8A/CDKAL1/SNCB/KRT15/CD207/DLK2/TG/SLC6A3/UPK3B/GPRC5C/ADRA2C/NOS1/CCNA1/EDN1/KCND1/STAG3/NGB/LFNG/COPZ2/INSL5/MYH7/TGFB2/YPEL1/FGFR3/SYNPO/MEFV/GRID2/FSHB/TFAP2B/TFF2/MAGIX/GPR3/EFHD1/NR4A2/IL12B/CALML5/FGGY/SERPINB2/HTR1B/SNN/GP1BA/KCNMB1/SLC12A3/ITGB1BP2/CKM/CD80/IFNG/KLK7/RSAD2/MTHFR/CPA2/KCNE2
HALLMARK_HEDGEHOG_SIGNALING	HALLMARK_HEDGEHOG_SIGNALING	35	-0.227411	-0.820749	0.73125	0.794837	0.502002	6159	tags=34%, list=29%, signal=24%	THY1/DPYSL2/SHH/PTCH1/NF1/GLI1/NRP1/RTN1/CDK6/NRP2/HEY1/MYH9
HALLMARK_MYOGENESIS	HALLMARK_MYOGENESIS	198	0.165975	0.911294	0.747619	0.795339	0.50232	705	tags=8%, list=3%, signal=7%	CDH13/IGFBP7/TAGLN/MYOM1/DMD/COL4A2/SGCD/CHRNB1/ADAM12/COL6A3/ANKRD2/GNAO1/SYNGR2/SPHK1/CASQ2
HALLMARK_NOTCH_SIGNALING	HALLMARK_NOTCH_SIGNALING	32	-0.228236	-0.802474	0.768254	0.800265	0.50543	2144	tags=38%, list=10%, signal=34%	PSEN2/NOTCH1/CUL1/DTX2/JAG1/FZD5/FZD1/FBXW11/PPARD/NOTCH3/PRKCA/NOTCH2
HALLMARK_XENOBIOTIC_METABOLISM	HALLMARK_XENOBIOTIC_METABOLISM	196	0.156243	0.856405	0.893023	0.911248	0.575525	3529	tags=18%, list=16%, signal=15%	HES6/TNFRSF1A/ACP1/TAT/CYB5A/PTGES3/ENTPD5/CES1/SLC46A3/SLC6A6/TYR/RAP1GAP/ABCC3/SERTAD1/FABP1/FAH/AKR1C3/ATOH8/CBR1/TTPA/AP4B1/PC/CASP6/ELOVL5/ID2/BLVRB/TDO2/TGFB2/DDAH2/CSAD/ALDH3A1/SLC22A1/PINK1/DDC/PDLIM5
HALLMARK_BILE_ACID_METABOLISM	HALLMARK_BILE_ACID_METABOLISM	112	0.147233	0.748726	0.98227	0.98227	0.620381	4826	tags=24%, list=23%, signal=19%	PEX26/PAOX/PECR/PXMP2/ABCD1/LIPE/ABCG8/SOAT2/RBP1/GCLM/AKR1D1/SCP2/ALDH1A1/PRDX5/PEX19/GC/BBOX1/SLCO1A2/CYP7A1/TTR/FADS2/ABCD3/PHYH/LONP2/AGXT/ALDH8A1/SULT2B1

### Sheet: SA vitamin D3
ID	Description	setSize	enrichmentScore	NES	pvalue	p.adjust	qvalues	rank	leading_edge	core_enrichment
HALLMARK_E2F_TARGETS	HALLMARK_E2F_TARGETS	194	-0.537123	-2.46486	6.8851e-17	2.71549e-15	1.02903e-15	4046	tags=46%, list=19%, signal=38%	TOP2A/PPM1D/PRKDC/RBBP7/AURKB/CENPE/AURKA/MLH1/PTTG1/DIAPH3/CDC25B/SRSF2/ILF3/ASF1B/WDR90/ANP32E/CKS1B/IPO7/CTCF/SUV39H1/BRCA1/TIPIN/SNRPB/KPNA2/HMMR/POLD2/NASP/ORC2/RRM2/TP53/RAN/SPC24/PMS2/CHEK2/DNMT1/TRIP13/DLGAP5/PPP1R8/CDCA8/MCM4/AK2/STMN1/GINS1/ORC6/HUS1/POLE/CHEK1/ESPL1/TACC3/CDK1/PCNA/DDX39A/CENPM/TUBB/TUBG1/TK1/NOP56/RACGAP1/PLK1/CDC25A/MKI67/POLD3/CDCA3/BIRC5/EZH2/KIF22/MCM6/POLA2/GINS4/SMC1A/SHMT1/SYNCRIP/HNRNPD/SPAG5/MCM2/CDKN3/TIMELESS/MCM7/CCNB2/CCNE1/XRCC6/MCM5/MCM3/MYBL2/SSRP1/KIF2C/RPA1/RNASEH2A/NCAPD2
HALLMARK_G2M_CHECKPOINT	HALLMARK_G2M_CHECKPOINT	191	-0.535954	-2.45537	1.0862e-16	2.71549e-15	1.02903e-15	3892	tags=48%, list=18%, signal=40%	BUB3/TLE3/AURKB/CENPE/AURKA/NOTCH2/PTTG1/CDC25B/SRSF2/ILF3/RAD23B/PBK/TGFB1/CKS1B/PAFAH1B1/KIF15/CTCF/TOP1/SUV39H1/NUP50/KPNA2/HMMR/NASP/HNRNPU/KPNB1/CENPA/PRMT5/SMAD3/CDC45/SLC7A1/TTK/CBX1/DKC1/BUB1/RBM14/KNL1/HMGN2/STMN1/HIRA/ORC6/NDC80/HUS1/RBL1/INCENP/TNPO2/CCNA2/POLE/CHEK1/ESPL1/PTTG3P/TACC3/UPF1/CDK1/DDX39A/NCL/SNRPD1/PRC1/PML/E2F1/TPX2/RACGAP1/PLK1/NUSAP1/CDC25A/NUMA1/ODF2/EWSR1/MT2A/MKI67/ABL1/TROAP/KIF23/GINS2/BIRC5/EZH2/KIF22/MCM6/POLA2/SMC1A/SYNCRIP/HNRNPD/MCM2/CDKN3/CCNB2/MCM5/MCM3/MYBL2/CENPF/KIF2C/CHAF1A/DBF4/UBE2C
HALLMARK_MITOTIC_SPINDLE	HALLMARK_MITOTIC_SPINDLE	197	-0.513433	-2.36871	5.03017e-15	8.38362e-14	3.17695e-14	4528	tags=50%, list=21%, signal=40%	CDC27/CDK5RAP2/ARHGEF11/NCK2/CSNK1D/KATNB1/SUN2/TOP2A/CENPJ/CEP250/CENPE/FGD4/AURKA/BCAR1/NOTCH2/SOS1/WASF1/TUBGCP2/ARHGEF7/TIAM1/TUBGCP3/RABGAP1/KIF3B/PALLD/CNTROB/PAFAH1B1/KIF15/GEMIN4/SHROOM2/PREX1/CNTRL/FGD6/EPB41L2/TSC1/MID1/FSCN1/DLGAP5/CDC42BPA/TTK/MYO9B/PXN/CEP72/MYO1E/BUB1/MAP1S/ARHGAP10/NDC80/DYNC1H1/NIN/INCENP/AKAP13/ARHGAP4/ESPL1/RAB3GAP1/FLNB/ARHGEF2/CDK1/VCL/HDAC6/ALMS1/MAPRE1/CTTN/PRC1/TRIO/TUBA4A/TPX2/RACGAP1/PLK1/NUSAP1/FLNA/NUMA1/BCR/TBCD/MAP3K11/PLEKHG2/SPTAN1/ABL1/KIF23/DOCK2/BIRC5/ABR/CLASP1/KIF22/MYH9/CAPZB/SMC1A/SPTBN1/NF1/ARHGDIA/ACTN4/GSN/CCNB2/EZR/CENPF/ANLN/KIF2C/CKAP5/CLIP2
HALLMARK_HEME_METABOLISM	HALLMARK_HEME_METABOLISM	191	0.407565	2.26003	4.58968e-11	5.7371e-10	2.17406e-10	5442	tags=53%, list=25%, signal=40%	DCUN1D1/BNIP3L/BLVRB/ISCA1/UROS/KAT2B/RAP1GAP/TSPO2/YPEL5/CLIC2/ICAM4/KEL/HMBS/GYPA/XK/PPP2R5B/TRAK2/GYPB/USP15/OSBP2/TMCC2/MXI1/OPTN/RIOK3/GYPC/PIGQ/LAMP2/TMEM9B/GLRX5/GYPE/FBXO9/SLC4A1/RHCE/SLC2A1/BSG/BPGM/FOXO3/CLCN3/TRIM10/RBM38/FECH/PPOX/EPB42/MOSPD1/CA1/UBAC1/RHAG/KLF1/TNS1/EPB41/NR3C1/GCLC/PDZK1IP1/ADIPOR1/SLC11A2/SLC25A38/GDE1/AHSP/ACSL6/BACH1/RNF19A/CROCCP2/ELL2/MYL4/KLF3/SELENBP1/TFRC/SLC25A37/MKRN1/TYR/UROD/SLC22A4/HAGH/GCLM/HTATIP2/HDGF/EPOR/DCAF10/RNF123/PRDX2/MBOAT2/MGST3/PICALM/FBXO7/SNCA/NEK7/NCOA4/HTRA2/SPTA1/C3/ADD2/SLC6A8/SDCBP/GATA1/ABCB6/TCEA1/RANBP10/PSMD9/CCDC28A/TFDP2/NUDT4/HBBP1
HALLMARK_INTERFERON_ALPHA_RESPONSE	HALLMARK_INTERFERON_ALPHA_RESPONSE	92	-0.564422	-2.3407	1.34939e-10	1.34939e-09	5.11348e-10	5476	tags=65%, list=26%, signal=49%	PSMB9/IFIH1/TRAFD1/DDX60/CMPK2/IFITM2/PSMB8/HERC6/UBE2L6/LAMP3/ISG20/RTP4/BATF2/NUB1/EIF2AK2/TMEM140/IFIT2/BST2/IFIT3/IRF9/TRIM5/IFI35/UBA7/STAT2/PARP14/IL4R/IFI44/TRIM26/OASL/ADAR/RSAD2/IFI44L/RNF31/PARP9/TAP1/LAP3/DHX58/PSME1/CCRL2/USP18/ISG15/IFI27/TXNIP/SP110/IRF7/HLA-C/MOV10/IFITM1/PSME2/MX1/SELL/EPSTI1/CD74/IFITM3/CNP/LY6E/OAS1/ELF1/TRIM14/IFI30
HALLMARK_INTERFERON_GAMMA_RESPONSE	HALLMARK_INTERFERON_GAMMA_RESPONSE	195	-0.453338	-2.08676	1.0147e-09	8.4558e-09	3.2043e-09	5349	tags=50%, list=25%, signal=38%	IFIH1/FPR1/TRAFD1/RBCK1/DDX60/NLRC5/IFIT1/CMPK2/TOR1B/IFITM2/PSMB8/HERC6/UBE2L6/HLA-B/IL10RA/ISG20/RTP4/PTPN1/HIF1A/BATF2/RIPK1/CMKLR1/EIF2AK2/IFIT2/BST2/AUTS2/APOL6/IFIT3/IRF9/ST3GAL5/IFI35/HLA-DQA1/PSMB10/NOD1/STAT3/STAT2/PARP14/IDO1/HLA-G/IL4R/IFI44/TRIM26/OASL/ADAR/RSAD2/HLA-A/MX2/IFI44L/RNF31/PFKP/NCOA3/TAP1/MVP/LAP3/DHX58/IL18BP/XAF1/PSME1/USP18/ISG15/SELP/IFI27/TXNIP/SERPING1/HLA-DMA/SP110/IRF7/SAMHD1/ZBP1/PSME2/MX1/IL2RB/EPSTI1/CD74/LCP2/CIITA/OAS3/IFITM3/ZNFX1/NUP93/TAPBP/PML/IRF5/RNF213/CCL7/HLA-DRB1/IRF4/NFKB1/PTPN6/MT2A/LY6E/ITGB7/OAS2/TRIM14/CD38/IFI30/PSMB2
HALLMARK_MYC_TARGETS_V1	HALLMARK_MYC_TARGETS_V1	193	-0.424043	-1.94642	1.80177e-07	1.28698e-06	4.87698e-07	3997	tags=38%, list=19%, signal=31%	RUVBL2/BUB3/U2AF1/RFC4/NCBP1/SRM/SNRPB2/FAM120A/LDHA/SRSF2/NCBP2/RAD23B/SLC25A3/RRM1/PSMD7/CCT7/PRPF31/SERBP1/RPL14/KPNA2/POLD2/ORC2/TCP1/HNRNPU/PSMB3/RAN/VDAC1/KPNB1/HNRNPA2B1/CDC45/TRIM28/CANX/CCT5/HSP90AB1/MCM4/RRP9/CAD/PSMD8/TARDBP/PSMC4/COX5A/TUFM/EIF3B/CCNA2/MRPL9/PCNA/CSTF2/SNRPD1/EIF4H/PSMD3/NOP56/PABPC1/SNRPA/PPM1G/EIF4A1/PSMD14/TYMS/MCM6/SNRPD3/SYNCRIP/HNRNPD/SF3B3/AIMP2/MCM2/GOT2/MCM7/PSMD1/XRCC6/UBE2L3/MCM5/HNRNPA3/SF3A1/PSMB2
HALLMARK_GLYCOLYSIS	HALLMARK_GLYCOLYSIS	197	-0.385515	-1.77857	1.98846e-05	0.000124278	4.7095e-05	5253	tags=40%, list=25%, signal=31%	PPFIA4/NDUFV3/AGRN/RBCK1/RRAGD/IGFBP3/PLOD2/VEGFA/TPBG/ANG/GPC3/GALK1/GNPDA1/ISG20/TPI1/DEPDC1/CITED2/PYGB/GMPPB/P4HA2/ELF3/SLC25A10/FAM162A/SLC25A13/ALG1/AURKA/EXT1/COG2/ALDOB/KDELR3/QSOX1/LDHA/PGLS/TFF3/ALDH9A1/GMPPA/PDK3/BIK/CHST2/SLC37A4/HDLBP/HMMR/NASP/CHST12/CENPA/PFKP/CHPF/KIF20A/CLN6/GOT1/MPI/PGAM1/MDH2/TKTL1/G6PD/STMN1/CLDN9/LDHC/GYS1/PSMC4/CHPF2/TALDO1/CDK1/TGFBI/AK4/PLOD1/ECD/GUSB/ALDOA/HK2/EXT2/ENO1/COPB2/VCAN/NSDHL/SDHC/SLC16A3/GOT2/LHX9
HALLMARK_OXIDATIVE_PHOSPHORYLATION	HALLMARK_OXIDATIVE_PHOSPHORYLATION	183	-0.377875	-1.72056	7.21882e-05	0.000401046	0.000151975	3854	tags=30%, list=18%, signal=25%	POR/NDUFB4/NDUFB8/TIMM50/LDHA/NDUFS2/ACAT1/SLC25A3/ATP6V1H/COX15/ALDH6A1/ALAS1/PDK4/ECH1/NDUFA7/VDAC1/UQCRC1/UQCRFS1/TIMM10/DECR1/MDH2/ABCB7/IDH3B/PMPCA/COX5A/SLC25A5/NDUFS1/NDUFV1/PDHA1/COX8A/ECHS1/CYB5R3/CPT1A/IDH3G/IMMT/OGDH/IDH2/HADHB/VDAC2/HSPA9/FH/ATP6AP1/SDHC/GRPEL1/BCKDHA/HSD17B10/GOT2/SDHA/GPI/NNT/AIFM1/ACAA2/CS/ACO2/MFN2
HALLMARK_APICAL_JUNCTION	HALLMARK_APICAL_JUNCTION	194	-0.36924	-1.69445	0.000101343	0.000506717	0.000192019	4817	tags=34%, list=22%, signal=27%	NEXN/CNTN1/CADM2/CLDN5/WNK4/AMH/SYMPK/CX3CL1/PIK3R3/DSC3/INPPL1/CD209/TMEM8B/ACTN3/IKBKG/ITGB1/TSPAN4/PCDH1/SHC1/ICAM2/SHROOM2/ADAM23/PBX2/ACTG1/CERCAM/MAP4K2/NF2/EPB41L2/MADCAM1/TSC1/FSCN1/EXOC4/CAP1/SPEG/AKT2/CNN2/YWHAH/PLCG1/RRAS/CLDN9/VASP/CLDN7/MMP9/PECAM1/VAV2/ZYX/NRTN/STX4/ACTN1/TGFBI/VCL/TUBG1/JUP/SRC/CTNNA1/ACTB/VWF/VCAN/MYH9/NF1/GTF2F1/RAC2/MSN/ACTN4/SYK/GNAI2
HALLMARK_UNFOLDED_PROTEIN_RESPONSE	HALLMARK_UNFOLDED_PROTEIN_RESPONSE	106	-0.430491	-1.83756	0.000117142	0.000532462	0.000201775	4409	tags=41%, list=21%, signal=32%	EXOSC4/BANF1/XBP1/EXOC2/CXXC1/IGFBP1/BAG3/KDELR3/SHC1/CHAC1/KHSRP/CKS1B/GEMIN4/DDX10/ATF3/WFS1/PARN/DKC1/RRP9/HSP90B1/ATP6V0D1/YIF1A/ALDH18A1/FUS/PSAT1/CNOT2/EXOSC9/CNOT4/TATDN2/NOP14/NOP56/PDIA6/EXOSC10/DCTN1/EIF4A1/HSPA9/EDC4/SEC31A/DCP1A/PDIA5/HYOU1/CALR/EIF4A3
HALLMARK_MTORC1_SIGNALING	HALLMARK_MTORC1_SIGNALING	193	-0.364642	-1.67376	0.000263324	0.00109718	0.000415774	4615	tags=35%, list=22%, signal=27%	GMPS/GBE1/ATP2A2/BHLHE40/TPI1/CD9/PIK3R3/ARPC5L/NUP205/XBP1/SHMT2/SCD/GSK3B/AURKA/LDHA/PFKL/TOMM40/NMT1/NFKBIB/PSMD12/SLC37A4/FADS1/RRM2/DHCR7/HSPA4/GAPDH/CANX/GOT1/STIP1/DHCR24/BUB1/MCM4/G6PD/PSME3/RRP9/HSP90B1/PSMC4/NFYC/ACACA/PSAT1/DDX39A/SLC9A3R1/AK4/TUBG1/TUBA4A/PGM1/IMMT/PLK1/CDC25A/ALDOA/CORO1A/HK2/ENO1/CFP/PSMD14/HSPA9/SORD/GLA/PHGDH/MCM2/GPI/FDXR/IFI30/ITGB2/ACLY/RPA1/CALR
HALLMARK_FATTY_ACID_METABOLISM	HALLMARK_FATTY_ACID_METABOLISM	155	-0.365488	-1.64314	0.000418251	0.00160866	0.000609597	4734	tags=35%, list=22%, signal=27%	TP53INP2/UBE2L6/RETSAT/ETFDH/GCDH/HAO2/ACADVL/BCKDHB/HSD17B7/ALAD/CBR1/ALDH1A1/BPHL/LDHA/ENO3/ALDH9A1/CPT2/ECH1/ACADL/BLVRA/GPD2/NCAPH2/ECI2/PPARA/DECR1/PSME1/MDH2/DHCR24/YWHAH/IDH3B/ALDH3A2/ACSS1/HIBCH/ACSL5/IL4I1/LGALS1/PDHA1/SMS/ECHS1/CPT1A/IDH3G/HADHB/ALDOA/NSDHL/FH/SDHC/HSD17B10/FASN/SDHA/ACAA2/HSD17B4/MGLL/S100A10/ACO2
HALLMARK_MYC_TARGETS_V2	HALLMARK_MYC_TARGETS_V2	58	-0.476993	-1.85001	0.000498235	0.00177941	0.000674303	2066	tags=36%, list=10%, signal=33%	IPO4/SLC19A1/SRM/GRWD1/FARSA/NOP2/MCM4/RRP9/MYBBP1A/PES1/PPRC1/UTP20/NOP56/PLK1/HK2/TCOF1/MAP3K6/SORD/AIMP2/LAS1L/MCM5
HALLMARK_UV_RESPONSE_DN	HALLMARK_UV_RESPONSE_DN	139	-0.382282	-1.69284	0.00061048	0.00203493	0.000771133	5332	tags=43%, list=25%, signal=33%	SFMBT1/MGMT/ATP2C1/TFPI/CELF2/PRKCA/ARHGEF9/PIK3CD/PPARG/CAV1/ATRN/BHLHE40/SMAD7/GRK5/PIK3R3/COL3A1/CITED2/LTBP1/BCKDHB/LAMC1/NOTCH2/PMP22/PHF3/NFIB/ICA1/GJA1/ADGRL2/PIAS3/RXRA/COL11A1/ITGB3/DBP/PDGFRB/SYNJ2/ABCC1/SMAD3/SLC7A1/CDC42BPA/DDAH1/FZD2/PLCB4/PEX14/MAP2K5/SIPA1L1/VAV2/KIT/CDK13/ZMIZ1/SYNE1/FYN/SLC22A18/ANXA2/RUNX1/NFKB1/MT1E/NRP1/KCNMA1/MGLL/ANXA4/KALRN
HALLMARK_SPERMATOGENESIS	HALLMARK_SPERMATOGENESIS	132	-0.371532	-1.63571	0.000880139	0.00275043	0.00104227	4110	tags=27%, list=19%, signal=22%	PIAS2/TULP2/RFC4/AURKA/AKAP4/TOPBP1/NPHP1/PRKAR2A/PEBP1/NF2/HSPA2/IDE/ZC3H14/TTK/PAPOLB/PARP2/BUB1/TKTL1/MAST2/LDHC/SLC2A5/CLPB/TALDO1/IP6K1/SCG3/CDK1/MTOR/IL13RA2/TLE4/ALOX15/EZH2/CDKN3/CCNB2/NEFH/KIF2C/DBF4
HALLMARK_HYPOXIA	HALLMARK_HYPOXIA	191	-0.340469	-1.55979	0.00113669	0.00334321	0.0012669	5348	tags=40%, list=25%, signal=30%	NEDD4L/RBPJ/PPFIA4/XPNPEP1/HK1/INHA/RRAGD/PRKCA/IGFBP3/JUN/PKP1/LOX/VEGFA/TPBG/GPC3/GALK1/CAV1/GBE1/ISG20/BHLHE40/TPI1/ETS1/CITED2/P4HA2/FAM162A/GCK/NDST1/NCAN/IGFBP1/BCL2/EXT1/ALDOB/KDELR3/GAA/TIPARP/LDHA/ENO3/SLC25A1/CCNG2/PFKL/BCAN/PDK3/HAS1/CHST2/CP/SLC37A4/HDLBP/ATP7A/SRPX/PFKP/ATF3/PLIN2/GAPDH/PLAUR/ALDOC/TKTL1/LDHC/GYS1/SLC2A5/TGFBI/NAGK/AK4/PGM1/ALDOA/SCARB1/HK2/ANXA2/NDRG1/MT2A/ENO1/MYH9/MT1E/HMOX1/GPI/CDKN1C/FBP1
HALLMARK_ADIPOGENESIS	HALLMARK_ADIPOGENESIS	188	-0.347927	-1.58859	0.00122983	0.0034162	0.00129456	5559	tags=40%, list=26%, signal=30%	CDKN2C/YWHAG/SUCLG1/RETN/CAT/ETFB/MCCC1/VEGFB/RREB1/CHCHD10/SORBS1/COQ3/PPARG/TST/ATP1B3/GBE1/RETSAT/TOB1/PEMT/SLC25A10/SLC19A1/POR/SLC5A6/SLC25A1/CCNG2/PFKL/CPT2/PTGER3/NMT1/ECH1/ACADL/SAMM50/GPHN/GPD2/DHCR7/UQCRC1/ELMOD3/AGPAT3/PLIN2/UCP2/DECR1/ENPP2/MDH2/PTCD3/LPCAT3/AK2/PEX14/STAT5A/ESYT1/SLC27A1/ALDH2/HIBCH/MYLK/TALDO1/COQ9/COX8A/ECHS1/TKT/IDH3G/PGM1/IMMT/ALDOA/SCARB1/DHRS7B/APLP2/SDHC/GRPEL1/BCKDHA/AIFM1/ACAA2/MGLL/ACLY/CS/CD151/ACO2
HALLMARK_APICAL_SURFACE	HALLMARK_APICAL_SURFACE	43	-0.480419	-1.75305	0.00195791	0.00499367	0.00189234	6076	tags=58%, list=28%, signal=42%	ATP8B1/SLC2A4/ADIPOR2/CD160/FLOT2/CROCC/RTN4RL1/CX3CL1/TMEM8B/SLC34A3/NTNG1/GATA3/EPHB4/SHROOM2/BRCA1/AFAP1L2/SRPX/LYN/PLAUR/IL2RB/IL2RG/SULF2/NCOA6/DCBLD2/APP
HALLMARK_DNA_REPAIR	HALLMARK_DNA_REPAIR	140	-0.364446	-1.61334	0.00199747	0.00499367	0.00189234	3799	tags=31%, list=18%, signal=25%	RFC4/POLA1/ADRM1/VPS28/DGCR8/VPS37B/SUPT5H/POLR3C/CDA/NCBP2/ERCC1/ITPA/XPC/SEC61A1/PDE6G/FEN1/ERCC5/TP53/RAD51/RAE1/BCAP31/ADA/DGUOK/POLR2G/POLR2E/PCNA/ERCC4/SNAPC4/AAAS/DDB2/SF3A3/ZWINT/POLH/POLD3/USP11/TYMS/POLA2/GTF2F1/POLR2A/HCLS1/TAF6/POM121/SSRP1
HALLMARK_COMPLEMENT	HALLMARK_COMPLEMENT	196	-0.338026	-1.55788	0.00248561	0.00591812	0.00224266	3717	tags=28%, list=17%, signal=23%	PRCP/DGKG/PREP/S100A13/HNF4A/GATA3/CTSB/CDA/LIPA/CASP10/TIMP1/ITIH1/RHOG/NOTCH4/ZEB1/WAS/SH2B3/CP/DUSP5/GPD2/C1QA/LYN/CSRP1/GP9/CTSH/SERPINC1/LAP3/CBLB/GZMB/SERPINA1/PLAUR/LTF/GNGT2/SERPING1/IRF7/C2/CLU/CALM3/SPOCK2/STX4/SCG3/LCP2/FYN/LRP1/RNF4/CTSD/SRC/HSPA1A/PRDM4/PRKCD/ANXA5/TIMP2/FCN1/GNAI2/EHD1
HALLMARK_HEDGEHOG_SIGNALING	HALLMARK_HEDGEHOG_SIGNALING	35	-0.502983	-1.76886	0.00314348	0.00714427	0.0027073	6062	tags=54%, list=28%, signal=39%	HEY1/CNTFR/NRCAM/GLI1/L1CAM/CRMP1/VEGFA/LDB1/TLE3/CELSR1/TLE1/AMOT/NRP2/PML/DPYSL2/RTN1/MYH9/NF1/NRP1
HALLMARK_CHOLESTEROL_HOMEOSTASIS	HALLMARK_CHOLESTEROL_HOMEOSTASIS	72	-0.413	-1.65403	0.00442311	0.00961545	0.00364375	6256	tags=47%, list=29%, signal=34%	LDLR/GSTM2/LPL/SQLE/EBP/CXCL16/LGMN/PMVK/PPARG/CD9/HSD17B7/SCD/AVPR1A/CHKA/FBXO6/PDK3/ACTG1/ECH1/S100A11/DHCR7/ATF3/ANTXR2/PLAUR/ACSS2/ALDOC/CLU/FDPS/GUSB/ATXN2/NSDHL/FABP5/FASN/GLDC/ANXA5
HALLMARK_MYOGENESIS	HALLMARK_MYOGENESIS	198	-0.315753	-1.45722	0.00893966	0.0186243	0.00705763	5736	tags=34%, list=27%, signal=25%	TNNI2/ITGA7/IGFBP7/HBEGF/LPIN1/GADD45B/PPFIA4/AGRN/GJA5/SGCA/SORBS1/IGFBP3/IGF1/CFD/NAV2/APLNR/CACNG1/BHLHE40/WWTR1/CTF1/COL3A1/TNNI1/MYL6B/PDLIM7/SCD/OCEL1/CKB/CHRNG/SVIL/ACTN3/HSPB2/GAA/ENO3/ITGB1/SIRT2/TGFB1/GNAO1/SYNGR2/MYH2/SPEG/ERBB3/AKT2/TNNT3/FLII/ITGB5/ABLIM1/MRAS/CLU/FDPS/TSC2/MYLK/MEF2D/SPARC/TEAD4/TNNT1/PDE4DIP/PFKM/PSEN2/ANKRD2/SPTAN1/PLXNB2/MYH9/TPM3/ATP6AP1/GSN/APP/LSP1
HALLMARK_P53_PATHWAY	HALLMARK_P53_PATHWAY	193	-0.312195	-1.43302	0.0117191	0.0234382	0.00888183	5635	tags=34%, list=26%, signal=25%	HBEGF/BLCAP/SERPINB5/EPHX1/CDKN2A/TRAFD1/CTSF/TSPYL2/GM2A/JUN/F2R/CCND3/CD81/ST14/ZFP36L1/RETSAT/TNNI1/TOB1/FAM162A/PPM1D/DEF6/TCN2/LIF/XPC/FUCA1/TGFB1/VDR/SFN/SEC61A1/RAB40C/RXRA/BAK1/ERCC5/TP53/ABAT/RRP8/NINJ1/ATF3/MKNK2/TAP1/IP6K2/TXNIP/ADA/CCNK/CYFIP2/DGKA/ZBTB16/SLC3A2/PDGFA/PCNA/KLF4/CTSD/DDB2/STEAP3/NDRG1/POLH/HDAC3/PLXNB2/HMOX1/FDXR/IFI30/APP/POM121/S100A10/KIF13B
HALLMARK_EPITHELIAL_MESENCHYMAL_TRANSITION	HALLMARK_EPITHELIAL_MESENCHYMAL_TRANSITION	197	-0.2974	-1.37205	0.0221963	0.0426851	0.0161754	7482	tags=44%, list=35%, signal=29%	BASP1/GPC1/SERPINE2/THBS1/FMOD/COL12A1/CALU/MMP14/CD59/TGFBR3/CXCL6/SGCG/FSTL1/LOXL1/IL6/HTRA1/TNFAIP3/SPOCK1/ABI3BP/RGS4/ID2/FBN2/SNAI2/COMP/MFAP5/DAB2/COL8A2/SFRP4/IL32/GADD45B/TIMP3/MYL9/MXRA5/IGFBP3/PRSS2/JUN/PMEPA1/PLOD2/LOX/VEGFA/EMP3/ELN/COL3A1/PLOD3/MATN2/LAMC1/SNTB1/NOTCH2/CAPG/QSOX1/PMP22/GJA1/ITGB1/FUCA1/TIMP1/TGFB1/CDH2/ITGA5/COL11A1/PTX3/ITGB3/LUM/TPM4/PDGFRB/ACTA2/PLAUR/ANPEP/ITGB5/P3H1/SLIT3/WIPF1/PVR/CADM1/PPIB/LGALS1/MYLK/SPARC/TGFBI/COL7A1/LRP1/PLOD1/NNMT/FLNA/VCAN/MCM7/VIM
HALLMARK_ESTROGEN_RESPONSE_EARLY	HALLMARK_ESTROGEN_RESPONSE_EARLY	194	-0.296367	-1.36003	0.0246769	0.0446945	0.0169369	5320	tags=32%, list=25%, signal=25%	KRT8/FOXC1/PDLIM3/AR/GAB2/SH3BP5/NAV2/TJP3/TPBG/ESRP2/IL6ST/TGIF2/BHLHE40/OLFM1/MAST4/TOB1/XBP1/ELF3/INPP5F/BCL2/SVIL/CELSR2/KDM4B/TIAM1/TIPARP/TFF3/GJA1/SFN/MAPT/ALDH3B1/ZNF185/CELSR1/ASB13/PAPSS2/SCNN1A/KLF10/MLPH/ITPK1/ABAT/AFF1/DHCR7/CLIC3/WFS1/KRT18/SEC14L2/ABLIM1/RHOBTB3/MYBBP1A/CLDN7/SLC27A2/SLC24A3/RPS6KA2/FLNB/KLF4/SLC9A3R1/SCARB1/ELF1/CBFA2T3/MYOF/FASN/GLA/P2RY2/NCOR2
HALLMARK_ALLOGRAFT_REJECTION	HALLMARK_ALLOGRAFT_REJECTION	195	-0.303013	-1.3948	0.0250289	0.0446945	0.0169369	3590	tags=26%, list=17%, signal=22%	CAPG/CCR2/LIF/GLMN/HLA-DQA1/TIMP1/PSMB10/TGFB1/WAS/IL16/HLA-G/MAP4K1/MTIF2/BRCA1/IL4R/HLA-A/LYN/IL27RA/TAP1/FGR/IL12RB1/GZMB/CCR1/HLA-DMA/CCR5/IRF7/C2/MMP9/IL2RB/HLA-E/SPI1/CD74/LCP2/IL2RG/TAPBP/ITGAL/PRF1/FLNA/TRAF2/CCL7/IRF4/PTPN6/CFP/NLRP3/ELF4/ELANE/CXCR3/EIF3A/EIF4G3/ITGB2/HCLS1
HALLMARK_XENOBIOTIC_METABOLISM	HALLMARK_XENOBIOTIC_METABOLISM	196	-0.294532	-1.35742	0.027972	0.0482276	0.0182757	4562	tags=31%, list=21%, signal=24%	ATP2A2/RETSAT/ETFDH/SLC35B1/NPC1/NDRG2/PGD/SPINT2/PEMT/ASL/CBR1/SHMT2/MCCC2/IGFBP1/POR/FETUB/BCAR1/BPHL/HNF4A/GSTM4/COMT/CRP/CDA/ALDH9A1/CNDP2/PSMB10/ITIH1/ALAS1/PAPSS2/PDK4/NMT1/ECH1/SLC6A12/NINJ1/PTGDS/GSS/TMBIM6/AP4B1/PPARD/TMEM176B/CYP27A1/CYP2E1/SLC12A4/CYP2S1/CYFIP2/ALDH2/SERTAD1/GART/NFS1/DHRS1/PYCR1/CES1/JUP/MT2A/ABCC3/PROS1/HMOX1/MTHFD1/FBP1/ACO2
HALLMARK_ANGIOGENESIS	HALLMARK_ANGIOGENESIS	36	-0.41981	-1.47646	0.0338733	0.0564556	0.0213937	4758	tags=56%, list=22%, signal=43%	S100A4/PGLYRP1/CXCL6/FSTL1/VTN/LPL/VEGFA/COL3A1/PF4/LRPAP1/FGFR1/TIMP1/LUM/PRG2/VAV2/PDGFA/TNFRSF21/VCAN/NRP1/APP
HALLMARK_IL6_JAK_STAT3_SIGNALING	HALLMARK_IL6_JAK_STAT3_SIGNALING	87	-0.341717	-1.41037	0.0363165	0.058575	0.0221968	5211	tags=36%, list=24%, signal=27%	EBI3/GRB2/JUN/IL6ST/CD9/PTPN1/CBL/PF4/IL2RA/DNTT/ACVRL1/INHBE/IRF9/TGFB1/STAT3/STAT2/BAK1/IL4R/ITGB3/TYK2/IL12RB1/CCR1/IL17RA/LEPR/TNFRSF1B/IL2RG/TNFRSF21/CCL7/HMOX1/CD38/CD14
HALLMARK_COAGULATION	HALLMARK_COAGULATION	137	-0.311301	-1.37883	0.038835	0.0606796	0.0229944	6229	tags=36%, list=29%, signal=26%	F9/KLKB1/RABIF/COMP/CAPN5/PROZ/A2M/LGMN/TIMP3/F12/CFD/DPP4/APOC1/ANG/CD9/C8A/CASP9/PF4/P2RY1/PREP/S100A13/HNF4A/CTSB/TIMP1/SIRT2/ITIH1/PROC/WDR1/ITGB3/CAPN2/C1QA/CSRP1/GP9/CTSH/SERPINC1/PLAU/SERPINA1/SERPING1/C2/CLU/MMP9/PECAM1/SPARC/FYN/LRP1/VWF/USP11/PROS1/FGA/GSN
HALLMARK_APOPTOSIS	HALLMARK_APOPTOSIS	158	-0.295678	-1.3301	0.0564904	0.0855915	0.0324347	5600	tags=37%, list=26%, signal=28%	CREBBP/IL18/GADD45B/BCL2L11/TIMP3/MGMT/RHOT2/PPT1/IGFBP6/JUN/FEZ1/DNM1L/F2R/PEA15/CAV1/ISG20/RETSAT/TSPO/SMAD7/ADD1/CASP9/TOP2A/GSTM1/AVPR1A/CDC25B/TIMP1/SATB1/GNA15/BIK/PLCB2/AIFM3/BRCA1/LUM/PDGFRB/ATF3/CASP2/TAP1/ERBB3/KRT18/BCAP31/TXNIP/RELA/CLU/IFITM3/PRF1/PSEN2/SPTAN1/VDAC2/MADD/PAK1/HMOX1/GSN/CD38/LMNA/FDXR/TIMP2/APP/NEFH/CD14
HALLMARK_INFLAMMATORY_RESPONSE	HALLMARK_INFLAMMATORY_RESPONSE	198	-0.277393	-1.28019	0.0630841	0.0927708	0.0351552	6880	tags=41%, list=32%, signal=28%	GP1BA/STAB1/RGS1/GABBR1/CXCL6/TACR1/IL6/PIK3R5/CCL5/IL10/PCDH7/CXCR6/MSR1/LDLR/IL15RA/TLR2/FZD5/CCR7/CCL2/ITGB8/HBEGF/KCNA3/C3AR1/IL18/FPR1/ATP2C1/KIF1B/EBI3/P2RX4/IL7R/APLNR/SCN1B/TPBG/GPC3/TNFSF15/LAMP3/ATP2A2/IL10RA/EMP3/RTP4/CX3CL1/P2RX7/HIF1A/CMKLR1/EIF2AK2/BST2/ADRM1/MARCO/EDN1/LIF/TIMP1/RHOG/GNA15/ITGA5/IL4R/CHST2/ITGB3/PTGIR/LYN/SLC7A1/CCRL2/PLAUR/C5AR1/RELA/IRF7/PVR/IFITM1/SELL/IL2RB/LCP2/TNFRSF1B/TAPBP/CCL7/NFKB1/LY6E/NLRP3/DCBLD2/VIP/SEMA4D/P2RY2/CD14
HALLMARK_UV_RESPONSE_UP	HALLMARK_UV_RESPONSE_UP	151	-0.291212	-1.30065	0.0715152	0.102165	0.038715	5351	tags=31%, list=25%, signal=24%	EPHX1/BCL2L11/PDLIM3/TYRO3/PPT1/FOSB/CCND3/TST/GGH/IL6ST/OLFM1/GAL/MGAT1/POLE3/SLC25A4/RFC4/KLHDC3/HLA-F/CHKA/NKX2-5/ALAS1/PSMC3/BAK1/SLC6A12/FEN1/HNRNPU/HSPA2/LYN/TGFBRAP1/ATF3/PRKACA/TAP1/TMBIM6/STIP1/PARP2/DLG4/AP2S1/TUBA4A/CNP/ALDOA/MARK2/PRKCD/CXCL2/GRPEL1/HMOX1/CCNE1/CDKN1C
HALLMARK_ESTROGEN_RESPONSE_LATE	HALLMARK_ESTROGEN_RESPONSE_LATE	195	-0.27324	-1.25775	0.0805134	0.111824	0.0423755	5363	tags=31%, list=25%, signal=24%	DNAJC1/ETFB/FOXC1/PDLIM3/CPE/METTL3/TJP3/TPBG/TST/CHST8/CAV1/IL6ST/ISG20/ST14/CD9/OLFM1/GAL/XRCC3/TOB1/XBP1/TOP2A/CKB/BCL2/CELSR2/JAK1/TIAM1/TFF3/SFN/MAPT/PTGER3/ALDH3B1/EMP2/PAPSS2/SCNN1A/ITPK1/AFF1/DHCR7/CLIC3/WFS1/KIF20A/RABEP1/SERPINA1/LTF/ALDH3A2/SLC27A2/SLC24A3/RPS6KA2/FLNB/SLC29A1/KLF4/SLC9A3R1/IDH2/SCARB1/PTPN6/GINS2/FABP5/MYOF/SORD/GLA/RNASEH2A/NCOR2
HALLMARK_KRAS_SIGNALING_UP	HALLMARK_KRAS_SIGNALING_UP	194	-0.272551	-1.25074	0.0834313	0.112745	0.0427244	5197	tags=30%, list=24%, signal=23%	CPE/TFPI/ST6GAL1/IGFBP3/TRIB2/IL7R/SCN1B/PSMB8/IL1RL2/ADAM8/CBX8/IL10RA/LAT2/ETS1/CBL/EPHB2/HOXD11/GABRA3/CMKLR1/CD37/LIF/FUCA1/GADD45G/SNAP25/TMEM176A/SATB1/MAP4K1/PRDM1/DNMBP/RABGAP1L/PLAU/AKT2/PLAUR/PEG3/TMEM176B/PTPRR/MMP9/PECAM1/ENG/NIN/F13A1/SCG3/KLF4/TNFRSF1B/IL2RG/EVI5/JUP/MAFB/PTCD2/DOCK2/EPB41L3/ATG10/IKZF1/LCP1/DCBLD2/PIGR/NRP1/ETV1/ITGB2
HALLMARK_PEROXISOME	HALLMARK_PEROXISOME	102	-0.306682	-1.29788	0.0934343	0.12294	0.0465878	6151	tags=38%, list=29%, signal=27%	ABCD3/ESR2/CRAT/ATXN1/ABCB9/NUDT19/CRABP2/CEL/CAT/SMARCC1/PEX6/RETSAT/TSPO/HAO2/TOP2A/SLC25A4/ALDH1A1/ALDH9A1/ERCC1/ECH1/FADS1/IDE/ECI2/ABCD1/MVP/PEX13/CLN6/DHCR24/YWHAH/DLG4/PEX14/SLC27A2/FDPS/CADM1/ACSL5/IDH2/PABPC1/GSTK1/HSD17B4
HALLMARK_IL2_STAT5_SIGNALING	HALLMARK_IL2_STAT5_SIGNALING	194	-0.267395	-1.22708	0.106933	0.137094	0.0519513	4741	tags=29%, list=22%, signal=23%	RRAGD/UCK2/P2RX4/CCND3/CD81/UMPS/IL10RA/BHLHE40/RNH1/XBP1/GPR83/IL2RA/BCL2/CAPN3/CAPG/TIAM1/LRRC8C/ENO3/LIF/EOMES/SYNGR2/PLEC/IL4R/PLAGL1/DCPS/GLIPR2/NCOA3/SERPINC1/SERPINB6/PLIN2/RABGAP1L/NOP2/CTSZ/CKAP4/ADAM19/SELP/MYO1E/SELL/IL2RB/TNFRSF1B/TNFRSF21/IFITM3/POU2F1/HK2/NDRG1/IRF4/HUWE1/CYFIP1/HIPK2/CDCP1/GALM/NRP1/CCNE1/TNFRSF8/MAP6/CDKN1C/ANXA4
HALLMARK_WNT_BETA_CATENIN_SIGNALING	HALLMARK_WNT_BETA_CATENIN_SIGNALING	42	-0.347028	-1.25704	0.153846	0.192308	0.0728745	8627	tags=60%, list=40%, signal=36%	SKP2/WNT5B/JAG2/AXIN2/CCND2/NOTCH1/LEF1/KAT2A/FZD1/DVL2/CUL1/HEY1/NKD1/AXIN1/RBPJ/TCF7/WNT6/CSNK1E/NOTCH4/TP53/PPARD/WNT1/NCSTN/PSEN2/NCOR2
HALLMARK_PI3K_AKT_MTOR_SIGNALING	HALLMARK_PI3K_AKT_MTOR_SIGNALING	103	-0.287604	-1.21811	0.158028	0.192717	0.0730295	4064	tags=28%, list=19%, signal=23%	RPS6KA1/RIPK1/GSK3B/RALB/TIAM1/DUSP3/NOD1/SFN/THEM4/STAT2/PRKAR2A/NFKBIB/MKNK2/PLCG1/HSP90B1/PLCB1/TSC2/PPP1CA/ACACA/YWHAB/CDK1/IL2RG/E2F1/CFL1/TRAF2/CSNK2B/ARHGDIA/RPTOR/CALR
HALLMARK_REACTIVE_OXIGEN_SPECIES_PATHWAY	HALLMARK_REACTIVE_OXIGEN_SPECIES_PATHWAY	46	-0.325869	-1.20828	0.197183	0.234742	0.0889548	2422	tags=35%, list=11%, signal=31%	ATOX1/FES/TXNRD2/CAT/IPCEF1/NDUFB4/NDUFS2/HMOX2/PFKP/ABCC1/G6PD/PDLIM1/MPO/SCAF4/MSRA/LSP1
HALLMARK_NOTCH_SIGNALING	HALLMARK_NOTCH_SIGNALING	32	-0.342582	-1.16916	0.239163	0.278096	0.105384	7329	tags=56%, list=34%, signal=37%	WNT2/KAT2A/FZD1/MAML2/CUL1/NOTCH3/FZD5/PRKCA/HEYL/TCF7L2/APH1A/LFNG/ARRB1/NOTCH2/PPARD/DTX2/FZD7/PSEN2
HALLMARK_ANDROGEN_RESPONSE	HALLMARK_ANDROGEN_RESPONSE	97	0.2209	1.07678	0.306667	0.348485	0.132057	4208	tags=33%, list=20%, signal=27%	KLK3/RPS6KA3/DNAJB9/SPDEF/MAK/VAPA/SLC38A2/PDLIM5/SPCS3/TARP/RAB4A/SLC26A2/IDI1/CENPN/GNAI3/TPD52/ITGAV/ELL2/MAP7/UAP1/STEAP4/RRP12/FKBP5/ELOVL5/UBE2J1/IQGAP2/ZBTB10/HMGCR/GPD1L/GSR/HSD17B14/ANKH
HALLMARK_BILE_ACID_METABOLISM	HALLMARK_BILE_ACID_METABOLISM	112	-0.246753	-1.06167	0.333748	0.370832	0.140526	6321	tags=32%, list=29%, signal=23%	GNMT/CYP39A1/ABCD3/PEX12/ATXN1/PXMP2/ABCA3/CAT/AR/CYP7B1/CH25H/PEX6/RETSAT/NPC1/ALDH1A1/BCAR3/ALDH9A1/RXRA/PEX7/ABCG8/PIPOX/FADS1/ABCD1/PEX13/BMP6/DHCR24/CYP27A1/SLC27A2/ACSL5/SLC29A1/SLC22A18/IDH2/GSTK1/PFKM/FDXR/HSD17B4
HALLMARK_TGF_BETA_SIGNALING	HALLMARK_TGF_BETA_SIGNALING	54	-0.266253	-1.02083	0.438356	0.476474	0.180559	5104	tags=33%, list=24%, signal=25%	RHOA/PMEPA1/WWTR1/SMAD7/SKI/FKBP1A/BCAR3/TGFB1/HDAC1/KLF10/SMAD3/CDK9/ENG/PPP1CA/HIPK2/SPTBN1/CDKN1C/NCOR2
HALLMARK_PANCREAS_BETA_CELLS	HALLMARK_PANCREAS_BETA_CELLS	40	0.238444	0.974608	0.482201	0.512979	0.194392	2470	tags=18%, list=12%, signal=16%	PCSK1/PAX6/PAK3/G6PC2/SRP9/AKT3/SYT13
HALLMARK_PROTEIN_SECRETION	HALLMARK_PROTEIN_SECRETION	95	-0.213286	-0.890666	0.679124	0.707421	0.268075	3746	tags=22%, list=17%, signal=18%	COPE/COG2/ICA1/ARCN1/ATP6V1H/ANP32E/ATP7A/GBF1/LMAN1/KRT18/AP1G1/SCAMP3/AP2S1/CLTA/ATP1A1/GNAS/AP2B1/COPB2/GLA/SEC31A/SCRN1
HALLMARK_KRAS_SIGNALING_DN	HALLMARK_KRAS_SIGNALING_DN	186	-0.150015	-0.684849	0.98227	0.995327	0.377177	6172	tags=26%, list=29%, signal=19%	CYP39A1/RIBC2/SLC25A23/CNTFR/KRT5/IRS4/TNNI3/NPHS1/DCC/NR6A1/EPHA5/PCDHB1/VPREB1/MAST3/PKP1/MAGIX/ARPP21/SMPX/CACNG1/KCNE2/TCF7L1/C5/DTNB/CLDN16/GPR19/LFNG/PDE6B/CHRNG/CELSR2/EDN1/P2RX6/COPZ2/MTHFR/PDK2/PDCD1/CDKAL1/CHST2/SLC38A3/RSAD2/IFI44L/EFHD1/ABCB11/GP2/MX1/ZBTB16/SPHK2/CAMK1D/PRODH
HALLMARK_TNFA_SIGNALING_VIA_NFKB	HALLMARK_TNFA_SIGNALING_VIA_NFKB	197	-0.137094	-0.632481	0.995327	0.995327	0.377177	6850	tags=28%, list=32%, signal=20%	BCL3/KLF2/CXCL6/IL6/TNFAIP3/FJX1/CCL5/SQSTM1/ID2/LDLR/IL15RA/TLR2/CEBPD/CCL2/HBEGF/NFKB2/IL18/EGR2/GADD45B/IFIH1/JUN/PMEPA1/FOSB/IL7R/VEGFA/IL6ST/BHLHE40/EIF1/SLC2A6/IFIT2/TIPARP/EDN1/LIF/REL/NFKBIE/PTX3/KLF10/DUSP5/NINJ1/ATF3/IER2/TAP1/SMAD3/PLAU/PER1/CCRL2/PLAUR/RELA/KDM6B/STAT5A/SPSB1/KLF4/EGR1/NFKB1/CXCL2/EHD1

### Sheet: WE placebo
ID	Description	setSize	enrichmentScore	NES	pvalue	p.adjust	qvalues	rank	leading_edge	core_enrichment
HALLMARK_OXIDATIVE_PHOSPHORYLATION	HALLMARK_OXIDATIVE_PHOSPHORYLATION	183	0.505324	2.6452	1.58645e-16	7.93224e-15	4.17486e-15	3498	tags=48%, list=16%, signal=40%	MRPL11/COX6A1/UQCR11/CYB5A/MDH1/NDUFV2/MRPL15/UQCR10/ATP6V1G1/NDUFB4/MRPL34/TOMM22/ISCA1/NDUFB7/COX7A2L/NDUFB2/NDUFA4/NDUFB5/NDUFA3/UQCRH/VDAC3/TIMM9/SDHC/COX7A2/COX11/SLC25A12/ACAT1/MGST3/NDUFC1/CYCS/LRPPRC/NDUFS4/MRPS15/SLC25A4/MTX2/OPA1/NDUFA8/SURF1/PHB2/NDUFS3/NDUFA5/ATP6V1F/NDUFA6/NDUFAB1/ATP6V1C1/COX5A/SLC25A6/ACADSB/ETFA/UQCRC2/NDUFA7/NDUFB8/COX6C/NDUFA2/MRPS30/UQCRQ/MRPS22/SDHD/ATP6V1D/ISCU/COX7C/ATP6V0E1/SDHB/TIMM17A/UQCRFS1/GPX4/NDUFB6/FXN/MRPS11/CYC1/MTRF1/COX5B/ATP1B1/IDH3A/LDHB/PDHB/NDUFB1/IDH1/COX17/TIMM8B/COX7B/NDUFC2/MRPS12/OXA1L/HCCS/OAT/COX4I1
HALLMARK_HEME_METABOLISM	HALLMARK_HEME_METABOLISM	191	0.469989	2.48808	7.61759e-15	1.9044e-13	1.00231e-13	4201	tags=49%, list=20%, signal=39%	XK/BNIP3L/TSPO2/GLRX5/DCUN1D1/CA1/PSMD9/GYPE/GYPA/CLIC2/HMBS/YPEL5/RCL1/MKRN1/MOSPD1/TRIM10/NUDT4/TRAK2/ACSL6/GCLC/ISCA1/RIOK3/CDC27/UBAC1/RHCE/GYPB/BPGM/KAT2B/TMEM9B/AHSP/MGST3/TFRC/MXI1/TCEA1/SLC25A38/FECH/CTSE/UROD/OPTN/KLF1/ADIPOR1/GYPC/EPB42/BLVRB/ALAS2/FBXO9/GATA1/HAGH/DCAF10/MYL4/USP15/SNCA/SELENBP1/TMCC2/MFHAS1/SPTA1/SLC6A9/CDR2/ELL2/VEZF1/PDZK1IP1/BSG/ALAD/ATG4A/KLF3/EIF2AK1/DCAF11/HDGF/ENDOD1/HBQ1/RNF123/PRDX2/RBM38/PPP2R5B/CROCCP2/AQP3/ADD2/NCOA4/HEBP1/CCDC28A/KEL/BMP2K/ICAM4/IGSF3/SLC6A8/TFDP2/CLCN3/RNF19A/NR3C1/UROS/SLC25A37/SLC4A1/TSPAN5
HALLMARK_MYC_TARGETS_V1	HALLMARK_MYC_TARGETS_V1	193	0.466596	2.46671	1.83384e-14	3.0564e-13	1.60863e-13	3064	tags=42%, list=14%, signal=37%	ABCE1/PRDX4/ACP1/CCT2/PPIA/MRPL9/SSBP1/HNRNPC/DDX21/VDAC3/C1QBP/NAP1L1/NOP16/PSMA2/RPS10/PSMD14/ERH/EIF3J/EIF1AX/EIF2S1/HSPE1/PSMA6/HPRT1/RAN/NME1/RPL6/PHB2/RPS3/NDUFAB1/RPL22/RPLP0/SNRPD2/COX5A/AP3S1/ILF2/NCBP1/UBA2/CLNS1A/COPS5/GNL3/CBX3/TRA2B/NPM1/RPS6/SSB/VBP1/PSMA4/RPS5/SNRPB2/TXNL4A/POLE3/DUT/ODC1/USP1/EIF4E/EEF1B2/PSMA1/PWP1/SNRPG/HDDC2/SNRPA1/HNRNPA1/CCT4/TFDP1/YWHAQ/CYC1/HNRNPA3/LSM2/PGK1/HDGF/CDK4/SRSF1/EIF2S2/RPS2/PHB/CNBP/DEK/GSPT1/SRSF2/MRPS18B/SRSF3/PCNA
HALLMARK_MITOTIC_SPINDLE	HALLMARK_MITOTIC_SPINDLE	197	-0.4275	-2.08523	2.40195e-09	3.00244e-08	1.58023e-08	3825	tags=38%, list=18%, signal=32%	SPTBN1/MYH10/KLC1/SORBS2/ARL8A/ATG4B/KIF23/CLIP2/PALLD/TUBGCP3/HDAC6/NEDD9/ESPL1/ARHGEF11/PAFAH1B1/RAPGEF6/RABGAP1/ARHGAP29/FLNB/ALMS1/CDC42EP2/FGD4/CAPZB/OPHN1/MARCKS/CEP250/MID1IP1/MAP1S/CKAP5/CNTROB/CTTN/DOCK2/APC/CDK5RAP2/FSCN1/ITSN1/DST/KIF1B/ARHGEF2/GEMIN4/TUBGCP2/CDC42EP1/ARHGAP4/NOTCH2/NF1/ARHGAP27/TBCD/TUBA4A/MAP3K11/TRIO/SPTAN1/CNTRL/EZR/FLNA/BCR/PXN/TSC1/BCL2L11/NUMA1/INCENP/SSH2/KIF3C/AKAP13/SMC1A/PLEKHG2/PREX1/ABR/DYNC1H1/NIN/MYH9/GSN/ACTN4/CLASP1/ARAP3/MYO9B
HALLMARK_APICAL_JUNCTION	HALLMARK_APICAL_JUNCTION	194	-0.412416	-2.00882	1.20934e-07	1.20934e-06	6.36494e-07	5485	tags=44%, list=26%, signal=33%	DHX16/ACTN3/B4GALT1/NLGN3/VCL/DMP1/CLDN19/PIK3CB/AMIGO1/SDC3/TAOK2/TSPAN4/EPB41L2/ICAM5/LAMC2/PCDH1/CTNND1/CLDN14/ITGA2/RAC2/KCNH2/NLGN2/SPEG/EGFR/NFASC/SHC1/CD274/MYH10/MADCAM1/GTF2F1/CLDN4/STX4/ITGA10/WNK4/PTK2/CD86/CAP1/CLDN9/PBX2/PLCG1/ACTG2/INPPL1/CD34/IKBKG/ALOX15B/ACTB/THBS3/MAPK11/MAPK13/JUP/MAPK14/CDH1/AKT2/MPZL1/ADAM15/NRXN2/GNAI2/ZYX/SIRPA/NF2/PTPRC/BAIAP2/LAMB3/PKD1/CADM3/FSCN1/TMEM8B/TGFBI/VWF/VASP/NF1/ITGB4/ICAM1/ACTN1/TSC1/CD209/CTNNA1/SYMPK/MMP9/MYH9/CNN2/ACTN4/SYK/MSN/PECAM1/VCAN
HALLMARK_E2F_TARGETS	HALLMARK_E2F_TARGETS	194	0.336888	1.78122	2.25001e-05	0.000187501	9.86848e-05	3088	tags=29%, list=14%, signal=25%	PRDX4/EXOSC8/RPA3/PPP1R8/NAP1L1/TFRC/RPA2/PRPS1/EIF2S1/RAN/NME1/PDS5B/RAD51C/RRM2/POLE4/LYAR/TRA2B/STAG1/CDKN2C/NUP107/MTHFD2/CSE1L/EED/CKS2/IPO7/PAICS/PRIM2/RAD51AP1/NUDT21/PHF5A/DUT/USP1/AK2/LUC7L3/HUS1/ATAD2/SMC3/CDK4/DCTPP1/SRSF1/BRMS1L/MMS22L/MLH1/PSIP1/SLBP/UBR7/RAD50/DEK/POP7/PTTG1/GSPT1/SRSF2/HMGB2/PCNA/MSH2/ING3/SMC4
HALLMARK_DNA_REPAIR	HALLMARK_DNA_REPAIR	140	0.360635	1.80405	6.40712e-05	0.000457652	0.000240869	3064	tags=31%, list=14%, signal=27%	PNP/GTF2A2/POLR1D/POLR3GL/PRIM1/DAD1/UMPS/RPA3/RBX1/TAF10/SUPT4H1/TMED2/RALA/ZNRD1/GTF2H5/POLD4/RPA2/ARL6IP1/HPRT1/NME1/SURF1/TAF9/SRSF6/POLE4/GUK1/MRPL40/NUDT21/TAF12/DUT/POLR2I/GPX4/GTF2B/POLR2J/RFC5/DCTN4/AK1/TSG101/POLR2G/NME4/DGUOK/COX17/POLL/POLR2K/PCNA
HALLMARK_MYOGENESIS	HALLMARK_MYOGENESIS	198	-0.336905	-1.64356	0.000307011	0.00191882	0.0010099	5764	tags=37%, list=27%, signal=28%	CLU/ACTC1/RYR1/TNNT3/PPP1R3C/MYH2/ACTN3/TAGLN/MB/CFD/BHLHE40/HSPB2/CKB/MYH3/SYNGR2/DTNA/SIRT2/GNAO1/CKMT2/DMPK/KCNH2/SPEG/TGFB1/MRAS/MYH11/PFKM/FDPS/ACSL1/ADAM12/SMTN/PICK1/SGCD/OCEL1/COL6A2/CACNA1H/MYBPH/RIT1/ABLIM1/ADCY9/SVIL/FLII/MYL7/AKT2/MAPRE3/TNNI2/TPM3/BDKRB2/CTF1/PSEN2/AEBP1/NOTCH1/ENO3/EPHB3/ERBB3/DAPK2/MYO1C/PDLIM7/PLXNB2/SPTAN1/PDE4DIP/ITGB4/MEF2D/TPM2/LSP1/PGAM2/ITGA7/APP/MYBPC3/TEAD4/TSC2/MYH9/GSN/ATP6AP1/GAA
HALLMARK_INFLAMMATORY_RESPONSE	HALLMARK_INFLAMMATORY_RESPONSE	198	-0.323428	-1.57781	0.000954504	0.0053028	0.00279095	5747	tags=35%, list=27%, signal=26%	TIMP1/EREG/RHOG/MEP1A/LIF/CD55/HIF1A/SLC28A2/NPFFR2/IL1B/C3AR1/ATP2A2/SGMS2/NDP/CCL17/FFAR2/GNAI3/NOD2/SLAMF1/PDPN/ROS1/EDN1/ADM/OSMR/SLC31A1/IRF7/CMKLR1/PTGIR/LCP2/STAB1/EIF2AK2/SLC11A2/NFKB1/LDLR/PTAFR/BEST1/IFNAR1/LYN/GCH1/LPAR1/IRF1/IL1R1/TNFRSF1B/IL18R1/PLAUR/MXD1/OPRK1/CD82/P2RY2/ITGB3/PIK3R5/KIF1B/PVR/PTPRE/IL4R/FPR1/C5AR1/GABBR1/NLRP3/KLF6/ITGA5/SELL/CSF3R/ICAM1/MEFV/SCARF1/TAPBP/CD14/SEMA4D
HALLMARK_MTORC1_SIGNALING	HALLMARK_MTORC1_SIGNALING	193	0.281961	1.49062	0.00126203	0.00631013	0.00332112	4137	tags=30%, list=19%, signal=24%	PNP/UBE2D3/PPIA/PPA1/HMBS/GCLC/DDIT4/PRDX1/UCHL5/PSMD14/TFRC/TCEA1/XBP1/HSPE1/HPRT1/CCNG1/PSMA3/ADD3/RRM2/GLRX/COPS5/EGLN3/ACTR3/IDI1/ATP6V1D/MTHFD2/PSMC2/MLLT11/TES/PSMA4/PSMB5/SSR1/ARPC5L/CACYBP/UFM1/PDK1/CYB5B/PGK1/CTSC/EIF2S2/DAPP1/USO1/IDH1/PITPNB/EEF1E1/EBP/SEC11A/ETF1/TRIB3/NUPR1/PSMC6/LDHA/CTH/HMGCS1/PSMD12/SYTL2/SLC1A5/SRD5A1
HALLMARK_IL6_JAK_STAT3_SIGNALING	HALLMARK_IL6_JAK_STAT3_SIGNALING	87	-0.377291	-1.62314	0.00358856	0.0163116	0.00858506	4366	tags=37%, list=20%, signal=29%	IL3RA/TYK2/TGFB1/OSMR/PTPN1/JUN/LTB/IL2RG/TNF/CCR1/IFNAR1/CSF2RA/IRF9/IRF1/IL1R1/HMOX1/TNFRSF1B/IL18R1/STAT1/TNFRSF21/ACVRL1/ITGB3/TNFRSF1A/PIK3R5/STAT2/IL4R/CSF3R/LEPR/STAT3/CD14/CBL/IL17RA
HALLMARK_TNFA_SIGNALING_VIA_NFKB	HALLMARK_TNFA_SIGNALING_VIA_NFKB	197	-0.290481	-1.41689	0.00624993	0.0243598	0.0128209	2927	tags=27%, list=14%, signal=23%	ATF3/REL/EDN1/TGIF1/NFAT5/TRIB1/DENND5A/PMEPA1/JUN/TAP1/RHOB/VEGFA/NINJ1/TNF/NFKB1/LDLR/SOD2/SQSTM1/SERPINB8/GCH1/KDM6B/IRF1/KLF2/PFKFB3/NR4A2/RELB/MARCKS/PLAUR/CEBPB/MXD1/BCL6/CCNL1/LAMB3/NFKB2/RNF19B/KLF4/B4GALT5/KYNU/PTPRE/KLF6/IER2/ICAM1/PLAU/SLC2A6/BCL3/ZBTB10/EGR1/FOSB/CFLAR/FOSL2/TNFAIP2/STAT5A/EHD1
HALLMARK_ESTROGEN_RESPONSE_EARLY	HALLMARK_ESTROGEN_RESPONSE_EARLY	194	-0.304947	-1.48535	0.00633354	0.0243598	0.0128209	3531	tags=24%, list=16%, signal=20%	CISH/OLFM1/SLC24A3/RAPGEFL1/WFS1/SLC37A1/ABHD2/AR/CANT1/ELF1/SLC9A3R1/FLNB/INHBB/MUC1/ABLIM1/SCNN1A/SEMA3B/BCL2/ADCY9/SVIL/ITPK1/ALDH3B1/MYOF/WWC1/KRT18/SLC27A2/P2RY2/GJA1/TBC1D30/ABAT/PAPSS2/KLF4/IGF1R/SCARB1/MYBBP1A/GLA/MAST4/PTGES/SFN/TMEM164/GAB2/CBFA2T3/RARA/RRP12/AFF1/KDM4B/NCOR2
HALLMARK_INTERFERON_GAMMA_RESPONSE	HALLMARK_INTERFERON_GAMMA_RESPONSE	195	-0.28943	-1.40891	0.00857545	0.0306266	0.0161193	4160	tags=30%, list=19%, signal=25%	NCOA3/RBCK1/CASP8/MX1/IRF7/PARP14/PTPN1/CD274/CMKLR1/TAP1/HLA-DRB1/OGFR/SERPING1/LCP2/CD86/UPP1/EIF2AK2/TRAFD1/XAF1/PSMB10/RAPGEF6/IFNAR2/NFKB1/SOD2/AUTS2/GCH1/CIITA/IRF9/IRF1/IRF4/IFI30/NUP93/IL18BP/GBP6/STAT1/MX2/IRF5/ZNFX1/TRIM26/HLA-B/PML/SELP/SECTM1/PTPN6/STAT2/NLRC5/IL4R/FPR1/C1R/ADAR/RIPK1/RNF213/ICAM1/TRIM25/RNF31/TAPBP/STAT3/TNFAIP2/MVP
HALLMARK_WNT_BETA_CATENIN_SIGNALING	HALLMARK_WNT_BETA_CATENIN_SIGNALING	42	-0.419845	-1.54143	0.0151076	0.0500225	0.0263276	7821	tags=62%, list=36%, signal=39%	CTNNB1/DVL2/NOTCH4/KAT2A/DLL1/NUMB/FZD8/FZD1/ADAM17/HEY2/CUL1/PTCH1/HEY1/JAG2/TCF7/HDAC11/TP53/PPARD/FRAT1/WNT5B/RBPJ/PSEN2/NOTCH1/WNT1/NCSTN/NCOR2
HALLMARK_ADIPOGENESIS	HALLMARK_ADIPOGENESIS	188	0.259982	1.36483	0.0160072	0.0500225	0.0263276	3052	tags=24%, list=14%, signal=21%	COX6A1/UQCR11/COQ5/RNF11/STOM/MRPL15/ARL4A/UQCR10/DNAJB9/RIOK3/NDUFB7/SOD1/SDHC/NKIRAS1/MGST3/G3BP2/BCL2L13/IFNGR1/NDUFS3/NDUFA5/NDUFAB1/OMD/TANK/UQCRQ/DRAM2/CDKN2C/JAGN1/ANGPT1/GADD45A/SDHB/CMPK1/DDT/MYLK/CHUK/AK2/GPX4/CD302/CYC1/GPD2/IDH3A/CD36/IDH1/HADH/ATL2/SCP2/COX7B
HALLMARK_COAGULATION	HALLMARK_COAGULATION	137	-0.308302	-1.43751	0.0233645	0.0687191	0.0361679	5846	tags=35%, list=27%, signal=26%	GNG12/PLAT/DUSP6/MMP14/CLU/TIMP1/HMGCS2/GNB2/MEP1A/MMP15/THBS1/CFD/THBD/S100A1/PROS1/SIRT2/MMP11/CASP9/ITGA2/TMPRSS6/CTSB/SERPING1/C3/F9/COMP/LAMP2/C2/USP11/F12/ITGB3/PROC/GDA/LTA4H/VWF/C8G/HTRA1/C1R/WDR1/S100A13/MASP2/PLAU/KLF7/SERPINA1/LRP1/MMP9/GSN/SH2B2/PECAM1
HALLMARK_APICAL_SURFACE	HALLMARK_APICAL_SURFACE	43	-0.40885	-1.50991	0.0249584	0.0693289	0.0364889	3320	tags=35%, list=15%, signal=30%	EPHB4/MDGA1/IL2RG/BRCA1/LYN/GATA3/ADAM10/HSPB1/PLAUR/FLOT2/CROCC/TMEM8B/NCOA6/APP/SULF2
HALLMARK_APOPTOSIS	HALLMARK_APOPTOSIS	158	-0.290623	-1.38669	0.0269461	0.0709108	0.0373215	4564	tags=31%, list=21%, signal=25%	CASP9/PPT1/CDKN1B/SLC20A1/ATF3/TSPO/CDK2/CASP8/XIAP/BMF/DCN/JUN/TAP1/PTK2/RHOB/NEDD9/BRCA1/TNF/GSR/SOD2/SQSTM1/BCL2L2/PPP3R1/GCH1/PRF1/IRF1/HMOX1/HSPB1/KRT18/PSEN2/ADD1/NEFH/ERBB3/DNAJC3/BCAP31/SPTAN1/IGF2R/PAK1/MADD/BCL2L11/APP/CFLAR/RARA/LMNA/GSN/CD14/PLCB2/TIMP2/CREBBP
HALLMARK_HEDGEHOG_SIGNALING	HALLMARK_HEDGEHOG_SIGNALING	35	-0.417572	-1.46724	0.0302521	0.0756303	0.0398054	7307	tags=60%, list=34%, signal=40%	CNTFR/CELSR1/SCG2/L1CAM/RTN1/THY1/HEY2/PTCH1/HEY1/DPYSL2/NRP2/VEGFA/TLE1/OPHN1/UNC5C/GLI1/PML/NF1/CRMP1/MYH9/TLE3
HALLMARK_P53_PATHWAY	HALLMARK_P53_PATHWAY	193	-0.277864	-1.35293	0.0321637	0.0765803	0.0403054	3785	tags=25%, list=18%, signal=21%	TP53/JUN/TAP1/POLH/MKNK2/KRT17/MDM2/RAD9A/TSPYL2/SEC61A1/UPP1/IRAK1/TRAFD1/CYFIP2/PVT1/NINJ1/ALOX15B/INHBB/WRAP73/IFI30/HMOX1/MXD1/CD82/BAIAP2/KIF13B/NDRG1/ABAT/NOTCH1/RNF19B/KLF4/VWA5A/DEF6/CTSD/PTPRE/ABCC5/ST14/RHBDF2/PLXNB2/SP1/ITGB4/GM2A/IP6K2/SFN/CCNK/POM121/APP/ZFP36L1/RXRA/VDR
HALLMARK_INTERFERON_ALPHA_RESPONSE	HALLMARK_INTERFERON_ALPHA_RESPONSE	92	-0.310479	-1.34724	0.0473083	0.0962955	0.0506818	3964	tags=30%, list=18%, signal=25%	CNP/SP110/TRIM14/BATF2/CASP8/MX1/IRF7/PARP14/TAP1/OGFR/HLA-C/EIF2AK2/TRAFD1/ELF1/IRF9/TRIM5/IRF1/IFI30/UBA7/TRIM26/STAT2/PARP9/GBP2/IL4R/ADAR/SELL/TRIM25/RNF31
HALLMARK_PROTEIN_SECRETION	HALLMARK_PROTEIN_SECRETION	95	0.293018	1.36314	0.0492228	0.0962955	0.0506818	3603	tags=33%, list=17%, signal=27%	VAMP7/ARFGEF2/VAMP4/SOD1/YIPF6/SNX2/NAPG/TMED2/TMX1/SEC22B/RPS6KA3/AP3S1/GALC/RAB5A/RAB9A/TMED10/CAV2/ARFGEF1/CTSC/TSG101/BNIP3/ERGIC3/DNM1L/USO1/COPB1/BET1/RAB2A/ANP32E/ATP6V1B1/SCAMP1/ARFIP1
HALLMARK_UV_RESPONSE_DN	HALLMARK_UV_RESPONSE_DN	139	-0.285775	-1.33569	0.0496894	0.0962955	0.0506818	2741	tags=21%, list=13%, signal=18%	CDK13/NFKB1/LDLR/PTGFR/NIPBL/ATRN/LPAR1/MAPK14/ARHGEF9/GJA1/ITGB3/DYRK1A/MAGI2/PRDM2/IGF1R/NOTCH2/FZD2/ATP2B4/ZMIZ1/ABCC1/CELF2/SYNE1/SDC2/SIPA1L1/KALRN/RUNX1/SLC22A18/PIK3CD/RXRA
HALLMARK_CHOLESTEROL_HOMEOSTASIS	HALLMARK_CHOLESTEROL_HOMEOSTASIS	72	-0.329264	-1.37295	0.0497592	0.0962955	0.0506818	6755	tags=47%, list=32%, signal=32%	GLDC/FADS2/AVPR1A/NSDHL/ANXA5/ACTG1/MVD/CLU/S100A11/GSTM2/DHCR7/ADH4/ATF5/ALDOC/PPARG/ATF3/FASN/FDPS/ACSS2/SREBF2/LSS/HSD17B7/ABCA2/PDK3/LDLR/SEMA3B/CHKA/ANXA13/PLAUR/CBS/CXCL16/ATXN2/GUSB/ANTXR2
HALLMARK_HYPOXIA	HALLMARK_HYPOXIA	191	-0.269434	-1.31085	0.0500736	0.0962955	0.0506818	5140	tags=31%, list=24%, signal=24%	GALK1/NAGK/SLC2A3/AMPD3/PGM1/SDC3/DTNA/PFKL/TNFAIP3/ALDOC/PLIN2/CDKN1B/ATF3/ADM/EGFR/FOXO3/DCN/NEDD4L/JUN/HK2/AKAP12/CCNG2/AK4/CDKN1C/VEGFA/GYS1/ATP7A/PDK3/ENO1/NDST2/BCL2/ANKZF1/PFKFB3/HMOX1/CSRP2/VHL/SLC6A6/PLAUR/PKLR/RBPJ/EFNA3/NDRG1/HDLBP/TGFBI/PAM/ENO3/GPI/SCARB1/KLF6/ALDOB/HSPA5/ALDOA/SDC2/PGAM2/KLF7/NDST1/FOSL2/FBP1/MYH9/GAA
HALLMARK_ALLOGRAFT_REJECTION	HALLMARK_ALLOGRAFT_REJECTION	195	0.231237	1.22523	0.0621118	0.115022	0.0605378	2731	tags=23%, list=13%, signal=20%	ABCE1/CCL4/CRTAM/MRPL3/CD28/CD47/GZMA/TRAT1/KLRD1/GALNT1/NCK1/GPR65/CD8A/STAT4/EIF3J/CD8B/NME1/CCL5/IFNGR1/UBE2N/B2M/HLA-DQA1/SOCS5/GCNT1/EIF5A/CD3D/NPM1/CCL7/HLA-DRA/SOCS1/FASLG/RPL39/ABI1/ITK/SIT1/JAK2/SRGN/KRT1/RPS19/CCL11/ACVR2A/IL7/RPS3A/RPS9
HALLMARK_KRAS_SIGNALING_UP	HALLMARK_KRAS_SIGNALING_UP	194	-0.252872	-1.2317	0.0938416	0.167574	0.088197	5744	tags=32%, list=27%, signal=24%	ANGPTL4/EREG/ALDH1A2/LIF/CPE/PEG3/CFHR2/MAP4K1/IL1B/C3AR1/GALNT3/RETN/CROT/ETV4/KIF5C/TNFAIP3/TMEM176B/MMP11/ITGA2/BTC/GADD45G/F13A1/LCP1/PTPRR/DNMBP/TRIB1/CMKLR1/TMEM176A/SNAP91/EPB41L3/AKAP12/RABGAP1L/TLR8/LAT2/NR1H4/IL2RG/PTCD2/HOXD11/ENG/SEMA3B/CSF2RA/JUP/SDCCAG8/CBX8/MTMR10/AKT2/TNFRSF1B/TOR1AIP2/PLAUR/IKZF1/DOCK2/KLF4/VWA5A/HDAC9/PLAU/MAFB/ADAM8/NIN/MMP9/CBL/PECAM1/ITGB2
HALLMARK_XENOBIOTIC_METABOLISM	HALLMARK_XENOBIOTIC_METABOLISM	196	-0.247889	-1.20742	0.119645	0.206285	0.108571	5125	tags=31%, list=24%, signal=24%	MTHFD1/CDO1/ATP2A2/HSD17B2/PTGES3/CROT/PROS1/ESR1/LPIN2/TMEM176B/EPHA2/ACOX3/NPC1/MCCC2/ALDH9A1/GART/TTPA/PPARD/UPP1/CYFIP2/FABP1/FBLN1/PSMB10/CCL25/ALAS1/NINJ1/PGD/GNMT/GSR/SLC6A12/DDAH2/JUP/GCH1/LONP1/AP4B1/ATOH8/IL1R1/HMOX1/CYP2S1/SLC22A1/SLC6A6/ASL/ADH7/ALDH2/LCAT/PAPSS2/TNFRSF1A/TMBIM6/ITIH4/KYNU/CYP4F2/ACO2/ABCC3/CNDP2/CRP/POR/PTGES/ACOX1/CYP27A1/FBP1/CES1
HALLMARK_ANDROGEN_RESPONSE	HALLMARK_ANDROGEN_RESPONSE	97	0.257848	1.19671	0.142857	0.238095	0.125313	5264	tags=41%, list=25%, signal=31%	DNAJB9/GPD1L/VAPA/RPS6KA3/SPCS3/B2M/MYL12A/TARP/HPGD/IDI1/ITGAV/TNFAIP8/ABCC4/KLK2/DBI/SLC38A2/ELL2/ARID5B/SMS/NCOA4/TSC22D1/MAP7/UAP1/PGM3/MERTK/SPDEF/IQGAP2/LIFR/APPBP2/HMGCS1/FKBP5/UBE2J1/TPD52/PDLIM5/AKT1/INPP4B/CDK6/TMEM50A/PTPN21/PA2G4
HALLMARK_ANGIOGENESIS	HALLMARK_ANGIOGENESIS	36	-0.35194	-1.24847	0.154362	0.248972	0.131038	3391	tags=36%, list=16%, signal=30%	TIMP1/PDGFA/THBD/JAG2/PTK2/PGLYRP1/VEGFA/PRG2/FGFR1/LRPAP1/TNFRSF21/APP/VCAN
HALLMARK_COMPLEMENT	HALLMARK_COMPLEMENT	196	-0.234403	-1.14174	0.190547	0.294401	0.154948	4037	tags=21%, list=19%, signal=17%	CR2/TMPRSS6/IRF7/CTSB/DGKG/SERPING1/LCP2/STX4/C3/PRDM4/CASP10/LAMP2/PHEX/C2/LYN/PCLO/PRCP/GATA3/IRF1/WAS/GNAI2/PLAUR/CEBPB/SPOCK2/LTA4H/PIK3R5/CTSD/KYNU/LTF/C1R/ITGAM/FCN1/S100A13/HSPA5/SERPINA1/PRKCD/LRP1/CR1/EHD1/TIMP2/HSPA1A
HALLMARK_TGF_BETA_SIGNALING	HALLMARK_TGF_BETA_SIGNALING	54	-0.306029	-1.1867	0.194305	0.294401	0.154948	4458	tags=33%, list=21%, signal=26%	SLC20A1/TGFB1/TGIF1/XIAP/SPTBN1/PMEPA1/RHOA/CDKN1C/SKI/SMAD6/ENG/CDH1/TGFBR1/APC/CDK9/FKBP1A/HIPK2/NCOR2
HALLMARK_EPITHELIAL_MESENCHYMAL_TRANSITION	HALLMARK_EPITHELIAL_MESENCHYMAL_TRANSITION	197	-0.233222	-1.13759	0.202065	0.297154	0.156397	4638	tags=24%, list=22%, signal=19%	TNFAIP3/LAMC2/COPA/ITGA2/ECM2/TGFB1/MATN2/DCN/APLP1/SFRP1/PMEPA1/JUN/MAGEE1/ADAM12/PLOD3/RHOB/COMP/FBLN1/VEGFA/SGCD/COL6A2/FBLN2/FSTL3/NNMT/COL8A2/P3H1/PLOD1/PLAUR/FMOD/GJA1/BASP1/ITGB3/VIM/DST/TGFBI/EFEMP2/PVR/NOTCH2/HTRA1/WIPF1/ITGA5/TPM2/FLNA/LRP1/ANPEP/VCAN/QSOX1
HALLMARK_MYC_TARGETS_V2	HALLMARK_MYC_TARGETS_V2	58	0.272113	1.15773	0.21519	0.30525	0.160658	2760	tags=26%, list=13%, signal=23%	RCL1/NOP16/NDUFAF4/HSPE1/DUSP2/MPHOSPH10/GNL3/CBX3/NPM1/NOC4L/RABEPK/CDK4/DCTPP1/PHB/MRTO4
HALLMARK_UNFOLDED_PROTEIN_RESPONSE	HALLMARK_UNFOLDED_PROTEIN_RESPONSE	106	0.237381	1.11726	0.21978	0.30525	0.160658	4327	tags=31%, list=20%, signal=25%	LSM1/DNAJB9/SPCS1/DDIT4/PAIP1/XBP1/EIF2S1/SPCS3/EXOSC2/EXOSC1/SRPRB/NPM1/MTHFD2/RPS14/EIF4E/KIF5B/SSR1/DNAJA4/TUBB2A/LSM4/POP4/CEBPG/CHAC1/YWHAZ/SEC11A/EIF4A2/DCP2/EEF2/YIF1A/IMP3/TTC37/NFYB/CNOT6
HALLMARK_G2M_CHECKPOINT	HALLMARK_G2M_CHECKPOINT	191	0.20383	1.07906	0.229102	0.309598	0.162946	4432	tags=29%, list=21%, signal=23%	ORC5/CDC27/RPA2/PDS5B/FBXO5/DMD/TRA2B/STAG1/CDKN2C/TROAP/CKS2/PURA/PRIM2/YTHDC1/ATRX/ODC1/KIF5B/KIF11/WRN/HMGN2/DR1/CASP8AP2/HUS1/TFDP1/CDK4/SRSF1/CUL5/PTTG1/GSPT1/SLC38A1/SRSF2/CUL3/SRSF10/SAP30/SMC4/NDC80/SS18/CENPE/CENPA/KIF20B/PLK4/E2F4/CCNT1/KATNA1/KIF15/BARD1/FANCC/MNAT1/KNL1/DBF4/PRPF4B/PTTG3P/BUB3/HSPA8/ORC6/MCM6
HALLMARK_GLYCOLYSIS	HALLMARK_GLYCOLYSIS	197	-0.22402	-1.09271	0.256637	0.33768	0.177727	2927	tags=18%, list=14%, signal=15%	VEGFA/GYS1/PDK3/GALE/LHX9/CACNA1H/ENO1/ABCB6/STMN1/ANKZF1/NOL3/GOT2/PYGB/PLOD1/GPR87/DSC2/EFNA3/HDLBP/TGFBI/PAM/ALDOB/ARTN/HSPA5/G6PD/ALDOA/PYGL/SDC2/HOMER1/PGAM2/TALDO1/GUSB/PHKA2/SLC16A3/VCAN/QSOX1
HALLMARK_REACTIVE_OXIGEN_SPECIES_PATHWAY	HALLMARK_REACTIVE_OXIGEN_SPECIES_PATHWAY	46	-0.295188	-1.11129	0.30217	0.387398	0.203894	1283	tags=22%, list=6%, signal=20%	MBP/SBNO2/GCLM/MSRA/FES/G6PD/ABCC1/LSP1/SCAF4/MPO
HALLMARK_PANCREAS_BETA_CELLS	HALLMARK_PANCREAS_BETA_CELLS	40	-0.291551	-1.05625	0.401695	0.498565	0.262403	3687	tags=30%, list=17%, signal=25%	NKX2-2/G6PC2/GCG/DCX/PAK3/ABCC8/PCSK1/PKLR/HNF1A/ISL1/MAFB/VDR
HALLMARK_ESTROGEN_RESPONSE_LATE	HALLMARK_ESTROGEN_RESPONSE_LATE	195	-0.208401	-1.01447	0.408824	0.498565	0.262403	3531	tags=18%, list=16%, signal=16%	CISH/OLFM1/ST6GALNAC2/SLC24A3/SORD/RAPGEFL1/HOMER2/WFS1/SCUBE2/ABHD2/GALE/SLC9A3R1/FLNB/JAK1/SCNN1A/SEMA3B/BCL2/MAPK13/CDH1/ITPK1/ALDH3B1/MYOF/SLC27A2/PAPSS2/KLF4/PTPN6/LTF/SCARB1/ST14/ATP2B4/GLA/PTGES/SFN/SERPINA1/AFF1/NCOR2
HALLMARK_PI3K_AKT_MTOR_SIGNALING	HALLMARK_PI3K_AKT_MTOR_SIGNALING	103	-0.223768	-1.00091	0.442879	0.527237	0.277493	6160	tags=40%, list=29%, signal=29%	GSK3B/MAP2K3/MAPK1/PRKCB/CFL1/PPP1CA/TRAF2/RALB/DUSP3/MAPK8/MKNK1/IL4/PTPN11/CALR/HSP90B1/MAPK9/SMAD2/CDKN1B/CDK2/EGFR/PIKFYVE/CLTC/MAPK10/MKNK2/NFKBIB/PLCG1/IL2RG/RIT1/SQSTM1/AKT1S1/RPS6KA1/ITPR2/ACACA/TNFRSF1A/STAT2/RIPK1/YWHAB/SFN/RPTOR/TSC2/PLCB1
HALLMARK_IL2_STAT5_SIGNALING	HALLMARK_IL2_STAT5_SIGNALING	194	-0.198572	-0.967217	0.524927	0.61038	0.321253	5134	tags=29%, list=24%, signal=22%	COL6A1/SYNGR2/SLC2A3/SMPDL3A/S100A1/CYFIP1/PHLDA1/SLC29A2/ETV4/PLIN2/CAPN3/IL3RA/IL13/NCOA3/APLP1/DENND5A/FAM126B/HK2/PRAF2/CISH/RABGAP1L/LTB/CD86/RHOB/GALM/CDKN1C/CDCP1/WLS/SERPINB6/MUC1/BCL2/PLAGL1/IRF4/CTSZ/TNFRSF1B/IL18R1/TNFRSF21/MXD1/SNX9/AGER/NDRG1/SELP/ENO3/IGF1R/IL4R/KLF6/MYO1C/SELL/IGF2R/CKAP4/ADAM19/PLEC/POU2F1/AHNAK/HIPK2/HUWE1
HALLMARK_NOTCH_SIGNALING	HALLMARK_NOTCH_SIGNALING	32	-0.266515	-0.913307	0.608621	0.682202	0.359054	8228	tags=62%, list=38%, signal=39%	PRKCA/APH1A/HES1/KAT2A/DLL1/FZD1/WNT5A/MAML2/CUL1/LFNG/NOTCH3/DTX1/DTX4/TCF7L2/PPARD/PSEN2/DTX2/ARRB1/NOTCH1/NOTCH2
HALLMARK_FATTY_ACID_METABOLISM	HALLMARK_FATTY_ACID_METABOLISM	155	0.186555	0.943633	0.613982	0.682202	0.359054	4040	tags=22%, list=19%, signal=18%	MDH1/MCEE/XIST/SDHC/ACAT2/PCBD1/OSTC/ACSM3/HSP90AA1/UROD/RAP1GDS1/HPGD/PRDX6/IDI1/SDHD/ODC1/CRYZ/AUH/ALAD/GPD2/UGDH/SMS/PDHB/CD36/IDH1/HADH/LGALS1/HCCS/SERINC1/SUCLG1/ECI2/LDHA/UROS/HMGCS1
HALLMARK_UV_RESPONSE_UP	HALLMARK_UV_RESPONSE_UP	151	-0.186086	-0.880489	0.729358	0.783699	0.412473	4982	tags=26%, list=23%, signal=20%	CNP/PRPF3/RET/HSPA2/PPT1/PRKACA/ATF3/KCNH2/CDK2/PDAP1/TAP1/OLFM1/RHOB/CDKN1C/ALAS1/DGAT1/SOD2/LYN/SLC6A12/SQSTM1/STIP1/CHKA/ONECUT1/GCH1/IRF1/MAPK8IP2/HMOX1/STARD3/TMBIM6/TUBA4A/MARK2/WIZ/ALDOA/ICAM1/DLG4/BCL2L11/PRKCD/FOSB/HNRNPU
HALLMARK_BILE_ACID_METABOLISM	HALLMARK_BILE_ACID_METABOLISM	112	-0.19298	-0.871169	0.736677	0.783699	0.412473	3110	tags=16%, list=15%, signal=14%	NR1H4/ABCA2/AR/GNMT/ABCD1/ABCA9/ABCG4/DIO2/PEX11G/SLC27A2/ABCD3/ALDH8A1/GCLM/PEX6/ALDH1A1/SLC22A18/CYP27A1/RXRA
HALLMARK_PEROXISOME	HALLMARK_PEROXISOME	102	0.177393	0.830151	0.831551	0.866199	0.455894	5058	tags=25%, list=24%, signal=20%	PEX11B/PRDX1/SOD1/FIS1/SLC25A4/PRDX5/IDI1/ITGB1BP1/CDK7/CNBP/GNPAT/IDH1/SCP2/SEMA3C/MSH2/ISOC1/GSTK1/ECI2/CADM1/RXRG/CRABP2/SLC25A19/HRAS/CACNA1B/ESR2/ABCD2
HALLMARK_KRAS_SIGNALING_DN	HALLMARK_KRAS_SIGNALING_DN	186	-0.140243	-0.680767	1	1	0.526316	4433	tags=16%, list=21%, signal=13%	ENTPD7/KRT15/IDUA/ZBTB16/THNSL2/EDN1/PNMT/MX1/NPHS1/INSL5/SLC6A14/ITGB1BP2/MTHFR/CLSTN3/TCF7L1/AKR1B10/PTGFR/IRS4/PROP1/CDKAL1/NR4A2/ABCG4/TGM1/HNF1A/KRT5/PTPRJ/CAMK1D/MEFV/NR6A1/MAST3
HALLMARK_SPERMATOGENESIS	HALLMARK_SPERMATOGENESIS	132	-0.109603	-0.511616	1	1	0.526316	7845	tags=35%, list=37%, signal=22%	PCSK4/SCG3/TNP2/TOPBP1/GAD1/AURKA/DMC1/MAST2/BUB1/NOS1/PRKAR2A/HSPA4L/NEK2/TKTL1/TUBA3C/AKAP4/PDHA2/DNAJB8/HOXB1/GSG1/DCC/IP6K1/TCP11/CHRM4/ALOX15/GPR182/PGK2/HSPA2/DDX25/NPHP1/NPY5R/SNAP91/MEP1B/PHF7/SPATA6/CLVS1/DPEP3/DMRT1/TLE4/TEKT2/BRAF/NF2/CLPB/NEFH/TALDO1/MTOR

### Sheet: WE vitamin D2
ID	Description	setSize	enrichmentScore	NES	pvalue	p.adjust	qvalues	rank	leading_edge	core_enrichment
HALLMARK_MITOTIC_SPINDLE	HALLMARK_MITOTIC_SPINDLE	197	-0.507469	-2.50768	1.87932e-15	9.39662e-14	2.37388e-14	2383	tags=50%, list=11%, signal=45%	LMNB1/TIAM1/KIF20B/TUBGCP6/CDC42EP2/KIF22/NF1/CEP250/NCK2/ARFGEF1/CEP192/ARHGAP27/MYO1E/RABGAP1/FARP1/ABI1/ANLN/PCNT/SMC3/TBCD/FGD4/ARL8A/ATG4B/CDK1/ITSN1/TTK/DOCK4/MAP1S/PALLD/CLASP1/SORBS2/WASF2/DST/ARHGEF7/RAPGEF6/ARHGAP10/MARK4/SPTAN1/FLNB/ROCK1/EPB41/NEDD9/CTTN/CAPZB/SMC1A/EPB41L2/RANBP9/ABL1/KIF5B/SHROOM1/CKAP5/MAPRE1/CLIP2/TUBGCP5/ARHGEF3/KIF3B/TSC1/TUBA4A/RAB3GAP1/GEMIN4/BCR/TUBGCP3/NIN/BCL2L11/FSCN1/MID1IP1/ARHGEF11/CYTH2/PCM1/MARCKS/HDAC6/FLNA/EZR/ARHGEF2/PAFAH1B1/KATNB1/GSN/NOTCH2/PXN/KLC1/STAU1/SUN2/NUMA1/RALBP1/VCL/TUBGCP2/ABR/CSNK1D/SSH2/CNTRL/ACTN4/ARAP3/AKAP13/PREX1/DYNC1H1/MYH9/MYO9B/DOCK2/KIF1B
HALLMARK_TNFA_SIGNALING_VIA_NFKB	HALLMARK_TNFA_SIGNALING_VIA_NFKB	197	-0.460071	-2.27346	2.45117e-11	6.12792e-10	1.54811e-10	3152	tags=34%, list=15%, signal=29%	MYC/MCL1/TSC22D1/CXCL10/CXCL1/TNIP1/NFKB2/BTG2/EGR1/NAMPT/ZBTB10/RNF19B/MAP3K8/EGR2/LITAF/CXCL2/IL15RA/IL6ST/PTPRE/STAT5A/PLEK/NFKBIA/B4GALT5/F2RL1/PTGER4/TRIB1/PNRC1/KDM6B/TAP1/MAP2K3/KLF2/ETS2/KLF10/SLC2A3/BTG1/REL/PFKFB3/IER2/TLR2/IER5/INHBA/BCL3/PLAU/IRS2/MARCKS/MXD1/PER1/CEBPB/FOS/EHD1/NFIL3/SNN/KYNU/PDE4B/SGK1/ZFP36/SOD2/NFAT5/DENND5A/ICAM1/RELA/CFLAR/BCL6/IRF1/SQSTM1/PLAUR/TNFAIP2
HALLMARK_OXIDATIVE_PHOSPHORYLATION	HALLMARK_OXIDATIVE_PHOSPHORYLATION	183	0.43894	2.29685	5.31911e-11	8.86519e-10	2.23963e-10	1883	tags=33%, list=9%, signal=31%	NDUFA7/MRPL11/UQCR10/UQCR11/NDUFA2/COX6A1/TOMM22/NDUFB7/COX5B/MGST3/COX7A2/NDUFB2/UQCRQ/ATP6V1F/MDH1/MRPS11/MRPS12/NDUFB4/NDUFS3/UQCRH/NDUFA4/ECI1/MRPL15/TIMM9/COX6C/COX7C/ATP6V1G1/COX6B1/NDUFA6/MRPS15/NDUFS6/COX17/TIMM50/NDUFA8/CYB5A/HSD17B10/ACADM/NDUFS8/TIMM10/NDUFC1/NDUFB8/ISCA1/NDUFB5/NDUFA3/COX11/SURF1/TIMM8B/NDUFS4/POLR2F/NDUFB1/NDUFA1/COX7A2L/FXN/HCCS/ACAT1/MRPL34/ATP6V1D/NDUFC2/MAOB/COX7B/COX5A
HALLMARK_IL6_JAK_STAT3_SIGNALING	HALLMARK_IL6_JAK_STAT3_SIGNALING	87	-0.520672	-2.25525	4.00729e-08	5.00911e-07	1.26546e-07	3232	tags=44%, list=15%, signal=37%	IL18R1/PTPN11/IL4R/IL1R2/STAT1/LEPR/STAT2/ACVRL1/CXCL10/CXCL1/IL10RB/MAP3K8/ITGB3/TNFRSF1A/IL15RA/IL6ST/MYD88/CD9/CCL7/PIK3R5/LTBR/CSF3R/TLR2/PTPN1/IL13RA1/CBL/CSF2RA/TGFB1/CSF2RB/CD14/IRF1/HMOX1/GRB2/TYK2/STAT3/TNFRSF1B/IL1R1/IL17RA
HALLMARK_INFLAMMATORY_RESPONSE	HALLMARK_INFLAMMATORY_RESPONSE	198	-0.408343	-2.01505	7.27853e-08	7.27853e-07	1.83879e-07	4233	tags=37%, list=20%, signal=30%	SLC11A2/RIPK2/P2RY2/IL18RAP/SLAMF1/SCARF1/ABCA1/MSR1/ABI1/IL18R1/APLNR/CDKN1A/KLF6/IL4R/AQP9/NFKB1/ATP2B1/ATP2A2/SLC31A1/BEST1/MYC/CD40/TIMP1/CXCL10/TLR1/GNA15/BTG2/SELL/NAMPT/MET/SGMS2/SCN1B/ITGB3/HIF1A/IL15RA/PTPRE/PSEN1/NFKBIA/PTGER4/FFAR2/RHOG/SLC31A2/LCP2/CCL7/MEFV/FZD5/PIK3R5/FPR1/CSF3R/TLR2/INHBA/NOD2/MXD1/CD55/ROS1/NLRP3/RAF1/PDE4B/LYN/C5AR1/CD14/ICAM1/RELA/ITGA5/CD82/IRF1/TAPBP/PLAUR/TNFRSF1B/IL1R1/SEMA4D/PTAFR/KIF1B
HALLMARK_COMPLEMENT	HALLMARK_COMPLEMENT	196	-0.401449	-1.98183	1.40827e-07	1.17356e-06	2.96478e-07	4119	tags=33%, list=19%, signal=27%	BRPF3/DOCK9/CD46/HPCAL4/RNF4/GCA/C2/XPNPEP1/SCG3/F10/F8/HNF4A/CALM3/DOCK4/DGKH/CASP9/CALM1/TIMP1/CA2/CXCL1/F2/LIPA/PIK3CA/PREP/PRDM4/CR1/DOCK10/USP8/SPOCK2/PLEK/PSEN1/GPD2/PRCP/LGMN/RHOG/LCP2/KIF2A/WAS/DUSP6/PIK3R5/LTF/SERPINA1/ANXA5/CTSD/CEBPB/CLU/EHD1/CD55/RAF1/KYNU/LYN/LTA4H/LRP1/IRF1/GNB2/FCN1/GRB2/PRKCD/PLAUR/C3/SH2B3/ITGAM/TIMP2/LAMP2/HSPA1A
HALLMARK_APOPTOSIS	HALLMARK_APOPTOSIS	158	-0.403303	-1.94742	3.65102e-06	2.60787e-05	6.58831e-06	3451	tags=33%, list=16%, signal=28%	RNASEL/PRF1/EMP1/CASP9/MCL1/TIMP1/ETF1/F2/GPX3/GNA15/CASP2/BTG2/BCL2L2/DAP/BGN/SPTAN1/XIAP/PPP3R1/PSEN1/ROCK1/RETSAT/NEDD9/TAP1/TGFBR3/PLCB2/BMF/NEFH/TXNIP/ADD1/PPT1/HSPB1/BCL2L11/BCAP31/CTNNB1/LMNA/RARA/CLU/GSN/APP/SOD2/CREBBP/CD14/RELA/CFLAR/PAK1/IRF1/HMOX1/SQSTM1/DPYD/IGF2R/MADD/TIMP2
HALLMARK_COAGULATION	HALLMARK_COAGULATION	137	-0.414875	-1.95292	5.68559e-06	3.55349e-05	8.97724e-06	5178	tags=39%, list=24%, signal=30%	MSRB2/MMP11/APOC1/SPARC/APOA1/HTRA1/MMP1/SH2B2/CFB/MST1/F9/KLF7/CAPN2/P2RY1/VWF/LEFTY2/ACOX2/C2/F10/F8/HNF4A/GDA/CASP9/FGG/TIMP1/CPB2/F2/PREP/USP11/F2RL2/ITGB3/KLK8/PLEK/FURIN/CD9/LGMN/RAC1/DUSP6/MMP9/THBS1/THBD/PLAU/SERPINA1/CLU/GSN/SIRT2/LTA4H/LRP1/GNB2/PECAM1/C3/WDR1/LAMP2
HALLMARK_PI3K_AKT_MTOR_SIGNALING	HALLMARK_PI3K_AKT_MTOR_SIGNALING	103	-0.443564	-1.98967	7.52932e-06	3.77807e-05	9.54459e-06	6461	tags=56%, list=30%, signal=40%	VAV3/LCK/CLTC/CSNK2B/CDKN1B/SFN/DAPP1/ARHGDIA/IL2RG/IRAK4/CDK2/SMAD2/TIAM1/GNGT1/FGF6/FGF17/GSK3B/RIT1/AP2M1/MAPK9/CDKN1A/PTPN11/PRKAR2A/CDK1/MKNK1/NFKBIB/TRAF2/RPTOR/ACTR2/STAT2/RALB/ITPR2/CXCR4/RPS6KA3/PTEN/CAB39/TNFRSF1A/PPP1CA/MYD88/NOD1/MKNK2/MAP2K3/MAPKAP1/CFL1/PRKCB/PLCB1/RAC1/PLCG1/PIKFYVE/MAPK1/RPS6KA1/SLA/TSC2/RAF1/YWHAB/SQSTM1/ARF1/GRB2
HALLMARK_INTERFERON_GAMMA_RESPONSE	HALLMARK_INTERFERON_GAMMA_RESPONSE	195	-0.369445	-1.82242	7.55614e-06	3.77807e-05	9.54459e-06	5065	tags=37%, list=24%, signal=28%	FAS/PSMB9/VCAM1/IRF4/RIPK2/ZBP1/PFKP/PML/LAP3/CFB/PNPT1/MX2/IFIT2/ARID5B/ISOC1/CDKN1A/IL4R/SPPL2A/IFI30/NFKB1/OGFR/TOR1B/HLA-G/STAT1/LATS2/UBE2L6/CD40/STAT2/CXCL10/RNF213/PELI1/PSMB8/RNF31/NAMPT/RAPGEF6/HIF1A/IL15RA/CIITA/MYD88/SAMHD1/NFKBIA/NCOA3/NOD1/TAP1/NLRC5/LCP2/TRIM26/IFNAR2/BTG1/CCL7/TRIM25/TXNIP/HLA-A/FPR1/PTPN1/HLA-DRB1/NUP93/SELP/CSF2RB/RBCK1/ADAR/PDE4B/MVP/SOD2/ZNFX1/CD74/ICAM1/IRF1/PTPN6/TAPBP/STAT3/TNFAIP2
HALLMARK_TGF_BETA_SIGNALING	HALLMARK_TGF_BETA_SIGNALING	54	-0.513257	-2.02101	3.34608e-05	0.000152094	3.84239e-05	3886	tags=43%, list=18%, signal=35%	SLC20A1/LEFTY2/JUNB/ARID4B/SMAD1/BMPR1A/SKIL/FKBP1A/ACVR1/PPP1CA/XIAP/FURIN/SMURF2/KLF10/SKI/THBS1/RHOA/PPM1A/CTNNB1/TGFB1/HIPK2/NCOR2/ENG
HALLMARK_HYPOXIA	HALLMARK_HYPOXIA	191	-0.356066	-1.75198	6.63752e-05	0.000276563	6.98686e-05	4154	tags=28%, list=19%, signal=23%	BHLHE40/CDKN1A/SIAH2/KLF6/EFNA3/KLF7/AKAP12/HEXA/TIPARP/PLIN2/XPNPEP1/IDS/PHKG1/LDHA/ETS1/JMJD6/CXCR4/PKP1/SLC6A6/BGN/PPFIA4/GYS1/CCNG2/RBPJ/PGM1/PNRC1/NAGK/ANKZF1/SLC2A3/NDST1/BTG1/TGFBI/PFKFB3/PFKL/GBE1/NDST2/IRS2/HK2/FOS/PDK3/ALDOC/NFIL3/ALDOA/ENO1/ZFP36/CITED2/HK1/NDRG1/HMOX1/HDLBP/PLAUR/GAA/FOXO3/MYH9
HALLMARK_P53_PATHWAY	HALLMARK_P53_PATHWAY	193	-0.338832	-1.66818	0.000152196	0.000585367	0.000147882	3040	tags=26%, list=14%, signal=22%	TSC22D1/DGKA/BLCAP/EPHX1/BTG2/EPHA2/RNF19B/RHBDF2/KIF13B/ABCC5/KLK8/PTPRE/CCP110/TCN2/RETSAT/RAB40C/MKNK2/TAP1/BAIAP2/POM121/WRAP73/GM2A/TAX1BP3/BTG1/ZFP36L1/CCND3/ERCC5/ABAT/TXNIP/PRKAB1/IER5/PLXNB2/SLC3A2/TGFB1/CTSD/MXD1/FOS/ZBTB16/APP/CCNK/XPC/DEF6/NOTCH1/CD82/NDRG1/VDR/HMOX1/CYFIP2/RXRA/FOXO3
HALLMARK_MYC_TARGETS_V1	HALLMARK_MYC_TARGETS_V1	193	0.310802	1.63528	0.000172053	0.000614476	0.000155236	3347	tags=34%, list=16%, signal=29%	PRDX4/SNRPD2/LSM2/DUT/RPS5/RPS10/NME1/SSBP1/MRPL9/PPIA/SRSF3/SNRPD3/TXNL4A/PSMA2/PSMA6/ILF2/SSB/NHP2/ERH/C1QBP/SNRPG/PSMD14/HSPE1/CCT2/LSM7/RPL34/RFC4/RPLP0/RPS2/PA2G4/PCNA/NCBP1/RPL6/EEF1B2/VBP1/PWP1/FBL/EIF1AX/RPS6/COX5A/GNL3/CDK4/RPL14/IMPDH2/TRA2B/RPS3/SERBP1/CLNS1A/PSMA7/SET/RAN/RRP9/NDUFAB1/MRPL23/RSL1D1/SNRPB2/PHB/PSMA4/EXOSC7/ACP1/MCM6/HDDC2/CCNA2/AP3S1/CDC45/RPL22
HALLMARK_KRAS_SIGNALING_UP	HALLMARK_KRAS_SIGNALING_UP	194	-0.336016	-1.65766	0.000285387	0.000951292	0.000240326	5332	tags=35%, list=25%, signal=27%	IL10RA/MAP7/ADAMDEC1/IL1B/MMP11/CCND2/MAP4K1/KIF5C/CD37/MMD/SDCCAG8/CFB/FGF9/TMEM158/BTBD3/AKAP12/IL1RL2/AVL9/TMEM100/SCG3/ITGBL1/KCNN4/PTCD2/EMP1/USH1C/CXCL10/CA2/JUP/ETS1/GADD45G/TMEM176B/CXCR4/PSMB8/BTC/SCN1B/MTMR10/ADGRL4/GABRA3/F2RL1/TRIB1/MAFB/LAT2/DUSP6/MMP9/ST6GAL1/NIN/TLR8/INHBA/EVI5/EPB41L3/CBL/CSF2RA/HKDC1/PLAU/CROT/DNMBP/LCP1/LAPTM5/ABCB1/AKT2/F13A1/PECAM1/ADAM8/PLAUR/TNFRSF1B/ENG/ITGB2/DOCK2
HALLMARK_APICAL_JUNCTION	HALLMARK_APICAL_JUNCTION	194	-0.332698	-1.6413	0.000360646	0.00112702	0.00028472	2596	tags=22%, list=12%, signal=20%	GTF2F1/NEXN/SHC1/MVD/MYL9/ACTN3/PTEN/ARHGEF6/CD209/ACTB/EPB41L2/ITGA3/BAIAP2/PTPRC/CLDN9/ACTG1/TGFBI/TSC1/MPZL1/MMP9/INPPL1/PLCG1/FSCN1/YWHAH/ITGB1/IKBKG/MAPK14/ZYX/CAP1/DHX16/RAC2/AKT2/ICAM1/VCL/ACTN1/VCAN/SIRPA/PECAM1/ACTN4/CTNNA1/MSN/SYK/MYH9
HALLMARK_XENOBIOTIC_METABOLISM	HALLMARK_XENOBIOTIC_METABOLISM	196	-0.330079	-1.6295	0.000438067	0.00125682	0.000317512	3755	tags=28%, list=18%, signal=23%	GSR/ETFDH/ACOX2/PINK1/F10/GCKR/HNF4A/ATP2A2/ECH1/CA2/JUP/ALAS1/IDH1/TMEM176B/SLC6A12/EPHX1/EPHA2/SLC6A6/CBR1/MCCC2/PGRMC1/AHCY/TNFRSF1A/DHRS1/CYP1A1/RETSAT/LONP1/FBLN1/ETS2/MTHFD1/ALDH9A1/LPIN2/COMT/CYP2S1/TPST1/CNDP2/NPC1/CROT/GABARAPL1/TMBIM6/CYP27A1/KYNU/PDK4/ALDH2/POR/CES1/AP4B1/HMOX1/ELOVL5/ACO2/PGD/CYFIP2/ABCC3/IL1R1
HALLMARK_DNA_REPAIR	HALLMARK_DNA_REPAIR	140	0.33936	1.67511	0.000452455	0.00125682	0.000317512	4540	tags=40%, list=21%, signal=32%	POLE4/DUT/GTF2A2/RPA3/POLD4/NT5C/NME1/PDE6G/RBX1/DAD1/POLR2H/TAF10/ZNRD1/GTF2H5/APRT/NME3/COX17/ADA/POLR2I/SUPT4H1/TARBP2/SURF1/RFC4/POLR2F/MPG/POLR2G/ZNF707/PCNA/UMPS/POLR1C/PRIM1/IMPDH2/RAD52/POLL/POLR2J/PNP/TAF9/TMED2/VPS37D/NME4/POLR1D/GTF2B/ERCC1/RALA/NPR2/ITPA/TAF12/POLR2D/MRPL40/SNAPC5/GUK1/POLR3GL/GPX4/DDB2/AK1/SAC3D1
HALLMARK_PROTEIN_SECRETION	HALLMARK_PROTEIN_SECRETION	95	-0.392517	-1.7423	0.000553258	0.00145594	0.000367817	4949	tags=45%, list=23%, signal=35%	ARFGEF1/AP2B1/CLCN3/ABCA1/MON2/AP2M1/TSG101/USO1/ATP6V1H/STAM/YKT6/RAB22A/RAB2A/CD63/SEC24D/RAB9A/ADAM10/VPS4B/COPE/RPS6KA3/VAMP3/DST/SCRN1/RAB5A/BET1/ARFGAP3/AP3B1/STX12/GLA/COPB2/SEC31A/GBF1/PPT1/GNAS/MAPK1/ATP1A1/ARCN1/AP1G1/SNAP23/ARF1/IGF2R/LAMP2/KIF1B
HALLMARK_UV_RESPONSE_UP	HALLMARK_UV_RESPONSE_UP	151	-0.350547	-1.67257	0.000640042	0.00160011	0.000404237	4547	tags=33%, list=21%, signal=26%	STIP1/HLA-F/ACAA1/SLC6A8/DGAT1/WIZ/YKT6/TCHH/CDKN2B/JUNB/CYB5R1/CA2/ALAS1/SLC6A12/GPX3/EPHX1/FKBP4/BTG2/ARRB2/NTRK3/CXCL2/IL6ST/CYP1A1/NFKBIA/FURIN/MARK2/RAB27A/TAP1/PRPF3/BTG1/PRKACA/CCND3/TUBA4A/PPT1/BCL2L11/PPIF/NXF1/FOS/TMBIM6/ALDOA/LYN/ABCB1/SOD2/ICAM1/IRF1/HMOX1/HNRNPU/MGAT1/SQSTM1/PRKCD
HALLMARK_UV_RESPONSE_DN	HALLMARK_UV_RESPONSE_DN	139	-0.347993	-1.64631	0.000889572	0.00211803	0.000535081	3251	tags=25%, list=15%, signal=21%	PRDM2/BMPR1A/MYC/COL1A1/KCNMA1/MAP2K5/TGFBR2/FZD2/NIPBL/MET/PTEN/ITGB3/SIPA1L1/GRK5/ATXN1/TGFBR3/DYRK1A/CDK13/CELF2/COL3A1/SCAF8/ATP2B4/ATRX/LTBP1/MAPK14/WDR37/NOTCH2/RUNX1/CITED2/PIK3CD/PHF3/ATRN/RXRA/ABCC1/ZMIZ1
HALLMARK_EPITHELIAL_MESENCHYMAL_TRANSITION	HALLMARK_EPITHELIAL_MESENCHYMAL_TRANSITION	197	-0.319576	-1.5792	0.00107015	0.00243216	0.00061444	5111	tags=33%, list=24%, signal=25%	LAMC2/FAS/VCAM1/SPARC/HTRA1/PTHLH/MMP1/PMP22/ELN/SLC6A8/FERMT2/SERPINE2/COL16A1/SFRP4/FMOD/LAMA2/SNTB1/COL5A3/MEST/COL1A1/FSTL3/COL8A2/ACTA2/TIMP1/FBN2/CXCL1/PLOD3/TPM1/COL4A1/VIM/MYL9/BGN/DST/ITGB3/COL7A1/FBLN2/GAS1/COPA/TPM4/OXTR/TGFBR3/FBLN1/CADM1/COL6A3/TGFBI/COL3A1/ITGB5/THBS1/WIPF1/INHBA/PLOD1/TGFB1/ITGB1/PCOLCE2/FLNA/MYLK/MCM7/QSOX1/BASP1/NOTCH2/LRP1/ITGA5/VCAN/PLAUR/ANPEP
HALLMARK_HEME_METABOLISM	HALLMARK_HEME_METABOLISM	191	-0.32355	-1.59199	0.00157455	0.00342293	0.00086474	5799	tags=41%, list=27%, signal=30%	LMO2/SYNJ1/CDR2/FTCD/ADD2/SNCA/GCLM/CIR1/BMP2K/PPP2R5B/FBXO7/SLC11A2/MKRN1/AQP3/CLCN3/SIDT2/KLF3/UROS/NCOA4/AGPAT4/SLC10A3/SLC6A8/SLC22A4/UCP2/EIF2AK1/ATP6V0A1/HBD/NARF/MPP1/IGSF3/SLC25A37/SPTA1/SLC4A1/TNRC6B/CAST/ALDH1L1/TNS1/CA2/CCDC28A/ERMAP/RANBP10/MARK3/BTG2/DAAM1/FBXO34/EZH1/NFE2L1/SPTB/BACH1/EPB41/BCAM/VEZF1/TRIM58/TAL1/MAP2K3/PIGQ/PSMD9/PICALM/FOXJ2/EPOR/GAPVD1/ALAD/CCND3/ENDOD1/SDCBP/ADD1/LPIN2/TOP1/ANK1/SLC30A1/XPO7/RBM5/KHNYN/C3/FOXO3/LRP10/LAMP2/SEC14L1
HALLMARK_G2M_CHECKPOINT	HALLMARK_G2M_CHECKPOINT	191	-0.320271	-1.57586	0.0021222	0.00442126	0.00111695	3400	tags=27%, list=16%, signal=23%	CDK1/RAD21/SYNCRIP/TTK/TACC3/E2F3/MYC/NUP50/DKC1/GSPT1/POLA2/NCL/KPNA2/MCM3/HIF1A/SRSF2/E2F4/CUL4A/POLE/SMC1A/ABL1/KIF5B/CDC6/CHMP1A/EFNA5/CUL3/TLE3/ATRX/TOP1/PRPF4B/BCL3/HIRA/KPNB1/TGFB1/MARCKS/MCM5/MAPK14/FOXN3/PAFAH1B1/NOLC1/NOTCH2/CUL1/HNRNPD/PRMT5/NUP98/NUMA1/UPF1/ILF3/HNRNPU/CTCF/EWSR1
HALLMARK_E2F_TARGETS	HALLMARK_E2F_TARGETS	194	0.287976	1.51377	0.00248662	0.00497324	0.0012564	3990	tags=31%, list=19%, signal=25%	NAA38/PRDX4/AK2/POLE4/DUT/POP7/RPA3/PTTG1/NME1/CKS2/PRIM2/RAD51C/RAD1/CKS1B/UBE2T/CDKN2C/TIPIN/PHF5A/DCTPP1/CENPM/TUBG1/PPP1R8/GINS4/PA2G4/CSE1L/PCNA/PRPS1/STMN1/CDK4/RNASEH2A/TRA2B/ATAD2/CHEK2/CCNE1/RAN/BIRC5/CDKN3/LYAR/PAICS/HMGB3/E2F8/WDR90/UBE2S/EXOSC8/CBX5/TK1/MCM6/TUBB/BARD1/DEPDC1/CIT/CCNB2/WEE1/EZH2/RANBP1/CDKN2A/KIF4A/HELLS/EIF2S1/MMS22L
HALLMARK_WNT_BETA_CATENIN_SIGNALING	HALLMARK_WNT_BETA_CATENIN_SIGNALING	42	-0.453134	-1.68349	0.00514798	0.00989996	0.00250104	6712	tags=55%, list=31%, signal=38%	TCF7/HEY1/CSNK1E/LEF1/FZD1/NKD1/AXIN1/WNT5B/CCND2/PTCH1/PPARD/TP53/MYC/DLL1/RBPJ/FRAT1/MAML1/CTNNB1/CUL1/NOTCH1/NCSTN/NCOR2/NUMB
HALLMARK_ALLOGRAFT_REJECTION	HALLMARK_ALLOGRAFT_REJECTION	195	-0.29948	-1.47729	0.00651333	0.0120617	0.00304717	4967	tags=35%, list=23%, signal=27%	CCND2/CCL19/FCGR2B/MAP4K1/IRF4/RIPK2/IL18RAP/INHBB/IL12RB1/NCR1/CD47/ABI1/IL4R/CSK/HLA-DOA/C2/PRF1/TRAF2/HLA-G/GLMN/STAT1/LY75/CD40/TIMP1/TLR1/ETS1/F2/IL27RA/GBP2/NCF4/HIF1A/SPI1/HLA-E/APBB1/CCR2/TAP1/IKBKB/PTPRC/TAP2/LCP2/WAS/PRKCB/IFNAR2/CCL7/CCND3/MMP9/HLA-A/EIF3A/TLR2/INHBA/BCL3/TGFB1/FGR/CFP/ITGAL/EIF4G3/FLNA/HCLS1/ELANE/ELF4/NLRP3/IL16/LYN/CD74/ICAM1/PTPN6/TAPBP/ITGB2
HALLMARK_ESTROGEN_RESPONSE_EARLY	HALLMARK_ESTROGEN_RESPONSE_EARLY	194	-0.296201	-1.46124	0.00779078	0.0139121	0.00351464	5265	tags=32%, list=25%, signal=25%	TIAM1/TMPRSS3/KRT19/RBBP8/ELF3/BCL2/P2RY2/INHBB/AQP3/AMFR/B4GALT1/MYOF/SYBU/FARP1/BHLHE40/SLC7A5/SIAH2/AR/TIPARP/MAST4/MUC1/FKBP5/MLPH/SLC27A2/SLC9A3R1/MYC/SLC24A3/LRIG1/CANT1/FKBP4/KAZN/IL6ST/FLNB/AFF1/CBFA2T3/BCL11B/RPS6KA2/MED13L/MPPED2/KLF10/GLA/ELF1/ABAT/ENDOD1/PPIF/WFS1/SLC37A1/ITPK1/KDM4B/RARA/FOS/ALDH3B1/AKAP1/RRP12/ZNF185/SH3BP5/NCOR2/ELOVL5/SLC1A4/SVIL/GAB2/TMEM164/ABHD2
HALLMARK_MYOGENESIS	HALLMARK_MYOGENESIS	198	-0.283134	-1.39718	0.0127586	0.0219976	0.00555729	5410	tags=30%, list=25%, signal=22%	ADCY9/MAPRE3/ACTC1/MB/SPEG/SH2B1/SPARC/KLF5/EPHB3/GABARAPL2/RIT1/BDKRB2/SLC6A8/BHLHE40/APLNR/CDKN1A/OCEL1/SORBS1/SYNGR2/LAMA2/DAPK2/FOXO4/MEF2D/TNNT3/COL1A1/GPX3/MYO1C/ACTN3/ATP2A1/PPFIA4/PRNP/SPTAN1/PDLIM7/IFRD1/TPM3/COL6A3/COL3A1/MYH2/ITGB5/PLXNB2/TGFB1/ITGB1/LSP1/MYLK/CLU/GSN/APP/TSC2/PDE4DIP/SIRT2/NOTCH1/AKT2/ACSL1/FLII/SVIL/ATP6AP1/CKMT2/GAA/MYH9
HALLMARK_IL2_STAT5_SIGNALING	HALLMARK_IL2_STAT5_SIGNALING	194	-0.285843	-1.41014	0.0156585	0.0260975	0.00659306	4967	tags=34%, list=23%, signal=26%	CCND2/IRF4/RRAGD/GALM/TNFSF11/NOP2/GPR83/MYO1E/MAP6/PTCH1/ODC1/SNX9/COCH/IL18R1/BHLHE40/BCL2L1/KLF6/CD81/SYNGR2/IL4R/PLAGL1/PLIN2/IL1R2/MUC1/SPRY4/EMP1/SCN9A/MYC/CXCL10/CA2/LRIG1/PRKCH/MYO1C/SELL/PUS1/MAPKAPK2/MAP3K8/F2RL2/PRNP/AHCY/SMPDL3A/FURIN/NCOA3/HUWE1/FAM126B/WLS/CDC6/SLC2A3/PLEC/CCND3/CYFIP1/HK2/CKAP4/MXD1/SELP/GABARAPL1/HIPK2/NFIL3/ABCB1/DENND5A/NDRG1/AHNAK/IGF2R/TNFRSF1B/ADAM19
HALLMARK_UNFOLDED_PROTEIN_RESPONSE	HALLMARK_UNFOLDED_PROTEIN_RESPONSE	106	-0.318028	-1.43482	0.0260378	0.0417905	0.0105576	3131	tags=25%, list=15%, signal=22%	NFYA/DKC1/PARN/SHC1/DDX10/EEF2/PDIA5/KIF5B/HSPA9/NOP56/CNOT4/BAG3/SEC31A/ATP6V0D1/WIPI1/GEMIN4/CXXC1/WFS1/CEBPB/DCTN1/FUS/NOLC1/HERPUD1/EDC4/EIF4A3/SLC1A4/ERN1
HALLMARK_ADIPOGENESIS	HALLMARK_ADIPOGENESIS	188	-0.280233	-1.37698	0.0267459	0.0417905	0.0105576	4890	tags=35%, list=23%, signal=27%	RAB34/DHRS7/ATL2/UQCRC1/SLC5A6/ABCA1/MGLL/ACOX1/BCL2L13/DGAT1/UCP2/LIFR/CPT2/SORBS1/UBQLN1/PTGER3/FZD4/PLIN2/PHLDB1/ITSN1/ECH1/IDH1/BCKDHA/GHITM/PRDX3/COL4A1/IDH3G/GPX3/AIFM1/ACAA2/ECHS1/STAT5A/ATP1B3/CCNG2/ADIPOR2/RETSAT/RTN3/GPD2/PGM1/ESRRA/YWHAG/ESYT1/PPP1R15B/BAZ2A/DECR1/PFKFB3/PFKL/LPCAT3/GBE1/IMMT/ARAF/CS/MYLK/ALDOA/PPM1B/ALDH2/POR/TKT/TALDO1/BCL6/ACO2/C3/ACLY/APLP2/SLC19A1
HALLMARK_REACTIVE_OXIGEN_SPECIES_PATHWAY	HALLMARK_REACTIVE_OXIGEN_SPECIES_PATHWAY	46	-0.397187	-1.51935	0.0284757	0.043145	0.0108998	4726	tags=57%, list=22%, signal=44%	MGST1/PFKP/HHEX/MSRA/GSR/JUNB/ERCC2/NDUFS2/TXNRD1/TXNRD2/GPX3/EGLN2/OXSR1/IPCEF1/PRNP/CDKN2D/FES/PDLIM1/MPO/SBNO2/LSP1/SCAF4/SOD2/MBP/G6PD/ABCC1
HALLMARK_INTERFERON_ALPHA_RESPONSE	HALLMARK_INTERFERON_ALPHA_RESPONSE	92	-0.333531	-1.46357	0.0308425	0.0446429	0.0112782	5171	tags=33%, list=24%, signal=25%	PARP14/PSMB9/PARP9/RIPK2/LAP3/PNPT1/CD47/IFIT2/IL4R/IFI30/OGFR/UBE2L6/STAT2/CXCL10/MOV10/GBP2/PSMB8/SELL/NUB1/RNF31/UBA7/TAP1/TRIM26/TRIM25/ELF1/TXNIP/ADAR/TMEM140/CD74/IRF1
HALLMARK_MTORC1_SIGNALING	HALLMARK_MTORC1_SIGNALING	193	-0.277093	-1.36422	0.03125	0.0446429	0.0112782	3384	tags=24%, list=16%, signal=21%	ATP2A2/NFKBIB/SLC9A3R1/ACTR2/TXNRD1/LDHA/ETF1/IDH1/RPA1/CXCR4/BTG2/SLC6A6/NAMPT/RAB1A/ADIPOR2/IFRD1/PGM1/PSMC4/CANX/CD9/MAP2K3/LGMN/GLA/HSPA9/CORO1A/SLC2A3/PFKL/TUBA4A/GBE1/IMMT/NUP205/PSME3/CFP/HK2/HSPA4/NFIL3/SLA/NFYC/ALDOA/ENO1/LTA4H/G6PD/ELOVL5/SQSTM1/SLC1A4/ACLY/ITGB2
HALLMARK_CHOLESTEROL_HOMEOSTASIS	HALLMARK_CHOLESTEROL_HOMEOSTASIS	72	-0.34542	-1.44915	0.037037	0.0500501	0.0126442	3075	tags=26%, list=14%, signal=23%	GUSB/ECH1/ATXN2/MVD/CBS/ABCA2/PNRC1/CD9/LGMN/ACTG1/CTNNB1/ACSS2/ANXA5/PDK3/CLU/ALDOC/NFIL3/PLAUR/ANTXR2
HALLMARK_GLYCOLYSIS	HALLMARK_GLYCOLYSIS	197	-0.26917	-1.33012	0.037037	0.0500501	0.0126442	3075	tags=20%, list=14%, signal=18%	GUSB/CLDN3/LDHA/IDH1/CXCR4/FKBP4/MET/GNPDA1/PPFIA4/GYS1/PSMC4/CLDN9/PHKA2/KIF2A/ANKZF1/COPB2/TGFBI/ALDH9A1/EXT2/IL13RA1/PYGB/SLC16A3/TPST1/PLOD1/IRS2/HK2/HOMER1/CHPF2/PDK3/RBCK1/ALDOA/QSOX1/ENO1/CITED2/TALDO1/G6PD/PYGL/VCAN/HDLBP/PGAM1
HALLMARK_FATTY_ACID_METABOLISM	HALLMARK_FATTY_ACID_METABOLISM	155	-0.286916	-1.37842	0.0412844	0.0543216	0.0137233	5667	tags=37%, list=26%, signal=28%	MDH2/HSDL2/SMS/CD1D/ACADL/PDHA1/IL4I1/AQP7/ACSL5/HSD17B11/UROS/MGLL/ACOX1/ACAA1/ODC1/GPD1/FH/ALDH3A1/CPT2/CA6/ETFDH/METAP1/UBE2L6/ECH1/CA2/CA4/LDHA/BMPR1B/IDH1/IDH3G/EPHX1/ACAA2/ECHS1/CBR1/SDHD/TP53INP2/CYP1A1/ADIPOR2/RETSAT/GPD2/DECR1/ALDH9A1/ALAD/DLST/AOC3/CPT1A/IDH3B/YWHAH/GABARAPL1/ALDH1A1/ALDOA/GLUL/ACSL1/HADHB/ELOVL5/ACO2/HSD17B4/SDHA
HALLMARK_HEDGEHOG_SIGNALING	HALLMARK_HEDGEHOG_SIGNALING	35	-0.402277	-1.4482	0.0509338	0.0652997	0.0164968	4979	tags=40%, list=23%, signal=31%	NF1/PML/PTCH1/SLIT1/NRP2/L1CAM/NRCAM/NKX6-1/DPYSL2/ETS2/TLE1/TLE3/RTN1/MYH9
HALLMARK_PEROXISOME	HALLMARK_PEROXISOME	102	-0.294371	-1.3217	0.0727554	0.0909443	0.0229754	5545	tags=35%, list=26%, signal=26%	CTBP1/RXRG/ERCC3/ABCD1/ACSL5/HSD17B11/CRABP1/ACOX1/ACAA1/ESR2/ISOC1/CLN6/ABCC8/SLC23A2/SLC27A2/ECH1/VPS4B/IDH1/ABCC5/PEX5/STS/RETSAT/SIAH1/CNBP/ATXN1/CADM1/ALDH9A1/PABPC1/YWHAH/ALDH1A1/ABCB1/MVP/SOD2/ACSL1/ELOVL5/HSD17B4
HALLMARK_APICAL_SURFACE	HALLMARK_APICAL_SURFACE	43	-0.364391	-1.36203	0.0750853	0.0915675	0.0231328	5865	tags=47%, list=27%, signal=34%	MDGA1/CROCC/IL2RG/DCBLD2/SLC22A12/B4GALT1/EPHB4/RTN4RL1/AFAP1L2/ADAM10/ADIPOR2/GAS1/FLOT2/EFNA5/HSPB1/APP/LYN/PLAUR/SULF2/NCOA6
HALLMARK_ANDROGEN_RESPONSE	HALLMARK_ANDROGEN_RESPONSE	97	-0.294353	-1.30568	0.0888889	0.103892	0.0262464	4613	tags=30%, list=22%, signal=24%	B4GALT1/MAK/NKX3-1/NCOA4/SRF/LIFR/ARID5B/AKAP12/GSR/FKBP5/SEC24D/TSC22D1/BMPR1B/RPS6KA3/ZBTB10/UAP1/PIAS1/TMEM50A/PTK2B/CCND3/XRCC6/STEAP4/SGK1/RRP12/ACTN1/NDRG1/ELOVL5/ZMIZ1/ABHD2
HALLMARK_ANGIOGENESIS	HALLMARK_ANGIOGENESIS	36	-0.374483	-1.35167	0.0893471	0.103892	0.0262464	6390	tags=36%, list=30%, signal=25%	LUM/PRG2/PDGFA/NRP1/PTK2/SERPINA5/CCND2/TIMP1/COL3A1/THBD/APP/LRPAP1/VCAN
HALLMARK_NOTCH_SIGNALING	HALLMARK_NOTCH_SIGNALING	32	-0.382871	-1.35436	0.107383	0.122026	0.0308275	5894	tags=44%, list=27%, signal=32%	FZD1/WNT2/PRKCA/DTX1/FBXW11/PPARD/TCF7L2/DLL1/MAML2/FZD5/DTX2/NOTCH2/CUL1/NOTCH1
HALLMARK_ESTROGEN_RESPONSE_LATE	HALLMARK_ESTROGEN_RESPONSE_LATE	195	-0.208015	-1.0261	0.394933	0.438814	0.110858	5334	tags=28%, list=25%, signal=21%	NAB2/PLAC1/TIAM1/TMPRSS3/KRT19/SNX10/RBBP8/GALE/LAMC2/BCL2/SERPINA5/PRKAR2B/AMFR/MYOF/FARP1/SLC7A5/SIAH2/PTGER3/ACOX2/FKBP5/SLC27A2/GJB3/ST6GALNAC2/MEST/SLC9A3R1/SLC24A3/CA2/ASS1/CXCL14/FKBP4/UNC13B/IL6ST/FLNB/AFF1/RPS6KA2/CD9/CDC6/GLA/ATP2B4/PPIF/LTF/WFS1/ITPK1/SERPINA1/FOS/ALDH3B1/SGK1/ZFP36/NCOR2/PTPN6/ELOVL5/SLC1A4/IMPA2/JAK1/ABHD2
HALLMARK_MYC_TARGETS_V2	HALLMARK_MYC_TARGETS_V2	58	-0.21795	-0.871859	0.665008	0.722835	0.182611	2497	tags=16%, list=12%, signal=14%	PES1/PUS1/NOP56/HK2/MCM5/NOLC1/RRP12/TCOF1/SLC19A1
HALLMARK_PANCREAS_BETA_CELLS	HALLMARK_PANCREAS_BETA_CELLS	40	-0.23131	-0.851009	0.713073	0.758588	0.191643	4604	tags=25%, list=21%, signal=20%	PAK3/INS/ABCC8/GCG/ISL1/PAX6/NKX6-1/MAFB/FOXO1/VDR
HALLMARK_BILE_ACID_METABOLISM	HALLMARK_BILE_ACID_METABOLISM	112	0.182501	0.881101	0.758112	0.7897	0.199503	2105	tags=14%, list=10%, signal=13%	SLC27A5/SOD1/PXMP2/LONP2/PAOX/FDXR/SOAT2/DHCR24/PRDX5/ABCD3/RBP1/KLF1/SLC23A1/PEX19/ABCG8/PEX7
HALLMARK_SPERMATOGENESIS	HALLMARK_SPERMATOGENESIS	132	-0.183229	-0.857611	0.779479	0.795387	0.20094	7366	tags=41%, list=34%, signal=27%	PDHA2/DCC/ADCYAP1/TEKT2/ZC3H14/PHF7/CLGN/SLC2A5/LDHC/CNIH2/TNP1/GAD1/TULP2/PAPOLB/MAST2/NF2/GMCL1/ART3/DMC1/AGFG1/NEK2/ACRV1/NPHP1/IL12RB2/DDX4/PEBP1/MAP7/MEP1B/GRM8/CHFR/SPATA6/ADAD1/TUBA3C/GSG1/TOPBP1/CHRM4/PRKAR2A/SCG3/PHKG2/CDK1/TTK/AKAP4/DNAJB8/TCP11/ALOX15/MLLT10/MLF1/IP6K1/NEFH/RAD17/MTOR/PGS1/TALDO1/TLE4
HALLMARK_KRAS_SIGNALING_DN	HALLMARK_KRAS_SIGNALING_DN	186	0.165365	0.866806	0.840361	0.840361	0.212302	6394	tags=35%, list=30%, signal=25%	STAG3/YPEL1/CD80/GAMT/RGS11/PDK2/RYR2/IRS4/DLK2/PDCD1/PLAG1/PDE6B/COPZ2/CCDC106/PROP1/SLC6A3/HTR1B/EDN2/EDN1/PAX3/KLHDC8A/SLC25A23/ARPP21/BARD1/TSHB/TLX1/AKR1B10/CCNA1/CLPS/TAS2R4/PCDHB1/PTGFR/WNT16/GPR3/SLC30A3/FGFR3/CYP11B2/PNMT/MAGIX/GPRC5C/TG/LFNG/CPB1/SIDT1/ATP4A/NTF3/CNTFR/CLSTN3/FGF16/TFAP2B/MSH5/SNCB/HNF1A/SPHK2/P2RY4/KLK7/IGFBP2/VPREB1/NR6A1/FGGY/AMBN/FSHB/TGM1/TCL1A/NOS1

### Sheet: WE vitamin D3
ID	Description	setSize	enrichmentScore	NES	pvalue	p.adjust	qvalues	rank	leading_edge	core_enrichment
HALLMARK_MITOTIC_SPINDLE	HALLMARK_MITOTIC_SPINDLE	197	-0.558097	-2.47031	1.17071e-17	5.85357e-16	2.09496e-16	3493	tags=44%, list=16%, signal=37%	TUBGCP2/WASF2/ARL8A/ARF6/ARHGAP27/BCAR1/CDK5RAP2/DST/RANBP9/ARHGEF2/KIF3C/ABL1/CYTH2/CENPJ/CKAP5/CEP250/SPTAN1/CEP192/ROCK1/PALLD/CDC42BPA/EZR/FLNA/CEP72/CLIP2/CAPZB/NF1/INCENP/BCR/PLEKHG2/ARHGEF11/KLC1/SPTBN1/STAU1/CSNK1D/FLNB/CDC42EP2/NIN/TUBGCP3/PCNT/FGD6/EPB41/MARCKS/CLASP1/MAPRE1/PCM1/HDAC6/NCK2/GEMIN4/TBCD/TRIO/RABGAP1/ACTN4/ARHGAP4/RAB3GAP1/KIF3B/MAP3K11/NUMA1/TSC1/MID1/VCL/CNTRL/ARHGEF7/CTTN/SMC1A/BCL2L11/PAFAH1B1/ALMS1/FSCN1/FGD4/NOTCH2/ABR/RALBP1/DYNC1H1/MYO9B/DOCK2/PXN/AKAP13/GSN/KIF1B/TUBA4A/MYH9/MID1IP1/SSH2/ARAP3/PREX1
HALLMARK_INTERFERON_ALPHA_RESPONSE	HALLMARK_INTERFERON_ALPHA_RESPONSE	92	0.620308	2.98882	1.81824e-16	4.54561e-15	1.62685e-15	3444	tags=54%, list=16%, signal=46%	IFITM1/SAMD9/BST2/RTP4/ISG15/IFI44/LY6E/LPAR6/IFI27/USP18/NCOA7/PARP12/EPSTI1/OAS1/RSAD2/IFI35/DDX60/PSME1/IFI44L/OASL/CMPK2/HERC6/IFIT3/PSMA3/LAMP3/DHX58/MX1/IFIT2/PNPT1/SAMD9L/B2M/GBP4/UBE2L6/EIF2AK2/IRF7/PSME2/SLC25A28/IFIH1/CXCL10/TRIM21/CASP1/OGFR/BATF2/LGALS3BP/TRIM14/TDRD7/PARP9/MOV10/ISG20/PARP14
HALLMARK_OXIDATIVE_PHOSPHORYLATION	HALLMARK_OXIDATIVE_PHOSPHORYLATION	183	0.464241	2.47714	8.59347e-14	1.43225e-12	5.12593e-13	2682	tags=38%, list=13%, signal=33%	COX7A2/MRPL11/NDUFA4/NDUFB2/NDUFA6/MRPL15/NDUFB7/TIMM10/MGST3/COX6A1/COX6C/MRPS15/TIMM50/NDUFAB1/MRPL34/UQCR11/UQCR10/TIMM8B/NDUFS6/COX7C/NDUFS3/UQCRQ/COX7A2L/MRPS11/MRPS12/NDUFA3/COX7B/MDH1/COX5A/COX17/NDUFS8/BAX/TOMM22/NDUFA7/MRPS22/NDUFV2/NDUFA9/NDUFS7/ACAT1/ATP6V1G1/NDUFB4/NDUFB8/ISCA1/NDUFS4/COX8A/NDUFB1/NDUFB5/COX5B/UQCRH/POLR2F/NDUFA5/PHB2/MTX2/SLC25A6/CYB5A/ATP6V1F/NDUFA2/COX4I1/ETFB/UQCRFS1/NDUFA8/CYCS/COX6B1/ECI1/HSD17B10/SUCLG1/TIMM13/NDUFC2/UQCRC2
HALLMARK_INTERFERON_GAMMA_RESPONSE	HALLMARK_INTERFERON_GAMMA_RESPONSE	195	0.440719	2.35474	4.65089e-13	5.81361e-12	2.08066e-12	2888	tags=39%, list=13%, signal=34%	GZMA/PSMA2/XCL1/BST2/RTP4/ISG15/IFI44/LY6E/GPR18/IFI27/USP18/PARP12/CCL2/VAMP8/EPSTI1/APOL6/TNFSF10/DDX58/IFIT1/MT2A/OAS3/RSAD2/VAMP5/IFI35/DDX60/XAF1/PSME1/IFI44L/OASL/CMPK2/HERC6/CASP3/ZBP1/SERPING1/IFIT3/PSMA3/PNP/GBP6/IL15RA/OAS2/DHX58/CD69/MX1/PTPN2/IFIT2/PNPT1/SOCS1/SAMD9L/B2M/GBP4/UBE2L6/CDKN1A/EIF2AK2/IRF7/PSME2/SLC25A28/TOR1B/CFH/IFIH1/MTHFD2/CXCL10/TRIM21/CASP1/RNF213/OGFR/STAT4/VCAM1/JAK2/PSMB2/BATF2/SLAMF7/LGALS3BP/RBCK1/TRIM14/GCH1/TDRD7/HLA-DMA
HALLMARK_MYC_TARGETS_V1	HALLMARK_MYC_TARGETS_V1	193	0.395147	2.112	2.27747e-09	2.27747e-08	8.15095e-09	2709	tags=34%, list=13%, signal=30%	NME1/PSMA2/PRDX4/PSMA6/ERH/NDUFAB1/LSM7/PPIA/SNRPD2/SSB/DUT/PTGES3/RPS10/MRPL23/CDK4/PHB/SNRPG/COX5A/TXNL4A/CCT2/HNRNPC/SNRPD3/NHP2/SSBP1/RPL34/RSL1D1/PSMA4/PA2G4/SNRPA1/LSM2/ACP1/GNL3/VBP1/EIF4E/CBX3/PSMD8/SRSF7/EEF1B2/EIF1AX/CLNS1A/SNRPB2/ABCE1/PSMA1/NPM1/PCNA/PHB2/RPL6/HNRNPA1/CDC45/RFC4/SRM/PSMD14/RPLP0/C1QBP/RPS3/SRSF3/SNRPD1/PSMC6/RPL22/STARD7/PSMB2/EIF2S1/SERBP1/HSPE1/SET/NOP16
HALLMARK_UV_RESPONSE_DN	HALLMARK_UV_RESPONSE_DN	139	-0.459461	-1.9637	1.02419e-06	8.53491e-06	3.0546e-06	4853	tags=41%, list=23%, signal=32%	PRKAR2B/DYRK1A/ID1/ADORA2B/CITED2/ATP2C1/AKT3/SFMBT1/DLC1/SMAD7/FYN/MAPK14/TGFBR2/TFPI/CDON/BCKDHB/LAMC1/CDC42BPA/MAP2K5/SYNJ2/SLC7A1/BHLHE40/SCN8A/NR3C1/SCHIP1/ABCC1/CDK13/ANXA4/ATXN1/NFIB/SLC22A18/ATP2B1/WDR37/ITGB3/ATRN/MGLL/RUNX1/MYC/PRDM2/KIT/GRK5/PHF3/MAGI2/SYNE1/SCAF8/PIK3CD/ATRX/PRKCA/ATP2B4/SIPA1L1/NFKB1/IGF1R/PMP22/NIPBL/NOTCH2/ZMIZ1/RXRA
HALLMARK_TNFA_SIGNALING_VIA_NFKB	HALLMARK_TNFA_SIGNALING_VIA_NFKB	197	-0.406017	-1.79716	5.45548e-06	3.89677e-05	1.39463e-05	4481	tags=39%, list=21%, signal=31%	NAMPT/F2RL1/PTGER4/EIF1/TNIP1/NR4A2/IL7R/KLF4/KLF10/PDE4B/CCNL1/AREG/IL18/BTG2/IER5/FOSL2/IFNGR2/PPP1R15A/TGIF1/CXCL1/PTX3/B4GALT1/MAP2K3/RELA/GFPT2/TSC22D1/ZFP36/BHLHE40/MXD1/TNC/TLR2/ATP2B1/KLF6/BCL2A1/PNRC1/BTG1/CD44/MYC/TNFAIP2/NFAT5/MARCKS/PLAUR/EDN1/KYNU/ETS2/IER2/NFE2L2/BCL3/ICAM1/SLC2A3/LITAF/NINJ1/NFIL3/SNN/REL/EGR1/PFKFB3/PER1/NFKBIA/PTPRE/CEBPB/SGK1/TRIB1/DENND5A/B4GALT5/KLF2/STAT5A/PMEPA1/CFLAR/KDM6B/PLAU/NFKB1/IRS2/BCL6/SOD2/EHD1
HALLMARK_ESTROGEN_RESPONSE_EARLY	HALLMARK_ESTROGEN_RESPONSE_EARLY	194	-0.398865	-1.76458	1.63475e-05	0.000102172	3.65667e-05	4704	tags=36%, list=22%, signal=28%	SLC1A1/TOB1/AKAP1/MSMB/BAG1/PPIF/TPD52L1/AMFR/ADCY1/BCL11B/AQP3/DLC1/KLF4/FAM102A/KLF10/KAZN/DHCR7/AREG/CANT1/MYOF/ALDH3B1/MAPT/ITPK1/FASN/TGM2/REEP1/MED13L/SLC7A5/SFN/LRIG1/ELOVL5/B4GALT1/SLC39A6/ELF1/AR/CELSR1/CELSR2/ABLIM1/SH3BP5/BHLHE40/SLC9A3R1/FLNB/KRT18/CD44/MYC/PAPSS2/ADCY9/RARA/ZNF185/FKBP5/RAPGEFL1/RRP12/MAST4/WFS1/P2RY2/RPS6KA2/SLC24A3/GLA/IGF1R/SCARB1/INHBB/GAB2/ABHD2/CBFA2T3/TMEM164/SVIL/ABAT/KDM4B/NCOR2
HALLMARK_COAGULATION	HALLMARK_COAGULATION	137	-0.426555	-1.82153	3.58079e-05	0.000198933	7.11969e-05	3378	tags=31%, list=16%, signal=26%	PF4/CFD/C1R/DPP4/F12/MST1/GP9/FN1/F13B/KLF7/LRP1/CLU/GNG12/GNB2/FURIN/USP11/RAC1/WDR1/C3/MMP8/ITGB3/CTSB/TFPI2/PROS1/SPARC/SERPINA1/CD9/SERPINC1/CTSK/SIRT2/SH2B2/LTA4H/HTRA1/VWF/PROC/PLAU/CASP9/LAMP2/THBD/GSN/PECAM1/MMP9
HALLMARK_TGF_BETA_SIGNALING	HALLMARK_TGF_BETA_SIGNALING	54	-0.522499	-1.92349	0.000168777	0.000843887	0.000302023	4125	tags=41%, list=19%, signal=33%	APC/SMAD7/KLF10/CDH1/IFNGR2/PPP1R15A/SMURF1/TGIF1/SMURF2/HDAC1/FURIN/ENG/SPTBN1/XIAP/ACVR1/CDK9/CDKN1C/RHOA/SKI/PMEPA1/HIPK2/NCOR2
HALLMARK_P53_PATHWAY	HALLMARK_P53_PATHWAY	193	-0.369689	-1.6347	0.000278077	0.00126398	0.000452373	4703	tags=35%, list=22%, signal=28%	DEF6/TOB1/TRAF4/ZMAT3/RAB40C/ALOX15B/EPHX1/TPD52L1/IFI30/KLF4/SP1/ABHD4/BTG2/IER5/TM4SF1/HMOX1/PRKAB1/TGFA/PLXNB2/PPM1D/CTSF/RRP8/PPP1R15A/SLC35D1/CTSD/SFN/CSRNP2/FUCA1/CDK5R1/CLCA2/POLH/LRMP/TSC22D1/CCNK/PITPNC1/TP53/APAF1/MXD1/MDM2/CYFIP2/ZBTB16/GM2A/BTG1/POM121/HDAC3/IP6K2/ERCC5/TSPYL2/NINJ1/TXNIP/XPC/FOXO3/PTPRE/ACVR1B/APP/NDRG1/BAIAP2/NOTCH1/KIF13B/INHBB/ITGB4/ZFP36L1/CD82/ABCC5/VDR/ABAT/MKNK2/RXRA
HALLMARK_IL6_JAK_STAT3_SIGNALING	HALLMARK_IL6_JAK_STAT3_SIGNALING	87	-0.442367	-1.77742	0.000320178	0.00133407	0.000477458	3650	tags=34%, list=17%, signal=29%	HMOX1/CRLF2/PDGFC/PF4/IFNGR2/CXCL1/GRB2/TLR2/EBI3/ITGB3/TNFRSF21/TNFRSF1B/CD44/CD9/IL18R1/TYK2/IL1R2/LEPR/STAT3/IL3RA/IL4R/ACVR1B/PTPN1/CSF2RA/IL13RA1/CSF3R/CD14/IL1R1/CBL/IL17RA
HALLMARK_PROTEIN_SECRETION	HALLMARK_PROTEIN_SECRETION	95	-0.435822	-1.77617	0.000352144	0.0013544	0.000484732	3379	tags=34%, list=16%, signal=29%	SGMS1/DST/AP3B1/AP2M1/SNAP23/STX16/RPS6KA3/STX12/SEC24D/TSG101/ADAM10/KRT18/RAB22A/CLCN3/ATP1A1/ARCN1/PAM/COPB2/PPT1/STAM/ATP7A/SEC31A/GBF1/ARFGAP3/SCRN1/LAMP2/GLA/MAPK1/IGF2R/GNAS/KIF1B/AP1G1
HALLMARK_MYOGENESIS	HALLMARK_MYOGENESIS	198	-0.358171	-1.58657	0.000890938	0.00318192	0.00113879	4436	tags=29%, list=21%, signal=23%	BAG1/GNAO1/TEAD4/TPD52L1/TSC2/CNN3/ITGB1/CKB/MYH2/MYL1/SORBS1/MRAS/FOXO4/PSEN2/PLXNB2/REEP1/CFD/PICK1/MYH3/SPTAN1/FST/MYH11/CLU/CRAT/ABLIM1/IFRD1/BHLHE40/MYBPH/SCHIP1/AEBP1/KLF5/MYO1C/SMTN/ITGB5/GPX3/SPARC/AKT2/ADCY9/ATP6AP1/TPM3/PDLIM7/MYLK/PDE4DIP/SIRT2/APP/GAA/ACSL1/FLII/MEF2D/LSP1/NOTCH1/ITGB4/PFKM/DAPK2/GSN/SVIL/MYH9
HALLMARK_HYPOXIA	HALLMARK_HYPOXIA	191	-0.358032	-1.58055	0.00135502	0.00451674	0.00161652	3705	tags=36%, list=17%, signal=30%	PPFIA4/PFKP/TIPARP/DUSP1/AK4/PLIN2/ENO3/DPYSL4/NEDD4L/DCN/PIM1/ADORA2B/CITED2/CP/B4GALNT2/AMPD3/ADM/HS3ST1/FOSL2/GYS1/HMOX1/KIF5A/HSPA5/TGM2/RRAGD/PPP1R15A/CHST2/PDK3/ENO1/KLF7/HDLBP/HK1/ZFP36/ANKZF1/BHLHE40/NR3C1/ETS1/ALDOA/CCNG2/KLF6/PNRC1/BTG1/PLAUR/AKAP12/CDKN1C/PAM/SLC2A3/ATP7A/CXCR4/NFIL3/PFKFB3/ALDOC/FBP1/HK2/FOXO3/GAA/PRKCA/NDRG1/RBPJ/IDS/GPI/TGFBI/SLC6A6/IRS2/SCARB1/NDST1/GBE1/PGM1/MYH9
HALLMARK_COMPLEMENT	HALLMARK_COMPLEMENT	196	-0.339352	-1.49954	0.00240259	0.00748762	0.00267978	3592	tags=29%, list=17%, signal=24%	F5/DOCK10/PIK3CG/HSPA5/SH2B3/C1R/CTSD/DPP4/CXCL1/CDK5R1/BRPF3/GP9/PLA2G7/FN1/LTF/PCLO/ANXA5/LRP1/CLU/GRB2/CBLB/GNB2/LCP2/C3/PSEN1/MMP8/RAF1/CR1/PHEX/CR2/CTSB/TFPI2/ZEB1/PLAUR/SERPINA1/KYNU/SERPINC1/RNF4/GATA3/CD55/FCN1/SPOCK2/DGKG/LTA4H/CEBPB/STX4/GNAI3/PRKCD/LYN/PRCP/CASP9/LAMP2/GNAI2/ITGAM/HSPA1A/TIMP2/EHD1
HALLMARK_INFLAMMATORY_RESPONSE	HALLMARK_INFLAMMATORY_RESPONSE	198	-0.345082	-1.52859	0.00255206	0.00748762	0.00267978	4018	tags=31%, list=19%, signal=26%	IL7R/ADM/PDE4B/IL18/BTG2/SLC11A2/BDKRB1/SELE/PVR/IFNGR2/CHST2/IL18RAP/IRAK2/MEFV/TLR1/RELA/BEST1/SLC7A1/NOD2/AQP9/MXD1/LCP2/ITGA5/PSEN1/TLR2/ATP2B1/RAF1/FPR1/KLF6/EBI3/ITGB3/PROK2/SLC31A1/TNFRSF1B/MYC/TAPBP/PLAUR/EDN1/IL18R1/ICAM1/SLC31A2/HIF1A/CD55/NFKBIA/ATP2A2/PTPRE/GNAI3/IL4R/ACVR1B/NLRP3/P2RY2/SGMS2/LYN/PTAFR/NFKB1/CSF3R/CD14/IL1R1/CD82/C5AR1/KIF1B/SEMA4D
HALLMARK_DNA_REPAIR	HALLMARK_DNA_REPAIR	140	0.297634	1.52324	0.00269554	0.00748762	0.00267978	2750	tags=28%, list=13%, signal=24%	NME1/POLR2H/POLR2I/POLE4/DUT/RBX1/POLR2J/COX17/NFX1/CMPK2/NME3/RPA3/GTF2A2/SUPT4H1/ITPA/PNP/NT5C/ERCC1/ZNRD1/NUDT21/TAF10/TAF9/POLR2F/PCNA/DGUOK/POLR3GL/RFC4/MRPL40/SAC3D1/APRT/MPG/TMED2/POLR2K/DAD1/EDF1/POLR1D/POLR1C/RRM2B/RAD51
HALLMARK_HEDGEHOG_SIGNALING	HALLMARK_HEDGEHOG_SIGNALING	35	-0.51272	-1.71943	0.00286829	0.00754814	0.00270144	2928	tags=34%, list=14%, signal=30%	CDK5R1/CELSR1/AMOT/NF1/GLI1/DPYSL2/ETS2/HEY1/TLE1/RTN1/TLE3/MYH9
HALLMARK_WNT_BETA_CATENIN_SIGNALING	HALLMARK_WNT_BETA_CATENIN_SIGNALING	42	-0.499155	-1.74139	0.00410449	0.0102612	0.00367244	4388	tags=38%, list=20%, signal=30%	LEF1/HDAC11/WNT6/PSEN2/WNT1/MAML1/FZD1/TP53/MYC/HEY1/NCSTN/RBPJ/NOTCH1/NUMB/FRAT1/NCOR2
HALLMARK_APICAL_JUNCTION	HALLMARK_APICAL_JUNCTION	194	-0.331071	-1.46466	0.00452556	0.0107751	0.00385637	4048	tags=32%, list=19%, signal=26%	LAMB3/THY1/PLCG1/RSU1/NFASC/KCNH2/CLDN9/MAP4K2/MPZL2/CNN2/AKT3/ALOX15B/EXOC4/ITGB1/VASP/PDZD3/MAPK14/CDH1/IKBKG/CLDN5/PARVA/TRO/YWHAH/NLGN3/B4GALT1/NF2/MADCAM1/LAMC2/ZYX/CRAT/NF1/CTNND1/ADAM23/TMEM8B/DHX16/PTPRC/THBS3/CAP1/INPPL1/AKT2/ICAM1/ACTN4/ACTN1/STX4/TSC1/CTNNA1/VWF/RAC2/BAIAP2/VCAN/VCL/SIRPA/FSCN1/TGFBI/MPZL1/ITGB4/MSN/GNAI2/PECAM1/SYK/MMP9/MYH9
HALLMARK_E2F_TARGETS	HALLMARK_E2F_TARGETS	194	0.260478	1.39114	0.00481858	0.0109513	0.00391942	5019	tags=37%, list=23%, signal=28%	UBE2S/NME1/PRDX4/NAA38/DCTPP1/POLE4/DUT/CDK4/CKS2/RPA3/PDS5B/BARD1/PA2G4/LYAR/STMN1/CDKN2C/NUDT21/CKS1B/PCNA/CSE1L/LUC7L3/AK2/CDKN1A/TUBB/RAD51C/CDKN3/ANP32E/SPC25/MTHFD2/WDR90/BUB1B/TFRC/EIF2S1/PRIM2/HMGA1/MELK/PSIP1/PTTG1/CDC25A/PHF5A/CENPM/RPA2/RAN/USP1/SMC6/ASF1A/DEPDC1/TBRG4/IPO7/NAP1L1/CIT/TCF19/DIAPH3/UBE2T/DLGAP5/DEK/TRA2B/RAD1/EXOSC8/PLK1/CENPE/CCNE1/CDK1/HMMR/ORC6/MYBL2/DSCC1/TOP2A/ATAD2/TMPO/NBN
HALLMARK_IL2_STAT5_SIGNALING	HALLMARK_IL2_STAT5_SIGNALING	194	-0.321426	-1.42199	0.00996206	0.0216566	0.0077508	2376	tags=21%, list=11%, signal=19%	FURIN/BHLHE40/MXD1/ANXA4/PLEC/SPP1/KLF6/TNFRSF21/MYO1C/TNFRSF1B/GLIPR2/CD44/MYC/CDKN1C/IRF4/SERPINC1/IL18R1/TNFRSF8/SLC2A3/NFIL3/CYFIP1/IL1R2/POU2F1/AHNAK/NCOA3/HK2/FAM126B/IL3RA/RABGAP1L/IL4R/GABARAPL1/DENND5A/IL1RL1/NDRG1/HUWE1/CKAP4/IGF1R/HIPK2/IGF2R/WLS/ADAM19
HALLMARK_KRAS_SIGNALING_UP	HALLMARK_KRAS_SIGNALING_UP	194	-0.316056	-1.39823	0.0130805	0.0272511	0.00975304	5283	tags=32%, list=25%, signal=24%	DUSP6/WDR33/G0S2/SCN1B/CA2/FGF9/LAPTM5/CDADC1/EMP1/ANKH/MPZL2/TLR8/GPNMB/F2RL1/STRN/MAFB/HKDC1/SDCCAG8/ETV5/IL7R/KLF4/IL1RL2/TFPI/MAP7/PPP1R15A/MYCN/SATB1/AVL9/FUCA1/GADD45G/GFPT2/TOR1AIP2/EPB41L3/ENG/ETS1/KIF5C/SPP1/NIN/IKZF1/ARG1/TNFRSF1B/IGF2/LAT2/PLAUR/AKAP12/AKT2/CXCR4/ST6GAL1/MTMR10/F13A1/RABGAP1L/TRIB1/CSF2RA/PLAU/LCP1/DNMBP/DOCK2/CBL/PECAM1/MMP9/ADAM8/ITGB2
HALLMARK_APICAL_SURFACE	HALLMARK_APICAL_SURFACE	43	-0.467622	-1.6372	0.0145164	0.02738	0.00979915	3109	tags=37%, list=15%, signal=32%	FLOT2/SLC34A3/B4GALT1/GHRL/PKHD1/TMEM8B/ADAM10/CROCC/PLAUR/AFAP1L2/GATA3/APP/EPHB4/LYN/NCOA6/SULF2
HALLMARK_ADIPOGENESIS	HALLMARK_ADIPOGENESIS	188	-0.314221	-1.38223	0.0150673	0.02738	0.00979915	3941	tags=29%, list=18%, signal=24%	PRDX3/ESYT1/DHCR7/ADCY6/HIBCH/CD302/SORBS1/DLAT/BCKDHA/NMT1/DECR1/UBQLN1/SDHC/DGAT1/MCCC1/UBC/CRAT/RTN3/RREB1/ENPP2/C3/ALDOA/IMMT/CAT/DBT/CCNG2/PTCD3/MGLL/PTGER3/TST/GPX3/CD151/SLC27A1/BAZ2A/AIFM1/MYLK/PFKFB3/LPCAT3/POR/ORM1/STAT5A/ACO2/APLP2/CS/PPM1B/ALDH2/SCARB1/BCL6/SLC19A1/GBE1/TALDO1/ACOX1/TKT/ACLY/PGM1
HALLMARK_ANGIOGENESIS	HALLMARK_ANGIOGENESIS	36	-0.477054	-1.6116	0.015248	0.02738	0.00979915	8367	tags=64%, list=39%, signal=39%	VAV2/JAG1/PRG2/NRP1/MSX1/KCNJ8/TIMP1/FSTL1/PDGFA/STC1/PTK2/SLCO2A1/FGFR1/POSTN/PF4/PGLYRP1/SPP1/TNFRSF21/APOH/LRPAP1/APP/VCAN/THBD
HALLMARK_G2M_CHECKPOINT	HALLMARK_G2M_CHECKPOINT	191	-0.321675	-1.42005	0.0153328	0.02738	0.00979915	3793	tags=28%, list=18%, signal=23%	NCL/RACGAP1/PRMT5/MAPK14/MKI67/GSPT1/MCM3/SLC7A5/WRN/ABL1/HMGB3/AMD1/MCM5/NUP50/SYNCRIP/CHAF1A/KPNA2/NOLC1/TACC3/INCENP/SLC7A1/EGF/CUL3/KPNB1/DKC1/ODF2/FANCC/POLE/MYC/MARCKS/EWSR1/E2F3/CTCF/BCL3/TOP1/HIF1A/ILF3/PRPF4B/RBM14/NUP98/HNRNPD/RPS6KA5/NUMA1/FOXN3/ATRX/CBX1/HIRA/SMC1A/PAFAH1B1/UPF1/NOTCH2/TLE3/HNRNPU
HALLMARK_APOPTOSIS	HALLMARK_APOPTOSIS	158	-0.321583	-1.39145	0.0182482	0.0314624	0.0112602	3921	tags=34%, list=18%, signal=28%	GPX1/BCAP31/DCN/IRF1/WEE1/EMP1/ANKH/LEF1/SMAD7/ETF1/IL18/BTG2/HMOX1/BCL2L2/PSEN2/GSTM1/GSR/SATB1/SPTAN1/ROCK1/CLU/RELA/RNASEL/HGF/CASP2/ADD1/XIAP/DPYD/PSEN1/KRT18/PLCB2/CD44/GPX3/TSPO/DNAJC3/RARA/PPT1/IGFBP6/TXNIP/NEFH/APP/MADD/CFLAR/PAK1/BCL2L11/LMNA/CASP9/SOD2/CD14/IGF2R/GSN/CREBBP/TIMP2
HALLMARK_PI3K_AKT_MTOR_SIGNALING	HALLMARK_PI3K_AKT_MTOR_SIGNALING	103	-0.356504	-1.47187	0.0198485	0.0330808	0.0118394	3099	tags=25%, list=14%, signal=22%	SFN/PPP2R1B/CAB39/AP2M1/MAP2K3/RPS6KA1/GRB2/MAPK8/RPS6KA3/RAC1/MKNK1/MAPKAP1/RPTOR/RAF1/ITPR2/RIPK1/ACACA/RALB/CXCR4/SLA/PRKCB/GSK3B/MAPK1/YWHAB/PLCB1/MKNK2
HALLMARK_HEME_METABOLISM	HALLMARK_HEME_METABOLISM	191	-0.312901	-1.38132	0.0214153	0.0345409	0.012362	5510	tags=37%, list=26%, signal=28%	CTNS/ABCG2/MOCOS/TAL1/E2F2/VEZF1/TRIM58/CA2/DCAF10/NNT/CDR2/BACH1/MKRN1/CTSE/ERMAP/SPTA1/FTCD/SYNJ1/NCOA4/FBXO7/AQP3/CCDC28A/CIR1/BTG2/MARK3/RANBP10/SNCA/SLC11A2/BTRC/PICALM/NARF/NFE2/TNRC6B/MFHAS1/MAP2K3/ADD2/FBXO34/ALAD/MPP1/LRP10/TNS1/FBXO9/ADD1/NR3C1/C3/CAT/MBOAT2/SIDT2/DAAM1/CTSB/RBM5/ALDH6A1/CLCN3/CAST/EPB41/EZH1/BMP2K/XPO7/SPTB/TOP1/SDCBP/GAPVD1/LPIN2/FOXO3/FOXJ2/ATP6V0A1/LAMP2/AGPAT4/KHNYN/NFE2L1/SEC14L1
HALLMARK_REACTIVE_OXIGEN_SPECIES_PATHWAY	HALLMARK_REACTIVE_OXIGEN_SPECIES_PATHWAY	46	-0.416377	-1.48893	0.0333797	0.0521558	0.0186663	3467	tags=39%, list=16%, signal=33%	SRXN1/GSR/G6PD/TXNRD1/PDLIM1/ABCC1/CAT/MPO/GPX3/SCAF4/FES/IPCEF1/SBNO2/MBP/LSP1/OXSR1/SOD2/MSRA
HALLMARK_CHOLESTEROL_HOMEOSTASIS	HALLMARK_CHOLESTEROL_HOMEOSTASIS	72	-0.364188	-1.41477	0.0426099	0.0645604	0.0231058	4150	tags=32%, list=19%, signal=26%	HMGCR/STARD4/DHCR7/GSTM2/FASN/NSDHL/PDK3/ANXA5/CLU/LSS/PNRC1/CHKA/TP53INP1/PLAUR/CD9/GUSB/CXCL16/NFIL3/ACSS2/ALDOC/CBS/ATXN2/ANTXR2
HALLMARK_ANDROGEN_RESPONSE	HALLMARK_ANDROGEN_RESPONSE	97	-0.331586	-1.35817	0.05	0.0735294	0.0263158	4695	tags=35%, list=22%, signal=27%	AZGP1/ANKH/FADS1/NCOA4/HMGCR/UBE2I/STEAP4/MAP7/GSR/ELOVL5/B4GALT1/APPBP2/CDC14B/TSC22D1/SRF/MAF/RPS6KA3/SEC24D/MAK/ARID5B/SORD/AKAP12/CAMKK2/FKBP5/XRCC6/RRP12/ACTN1/PIAS1/GNAI3/SGK1/NDRG1/PMEPA1/ABHD2/ZMIZ1
HALLMARK_GLYCOLYSIS	HALLMARK_GLYCOLYSIS	197	-0.291312	-1.28944	0.0525701	0.0735294	0.0263158	4958	tags=30%, list=23%, signal=23%	AK4/ANG/PKP2/CLDN9/DPYSL4/NT5E/CHPF2/DCN/FBP2/ADORA2B/CITED2/NASP/PGAM1/DLD/LHPP/GYS1/GALE/TGFA/NSDHL/HSPA5/RRAGD/CHST2/DSC2/NOL3/HOMER1/B4GALT1/SDHC/G6PD/PDK3/ENO1/HDLBP/SLC25A13/GMPPB/ANKZF1/PYGB/ALDH7A1/ALDOA/PAXIP1/CD44/GOT2/PAM/GUSB/COPB2/CXCR4/GNE/HK2/EXT2/ALDH9A1/PLOD1/IL13RA1/VCAN/SLC16A3/TPST1/TGFBI/QSOX1/IRS2/TALDO1/PHKA2/PYGL
HALLMARK_XENOBIOTIC_METABOLISM	HALLMARK_XENOBIOTIC_METABOLISM	196	-0.291746	-1.28918	0.0529412	0.0735294	0.0263158	3268	tags=22%, list=15%, signal=19%	BCAR1/SLC35D1/NMT1/GSR/ACOX3/ELOVL5/SPINT2/PDK4/DHRS1/AQP9/NDRG2/SLC22A1/CAT/CYP2S1/NPC1/CYFIP2/ARG1/PROS1/UPB1/SLC12A4/AP4B1/KYNU/PAPSS2/ETS2/NINJ1/NFS1/FBP1/ATP2A2/LPIN2/CYP4F2/ALDH9A1/GABARAPL1/POR/ACO2/ABCC3/PGD/TPST1/ALDH2/SLC6A6/CYP27A1/IL1R1/ACOX1/TMBIM6
HALLMARK_UV_RESPONSE_UP	HALLMARK_UV_RESPONSE_UP	151	-0.297099	-1.27876	0.0743902	0.100527	0.0359782	6352	tags=40%, list=30%, signal=29%	SLC6A12/ALAS1/OLFM1/BID/TGFBRAP1/SQSTM1/E2F5/IL6ST/PRKACA/PDLIM3/PDAP1/EIF5/TYRO3/FMO1/KCNH2/CA2/HSPA2/IRF1/PARP2/PPIF/EPHX1/NXF1/C4BPB/AQP3/CDC5L/CLCN2/BTG2/ACAA1/HMOX1/ARRB2/MAPK8IP2/NTRK3/NPTXR/CHRNA5/STIP1/LHX2/AMD1/GLS/HLA-F/DGAT1/FURIN/ALDOA/MARK2/RAB27A/CHKA/BTG1/TST/CYB5R1/GPX3/WIZ/CDKN1C/PPT1/ICAM1/NFKBIA/BCL2L11/PRKCD/LYN/SOD2/HNRNPU/TUBA4A/TMBIM6
HALLMARK_MTORC1_SIGNALING	HALLMARK_MTORC1_SIGNALING	193	-0.282066	-1.24724	0.0841121	0.110674	0.0396096	4561	tags=28%, list=21%, signal=22%	FADS1/HSPA4/NAMPT/HSPD1/CORO1A/HMGCR/STARD4/NUP205/IFI30/ETF1/DHCR7/BTG2/RAB1A/HSPA5/PPP1R15A/NMT1/GSR/SLC7A5/STIP1/ELOVL5/CANX/G6PD/ENO1/HSPA9/MAP2K3/TXNRD1/IFRD1/BHLHE40/SLC9A3R1/ALDOA/IMMT/SORD/NFYC/CD9/SLC2A3/ACACA/CXCR4/NFIL3/HK2/SLA/ATP2A2/LTA4H/SSR1/GSK3B/RPA1/CFP/GPI/SLC6A6/GLA/GBE1/ACLY/TUBA4A/PGM1/ITGB2
HALLMARK_MYC_TARGETS_V2	HALLMARK_MYC_TARGETS_V2	58	0.289816	1.26006	0.10566	0.135462	0.0484811	4350	tags=40%, list=20%, signal=32%	DCTPP1/WDR43/CDK4/PHB/PA2G4/GNL3/CBX3/NOC4L/NPM1/SRM/NIP7/HSPE1/NDUFAF4/NOP16/IMP4/RRP9/GRWD1/TBRG4/EXOSC5/MRTO4/WDR74/PLK1/PRMT3
HALLMARK_NOTCH_SIGNALING	HALLMARK_NOTCH_SIGNALING	32	-0.399638	-1.32042	0.135493	0.169367	0.0606155	3565	tags=31%, list=17%, signal=26%	DTX4/PSEN2/TCF7L2/DTX2/FBXW11/FZD1/NOTCH3/PRKCA/NOTCH1/NOTCH2
HALLMARK_EPITHELIAL_MESENCHYMAL_TRANSITION	HALLMARK_EPITHELIAL_MESENCHYMAL_TRANSITION	197	-0.2679	-1.18581	0.149533	0.178648	0.0639373	3846	tags=21%, list=18%, signal=17%	COPA/AREG/EFEMP2/VEGFC/FERMT2/TGM2/FBLN2/PVR/LAMC1/PLOD3/DST/LOXL1/CXCL1/PTX3/FUCA1/FN1/FLNA/LAMC2/LRP1/NID2/ITGA5/TNC/SPP1/ITGB3/TFPI2/CD44/ITGB5/PLAUR/SPARC/MYLK/PLOD1/HTRA1/PMEPA1/VCAN/TGFBI/QSOX1/PMP22/NOTCH2/ANPEP/VIM/BASP1
HALLMARK_PEROXISOME	HALLMARK_PEROXISOME	102	-0.295147	-1.21431	0.150065	0.178648	0.0639373	6024	tags=35%, list=28%, signal=25%	RETSAT/VPS4B/ABCB4/ABCD1/HSD17B11/ESR2/ACSL5/CLN8/ABCB9/SMARCC1/FADS1/CACNA1B/NUDT19/PEX13/ABCD3/ALDH1A1/RXRG/ACAA1/CNBP/YWHAH/SIAH1/ELOVL5/PEX6/SEMA3C/CRAT/HSD17B4/ATXN1/CAT/TSPO/ALDH9A1/ACSL1/PABPC1/SOD2/ACOX1/MVP/ABCC5
HALLMARK_BILE_ACID_METABOLISM	HALLMARK_BILE_ACID_METABOLISM	112	-0.260105	-1.08806	0.303299	0.352674	0.12622	4027	tags=27%, list=19%, signal=22%	RBP1/ABCD1/BCAR3/HSD17B11/ACSL5/SLC29A1/FADS1/DIO2/PEX13/ABCD3/ALDH8A1/ALDH1A1/RXRG/PEX12/PEX6/AGXT/AR/AMACR/HSD17B4/AQP9/ATXN1/SLC22A18/CAT/NPC1/BMP6/ALDH9A1/ACSL1/CYP27A1/PFKM/RXRA
HALLMARK_ESTROGEN_RESPONSE_LATE	HALLMARK_ESTROGEN_RESPONSE_LATE	195	-0.243183	-1.07546	0.324356	0.368586	0.131915	4987	tags=28%, list=23%, signal=21%	CA2/SLC29A1/PRKAR2B/ALDH3A2/TRIM29/TOB1/PTPN6/BAG1/PPIF/TPD52L1/AMFR/CKB/KLF4/FAM102A/DHCR7/AREG/CDH1/GALE/MYOF/ALDH3B1/MAPT/ITPK1/SLC7A5/SFN/ELOVL5/LTF/LAMC2/ZFP36/CELSR2/CACNA2D2/SLC9A3R1/FLNB/ST6GALNAC2/PTGER3/TFPI2/CD44/SORD/TST/SERPINA1/PAPSS2/CD9/FKBP5/RAPGEFL1/SGK1/WFS1/RPS6KA2/ATP2B4/JAK1/SLC24A3/IMPA2/GLA/SCARB1/ABHD2/NCOR2
HALLMARK_UNFOLDED_PROTEIN_RESPONSE	HALLMARK_UNFOLDED_PROTEIN_RESPONSE	106	-0.251989	-1.04507	0.374522	0.416136	0.148933	3500	tags=25%, list=16%, signal=21%	PARN/HSPA5/DCTN1/SLC7A5/HSPA9/NOLC1/KHSRP/EDC4/DKC1/PDIA5/ALDH18A1/NFYA/DNAJC3/NOP14/GEMIN4/TSPYL2/SEC31A/CNOT4/CEBPB/SSR1/DCP1A/HERPUD1/WFS1/WIPI1/ERN1/EIF4A3
HALLMARK_ALLOGRAFT_REJECTION	HALLMARK_ALLOGRAFT_REJECTION	195	-0.219742	-0.971794	0.5363	0.581198	0.208008	3378	tags=19%, list=16%, signal=17%	PF4/IFNGR2/ITGAL/PRKCG/IFNAR2/IL27RA/IL18RAP/CXCR3/FLNA/TLR1/NCF4/LCP2/CD1D/ETS1/HLA-E/IL16/TLR2/PTPRC/ELF4/HLA-DOA/TAPBP/IRF4/BCL3/EIF4G3/ICAM1/HIF1A/PRKCB/IKBKB/IL4R/NLRP3/LYN/CFP/FGR/INHBB/EIF3A/HCLS1/MMP9/ITGB2
HALLMARK_PANCREAS_BETA_CELLS	HALLMARK_PANCREAS_BETA_CELLS	40	0.238775	0.957706	0.546326	0.581198	0.208008	5150	tags=40%, list=24%, signal=30%	G6PC2/SRP14/LMO2/SRP9/PAX6/PKLR/SRPRB/IAPP/PAX4/PAK3/GCG/SLC2A2/NKX6-1/DCX/PCSK1/PDX1
HALLMARK_FATTY_ACID_METABOLISM	HALLMARK_FATTY_ACID_METABOLISM	155	-0.217863	-0.940232	0.622871	0.648824	0.232211	5383	tags=32%, list=25%, signal=24%	INMT/ACSL5/VNN1/S100A10/FMO1/G0S2/ADIPOR2/HSDL2/CA2/ENO3/ALDH3A2/ACSS1/D2HGDH/ADH1C/EPHX1/DLD/ALDH1A1/HIBCH/ACAA1/FASN/GLUL/NSDHL/BCKDHB/YWHAH/METAP1/ELOVL5/DECR1/GAD2/SDHC/PDHA1/FABP2/CRAT/ALAD/HSD17B4/CPT1A/CD1D/ALDOA/SDHA/TP53INP2/MGLL/PPARA/CA4/ALDH9A1/GABARAPL1/HADHB/ACO2/ACSL1/AOC3/ACOX1
HALLMARK_KRAS_SIGNALING_DN	HALLMARK_KRAS_SIGNALING_DN	186	-0.207285	-0.9123	0.685207	0.699191	0.250237	7135	tags=35%, list=33%, signal=24%	SLC30A3/KRT4/DTNB/CD40LG/AMBN/PRODH/CCR8/VPREB1/SYNPO/PDK2/PNMT/GRID2/CD207/TFF2/KRT5/ITIH3/SERPINB2/SIDT1/LYPD3/IRS4/UPK3B/SSTR4/ENTPD7/SLC38A3/RYR1/NOS1/KCNE2/KRT1/EPHA5/PCDHB1/AKR1B10/CCDC106/NR4A2/YBX2/SLC29A3/BTG2/CDKAL1/CHST2/ABCB11/MSH5/SLC6A14/MEFV/MTHFR/SLC6A3/SCN10A/CELSR2/EGF/FGGY/NUDT11/TCF7L1/STAG3/ZBTB16/SPHK2/TG/KCND1/ASB7/TLX1/EDN1/SNN/FGF16/SGK1/NR6A1/PTPRJ/MAST3/CAMK1D
HALLMARK_SPERMATOGENESIS	HALLMARK_SPERMATOGENESIS	132	-0.208894	-0.888713	0.720497	0.720497	0.257862	5257	tags=27%, list=25%, signal=21%	SHE/CLVS1/NOS1/TOPBP1/HSPA2/NPY5R/PRKAR2A/PARP2/PIAS2/PEBP1/ELOVL3/MTNR1A/HSPA1L/ACRV1/YBX2/STRBP/MLLT10/ODF1/MAP7/TCP11/HOXB1/ADAD1/NF2/IFT88/PGS1/ZC3H14/SPATA6/GMCL1/NPHP1/PDHA2/MTOR/AGFG1/MAST2/NEFH/TLE4/TALDO1
