## Supplemental data file 8 for "Vitamins D_2_ and D_3_ have overlapping but different effects on human gene expression revealed through analysis of blood transcriptomes in a randomised double-blind placebo-controlled food-fortification trial"

### Sheet: black
Cluster	ID	Description	GeneRatio	BgRatio	pvalue	p.adjust	qvalue	geneID	Count
black	GO:0022626	cytosolic ribosome	8/140	123/18698	4.03401e-06	0.00108515	0.00102761	RPL23A/RPS12/RPS3A/RPL22/RPSA/RPL17/RPL13AP3/RPL7	8
black	GO:0003735	structural constituent of ribosome	9/135	162/17548	4.51576e-06	0.00145859	0.00145859	RPL23A/RPS12/MRPS16/RPS3A/RPL22/RPSA/RPL17/RPL13AP3/RPL7	9
black	GO:0000956	nuclear-transcribed mRNA catabolic process	11/138	209/17653	7.62278e-07	0.00154514	0.00146518	RPL23A/RPS12/TUT4/RPS3A/EIF4B/RPL22/RPSA/RPL17/RPL7/TTC37/UPF1	11
black	GO:0044391	ribosomal subunit	9/140	193/18698	1.51036e-05	0.00203143	0.00192372	RPL23A/RPS12/MRPS16/RPS3A/RPL22/RPSA/RPL17/RPL13AP3/RPL7	9
black	GO:0044445	cytosolic part	10/140	255/18698	2.26602e-05	0.00203186	0.00192413	RPL23A/RPS12/PSMC1/RPS3A/RPL22/RPSA/CASP5/RPL17/RPL13AP3/RPL7	10
black	GO:0098760	response to interleukin-7	5/138	31/17653	3.91682e-06	0.00232092	0.00220082	CISH/BTK/HIST1H3A/HIST1H3E/STAT5B	5
black	GO:0098761	cellular response to interleukin-7	5/138	31/17653	3.91682e-06	0.00232092	0.00220082	CISH/BTK/HIST1H3A/HIST1H3E/STAT5B	5
black	GO:0000184	nuclear-transcribed mRNA catabolic process, nonsense-mediated decay	8/138	120/17653	4.58001e-06	0.00232092	0.00220082	RPL23A/RPS12/RPS3A/RPL22/RPSA/RPL17/RPL7/UPF1	8
black	GO:0006614	SRP-dependent cotranslational protein targeting to membrane	7/138	91/17653	7.17423e-06	0.00290843	0.00275793	RPL23A/RPS12/RPS3A/RPL22/RPSA/RPL17/RPL7	7
black	GO:0006613	cotranslational protein targeting to membrane	7/138	96/17653	1.02278e-05	0.00345528	0.00327648	RPL23A/RPS12/RPS3A/RPL22/RPSA/RPL17/RPL7	7
black	GO:0045047	protein targeting to ER	7/138	101/17653	1.42882e-05	0.00413747	0.00392336	RPL23A/RPS12/RPS3A/RPL22/RPSA/RPL17/RPL7	7
black	GO:0072599	establishment of protein localization to endoplasmic reticulum	7/138	105/17653	1.84243e-05	0.00460011	0.00436206	RPL23A/RPS12/RPS3A/RPL22/RPSA/RPL17/RPL7	7
black	GO:0006402	mRNA catabolic process	12/138	351/17653	2.04248e-05	0.00460011	0.00436206	RPL23A/RPS12/PSMC1/TUT4/RPS3A/EIF4B/RPL22/RPSA/RPL17/RPL7/TTC37/UPF1	12
black	GO:0005840	ribosome	9/140	242/18698	8.83584e-05	0.0059421	0.00562704	RPL23A/RPS12/MRPS16/RPS3A/RPL22/RPSA/RPL17/RPL13AP3/RPL7	9
black	GO:0022625	cytosolic large ribosomal subunit	5/140	68/18698	0.000156349	0.00841159	0.00796558	RPL23A/RPL22/RPL17/RPL13AP3/RPL7	5
black	GO:0006401	RNA catabolic process	12/138	384/17653	4.90501e-05	0.00994246	0.00942795	RPL23A/RPS12/PSMC1/TUT4/RPS3A/EIF4B/RPL22/RPSA/RPL17/RPL7/TTC37/UPF1	12
black	GO:0000788	nuclear nucleosome	4/140	40/18698	0.000223185	0.0100061	0.00947559	HIST1H3A/HIST1H3E/HIST1H4L/HIST1H4B	4
black	GO:0002181	cytoplasmic translation	6/138	88/17653	6.55555e-05	0.0120801	0.011455	UNK/RPS3A/EIF4B/RPL22/RPL17/RPL7	6
black	GO:0070972	protein localization to endoplasmic reticulum	7/138	131/17653	7.63461e-05	0.0128961	0.0122288	RPL23A/RPS12/RPS3A/RPL22/RPSA/RPL17/RPL7	7
black	GO:0038111	interleukin-7-mediated signaling pathway	4/138	30/17653	8.36686e-05	0.0130459	0.0123708	CISH/HIST1H3A/HIST1H3E/STAT5B	4
black	GO:0006335	DNA replication-dependent nucleosome assembly	4/138	32/17653	0.000108465	0.0146573	0.0138988	HIST1H3A/HIST1H3E/HIST1H4L/HIST1H4B	4
black	GO:0034723	DNA replication-dependent nucleosome organization	4/138	32/17653	0.000108465	0.0146573	0.0138988	HIST1H3A/HIST1H3E/HIST1H4L/HIST1H4B	4
black	GO:0016072	rRNA metabolic process	10/138	299/17653	0.000122534	0.0155236	0.0147202	RPL23A/RPS12/FRG1/RPS3A/NSA2/RPL22/RPSA/MARS/RPL17/RPL7	10
black	GO:0006413	translational initiation	8/138	195/17653	0.000149726	0.0178526	0.0169287	RPL23A/RPS12/RPS3A/EIF4B/RPL22/RPSA/RPL17/RPL7	8
black	GO:0000183	chromatin silencing at rDNA	4/138	39/17653	0.000237801	0.0256326	0.0243061	HIST1H3A/HIST1H3E/HIST1H4L/HIST1H4B	4
black	GO:0006364	rRNA processing	9/138	265/17653	0.000240266	0.0256326	0.0243061	RPL23A/RPS12/FRG1/RPS3A/NSA2/RPL22/RPSA/RPL17/RPL7	9
black	GO:0045652	regulation of megakaryocyte differentiation	5/138	76/17653	0.000321362	0.03257	0.0308846	HIST1H3A/HIST1H3E/HIST1H4L/HIST1H4B/KMT2C	5
black	GO:0000786	nucleosome	5/140	105/18698	0.00116129	0.0446267	0.0422605	HIST1H3A/HIST1H3E/HIST1H4L/HIST1H4B/HIST2H2AB	5
black	GO:0019083	viral transcription	7/138	176/17653	0.000470593	0.0454235	0.0430729	RPL23A/RPS12/RPS3A/RPL22/RPSA/RPL17/RPL7	7
black	GO:0002683	negative regulation of immune system process	11/138	426/17653	0.000525261	0.0469551	0.0445253	BTK/PTPRC/CD96/HIST1H4L/STAT5B/HIST1H4B/CD86/NME1/UFD1/CD300A/ID2	11
black	GO:0051290	protein heterotetramerization	4/138	48/17653	0.000532791	0.0469551	0.0445253	HIST1H3A/HIST1H3E/HIST1H4L/HIST1H4B	4
black	GO:0006612	protein targeting to membrane	7/138	182/17653	0.000574804	0.048547	0.0460347	RPL23A/RPS12/RPS3A/RPL22/RPSA/RPL17/RPL7	7

### Sheet: darkorange
Cluster	ID	Description	GeneRatio	BgRatio	pvalue	p.adjust	qvalue	geneID	Count
darkorange	GO:0043162	ubiquitin-dependent protein catabolic process via the multivesicular body sorting pathway	7/479	19/17653	3.93679e-07	0.00141961	0.00140108	HDAC6/VPS28/SNF8/VPS25/PTPN23/VPS4A/RNF126	7
darkorange	GO:0005759	mitochondrial matrix	30/497	453/18698	4.70017e-06	0.00238299	0.00217197	ACO2/BCKDHA/D2HGDH/PCCA/MRPL55/MRPL37/ATAD3A/AMT/CCAR2/ACADVL/NAXD/MRPS2/CS/ALKBH7/PAM16/ERAL1/SARS2/MRPS11/TARS2/MRPL4/MRPL45/NDUFS8/NUDT1/ACSF3/MRM1/POLDIP2/PDK2/MRPS12/BCKDK/ETHE1	30
darkorange	GO:0032984	protein-containing complex disassembly	24/479	314/17653	5.45675e-06	0.00983852	0.00971015	CARMIL2/HDAC6/TECPR1/SMARCD1/SPTAN1/CHMP1A/MRPL55/VCP/MRPL37/MICAL1/MRPS2/ADD1/ERAL1/MRPS11/GRWD1/MRPL4/MRPL45/WDR1/DVL2/VPS33A/VILL/VPS4A/MRPS12/TFIP11	24
darkorange	GO:0140030	modification-dependent protein binding	14/486	131/17548	1.64267e-05	0.0111045	0.0106514	HDAC6/CHD8/BRD4/PARP10/GLYR1/KAT8/VCP/BABAM2/UBXN1/PHF19/FAAP20/WDR81/TP53BP1/SGF29	14
darkorange	GO:0098798	mitochondrial protein complex	19/497	263/18698	8.40507e-05	0.0213068	0.0194201	BCKDHA/MRPL55/MRPL37/TIMM29/UQCRC1/MRPS2/NDUFA3/PAM16/MRPS11/MRPL4/MRPL45/NDUFS8/COX8A/DNAJC11/NDUFV1/ATP5MC2/PDK2/MRPS12/BCKDK	19
darkorange	GO:0051539	4 iron, 4 sulfur cluster binding	7/486	41/17548	0.000118957	0.0402075	0.0385672	ACO2/RTEL1/DDX11/CIAPIN1/CIAO3/NDUFS8/NDUFV1	7
darkorange	GO:0031593	polyubiquitin modification-dependent protein binding	7/486	45/17548	0.000218255	0.0423164	0.04059	HDAC6/PARP10/VCP/BABAM2/UBXN1/FAAP20/WDR81	7
darkorange	GO:0035497	cAMP response element binding	4/486	13/17548	0.000340537	0.0423164	0.04059	CREB3L2/CREB3/E4F1/CREB3L4	4
darkorange	GO:0042393	histone binding	15/486	194/17548	0.000340953	0.0423164	0.04059	CHD8/BRD4/VPS72/GLYR1/KAT8/PRMT7/PHF19/DAXX/TP53BP1/GRWD1/BAZ1B/NCAPD2/SGF29/NOC2L/SUPT6H	15
darkorange	GO:0016860	intramolecular oxidoreductase activity	7/486	49/17548	0.00037559	0.0423164	0.04059	P4HB/HYI/MPI/PTGDS/EBPL/PDIA5/GPI	7
darkorange	GO:0043130	ubiquitin binding	8/486	68/17548	0.000562394	0.0467262	0.0448199	HDAC6/VPS28/RBCK1/UBXN11/UBXN1/NPLOC4/FAAP20/HSPB1	8
darkorange	GO:0032182	ubiquitin-like protein binding	9/486	86/17548	0.000618629	0.0467262	0.0448199	HDAC6/VPS28/RBCK1/UBXN11/UBXN1/NPLOC4/DAXX/FAAP20/HSPB1	9
darkorange	GO:0015929	hexosaminidase activity	4/486	15/17548	0.000622094	0.0467262	0.0448199	NAGA/HYAL3/NAGLU/NAGPA	4

### Sheet: midnightblue
Cluster	ID	Description	GeneRatio	BgRatio	pvalue	p.adjust	qvalue	geneID	Count
midnightblue	GO:0060205	cytoplasmic vesicle lumen	26/336	338/18698	5.24209e-10	1.23173e-07	1.00255e-07	HSP90AA1/BIN2/EEF1A1/B2M/PSMA2/HSPH1/PPIA/FTL/PAFAH1B2/RNASE2/GMFG/RNASET2/GDI2/FAF2/KPNB1/ACTR2/PFKL/DDX3X/GSN/TMSB4X/SRGN/PSMB1/S100A9/XRCC5/PLAC8/RNASE3	26
midnightblue	GO:0031983	vesicle lumen	26/336	339/18698	5.58608e-10	1.23173e-07	1.00255e-07	HSP90AA1/BIN2/EEF1A1/B2M/PSMA2/HSPH1/PPIA/FTL/PAFAH1B2/RNASE2/GMFG/RNASET2/GDI2/FAF2/KPNB1/ACTR2/PFKL/DDX3X/GSN/TMSB4X/SRGN/PSMB1/S100A9/XRCC5/PLAC8/RNASE3	26
midnightblue	GO:0034774	secretory granule lumen	25/336	321/18698	8.82263e-10	1.29693e-07	1.05562e-07	HSP90AA1/BIN2/EEF1A1/B2M/PSMA2/PPIA/FTL/PAFAH1B2/RNASE2/GMFG/RNASET2/GDI2/FAF2/KPNB1/ACTR2/PFKL/DDX3X/GSN/TMSB4X/SRGN/PSMB1/S100A9/XRCC5/PLAC8/RNASE3	25
midnightblue	GO:1904813	ficolin-1-rich granule lumen	14/336	124/18698	5.12373e-08	5.64892e-06	4.59788e-06	HSP90AA1/BIN2/EEF1A1/PSMA2/PPIA/PAFAH1B2/GMFG/KPNB1/ACTR2/PFKL/DDX3X/GSN/PSMB1/FTH1	14
midnightblue	GO:0042611	MHC protein complex	7/336	25/18698	2.06884e-07	1.82471e-05	1.48521e-05	HLA-DQB1/HLA-C/B2M/HLA-B/HLA-DQA1/HLA-G/HLA-A	7
midnightblue	GO:0045335	phagocytic vesicle	13/336	124/18698	3.69669e-07	2.71707e-05	2.21153e-05	HLA-C/MYO1C/B2M/ACTG1/HLA-B/BECN1/VAMP3/TAP1/GSN/RAB32/ATP6V0E1/HLA-G/HLA-A	13
midnightblue	GO:0043312	neutrophil degranulation	29/321	485/17653	2.09769e-08	3.31916e-05	3.05859e-05	HSP90AA1/BIN2/EEF1A1/B2M/PSMA2/FCGR2A/PPIA/FTL/PAFAH1B2/RNASE2/GMFG/C3AR1/RNASET2/GDI2/FAF2/KPNB1/ATP11B/ACTR2/PFKL/DDX3X/GSN/PSMB1/DYNLL1/FTH1/S100A9/XRCC5/PLAC8/ADGRG3/RNASE3	29
midnightblue	GO:0002283	neutrophil activation involved in immune response	29/321	488/17653	2.40101e-08	3.31916e-05	3.05859e-05	HSP90AA1/BIN2/EEF1A1/B2M/PSMA2/FCGR2A/PPIA/FTL/PAFAH1B2/RNASE2/GMFG/C3AR1/RNASET2/GDI2/FAF2/KPNB1/ATP11B/ACTR2/PFKL/DDX3X/GSN/PSMB1/DYNLL1/FTH1/S100A9/XRCC5/PLAC8/ADGRG3/RNASE3	29
midnightblue	GO:0042119	neutrophil activation	29/321	498/17653	3.73492e-08	3.31916e-05	3.05859e-05	HSP90AA1/BIN2/EEF1A1/B2M/PSMA2/FCGR2A/PPIA/FTL/PAFAH1B2/RNASE2/GMFG/C3AR1/RNASET2/GDI2/FAF2/KPNB1/ATP11B/ACTR2/PFKL/DDX3X/GSN/PSMB1/DYNLL1/FTH1/S100A9/XRCC5/PLAC8/ADGRG3/RNASE3	29
midnightblue	GO:0002446	neutrophil mediated immunity	29/321	500/17653	4.07384e-08	3.31916e-05	3.05859e-05	HSP90AA1/BIN2/EEF1A1/B2M/PSMA2/FCGR2A/PPIA/FTL/PAFAH1B2/RNASE2/GMFG/C3AR1/RNASET2/GDI2/FAF2/KPNB1/ATP11B/ACTR2/PFKL/DDX3X/GSN/PSMB1/DYNLL1/FTH1/S100A9/XRCC5/PLAC8/ADGRG3/RNASE3	29
midnightblue	GO:0032993	protein-DNA complex	16/336	198/18698	6.17369e-07	3.88942e-05	3.16575e-05	RPA2/H3F3A/POT1/HIST1H2BG/HIST3H3/H2AFZ/NPM1/CDC5L/HIST2H3D/XRCC5/HIST1H3C/HIST1H2BI/HIST1H2BM/HIST1H3G/H2AFV/SHPRH	16
midnightblue	GO:0101002	ficolin-1-rich granule	15/336	185/18698	1.33064e-06	6.76556e-05	5.50676e-05	HSP90AA1/BIN2/EEF1A1/PSMA2/PPIA/PAFAH1B2/GMFG/KPNB1/ACTR2/PFKL/DDX3X/GSN/PSMB1/DYNLL1/FTH1	15
midnightblue	GO:0030139	endocytic vesicle	19/336	290/18698	1.38073e-06	6.76556e-05	5.50676e-05	HSP90AA1/HLA-DQB1/HLA-C/MYO1C/B2M/ACTG1/HSPH1/HLA-B/RAPGEF6/HLA-DQA1/BECN1/VAMP3/TAP1/UBC/GSN/RAB32/ATP6V0E1/HLA-G/HLA-A	19
midnightblue	GO:0000786	nucleosome	11/336	105/18698	2.96507e-06	0.000130759	0.00010643	H3F3A/HIST1H2BG/HIST3H3/H2AFZ/HIST2H3D/HIST1H3C/HIST1H2BI/HIST1H2BM/HIST1H3G/H2AFV/SHPRH	11
midnightblue	GO:0042605	peptide antigen binding	7/321	28/17548	5.46437e-07	0.000162243	0.000150181	HLA-DQB1/HLA-C/HLA-B/HLA-DQA1/TAP1/HLA-G/HLA-A	7
midnightblue	GO:0044389	ubiquitin-like protein ligase binding	21/321	323/17548	5.67284e-07	0.000162243	0.000150181	RPA2/TANK/JAK1/CASP8/STAT1/ZNF675/ACTG1/UBE2L3/MAP1LC3B/BECN1/FAF2/UBE2K/RPL5/UBC/YWHAZ/CACYBP/XRCC5/CUL1/CUL4B/SHPRH/TXNIP	21
midnightblue	GO:0030670	phagocytic vesicle membrane	9/336	72/18698	5.52299e-06	0.000205273	0.00016708	HLA-C/B2M/HLA-B/VAMP3/TAP1/RAB32/ATP6V0E1/HLA-G/HLA-A	9
midnightblue	GO:0044815	DNA packaging complex	11/336	112/18698	5.58566e-06	0.000205273	0.00016708	H3F3A/HIST1H2BG/HIST3H3/H2AFZ/HIST2H3D/HIST1H3C/HIST1H2BI/HIST1H2BM/HIST1H3G/H2AFV/SHPRH	11
midnightblue	GO:0031625	ubiquitin protein ligase binding	20/321	309/17548	1.13586e-06	0.000216571	0.000200469	RPA2/TANK/JAK1/CASP8/ZNF675/ACTG1/UBE2L3/MAP1LC3B/BECN1/FAF2/UBE2K/RPL5/UBC/YWHAZ/CACYBP/XRCC5/CUL1/CUL4B/SHPRH/TXNIP	20
midnightblue	GO:0034341	response to interferon-gamma	16/321	191/17653	4.38806e-07	0.000286013	0.00026356	HLA-DQB1/HLA-C/MYO1C/B2M/SP100/JAK1/STAT1/ACTG1/HLA-B/HLA-DQA1/ACTR2/VAMP3/GSN/HLA-G/NUB1/HLA-A	16
midnightblue	GO:0071346	cellular response to interferon-gamma	15/321	171/17653	5.59967e-07	0.000304156	0.000280278	HLA-DQB1/HLA-C/MYO1C/B2M/SP100/JAK1/STAT1/ACTG1/HLA-B/HLA-DQA1/ACTR2/VAMP3/GSN/HLA-G/HLA-A	15
midnightblue	GO:0071556	integral component of lumenal side of endoplasmic reticulum membrane	6/336	29/18698	1.07893e-05	0.000339863	0.000276628	HLA-DQB1/HLA-C/HLA-B/HLA-DQA1/HLA-G/HLA-A	6
midnightblue	GO:0098553	lumenal side of endoplasmic reticulum membrane	6/336	29/18698	1.07893e-05	0.000339863	0.000276628	HLA-DQB1/HLA-C/HLA-B/HLA-DQA1/HLA-G/HLA-A	6
midnightblue	GO:0012507	ER to Golgi transport vesicle membrane	8/336	62/18698	1.45362e-05	0.000427363	0.000347848	HLA-DQB1/HLA-C/B2M/SEC24D/HLA-B/HLA-DQA1/HLA-G/HLA-A	8
midnightblue	GO:0002474	antigen processing and presentation of peptide antigen via MHC class I	11/321	94/17653	1.09178e-06	0.000508303	0.000468399	HLA-C/B2M/PSMA2/SEC24D/ERAP2/HLA-B/VAMP3/TAP1/PSMB1/HLA-G/HLA-A	11
midnightblue	GO:0048002	antigen processing and presentation of peptide antigen	15/321	187/17653	1.74368e-06	0.000648881	0.000597941	HLA-DQB1/HLA-C/B2M/PSMA2/SEC24D/ERAP2/HLA-B/AP1S2/HLA-DQA1/VAMP3/TAP1/PSMB1/DYNLL1/HLA-G/HLA-A	15
midnightblue	GO:0071103	DNA conformation change	19/321	292/17653	1.79194e-06	0.000648881	0.000597941	H3F3A/POT1/HIST1H2BG/HIST3H3/NIPBL/DDX3X/NPM1/UBC/HIST2H3D/XRCC5/HIST1H3C/HIST1H2BI/HIST1H2BM/CHD2/HIST1H3G/CHD1/CUL4B/SHPRH/HNRNPA2B1	19
midnightblue	GO:0090150	establishment of protein localization to membrane	19/321	296/17653	2.19116e-06	0.000714099	0.00065804	HSP90AA1/MYO1C/HSPA4/CASP8/RPL17/RPS2/RPL29/RPL15/RPL21/SSR2/RPL5/VAMP3/ATG3/DYNLL1/ZDHHC20/YWHAZ/PDCD5/LYPLA1/SRP54	19
midnightblue	GO:0019882	antigen processing and presentation	16/321	221/17653	3.03301e-06	0.000898599	0.000828056	HLA-DQB1/HLA-C/B2M/PSMA2/SEC24D/ERAP2/HLA-B/AP1S2/HLA-DQA1/VAMP3/TAP1/RAB32/PSMB1/DYNLL1/HLA-G/HLA-A	16
midnightblue	GO:0030666	endocytic vesicle membrane	12/336	161/18698	3.54327e-05	0.000976615	0.000794906	HLA-DQB1/HLA-C/B2M/HLA-B/HLA-DQA1/VAMP3/TAP1/UBC/RAB32/ATP6V0E1/HLA-G/HLA-A	12
midnightblue	GO:0002478	antigen processing and presentation of exogenous peptide antigen	14/321	174/17653	3.72948e-06	0.00101287	0.000933352	HLA-DQB1/HLA-C/B2M/PSMA2/SEC24D/HLA-B/AP1S2/HLA-DQA1/VAMP3/TAP1/PSMB1/DYNLL1/HLA-G/HLA-A	14
midnightblue	GO:0060333	interferon-gamma-mediated signaling pathway	10/321	89/17653	4.90394e-06	0.00106546	0.000981821	HLA-DQB1/HLA-C/B2M/SP100/JAK1/STAT1/HLA-B/HLA-DQA1/HLA-G/HLA-A	10
midnightblue	GO:0060337	type I interferon signaling pathway	10/321	89/17653	4.90394e-06	0.00106546	0.000981821	HLA-C/PTPN11/SP100/JAK1/STAT1/HLA-B/UBE2K/HLA-G/HLA-A/CNOT7	10
midnightblue	GO:0071357	cellular response to type I interferon	10/321	89/17653	4.90394e-06	0.00106546	0.000981821	HLA-C/PTPN11/SP100/JAK1/STAT1/HLA-B/UBE2K/HLA-G/HLA-A/CNOT7	10
midnightblue	GO:0019884	antigen processing and presentation of exogenous antigen	14/321	181/17653	5.90487e-06	0.00120275	0.00110833	HLA-DQB1/HLA-C/B2M/PSMA2/SEC24D/HLA-B/AP1S2/HLA-DQA1/VAMP3/TAP1/PSMB1/DYNLL1/HLA-G/HLA-A	14
midnightblue	GO:0006401	RNA catabolic process	21/321	384/17653	7.97285e-06	0.00145712	0.00134273	PRPF18/PSMA2/ANP32A/RPL17/EIF4B/RPS2/RPL29/RPL15/PNRC1/RPL21/RNASE2/RNASET2/RPL5/NPM1/UBC/SSB/PSMB1/HNRNPC/YWHAZ/RNASE3/CNOT7	21
midnightblue	GO:0034340	response to type I interferon	10/321	94/17653	8.04794e-06	0.00145712	0.00134273	HLA-C/PTPN11/SP100/JAK1/STAT1/HLA-B/UBE2K/HLA-G/HLA-A/CNOT7	10
midnightblue	GO:0002479	antigen processing and presentation of exogenous peptide antigen via MHC class I, TAP-dependent	9/321	75/17653	8.50919e-06	0.00145955	0.00134497	HLA-C/B2M/PSMA2/HLA-B/VAMP3/TAP1/PSMB1/HLA-G/HLA-A	9
midnightblue	GO:0006605	protein targeting	22/321	419/17653	9.21802e-06	0.00150208	0.00138416	HSP90AA1/MYO1C/HSPA4/RPL17/RPS2/RPL29/UBE2L3/RPL15/RPL21/RNASE2/SSR2/RPL5/ATG3/GCC2/ZDHHC20/YWHAZ/UGCG/PLAGL2/TIMM23/PDCD5/LEPROT/SRP54	22
midnightblue	GO:0042590	antigen processing and presentation of exogenous peptide antigen via MHC class I	9/321	78/17653	1.17796e-05	0.00182809	0.00168458	HLA-C/B2M/PSMA2/HLA-B/VAMP3/TAP1/PSMB1/HLA-G/HLA-A	9
midnightblue	GO:0031492	nucleosomal DNA binding	7/321	45/17548	1.604e-05	0.00229371	0.00212318	H3F3A/HIST3H3/H2AFZ/HIST2H3D/HNRNPC/HIST1H3C/HIST1H3G	7
midnightblue	GO:0000781	chromosome, telomeric region	11/336	159/18698	0.000145549	0.00377571	0.0030732	SMCHD1/SP100/RPA2/H3F3A/PPP1CC/POT1/HIST3H3/SSB/NSMCE1/XRCC5/HNRNPA2B1	11
midnightblue	GO:0030660	Golgi-associated vesicle membrane	9/336	113/18698	0.000203543	0.00488935	0.00397964	HLA-DQB1/HLA-C/B2M/SEC24D/HLA-B/HLA-DQA1/HLA-G/HLA-A/RHOQ	9
midnightblue	GO:0030134	COPII-coated ER to Golgi transport vesicle	8/336	90/18698	0.000215674	0.00488935	0.00397964	HLA-DQB1/HLA-C/B2M/SEC24D/HLA-B/HLA-DQA1/HLA-G/HLA-A	8
midnightblue	GO:0044445	cytosolic part	14/336	255/18698	0.000223941	0.00488935	0.00397964	WASHC4/CASP8/PRDX3/RPL17/UCHL5/RPS2/RPL29/RPL15/RPL21/RPL5/PFKL/PYDC1/DDX3X/MRPS5	14
midnightblue	GO:0035578	azurophil granule lumen	8/336	91/18698	0.000232826	0.00488935	0.00397964	FTL/RNASE2/RNASET2/GDI2/FAF2/ACTR2/PLAC8/RNASE3	8
midnightblue	GO:0055038	recycling endosome membrane	7/336	72/18698	0.000307689	0.00616777	0.00502019	HLA-C/B2M/HLA-B/ATP11B/VAMP3/HLA-G/HLA-A	7
midnightblue	GO:0030176	integral component of endoplasmic reticulum membrane	10/336	148/18698	0.000350214	0.00671498	0.00546559	HLA-DQB1/HLA-C/HACD4/HLA-B/HLA-DQA1/TAP1/SACM1L/EMC4/HLA-G/HLA-A	10
midnightblue	GO:0000784	nuclear chromosome, telomeric region	9/336	124/18698	0.000407349	0.00748504	0.00609237	SMCHD1/SP100/RPA2/H3F3A/PPP1CC/POT1/HIST3H3/SSB/XRCC5	9
midnightblue	GO:0031227	intrinsic component of endoplasmic reticulum membrane	10/336	152/18698	0.00043296	0.00763741	0.00621639	HLA-DQB1/HLA-C/HACD4/HLA-B/HLA-DQA1/TAP1/SACM1L/EMC4/HLA-G/HLA-A	10
midnightblue	GO:0072655	establishment of protein localization to mitochondrion	13/321	192/17653	5.16924e-05	0.00765752	0.00705638	HSP90AA1/HSPA4/CASP8/HSPH1/UBE2L3/RNASE2/DYNLL1/YWHAZ/UGCG/PLAGL2/TIMM23/PDCD5/LEPROT	13
midnightblue	GO:0006413	translational initiation	13/321	195/17653	6.06313e-05	0.00823322	0.00758689	EIF4G2/EIF3F/RPL17/EIF4B/RPS2/RPL29/RPL15/RPL21/RPL5/CDC123/DDX3X/NPM1/EIF4H	13
midnightblue	GO:0070585	protein localization to mitochondrion	13/321	195/17653	6.06313e-05	0.00823322	0.00758689	HSP90AA1/HSPA4/CASP8/HSPH1/UBE2L3/RNASE2/DYNLL1/YWHAZ/UGCG/PLAGL2/TIMM23/PDCD5/LEPROT	13
midnightblue	GO:0005766	primary lysosome	10/336	155/18698	0.000505167	0.00825106	0.00671586	FTL/RNASE2/C3AR1/RNASET2/GDI2/FAF2/ATP11B/ACTR2/PLAC8/RNASE3	10
midnightblue	GO:0042582	azurophil granule	10/336	155/18698	0.000505167	0.00825106	0.00671586	FTL/RNASE2/C3AR1/RNASET2/GDI2/FAF2/ATP11B/ACTR2/PLAC8/RNASE3	10
midnightblue	GO:0032200	telomere organization	12/321	172/17653	7.50908e-05	0.00978884	0.00902038	HSP90AA1/SP100/RPA2/H3F3A/POT1/HIST3H3/HNRNPC/XRCC5/HIST1H3C/HIST1H3G/POLE4/HNRNPA2B1	12
midnightblue	GO:0033209	tumor necrosis factor-mediated signaling pathway	12/321	173/17653	7.93967e-05	0.00984549	0.00907259	PSMA2/CASP8/STAT1/ZNF675/TNFSF13B/KARS/PYDC1/UBC/TMSB4X/LIMS1/PSMB1/EDARADD	12
midnightblue	GO:0006402	mRNA catabolic process	18/321	351/17653	8.15674e-05	0.00984549	0.00907259	PRPF18/PSMA2/ANP32A/RPL17/EIF4B/RPS2/RPL29/RPL15/PNRC1/RPL21/RPL5/NPM1/UBC/SSB/PSMB1/HNRNPC/YWHAZ/CNOT7	18
midnightblue	GO:0043024	ribosomal small subunit binding	4/321	14/17548	9.51639e-05	0.00995783	0.0092175	EIF4B/DDX3X/NPM1/EIF4H	4
midnightblue	GO:0045296	cadherin binding	17/321	324/17548	0.000104453	0.00995783	0.0092175	RAB1A/USP8/EIF4G2/STAT1/RPS2/RPL29/RPL15/RAN/CLINT1/DDX3X/YWHAZ/HIST1H3C/CLIC1/LRRC59/HIST1H3G/EIF4H/MAPRE1	17
midnightblue	GO:0051262	protein tetramerization	11/321	151/17653	0.00010144	0.0115538	0.0106468	ADSL/NUDT21/S100A10/HIST3H3/ST13/DECR1/PFKL/HIST1H3C/HIST1H3G/ACOT13/GLS	11
midnightblue	GO:1903747	regulation of establishment of protein localization to mitochondrion	10/321	126/17653	0.000102811	0.0115538	0.0106468	CASP8/HSPH1/UBE2L3/RNASE2/DYNLL1/YWHAZ/UGCG/PLAGL2/PDCD5/LEPROT	10
midnightblue	GO:0042026	protein refolding	5/321	27/17653	0.000111964	0.012163	0.0112082	HSP90AA1/B2M/HSPA4/HSPH1/ST13	5
midnightblue	GO:0043209	myelin sheath	10/336	164/18698	0.000784058	0.0123489	0.0100513	HSP90AA1/EEF1A1/ATP5F1C/ATP5PB/PRDX3/ACTG1/GDI2/GLUL/GSN/LDHB	10
midnightblue	GO:0032392	DNA geometric change	8/321	85/17653	0.000156395	0.0164416	0.0151509	POT1/DDX3X/UBC/XRCC5/CHD2/CHD1/CUL4B/HNRNPA2B1	8
midnightblue	GO:0005769	early endosome	15/336	334/18698	0.00110941	0.0168706	0.0137317	RAB1A/USP8/HLA-C/B2M/WASHC4/WDFY1/PRDX3/HLA-B/RABGAP1L/ATP11B/RAB32/HLA-G/PTP4A2/CYTIP/HLA-A	15
midnightblue	GO:0006879	cellular iron ion homeostasis	7/321	65/17653	0.000173623	0.0176824	0.0162943	FTL/SKP1/UBC/ATP6V1G1/FTH1/CUL1/SMAD4	7
midnightblue	GO:0055072	iron ion homeostasis	8/321	87/17653	0.000184035	0.0181748	0.016748	B2M/FTL/SKP1/UBC/ATP6V1G1/FTH1/CUL1/SMAD4	8
midnightblue	GO:0070102	interleukin-6-mediated signaling pathway	4/321	17/17653	0.000211782	0.019565	0.0180291	PTPN11/JAK1/STAT1/SMAD4	4
midnightblue	GO:0060218	hematopoietic stem cell differentiation	9/321	113/17653	0.000221366	0.019565	0.0180291	H3F3A/PSMA2/UBC/PSMB1/HIST2H3D/XRCC5/HIST1H3C/CHD2/HIST1H3G	9
midnightblue	GO:1903749	positive regulation of establishment of protein localization to mitochondrion	9/321	113/17653	0.000221366	0.019565	0.0180291	CASP8/UBE2L3/RNASE2/DYNLL1/YWHAZ/UGCG/PLAGL2/PDCD5/LEPROT	9
midnightblue	GO:0065004	protein-DNA complex assembly	14/321	252/17653	0.000222125	0.019565	0.0180291	RPA2/H3F3A/HIST1H2BG/HIST3H3/CREB1/NPM1/UBC/HIST2H3D/HIST1H3C/HIST1H2BI/HIST1H2BM/HIST1H3G/CUL4B/SHPRH	14
midnightblue	GO:0031491	nucleosome binding	7/321	69/17548	0.000262174	0.0214234	0.0198306	H3F3A/HIST3H3/H2AFZ/HIST2H3D/HNRNPC/HIST1H3C/HIST1H3G	7
midnightblue	GO:0098687	chromosomal region	15/336	347/18698	0.00161671	0.0237657	0.0193438	SMCHD1/SP100/RPA2/H3F3A/CFDP1/PPP1CC/POT1/HIST3H3/SSB/PDS5A/DYNLL1/NSMCE1/XRCC5/HNRNPA2B1/STAG2	15
midnightblue	GO:0022626	cytosolic ribosome	8/336	123/18698	0.00172131	0.024487	0.019931	RPL17/RPS2/RPL29/RPL15/RPL21/RPL5/DDX3X/MRPS5	8
midnightblue	GO:0006334	nucleosome assembly	10/321	146/17653	0.000343366	0.0294482	0.0271364	H3F3A/HIST1H2BG/HIST3H3/NPM1/HIST2H3D/HIST1H3C/HIST1H2BI/HIST1H2BM/HIST1H3G/SHPRH	10
midnightblue	GO:0006613	cotranslational protein targeting to membrane	8/321	96/17653	0.000362718	0.0303102	0.0279307	RPL17/RPS2/RPL29/RPL15/RPL21/SSR2/RPL5/SRP54	8
midnightblue	GO:0032508	DNA duplex unwinding	7/321	75/17653	0.000424049	0.0345494	0.0318372	POT1/DDX3X/UBC/XRCC5/CHD2/CHD1/CUL4B	7
midnightblue	GO:0006612	protein targeting to membrane	11/321	182/17653	0.000513725	0.0408349	0.0376292	MYO1C/RPL17/RPS2/RPL29/RPL15/RPL21/SSR2/RPL5/ATG3/ZDHHC20/SRP54	11
midnightblue	GO:0015629	actin cytoskeleton	18/336	487/18698	0.00324803	0.0447618	0.0364334	MYO1C/BIN2/EEF1A1/ACTG1/RFLNB/STK17B/MYL12B/ACTR2/MYL12A/GSN/TMSB4X/CAVIN2/INTS6/HNRNPC/MAEA/CLIC5/RHOQ/MYL6	18
midnightblue	GO:0010008	endosome membrane	17/336	451/18698	0.00343334	0.0458819	0.0373451	USP8/HLA-DQB1/HLA-C/B2M/HLA-B/HLA-DQA1/ACAP2/BECN1/ATP11B/VAMP3/CD164/UBC/ATP6V0E1/HLA-G/LEPROT/TMEM106B/HLA-A	17
midnightblue	GO:0098505	G-rich strand telomeric DNA binding	3/321	10/17548	0.000661485	0.0472962	0.0437798	RPA2/POT1/HNRNPA2B1	3
midnightblue	GO:0030662	coated vesicle membrane	9/336	171/18698	0.00384448	0.0489321	0.0398278	HLA-DQB1/HLA-C/B2M/SEC24D/HLA-B/HLA-DQA1/VAMP3/HLA-G/HLA-A	9
midnightblue	GO:0044440	endosomal part	18/336	496/18698	0.00393007	0.0489321	0.0398278	USP8/HLA-DQB1/HLA-C/B2M/HLA-B/HLA-DQA1/ACAP2/BECN1/ATP11B/VAMP3/CD164/UBC/ATP6V0E1/CCZ1/HLA-G/LEPROT/TMEM106B/HLA-A	18
midnightblue	GO:0005775	vacuolar lumen	9/336	172/18698	0.00399446	0.0489321	0.0398278	HSP90AA1/FTL/RNASE2/RNASET2/GDI2/FAF2/ACTR2/PLAC8/RNASE3	9

### Sheet: purple
Cluster	ID	Description	GeneRatio	BgRatio	pvalue	p.adjust	qvalue	geneID	Count
purple	GO:0042119	neutrophil activation	68/338	498/17653	1.4086e-38	5.27945e-35	4.51346e-35	FCER1G/CPPED1/HSPA1A/ALOX5/PSEN1/CXCR1/ANXA3/GALNS/ITGAM/MAPK1/IGF2R/CLEC4D/PTPRJ/SDCBP/SLC2A3/TLR2/HSPA6/ADGRG3/NEU1/HPSE/MANBA/LILRB3/LAMP2/IL18RAP/PECAM1/SLC11A1/SELL/BRI3/PREX1/CYSTM1/PLAUR/ACAA1/GCA/IMPDH1/CD55/MGAM/SIGLEC5/ORM1/S100A11/ADGRE3/CD93/MME/SIRPA/ADAM8/CXCR2/MNDA/QPCT/SLC15A4/PYGL/CMTM6/CANT1/FPR1/BST1/ALDH3B1/S100A12/CEACAM3/FPR2/ARHGAP9/ITGAX/PADI2/FCGR2B/ANPEP/LILRB2/LRG1/VAPA/LILRA2/MMP25/RAB24	68
purple	GO:0002283	neutrophil activation involved in immune response	65/338	488/17653	3.60859e-36	6.7625e-33	5.78134e-33	FCER1G/CPPED1/HSPA1A/ALOX5/PSEN1/CXCR1/ANXA3/GALNS/ITGAM/MAPK1/IGF2R/CLEC4D/PTPRJ/SDCBP/SLC2A3/TLR2/HSPA6/ADGRG3/NEU1/HPSE/MANBA/LILRB3/LAMP2/PECAM1/SLC11A1/SELL/BRI3/CYSTM1/PLAUR/ACAA1/GCA/IMPDH1/CD55/MGAM/SIGLEC5/ORM1/S100A11/ADGRE3/CD93/MME/SIRPA/ADAM8/CXCR2/MNDA/QPCT/SLC15A4/PYGL/CMTM6/CANT1/FPR1/BST1/ALDH3B1/S100A12/CEACAM3/FPR2/ARHGAP9/ITGAX/PADI2/ANPEP/LILRB2/LRG1/VAPA/LILRA2/MMP25/RAB24	65
purple	GO:0043312	neutrophil degranulation	64/338	485/17653	2.34919e-35	2.93492e-32	2.5091e-32	FCER1G/CPPED1/HSPA1A/ALOX5/PSEN1/CXCR1/ANXA3/GALNS/ITGAM/MAPK1/IGF2R/CLEC4D/PTPRJ/SDCBP/SLC2A3/TLR2/HSPA6/ADGRG3/NEU1/HPSE/MANBA/LILRB3/LAMP2/PECAM1/SLC11A1/SELL/BRI3/CYSTM1/PLAUR/ACAA1/GCA/IMPDH1/CD55/MGAM/SIGLEC5/ORM1/S100A11/ADGRE3/CD93/MME/SIRPA/ADAM8/CXCR2/MNDA/QPCT/SLC15A4/PYGL/CMTM6/CANT1/FPR1/BST1/ALDH3B1/S100A12/CEACAM3/FPR2/ARHGAP9/ITGAX/PADI2/ANPEP/LILRB2/LRG1/VAPA/MMP25/RAB24	64
purple	GO:0002446	neutrophil mediated immunity	64/338	500/17653	1.49227e-34	1.39826e-31	1.19539e-31	FCER1G/CPPED1/HSPA1A/ALOX5/PSEN1/CXCR1/ANXA3/GALNS/ITGAM/MAPK1/IGF2R/CLEC4D/PTPRJ/SDCBP/SLC2A3/TLR2/HSPA6/ADGRG3/NEU1/HPSE/MANBA/LILRB3/LAMP2/PECAM1/SLC11A1/SELL/BRI3/CYSTM1/PLAUR/ACAA1/GCA/IMPDH1/CD55/MGAM/SIGLEC5/ORM1/S100A11/ADGRE3/CD93/MME/SIRPA/ADAM8/CXCR2/MNDA/QPCT/SLC15A4/PYGL/CMTM6/CANT1/FPR1/BST1/ALDH3B1/S100A12/CEACAM3/FPR2/ARHGAP9/ITGAX/PADI2/ANPEP/LILRB2/LRG1/VAPA/MMP25/RAB24	64
purple	GO:0030667	secretory granule membrane	43/354	303/18698	3.034e-25	1.10438e-22	9.22975e-23	FCER1G/PSEN1/CXCR1/ITGAM/IGF2R/CLEC4D/PTPRJ/SLC2A3/TLR2/ADGRG3/MANBA/LILRB3/STX3/LAMP2/PECAM1/SLC11A1/SELL/BRI3/CYSTM1/PLAUR/CD55/MGAM/SIGLEC5/ADGRE3/CD93/MME/SIRPA/ADAM8/CXCR2/SLC15A4/CA4/CMTM6/FPR1/BST1/ALDH3B1/CEACAM3/FPR2/ITGAX/ANPEP/LILRB2/VAPA/MMP25/RAB24	43
purple	GO:0101002	ficolin-1-rich granule	26/354	185/18698	1.46545e-15	2.66711e-13	2.22902e-13	FCER1G/HSPA1A/ALOX5/MAPK1/CLEC4D/SLC2A3/HSPA6/LAMP2/SLC11A1/IMPDH1/CD55/MGAM/SIGLEC5/ADGRE3/CD93/SIRPA/ADAM8/MNDA/QPCT/PYGL/CANT1/FPR1/FPR2/ITGAX/LILRB2/LRG1	26
purple	GO:0042581	specific granule	24/354	160/18698	4.15257e-15	5.03845e-13	4.21085e-13	ANXA3/ITGAM/CLEC4D/PTPRJ/SLC2A3/ADGRG3/NEU1/HPSE/STX3/PLAUR/ACAA1/ORM1/CD93/ADAM8/QPCT/SLC15A4/CMTM6/CANT1/BST1/ALDH3B1/CEACAM3/FPR2/LRG1/MMP25	24
purple	GO:0101003	ficolin-1-rich granule membrane	16/354	61/18698	1.82059e-14	1.65673e-12	1.3846e-12	FCER1G/CLEC4D/SLC2A3/LAMP2/SLC11A1/CD55/MGAM/SIGLEC5/ADGRE3/CD93/SIRPA/ADAM8/FPR1/FPR2/ITGAX/LILRB2	16
purple	GO:0070820	tertiary granule	23/354	164/18698	6.91836e-14	5.03657e-12	4.20928e-12	FCER1G/ITGAM/CLEC4D/SLC2A3/LAMP2/SLC11A1/CYSTM1/CD55/MGAM/SIGLEC5/ORM1/ADGRE3/CD93/SIRPA/ADAM8/QPCT/CANT1/FPR1/FPR2/ITGAX/STX7/LILRB2/LRG1	23
purple	GO:0070821	tertiary granule membrane	14/354	73/18698	7.93019e-11	4.81098e-09	4.02075e-09	FCER1G/ITGAM/CLEC4D/SLC2A3/SLC11A1/CYSTM1/MGAM/SIGLEC5/CD93/SIRPA/ADAM8/FPR2/ITGAX/LILRB2	14
purple	GO:0035579	specific granule membrane	15/354	91/18698	1.59646e-10	8.30159e-09	6.938e-09	ITGAM/CLEC4D/PTPRJ/SLC2A3/ADGRG3/PLAUR/CD93/ADAM8/SLC15A4/CMTM6/BST1/ALDH3B1/CEACAM3/FPR2/MMP25	15
purple	GO:0005774	vacuolar membrane	30/354	414/18698	3.58162e-10	1.62963e-08	1.36196e-08	PSEN1/IGF2R/NEU1/HPSE/MANBA/LAMP2/BRI3/SH3GLB1/PLEKHM1/TLR8/ATP6V1B2/RRAGD/GABARAPL1/ULK1/SLC15A4/CMTM6/ATG16L2/FPR1/TMEM50A/ECE1/RNF13/LITAF/SORT1/ANPEP/VMP1/STX7/AP5B1/FLOT1/VAPA/KIAA1324	30
purple	GO:0005766	primary lysosome	17/354	155/18698	6.39844e-09	2.32903e-07	1.94647e-07	CPPED1/PSEN1/GALNS/MAPK1/SDCBP/MANBA/STX3/LAMP2/BRI3/GCA/IMPDH1/MNDA/CMTM6/FPR1/PADI2/STX7/VAPA	17
purple	GO:0042582	azurophil granule	17/354	155/18698	6.39844e-09	2.32903e-07	1.94647e-07	CPPED1/PSEN1/GALNS/MAPK1/SDCBP/MANBA/STX3/LAMP2/BRI3/GCA/IMPDH1/MNDA/CMTM6/FPR1/PADI2/STX7/VAPA	17
purple	GO:0005765	lysosomal membrane	23/354	355/18698	3.2685e-07	9.91446e-06	8.28594e-06	PSEN1/IGF2R/NEU1/HPSE/MANBA/LAMP2/BRI3/PLEKHM1/TLR8/ATP6V1B2/SLC15A4/CMTM6/FPR1/ECE1/RNF13/LITAF/SORT1/ANPEP/STX7/AP5B1/FLOT1/VAPA/KIAA1324	23
purple	GO:0098852	lytic vacuole membrane	23/354	355/18698	3.2685e-07	9.91446e-06	8.28594e-06	PSEN1/IGF2R/NEU1/HPSE/MANBA/LAMP2/BRI3/PLEKHM1/TLR8/ATP6V1B2/SLC15A4/CMTM6/FPR1/ECE1/RNF13/LITAF/SORT1/ANPEP/STX7/AP5B1/FLOT1/VAPA/KIAA1324	23
purple	GO:0002521	leukocyte differentiation	30/338	483/17653	1.62749e-08	1.21997e-05	1.04296e-05	PLCG2/FCER1G/PSEN1/RASSF2/FOS/CLEC4D/TLR2/ADGRG3/EP300/LILRB3/FUT7/PREX1/LYN/CEBPB/NLRP3/ADAM8/PKNOX1/TFE3/BCL6/STAT3/IL18R1/JUNB/FCGR2B/HLX/TMEM176B/LILRB2/SEMA4A/GAB2/ATP7A/SNX10	30
purple	GO:0002286	T cell activation involved in immune response	13/338	96/17653	3.5708e-08	2.23056e-05	1.90693e-05	FCER1G/PSEN1/CLEC4D/SLC11A1/APBB1IP/NLRP3/BCL6/STAT3/IL18R1/FCGR2B/HLX/SEMA4A/ATP7A	13
purple	GO:0034774	secretory granule lumen	21/354	321/18698	9.16105e-07	2.56509e-05	2.14376e-05	CPPED1/ALOX5/GALNS/MAPK1/SDCBP/HSPA6/NEU1/HPSE/ACAA1/GCA/IMPDH1/ORM1/S100A11/MNDA/QPCT/PYGL/CANT1/S100A12/ARHGAP9/PADI2/LRG1	21
purple	GO:0005775	vacuolar lumen	15/354	172/18698	1.01382e-06	2.63593e-05	2.20296e-05	CPPED1/GALNS/VCAN/MAPK1/SDCBP/NEU1/HPSE/MANBA/LAMP2/GCA/IMPDH1/NAAA/MNDA/DAPK2/PADI2	15
purple	GO:0005776	autophagosome	11/354	92/18698	1.31155e-06	3.18269e-05	2.65991e-05	LAMP2/TRIM21/SH3GLB1/TBC1D14/GABARAPL1/ULK1/ATG16L2/DAPK2/NRBF2/VMP1/RAB24	11
purple	GO:0098857	membrane microdomain	20/354	303/18698	1.45498e-06	3.31009e-05	2.76639e-05	PSEN1/ITGAM/MAPK1/SDCBP/TLR2/HPSE/LAMP2/PECAM1/LYN/CD55/PACSIN2/CTNNA1/LCP2/LTB4R/TLR6/CFLAR/CBL/FLOT1/ATP7A/KCNE3	20
purple	GO:0060205	cytoplasmic vesicle lumen	21/354	338/18698	2.09213e-06	4.43328e-05	3.70509e-05	CPPED1/ALOX5/GALNS/MAPK1/SDCBP/HSPA6/NEU1/HPSE/ACAA1/GCA/IMPDH1/ORM1/S100A11/MNDA/QPCT/PYGL/CANT1/S100A12/ARHGAP9/PADI2/LRG1	21
purple	GO:0031983	vesicle lumen	21/354	339/18698	2.19228e-06	4.43328e-05	3.70509e-05	CPPED1/ALOX5/GALNS/MAPK1/SDCBP/HSPA6/NEU1/HPSE/ACAA1/GCA/IMPDH1/ORM1/S100A11/MNDA/QPCT/PYGL/CANT1/S100A12/ARHGAP9/PADI2/LRG1	21
purple	GO:0098589	membrane region	20/354	314/18698	2.51475e-06	4.81773e-05	4.02639e-05	PSEN1/ITGAM/MAPK1/SDCBP/TLR2/HPSE/LAMP2/PECAM1/LYN/CD55/PACSIN2/CTNNA1/LCP2/LTB4R/TLR6/CFLAR/CBL/FLOT1/ATP7A/KCNE3	20
purple	GO:0045121	membrane raft	19/354	302/18698	5.36317e-06	9.76098e-05	8.15767e-05	PSEN1/ITGAM/MAPK1/SDCBP/TLR2/HPSE/PECAM1/LYN/CD55/PACSIN2/CTNNA1/LCP2/LTB4R/TLR6/CFLAR/CBL/FLOT1/ATP7A/KCNE3	19
purple	GO:0045088	regulation of innate immune response	26/338	427/17653	2.25205e-07	0.000120581	0.000103086	PLCG2/FCER1G/RAF1/HSPA1A/ITGAM/ICAM3/CLEC4D/TLR2/EP300/IL18RAP/LYN/TLR8/SEC14L1/ADAM8/IFNGR2/NECTIN2/SOCS3/TLR5/FFAR2/LILRA4/TLR6/RPS6KA5/FCGR2B/IRAK3/FLOT1/LILRA2	26
purple	GO:0045089	positive regulation of innate immune response	23/338	353/17653	3.52644e-07	0.000154142	0.000131778	PLCG2/FCER1G/RAF1/HSPA1A/ITGAM/ICAM3/CLEC4D/TLR2/EP300/IL18RAP/LYN/TLR8/SEC14L1/ADAM8/NECTIN2/TLR5/FFAR2/LILRA4/TLR6/RPS6KA5/IRAK3/FLOT1/LILRA2	23
purple	GO:0030595	leukocyte chemotaxis	17/338	202/17653	3.70139e-07	0.000154142	0.000131778	FCER1G/CXCR1/PREX1/LYN/ADGRE2/CCL3L3/RIPOR2/ADAM8/CXCR2/FFAR2/BST1/DAPK2/S100A12/FPR2/CSF3R/TNFSF14/PADI2	17
purple	GO:0002758	innate immune response-activating signal transduction	20/338	283/17653	5.85984e-07	0.000219627	0.000187762	PLCG2/FCER1G/RAF1/HSPA1A/ITGAM/ICAM3/CLEC4D/TLR2/EP300/LYN/TLR8/SEC14L1/TLR5/FFAR2/LILRA4/TLR6/RPS6KA5/IRAK3/FLOT1/LILRA2	20
purple	GO:0042110	T cell activation	26/338	463/17653	1.05186e-06	0.000358396	0.000306397	FCER1G/PSEN1/CLEC4D/FKBP1A/FUT7/SLC11A1/PREX1/LYN/CEBPB/CD55/APBB1IP/TREML2/SIRPA/NLRP3/RIPOR2/ADAM8/PKNOX1/BCL6/STAT3/TNFSF14/IL18R1/FCGR2B/HLX/LILRB2/SEMA4A/ATP7A	26
purple	GO:0031349	positive regulation of defense response	26/338	466/17653	1.1866e-06	0.000370616	0.000316844	PLCG2/FCER1G/RAF1/HSPA1A/ITGAM/ICAM3/CLEC4D/TLR2/EP300/IL18RAP/LYN/TLR8/SEC14L1/CCL3L3/ADAM8/NECTIN2/TLR5/FFAR2/S100A12/LILRA4/TLR6/OSM/RPS6KA5/IRAK3/FLOT1/LILRA2	26
purple	GO:0050900	leukocyte migration	26/338	470/17653	1.39103e-06	0.000401045	0.000342858	FCER1G/CXCR1/ITGAM/FUT7/PECAM1/SELL/PREX1/LYN/ADGRE2/CCL3L3/SIRPA/RIPOR2/ADAM8/TREM1/CXCR2/FPR1/FFAR2/BST1/DAPK2/S100A12/CEACAM3/FPR2/CSF3R/TNFSF14/ITGAX/PADI2	26
purple	GO:0002218	activation of innate immune response	20/338	301/17653	1.53524e-06	0.000411006	0.000351374	PLCG2/FCER1G/RAF1/HSPA1A/ITGAM/ICAM3/CLEC4D/TLR2/EP300/LYN/TLR8/SEC14L1/TLR5/FFAR2/LILRA4/TLR6/RPS6KA5/IRAK3/FLOT1/LILRA2	20
purple	GO:0000421	autophagosome membrane	6/354	32/18698	2.63852e-05	0.000457344	0.000382222	LAMP2/SH3GLB1/GABARAPL1/ULK1/ATG16L2/VMP1	6
purple	GO:0002292	T cell differentiation involved in immune response	9/338	61/17653	2.24531e-06	0.000561029	0.000479631	FCER1G/CLEC4D/NLRP3/BCL6/STAT3/IL18R1/HLX/SEMA4A/ATP7A	9
purple	GO:0002285	lymphocyte activation involved in immune response	14/338	162/17653	2.92529e-06	0.00063065	0.00053915	PLCG2/FCER1G/PSEN1/CLEC4D/SLC11A1/APBB1IP/NLRP3/BCL6/STAT3/IL18R1/FCGR2B/HLX/SEMA4A/ATP7A	14
purple	GO:1990266	neutrophil migration	11/338	99/17653	3.02603e-06	0.00063065	0.00053915	FCER1G/PECAM1/PREX1/CCL3L3/RIPOR2/ADAM8/CXCR2/BST1/DAPK2/S100A12/CSF3R	11
purple	GO:0097530	granulocyte migration	12/338	119/17653	3.02873e-06	0.00063065	0.00053915	FCER1G/PECAM1/PREX1/ADGRE2/CCL3L3/RIPOR2/ADAM8/CXCR2/BST1/DAPK2/S100A12/CSF3R	12
purple	GO:0060326	cell chemotaxis	18/338	273/17653	5.72459e-06	0.00112925	0.000965409	FCER1G/CXCR1/PREX1/LYN/ADGRE2/CCL3L3/RIPOR2/ADAM8/CXCR2/FPR1/FFAR2/BST1/DAPK2/S100A12/FPR2/CSF3R/TNFSF14/PADI2	18
purple	GO:0002768	immune response-regulating cell surface receptor signaling pathway	25/338	482/17653	6.91667e-06	0.00129618	0.00110812	PLCG2/FCER1G/RAF1/PSEN1/FCGR3A/MAPK1/ICAM3/FOS/CLEC4D/PTPRJ/EP300/LYN/NECTIN2/MNDA/LCP2/FPR1/FFAR2/FPR2/LILRA4/RPS6KA5/FCGR2B/ARPC4/LILRB2/LILRA2/GAB2	25
purple	GO:0097529	myeloid leukocyte migration	14/338	177/17653	8.2125e-06	0.00146574	0.00125308	FCER1G/PECAM1/PREX1/LYN/ADGRE2/CCL3L3/RIPOR2/ADAM8/CXCR2/BST1/DAPK2/S100A12/FPR2/CSF3R	14
purple	GO:0035577	azurophil granule membrane	7/354	58/18698	0.000107759	0.00172199	0.00143914	PSEN1/MANBA/LAMP2/BRI3/CMTM6/FPR1/VAPA	7
purple	GO:0005767	secondary lysosome	4/354	14/18698	0.000108807	0.00172199	0.00143914	LAMP2/NCF2/ADAM8/NCF1	4
purple	GO:0035710	CD4-positive, alpha-beta T cell activation	9/338	73/17653	1.02758e-05	0.00175061	0.00149662	FUT7/CD55/NLRP3/BCL6/STAT3/IL18R1/HLX/SEMA4A/ATP7A	9
purple	GO:0071219	cellular response to molecule of bacterial origin	14/338	182/17653	1.12983e-05	0.00181943	0.00155545	MAPK1/TLR2/LYN/CEBPB/CD55/NLRP3/TLR5/CARD16/LITAF/TLR6/FCGR2B/LILRB2/LILRA2/ZFP36	14
purple	GO:0002237	response to molecule of bacterial origin	20/338	345/17653	1.19239e-05	0.00181943	0.00155545	PLCG2/MAPK1/FOS/TLR2/SLC11A1/ALPL/LYN/CEBPB/CD55/NLRP3/TLR5/CARD16/LITAF/TLR6/JUNB/FCGR2B/IRAK3/LILRB2/LILRA2/ZFP36	20
purple	GO:0045576	mast cell activation	8/338	57/17653	1.2136e-05	0.00181943	0.00155545	FCER1G/LYN/ADGRE2/NECTIN2/LCP2/S100A12/CBL/GAB2	8
purple	GO:0045335	phagocytic vesicle	10/354	124/18698	0.000125806	0.00183174	0.00153087	ANXA3/TLR2/LAMP2/SLC11A1/VAMP3/NCF2/ADAM8/NCF1/TLR6/ATP7A	10
purple	GO:1904813	ficolin-1-rich granule lumen	10/354	124/18698	0.000125806	0.00183174	0.00153087	HSPA1A/ALOX5/MAPK1/HSPA6/IMPDH1/MNDA/QPCT/PYGL/CANT1/LRG1	10
purple	GO:0030139	endocytic vesicle	16/354	290/18698	0.000139947	0.00195926	0.00163744	ANXA3/IGF2R/TLR2/LAMP2/SLC11A1/VAMP3/NCF2/ADAM8/NCF1/DYSF/TLR6/PICALM/STX7/ATP7A/RAB24/LPAR2	16
purple	GO:0001819	positive regulation of cytokine production	22/338	411/17653	1.5304e-05	0.00220613	0.00188604	PLCG2/FCER1G/HSPA1A/TLR2/EP300/HPSE/SLC11A1/TLR8/CEBPB/ORM1/SEC14L1/LRRFIP1/CYP1B1/NLRP3/ADAM8/TLR5/FFAR2/TLR6/IL18R1/IL1RAP/LILRB2/FLOT1	22
purple	GO:0035580	specific granule lumen	7/354	62/18698	0.000165214	0.00222733	0.00186147	NEU1/HPSE/ACAA1/ORM1/QPCT/CANT1/LRG1	7
purple	GO:0051092	positive regulation of NF-kappaB transcription factor activity	12/338	141/17653	1.74669e-05	0.00239308	0.00204588	HSPA1A/TLR2/TRIM8/NLRP3/ADAM8/CARD16/S100A12/TLR6/CFLAR/IL1RAP/RPS6KA5/IRAK3	12
purple	GO:0034121	regulation of toll-like receptor signaling pathway	8/338	60/17653	1.78779e-05	0.00239308	0.00204588	TLR2/LYN/TLR5/LILRA4/TLR6/IRAK3/FLOT1/LILRA2	8
purple	GO:0032635	interleukin-6 production	11/338	120/17653	1.95012e-05	0.00252036	0.00215469	FCER1G/TLR2/IL18RAP/TLR8/CEBPB/ORM1/TLR6/IL1RAP/IRAK3/LILRB2/LILRA2	11
purple	GO:0051091	positive regulation of DNA binding transcription factor activity	16/338	245/17653	2.12973e-05	0.00261998	0.00223985	HSPA1A/ANXA3/TLR2/EP300/TRIM8/TRIM21/NLRP3/ADAM8/CARD16/S100A12/TLR6/CFLAR/IL1RAP/RPS6KA5/IRAK3/PTEN	16
purple	GO:0006909	phagocytosis	19/338	330/17653	2.16701e-05	0.00261998	0.00223985	PLCG2/FCER1G/ANXA3/ITGAM/FCGR3A/MAPK1/ICAM3/TLR2/PECAM1/SLC11A1/LYN/CD93/NCF2/SIRPA/CD302/FCGR2B/ARPC4/PTEN/CDC42SE1	19
purple	GO:0061900	glial cell activation	6/338	31/17653	2.31609e-05	0.00271272	0.00231913	PSEN1/ITGAM/TLR2/TLR8/FPR2/TLR6	6
purple	GO:0050663	cytokine secretion	14/338	196/17653	2.6033e-05	0.00292083	0.00249705	TLR2/LYN/TLR8/IL1R2/ORM1/NLRP3/LCP2/TLR5/FFAR2/CARD16/S100A12/TLR6/IL1RAP/FCGR2B	14
purple	GO:0002683	negative regulation of immune system process	22/338	426/17653	2.64963e-05	0.00292083	0.00249705	FCER1G/PTPRJ/LILRB3/LYN/CEBPB/CD55/SEC14L1/NLRP3/RIPOR2/CXCR2/MNDA/BCL6/LILRA4/TLR6/PADI2/FCGR2B/HLX/TMEM176B/IRAK3/LILRB2/LILRA2/ZFP36	22
purple	GO:0043367	CD4-positive, alpha-beta T cell differentiation	8/338	64/17653	2.89398e-05	0.00309904	0.0026494	FUT7/NLRP3/BCL6/STAT3/IL18R1/HLX/SEMA4A/ATP7A	8
purple	GO:0042116	macrophage activation	8/338	65/17653	3.24584e-05	0.00337928	0.00288898	ITGAM/TLR2/SLC11A1/TLR8/CD93/FPR2/TLR6/FCGR2B	8
purple	GO:0071621	granulocyte chemotaxis	10/338	105/17653	3.34235e-05	0.00338571	0.00289449	FCER1G/PREX1/ADGRE2/CCL3L3/RIPOR2/CXCR2/BST1/DAPK2/S100A12/CSF3R	10
purple	GO:0002367	cytokine production involved in immune response	9/338	85/17653	3.56406e-05	0.00349118	0.00298465	FCER1G/TLR2/IL18RAP/SLC11A1/CD55/NLRP3/FFAR2/BCL6/IRAK3	9
purple	GO:0006801	superoxide metabolic process	8/338	66/17653	3.63276e-05	0.00349118	0.00298465	ITGAM/PREX1/NCF2/NCF1/BST1/FPR2/SOD2/ATP7A	8
purple	GO:0071216	cellular response to biotic stimulus	14/338	204/17653	4.04993e-05	0.00370912	0.00317098	MAPK1/TLR2/LYN/CEBPB/CD55/NLRP3/TLR5/CARD16/LITAF/TLR6/FCGR2B/LILRB2/LILRA2/ZFP36	14
purple	GO:0032418	lysosome localization	8/338	67/17653	4.05747e-05	0.00370912	0.00317098	FCER1G/KIF1B/PLEKHM1/LYN/ADGRE2/NDEL1/CBL/GAB2	8
purple	GO:0030593	neutrophil chemotaxis	9/338	88/17653	4.70352e-05	0.00415078	0.00354855	FCER1G/PREX1/CCL3L3/RIPOR2/CXCR2/BST1/DAPK2/S100A12/CSF3R	9
purple	GO:0002221	pattern recognition receptor signaling pathway	13/338	181/17653	4.7621e-05	0.00415078	0.00354855	HSPA1A/ITGAM/TLR2/LYN/TLR8/SEC14L1/TLR5/FFAR2/LILRA4/TLR6/IRAK3/FLOT1/LILRA2	13
purple	GO:0035578	azurophil granule lumen	8/354	91/18698	0.000330662	0.0042986	0.00359253	CPPED1/GALNS/MAPK1/SDCBP/GCA/IMPDH1/MNDA/PADI2	8
purple	GO:0051090	regulation of DNA binding transcription factor activity	21/338	416/17653	5.60733e-05	0.00471238	0.00402867	HSPA1A/ANXA3/MAPK1/FOS/TLR2/ADGRG3/EP300/TRIM8/TRIM21/IFRD1/CYP1B1/NLRP3/ADAM8/CARD16/S100A12/TLR6/CFLAR/IL1RAP/RPS6KA5/IRAK3/PTEN	21
purple	GO:0042093	T-helper cell differentiation	7/338	52/17653	5.65788e-05	0.00471238	0.00402867	NLRP3/BCL6/STAT3/IL18R1/HLX/SEMA4A/ATP7A	7
purple	GO:0030670	phagocytic vesicle membrane	7/354	72/18698	0.000421106	0.00511546	0.00427521	ANXA3/TLR2/LAMP2/SLC11A1/VAMP3/TLR6/ATP7A	7
purple	GO:0031252	cell leading edge	18/354	385/18698	0.000421604	0.00511546	0.00427521	TNFRSF12A/PTPRJ/FGD4/STX3/S100A6/ATP6V1B2/S100A11/ADGRE2/APBB1IP/GABARAPL1/RIPOR2/PACSIN2/CTNNA1/NEDD9/DYSF/NDEL1/FLOT1/ATP7A	18
purple	GO:0032496	response to lipopolysaccharide	18/338	327/17653	6.38317e-05	0.0052009	0.00444631	PLCG2/MAPK1/FOS/TLR2/SLC11A1/ALPL/LYN/CEBPB/CD55/NLRP3/TLR5/CARD16/LITAF/JUNB/IRAK3/LILRB2/LILRA2/ZFP36	18
purple	GO:0030098	lymphocyte differentiation	18/338	330/17653	7.17525e-05	0.00565986	0.00483868	PLCG2/FCER1G/CLEC4D/ADGRG3/EP300/FUT7/PREX1/NLRP3/ADAM8/PKNOX1/BCL6/STAT3/IL18R1/FCGR2B/HLX/LILRB2/SEMA4A/ATP7A	18
purple	GO:0002294	CD4-positive, alpha-beta T cell differentiation involved in immune response	7/338	54/17653	7.24848e-05	0.00565986	0.00483868	NLRP3/BCL6/STAT3/IL18R1/HLX/SEMA4A/ATP7A	7
purple	GO:0002287	alpha-beta T cell activation involved in immune response	7/338	55/17653	8.17074e-05	0.00612478	0.00523615	NLRP3/BCL6/STAT3/IL18R1/HLX/SEMA4A/ATP7A	7
purple	GO:0002293	alpha-beta T cell differentiation involved in immune response	7/338	55/17653	8.17074e-05	0.00612478	0.00523615	NLRP3/BCL6/STAT3/IL18R1/HLX/SEMA4A/ATP7A	7
purple	GO:0042088	T-helper 1 type immune response	6/338	39/17653	9.02183e-05	0.00663016	0.0056682	IL18RAP/SLC11A1/TLR6/IL18R1/HLX/SEMA4A	6
purple	GO:0001774	microglial cell activation	5/338	25/17653	9.68406e-05	0.00697997	0.00596726	ITGAM/TLR2/TLR8/FPR2/TLR6	5
purple	GO:0046982	protein heterodimerization activity	25/335	500/17548	1.22864e-05	0.00762988	0.00716494	RAF1/SOS2/ITGAM/FOS/SDCBP/TLR2/CEBPB/GCA/RRAGD/BID/HIST2H2AA4/CTNNA1/PKNOX1/NECTIN2/ABCG1/HIST1H2BC/HIST1H2BK/TLR6/LIMK2/IRAK3/FLOT1/VAPA/BCL2A1/AOC3/HIST1H2BH	25
purple	GO:0005770	late endosome	13/354	240/18698	0.000690599	0.00810897	0.00677702	MAPK1/IGF2R/YIPF1/LAMP2/SLC11A1/CHMP3/ANKRD13A/DYSF/RNF13/LITAF/STX7/ATP7A/KIAA1324	13
purple	GO:0030217	T cell differentiation	14/338	225/17653	0.000116352	0.00822809	0.00703429	FCER1G/CLEC4D/FUT7/PREX1/NLRP3/ADAM8/PKNOX1/BCL6/STAT3/IL18R1/HLX/LILRB2/SEMA4A/ATP7A	14
purple	GO:0050707	regulation of cytokine secretion	12/338	172/17653	0.000122246	0.00848479	0.00725375	TLR2/LYN/TLR8/IL1R2/ORM1/NLRP3/TLR5/FFAR2/CARD16/TLR6/IL1RAP/FCGR2B	12
purple	GO:0072593	reactive oxygen species metabolic process	15/338	256/17653	0.000130731	0.00890874	0.00761619	ITGAM/PDK3/TLR2/PREX1/NCF2/CYP1B1/NCF1/TLR5/BST1/STAT3/FPR2/TLR6/CFLAR/SOD2/ATP7A	15
purple	GO:0071222	cellular response to lipopolysaccharide	12/338	174/17653	0.000136371	0.00912715	0.00780291	MAPK1/TLR2/LYN/CEBPB/CD55/NLRP3/TLR5/CARD16/LITAF/LILRB2/LILRA2/ZFP36	12
purple	GO:0002220	innate immune response activating cell surface receptor signaling pathway	10/338	126/17653	0.00015672	0.0101252	0.00865616	PLCG2/FCER1G/RAF1/ICAM3/CLEC4D/EP300/LYN/FFAR2/RPS6KA5/LILRA2	10
purple	GO:0043300	regulation of leukocyte degranulation	6/338	43/17653	0.000158077	0.0101252	0.00865616	FCER1G/ITGAM/LYN/ADGRE2/FCGR2B/GAB2	6
purple	GO:0006914	autophagy	22/338	482/17653	0.00016209	0.0101252	0.00865616	PSEN1/EP300/TRIM8/LAMP2/TRIM21/SH3GLB1/PLEKHM1/USP10/TBC1D14/CHMP3/ATP6V1B2/RRAGD/GABARAPL1/ULK1/CAMKK2/ATG16L2/DAPK2/UBXN2B/NRBF2/VMP1/RAB24/KIAA1324	22
purple	GO:0061919	process utilizing autophagic mechanism	22/338	482/17653	0.00016209	0.0101252	0.00865616	PSEN1/EP300/TRIM8/LAMP2/TRIM21/SH3GLB1/PLEKHM1/USP10/TBC1D14/CHMP3/ATP6V1B2/RRAGD/GABARAPL1/ULK1/CAMKK2/ATG16L2/DAPK2/UBXN2B/NRBF2/VMP1/RAB24/KIAA1324	22
purple	GO:0002429	immune response-activating cell surface receptor signaling pathway	21/338	450/17653	0.000168483	0.0103521	0.0088501	PLCG2/FCER1G/RAF1/PSEN1/FCGR3A/MAPK1/ICAM3/CLEC4D/PTPRJ/EP300/LYN/NECTIN2/MNDA/LCP2/FPR1/FFAR2/FPR2/RPS6KA5/FCGR2B/ARPC4/LILRA2	21
purple	GO:0002886	regulation of myeloid leukocyte mediated immunity	6/338	45/17653	0.000204518	0.0123635	0.0105697	FCER1G/ITGAM/LYN/ADGRE2/FCGR2B/GAB2	6
purple	GO:0030099	myeloid cell differentiation	19/338	394/17653	0.000226836	0.0134949	0.011537	HSPA1A/PSEN1/RASSF2/FOS/TLR2/EP300/LILRB3/AGO4/LYN/CEBPB/PKNOX1/TFE3/BCL6/STAT3/CSF3R/JUNB/ZFP36/GAB2/SNX10	19
purple	GO:0002224	toll-like receptor signaling pathway	10/338	135/17653	0.000275388	0.0161274	0.0137875	ITGAM/TLR2/LYN/TLR8/TLR5/LILRA4/TLR6/IRAK3/FLOT1/LILRA2	10
purple	GO:0032675	regulation of interleukin-6 production	9/338	111/17653	0.000283294	0.0163352	0.0139651	FCER1G/TLR2/TLR8/CEBPB/ORM1/TLR6/IL1RAP/IRAK3/LILRB2	9
purple	GO:0042982	amyloid precursor protein metabolic process	6/338	48/17653	0.000293646	0.0166755	0.0142561	PSEN1/FKBP1A/LYN/ABCG1/ITM2B/PICALM	6
purple	GO:0071496	cellular response to external stimulus	16/338	307/17653	0.000299983	0.0167811	0.0143464	MAPK1/FOS/LAMP2/SH3GLB1/LYN/TLR8/RRAGD/GABARAPL1/ULK1/MAP3K5/RIPOR2/TLR5/MAP3K2/TNFSF14/CBL/KIAA1324	16
purple	GO:0042987	amyloid precursor protein catabolic process	5/338	32/17653	0.000328866	0.0178869	0.0152918	PSEN1/FKBP1A/LYN/ABCG1/PICALM	5
purple	GO:0045806	negative regulation of endocytosis	6/338	49/17653	0.000329295	0.0178869	0.0152918	SDCBP/TLR2/PACSIN2/PICALM/FCGR2B/PTEN	6
purple	GO:0030316	osteoclast differentiation	8/338	91/17653	0.000355432	0.0187628	0.0160405	RASSF2/FOS/LILRB3/CEBPB/TFE3/JUNB/GAB2/SNX10	8
purple	GO:0046632	alpha-beta T cell differentiation	8/338	91/17653	0.000355432	0.0187628	0.0160405	FUT7/NLRP3/BCL6/STAT3/IL18R1/HLX/SEMA4A/ATP7A	8
purple	GO:0032637	interleukin-8 production	7/338	70/17653	0.00037781	0.0196519	0.0168007	HSPA1A/TLR2/TLR8/TLR5/FFAR2/TLR6/LILRA2	7
purple	GO:0002460	adaptive immune response based on somatic recombination of immune receptors built from immunoglobulin superfamily domains	16/338	314/17653	0.000384987	0.0196519	0.0168007	FCER1G/IL18RAP/SLC11A1/TLR8/CD55/NLRP3/NECTIN2/C1RL/BCL6/STAT3/TLR6/IL18R1/FCGR2B/HLX/STX7/SEMA4A	16
purple	GO:0061025	membrane fusion	14/338	253/17653	0.000390042	0.0196519	0.0168007	STX3/STX11/GCA/TBC1D14/CHMP3/VAMP3/VPS8/USP6/NECTIN2/UBXN2B/DYSF/STX7/VAPA/BCL2A1	14
purple	GO:0046631	alpha-beta T cell activation	9/338	116/17653	0.000393249	0.0196519	0.0168007	FUT7/CD55/NLRP3/BCL6/STAT3/IL18R1/HLX/SEMA4A/ATP7A	9
purple	GO:0002703	regulation of leukocyte mediated immunity	11/338	168/17653	0.000402249	0.0198018	0.0169288	FCER1G/ITGAM/IL18RAP/LYN/ADGRE2/NLRP3/NECTIN2/BCL6/FCGR2B/STX7/GAB2	11
purple	GO:0050701	interleukin-1 secretion	6/338	51/17653	0.000410711	0.0198018	0.0169288	TLR8/IL1R2/ORM1/NLRP3/CARD16/TLR6	6
purple	GO:0000045	autophagosome assembly	8/338	93/17653	0.000412096	0.0198018	0.0169288	PSEN1/SH3GLB1/TBC1D14/GABARAPL1/ULK1/ATG16L2/UBXN2B/KIAA1324	8
purple	GO:0007249	I-kappaB kinase/NF-kappaB signaling	14/338	256/17653	0.000438959	0.020633	0.0176394	TLR2/FKBP1A/TRIM8/TLR8/USP10/NLRP3/CANT1/CARD16/S100A12/LITAF/TLR6/CFLAR/PELI2/VAPA	14
purple	GO:0043171	peptide catabolic process	5/338	34/17653	0.000440405	0.020633	0.0176394	CPQ/ECE1/NPEPPS/ANPEP/NRDC	5
purple	GO:0004896	cytokine receptor activity	9/335	93/17548	7.11705e-05	0.0220984	0.0207518	CXCR1/IL1R2/IFNGR2/IL13RA1/CXCR2/CSF3R/IL18R1/CSF2RA/IL1RAP	9
purple	GO:0032103	positive regulation of response to external stimulus	15/338	289/17653	0.000480393	0.0222285	0.0190034	FCER1G/TLR2/STX3/CCL3L3/RIPOR2/ADAM8/CXCR2/FFAR2/DAPK2/S100A12/FPR2/TNFSF14/TLR6/OSM/NDEL1	15
purple	GO:0043112	receptor metabolic process	11/338	172/17653	0.000490959	0.0224404	0.0191846	PLCG2/FCER1G/PSEN1/CXCR1/SDCBP/SH3GLB1/VAMP3/CXCR2/ECE1/PICALM/FLOT1	11
purple	GO:1901739	regulation of myoblast fusion	4/338	20/17653	0.000501853	0.022662	0.019374	RIPOR2/TNFSF14/CFLAR/FLOT1	4
purple	GO:1905037	autophagosome organization	8/338	96/17653	0.000510667	0.0227855	0.0194796	PSEN1/SH3GLB1/TBC1D14/GABARAPL1/ULK1/ATG16L2/UBXN2B/KIAA1324	8
purple	GO:0031663	lipopolysaccharide-mediated signaling pathway	6/338	54/17653	0.000561362	0.0246302	0.0210566	MAPK1/TLR2/LYN/CD55/CARD16/LILRA2	6
purple	GO:0002699	positive regulation of immune effector process	11/338	175/17653	0.000567753	0.0246302	0.0210566	FCER1G/ITGAM/IL18RAP/LYN/ADGRE2/NLRP3/NECTIN2/FFAR2/HLX/STX7/GAB2	11
purple	GO:0002755	MyD88-dependent toll-like receptor signaling pathway	5/338	36/17653	0.000578296	0.0246302	0.0210566	TLR2/TLR8/TLR5/TLR6/IRAK3	5
purple	GO:0034122	negative regulation of toll-like receptor signaling pathway	5/338	36/17653	0.000578296	0.0246302	0.0210566	LYN/LILRA4/TLR6/IRAK3/LILRA2	5
purple	GO:0043202	lysosomal lumen	7/354	95/18698	0.00218288	0.0248302	0.0207517	GALNS/VCAN/NEU1/HPSE/MANBA/LAMP2/NAAA	7
purple	GO:0051051	negative regulation of transport	20/338	460/17653	0.000592485	0.0249509	0.0213308	OAZ2/HSPA1A/SDCBP/TLR2/TLR8/IL1R2/VAMP3/MAP4K4/NLRP3/PACSIN2/CARD16/TLR6/OSM/PICALM/FCGR2B/LILRB2/PIM3/PTEN/ATP7A/KCNE3	20
purple	GO:0044853	plasma membrane raft	7/354	98/18698	0.00260478	0.0287315	0.0240122	ITGAM/MAPK1/PACSIN2/CTNNA1/LCP2/CBL/FLOT1	7
purple	GO:1902622	regulation of neutrophil migration	5/338	38/17653	0.000746267	0.0304465	0.0260291	RIPOR2/ADAM8/CXCR2/BST1/DAPK2	5
purple	GO:0046855	inositol phosphate dephosphorylation	3/338	10/17653	0.000755475	0.0304465	0.0260291	IMPA2/INPP5A/PTEN	3
purple	GO:0072672	neutrophil extravasation	3/338	10/17653	0.000755475	0.0304465	0.0260291	PECAM1/RIPOR2/ADAM8	3
purple	GO:2001198	regulation of dendritic cell differentiation	3/338	10/17653	0.000755475	0.0304465	0.0260291	FCGR2B/TMEM176B/LILRB2	3
purple	GO:0008305	integrin complex	4/354	32/18698	0.0029882	0.0315392	0.0263587	ITGAM/LYN/BST1/ITGAX	4
purple	GO:0044440	endosomal part	19/354	496/18698	0.00303262	0.0315392	0.0263587	YIPF1/LAMP2/SLC11A1/PLEKHM1/TLR8/STEAP4/CHMP3/VAMP3/VPS8/RRAGD/PACSIN2/ECE1/ITM2B/RNF13/LITAF/SORT1/STX7/SNX10/KIAA1324	19
purple	GO:0033003	regulation of mast cell activation	5/338	39/17653	0.000842745	0.0336022	0.0287269	FCER1G/LYN/ADGRE2/NECTIN2/GAB2	5
purple	GO:0006968	cellular defense response	6/338	59/17653	0.00090407	0.0352286	0.0301173	CD300C/NCF2/CXCR2/NCF1/MNDA/LILRB2	6
purple	GO:0050710	negative regulation of cytokine secretion	6/338	59/17653	0.00090407	0.0352286	0.0301173	TLR8/IL1R2/NLRP3/CARD16/TLR6/FCGR2B	6
purple	GO:0002456	T cell mediated immunity	7/338	81/17653	0.000916288	0.0352286	0.0301173	IL18RAP/SLC11A1/CD55/NLRP3/NECTIN2/FCGR2B/STX7	7
purple	GO:0001818	negative regulation of cytokine production	13/338	245/17653	0.000921131	0.0352286	0.0301173	SLC11A1/TLR8/IL1R2/ORM1/NLRP3/BCL6/CARD16/LILRA4/TLR6/RPS6KA5/FCGR2B/IRAK3/ZFP36	13
purple	GO:0031099	regeneration	11/338	186/17653	0.00094036	0.0355392	0.0303829	ANXA3/IGF2R/CPQ/IFRD1/CEBPB/ULK1/MAP4K4/CTNNA1/CFLAR/NDEL1/PTEN	11
purple	GO:0097028	dendritic cell differentiation	5/338	40/17653	0.000948217	0.0355392	0.0303829	PSEN1/LYN/FCGR2B/TMEM176B/LILRB2	5
purple	GO:0005925	focal adhesion	16/354	393/18698	0.00352424	0.035634	0.0297808	HSPA1A/ZNF185/MAPK1/IGF2R/SDCBP/NUMB/PLAUR/APBB1IP/MME/PACSIN2/CTNNA1/NECTIN2/MPZL1/NEDD9/CBL/FLOT1	16
purple	GO:0045628	regulation of T-helper 2 cell differentiation	3/338	11/17653	0.00102409	0.0369065	0.0315518	NLRP3/BCL6/HLX	3
purple	GO:0046838	phosphorylated carbohydrate dephosphorylation	3/338	11/17653	0.00102409	0.0369065	0.0315518	IMPA2/INPP5A/PTEN	3
purple	GO:0070673	response to interleukin-18	3/338	11/17653	0.00102409	0.0369065	0.0315518	ALOX5/IL18RAP/IL18R1	3
purple	GO:2000786	positive regulation of autophagosome assembly	3/338	11/17653	0.00102409	0.0369065	0.0315518	SH3GLB1/ULK1/KIAA1324	3
purple	GO:0005924	cell-substrate adherens junction	16/354	396/18698	0.00379234	0.0373084	0.0311803	HSPA1A/ZNF185/MAPK1/IGF2R/SDCBP/NUMB/PLAUR/APBB1IP/MME/PACSIN2/CTNNA1/NECTIN2/MPZL1/NEDD9/CBL/FLOT1	16
purple	GO:0098636	protein complex involved in cell adhesion	4/354	35/18698	0.00416183	0.0398659	0.0333177	ITGAM/LYN/BST1/ITGAX	4
purple	GO:0030055	cell-substrate junction	16/354	401/18698	0.00427634	0.0399126	0.0333566	HSPA1A/ZNF185/MAPK1/IGF2R/SDCBP/NUMB/PLAUR/APBB1IP/MME/PACSIN2/CTNNA1/NECTIN2/MPZL1/NEDD9/CBL/FLOT1	16
purple	GO:2000106	regulation of leukocyte apoptotic process	7/338	84/17653	0.00113679	0.0402618	0.0344203	FCER1G/HCAR2/LYN/ADAM8/CXCR2/BCL6/PTEN	7
purple	GO:1903706	regulation of hemopoiesis	19/338	450/17653	0.00113968	0.0402618	0.0344203	HSPA1A/RASSF2/FOS/EP300/LILRB3/AGO4/LYN/CEBPB/NLRP3/ADAM8/TFE3/BCL6/STAT3/CSF3R/FCGR2B/HLX/TMEM176B/LILRB2/ZFP36	19
purple	GO:0034614	cellular response to reactive oxygen species	10/338	162/17653	0.00114942	0.0402618	0.0344203	MAPK1/FOS/IL18RAP/CAMKK2/CYP1B1/MAP3K5/NCF1/CFLAR/SOD2/ATP7A	10
purple	GO:0002573	myeloid leukocyte differentiation	11/338	191/17653	0.00116672	0.0404895	0.0346149	PSEN1/RASSF2/FOS/TLR2/LILRB3/LYN/CEBPB/TFE3/JUNB/GAB2/SNX10	11
purple	GO:0035336	long-chain fatty-acyl-CoA metabolic process	4/338	25/17653	0.00121511	0.041402	0.0353951	ACSL1/FAR2/ELOVL5/DGAT2	4
purple	GO:1904646	cellular response to amyloid-beta	4/338	25/17653	0.00121511	0.041402	0.0353951	PSEN1/FPR2/TLR6/FCGR2B	4
purple	GO:0043122	regulation of I-kappaB kinase/NF-kappaB signaling	12/338	223/17653	0.00127264	0.0424199	0.0362653	FKBP1A/TRIM8/USP10/NLRP3/CANT1/CARD16/S100A12/LITAF/TLR6/CFLAR/PELI2/VAPA	12
purple	GO:0032677	regulation of interleukin-8 production	6/338	63/17653	0.00127896	0.0424199	0.0362653	HSPA1A/TLR2/TLR8/TLR5/FFAR2/TLR6	6
purple	GO:0060627	regulation of vesicle-mediated transport	20/338	490/17653	0.00128161	0.0424199	0.0362653	PLCG2/FCER1G/ITGAM/MAPK1/SDCBP/TLR2/SLC11A1/LYN/TBC1D14/CHMP3/ADGRE2/USP6/SIRPA/PACSIN2/PICALM/FCGR2B/CBL/FLOT1/PTEN/GAB2	20
purple	GO:0034599	cellular response to oxidative stress	14/338	286/17653	0.00129025	0.0424199	0.0362653	HSPA1A/MAPK1/FOS/IL18RAP/NCF2/CAMKK2/CYP1B1/MAP3K5/NCF1/ALDH3B1/TLR6/CFLAR/SOD2/ATP7A	14
purple	GO:0002688	regulation of leukocyte chemotaxis	8/338	111/17653	0.00132849	0.0427576	0.036554	LYN/RIPOR2/CXCR2/BST1/DAPK2/FPR2/TNFSF14/PADI2	8
purple	GO:0044090	positive regulation of vacuole organization	3/338	12/17653	0.00134616	0.0427576	0.036554	SH3GLB1/ULK1/KIAA1324	3
purple	GO:0071545	inositol phosphate catabolic process	3/338	12/17653	0.00134616	0.0427576	0.036554	IMPA2/INPP5A/PTEN	3
purple	GO:0097284	hepatocyte apoptotic process	3/338	12/17653	0.00134616	0.0427576	0.036554	BID/DNMT3A/CFLAR	3
purple	GO:1902105	regulation of leukocyte differentiation	13/338	256/17653	0.00137182	0.0432067	0.0369379	RASSF2/FOS/LILRB3/LYN/CEBPB/NLRP3/ADAM8/TFE3/BCL6/FCGR2B/HLX/TMEM176B/LILRB2	13
purple	GO:0005769	early endosome	14/354	334/18698	0.00478661	0.0435582	0.0364034	MAPK1/IGF2R/NUMB/STEAP4/USP10/VPS8/PACSIN2/DYSF/LITAF/PICALM/SORT1/STX7/FLOT1/AOC3	14
purple	GO:0060142	regulation of syncytium formation by plasma membrane fusion	4/338	26/17653	0.00141458	0.0441819	0.0377717	RIPOR2/TNFSF14/CFLAR/FLOT1	4
purple	GO:0002262	myeloid cell homeostasis	9/338	139/17653	0.0014423	0.0444013	0.0379592	FCER1G/HSPA1A/HCAR2/LYN/CXCR2/PKNOX1/BCL6/STAT3/ZFP36	9
purple	GO:0043123	positive regulation of I-kappaB kinase/NF-kappaB signaling	10/338	167/17653	0.00144529	0.0444013	0.0379592	FKBP1A/TRIM8/CANT1/CARD16/S100A12/LITAF/TLR6/CFLAR/PELI2/VAPA	10
purple	GO:0050702	interleukin-1 beta secretion	5/338	44/17653	0.00147034	0.0444423	0.0379943	TLR8/ORM1/NLRP3/CARD16/TLR6	5
purple	GO:0050704	regulation of interleukin-1 secretion	5/338	44/17653	0.00147034	0.0444423	0.0379943	TLR8/IL1R2/ORM1/NLRP3/CARD16	5
purple	GO:0030100	regulation of endocytosis	12/338	229/17653	0.00159414	0.0475267	0.0406311	PLCG2/FCER1G/SDCBP/TLR2/SLC11A1/SIRPA/PACSIN2/PICALM/FCGR2B/CBL/FLOT1/PTEN	12
purple	GO:0002279	mast cell activation involved in immune response	5/338	45/17653	0.00162857	0.0475267	0.0406311	FCER1G/LYN/ADGRE2/CBL/GAB2	5
purple	GO:0032757	positive regulation of interleukin-8 production	5/338	45/17653	0.00162857	0.0475267	0.0406311	HSPA1A/TLR2/TLR8/TLR5/FFAR2	5
purple	GO:0043303	mast cell degranulation	5/338	45/17653	0.00162857	0.0475267	0.0406311	FCER1G/LYN/ADGRE2/CBL/GAB2	5
purple	GO:1904645	response to amyloid-beta	4/338	27/17653	0.00163579	0.0475267	0.0406311	PSEN1/FPR2/TLR6/FCGR2B	4
purple	GO:0034134	toll-like receptor 2 signaling pathway	3/338	13/17653	0.0017253	0.0493621	0.0422002	TLR2/LYN/TLR6	3
purple	GO:0036109	alpha-linolenic acid metabolic process	3/338	13/17653	0.0017253	0.0493621	0.0422002	ACSL1/ACAA1/ELOVL5	3

### Sheet: turquoise
Cluster	ID	Description	GeneRatio	BgRatio	pvalue	p.adjust	qvalue	geneID	Count
turquoise	GO:0000781	chromosome, telomeric region	18/559	159/18698	1.34991e-06	0.000751899	0.00068348	THOC2/HIST1H4H/CTC1/RECQL4/ACD/HIST1H4J/HIST1H4D/HIST1H4F/HIST1H4K/XRCC3/LRWD1/ALYREF/CBX5/HIST2H4B/HIST1H4I/H2AFX/TEN1/POLD1	18
turquoise	GO:0045652	regulation of megakaryocyte differentiation	13/532	76/17653	3.93003e-07	0.000822998	0.000788464	HIST1H4H/HIST1H4J/AGO1/HIST1H4D/KMT2D/HIST1H4F/HIST1H4K/TNRC6C/HIST2H3A/SETD1A/SIN3A/HIST2H4B/HIST1H4I	13
turquoise	GO:0045653	negative regulation of megakaryocyte differentiation	7/532	18/17653	5.17536e-07	0.000822998	0.000788464	HIST1H4H/HIST1H4J/HIST1H4D/HIST1H4F/HIST1H4K/HIST2H4B/HIST1H4I	7
turquoise	GO:0016233	telomere capping	11/532	55/17653	6.04553e-07	0.000822998	0.000788464	HIST1H4H/CTC1/ACD/HIST1H4J/HIST1H4D/HIST1H4F/HIST1H4K/HIST2H4B/HIST1H4I/PNKP/TEN1	11
turquoise	GO:0000790	nuclear chromatin	28/559	354/18698	3.09681e-06	0.000831904	0.000756205	CHAF1A/HIST1H4H/DFFA/CDK9/UBE2A/HIST1H4J/HIST1H4D/SMARCA2/GATA3/ARID1B/CALCOCO1/ZNHIT1/HIST1H2AM/HIST1H4F/HIST1H4K/TCP1/NR1H3/PLCB1/ASXL1/SETD1A/SIN3A/CBX5/HIST2H4B/SMARCB1/HIST1H4I/HIST1H2AE/H2AFX/MEF2B	28
turquoise	GO:0000784	nuclear chromosome, telomeric region	15/559	124/18698	4.48063e-06	0.000831904	0.000756205	THOC2/HIST1H4H/CTC1/ACD/HIST1H4J/HIST1H4D/HIST1H4F/HIST1H4K/XRCC3/ALYREF/CBX5/HIST2H4B/HIST1H4I/TEN1/POLD1	15
turquoise	GO:0042393	histone binding	20/539	194/17548	2.34053e-06	0.00163837	0.00161866	HIST1H4H/BRD3/HIST1H4J/HIST1H4D/SMARCA2/PIH1D1/TBL1X/ZMYND11/BRD4/PHF8/HIST1H4F/HIST1H4K/LRWD1/KDM4A/CBX5/HIST2H4B/ING5/NPM3/HIST1H4I/H2AFX	20
turquoise	GO:0000183	chromatin silencing at rDNA	9/532	39/17653	1.81246e-06	0.00185052	0.00177287	HIST1H4H/HIST1H4J/HIST1H4D/PHF8/HIST1H4F/HIST1H4K/HIST2H3A/HIST2H4B/HIST1H4I	9
turquoise	GO:0006335	DNA replication-dependent nucleosome assembly	8/532	32/17653	3.58552e-06	0.0019659	0.00188341	CHAF1A/HIST1H4H/HIST1H4J/HIST1H4D/HIST1H4F/HIST1H4K/HIST2H4B/HIST1H4I	8
turquoise	GO:0034723	DNA replication-dependent nucleosome organization	8/532	32/17653	3.58552e-06	0.0019659	0.00188341	CHAF1A/HIST1H4H/HIST1H4J/HIST1H4D/HIST1H4F/HIST1H4K/HIST2H4B/HIST1H4I	8
turquoise	GO:0030219	megakaryocyte differentiation	13/532	93/17653	4.18647e-06	0.0019659	0.00188341	HIST1H4H/HIST1H4J/AGO1/HIST1H4D/KMT2D/HIST1H4F/HIST1H4K/TNRC6C/HIST2H3A/SETD1A/SIN3A/HIST2H4B/HIST1H4I	13
turquoise	GO:0034080	CENP-A containing nucleosome assembly	9/532	43/17653	4.3323e-06	0.0019659	0.00188341	HIST1H4H/MIS18A/CENPP/HIST1H4J/HIST1H4D/HIST1H4F/HIST1H4K/HIST2H4B/HIST1H4I	9
turquoise	GO:0061641	CENP-A containing chromatin organization	9/532	43/17653	4.3323e-06	0.0019659	0.00188341	HIST1H4H/MIS18A/CENPP/HIST1H4J/HIST1H4D/HIST1H4F/HIST1H4K/HIST2H4B/HIST1H4I	9
turquoise	GO:0000723	telomere maintenance	17/532	159/17653	6.37662e-06	0.00233492	0.00223694	HIST1H4H/CTC1/RECQL4/ACD/HIST1H4J/HIST1H4D/HIST1H4F/HIST1H4K/GNL3L/TCP1/XRCC3/CCNE1/HIST2H4B/HIST1H4I/PNKP/TEN1/POLD1	17
turquoise	GO:0031055	chromatin remodeling at centromere	9/532	45/17653	6.45252e-06	0.00233492	0.00223694	HIST1H4H/MIS18A/CENPP/HIST1H4J/HIST1H4D/HIST1H4F/HIST1H4K/HIST2H4B/HIST1H4I	9
turquoise	GO:0043486	histone exchange	10/532	57/17653	6.86068e-06	0.00233492	0.00223694	HIST1H4H/MIS18A/CENPP/HIST1H4J/HIST1H4D/ZNHIT1/HIST1H4F/HIST1H4K/HIST2H4B/HIST1H4I	10
turquoise	GO:0032993	protein-DNA complex	18/559	198/18698	2.92319e-05	0.00407054	0.00370014	HIST1H4H/ATF6B/NFYC/CTC1/ACD/HIST1H4J/HIST1H4D/HIST1H2AM/HIST1H4F/HIST1H4K/KAT6A/HIST2H3A/HIST2H4B/HIST1H4I/HIST1H2AE/H2AFX/TEN1/POLD1	18
turquoise	GO:0006338	chromatin remodeling	18/532	188/17653	1.60105e-05	0.00446977	0.00428221	HIST1H4H/MIS18A/CENPP/RIOX1/TOX2/HIST1H4J/HIST1H4D/SMARCA2/GATA3/PIH1D1/ARID1B/ZNHIT1/HIST1H4F/HIST1H4K/HIST2H4B/SMARCB1/NPM3/HIST1H4I	18
turquoise	GO:0032200	telomere organization	17/532	172/17653	1.81291e-05	0.00446977	0.00428221	HIST1H4H/CTC1/RECQL4/ACD/HIST1H4J/HIST1H4D/HIST1H4F/HIST1H4K/GNL3L/TCP1/XRCC3/CCNE1/HIST2H4B/HIST1H4I/PNKP/TEN1/POLD1	17
turquoise	GO:0045814	negative regulation of gene expression, epigenetic	15/532	138/17653	1.81894e-05	0.00446977	0.00428221	HIST1H4H/JARID2/HIST1H4J/HIST1H4D/KMT2D/HIST1H2AM/PHF8/HIST1H4F/HIST1H4K/HIST2H3A/SIN3A/HIST2H4B/HIST1H4I/HIST1H2AE/H2AFX	15
turquoise	GO:0006352	DNA-templated transcription, initiation	21/532	246/17653	1.8903e-05	0.00446977	0.00428221	NOTCH4/HIST1H4H/BAX/CDK9/PSMC1/HIST1H4J/HIST1H4D/TAF6/PIH1D1/CDK7/HIST1H4F/HIST1H4K/MED8/NR1H3/POLR2F/HIST2H4B/SMARCB1/TAF15/RORC/HIST1H4I/MAML3	21
turquoise	GO:0006342	chromatin silencing	14/532	123/17653	2.04164e-05	0.00446977	0.00428221	HIST1H4H/HIST1H4J/HIST1H4D/KMT2D/HIST1H2AM/PHF8/HIST1H4F/HIST1H4K/HIST2H3A/SIN3A/HIST2H4B/HIST1H4I/HIST1H2AE/H2AFX	14
turquoise	GO:2001251	negative regulation of chromosome organization	14/532	123/17653	2.04164e-05	0.00446977	0.00428221	SKI/PTTG1/CTBP1/CTC1/ACD/JARID2/PIH1D1/PHF8/GNL3L/XRCC3/KDM4A/SIN3A/SMARCB1/TEN1	14
turquoise	GO:0043044	ATP-dependent chromatin remodeling	11/532	79/17653	2.37761e-05	0.00446977	0.00428221	HIST1H4H/MIS18A/CENPP/HIST1H4J/HIST1H4D/ZNHIT1/HIST1H4F/HIST1H4K/HIST2H4B/SMARCB1/HIST1H4I	11
turquoise	GO:0045815	positive regulation of gene expression, epigenetic	11/532	79/17653	2.37761e-05	0.00446977	0.00428221	HIST1H4H/HIST1H4J/HIST1H4D/ARID1B/PHF8/HIST1H4F/HIST1H4K/HIST2H3A/POLR2F/HIST2H4B/HIST1H4I	11
turquoise	GO:0060249	anatomical structure homeostasis	28/532	393/17653	2.47814e-05	0.00446977	0.00428221	HIST1H4H/BAX/GAA/PLEKHM1/CTC1/HAAO/RECQL4/ACD/HIST1H4J/HIST1H4D/ZG16B/CIB2/BGLAP/DEF8/STK11/ACP5/HIST1H4F/HIST1H4K/GNL3L/TCP1/XRCC3/CCNE1/GIGYF2/HIST2H4B/HIST1H4I/PNKP/TEN1/POLD1	28
turquoise	GO:0006336	DNA replication-independent nucleosome assembly	9/532	53/17653	2.60478e-05	0.00446977	0.00428221	HIST1H4H/MIS18A/CENPP/HIST1H4J/HIST1H4D/HIST1H4F/HIST1H4K/HIST2H4B/HIST1H4I	9
turquoise	GO:0034508	centromere complex assembly	9/532	53/17653	2.60478e-05	0.00446977	0.00428221	HIST1H4H/MIS18A/CENPP/HIST1H4J/HIST1H4D/HIST1H4F/HIST1H4K/HIST2H4B/HIST1H4I	9
turquoise	GO:0033044	regulation of chromosome organization	24/532	311/17653	2.6267e-05	0.00446977	0.00428221	SKI/PTTG1/CTBP1/CDK9/CTC1/ACD/JARID2/C6orf89/GATA3/PIH1D1/ZNHIT1/NEK6/PHF8/GNL3L/TCP1/XRCC3/WDR70/KDM4A/SETD1A/SIN3A/SMARCB1/TLK2/PNKP/TEN1	24
turquoise	GO:0034724	DNA replication-independent nucleosome organization	9/532	54/17653	3.04328e-05	0.00497151	0.0047629	HIST1H4H/MIS18A/CENPP/HIST1H4J/HIST1H4D/HIST1H4F/HIST1H4K/HIST2H4B/HIST1H4I	9
turquoise	GO:0098687	chromosomal region	25/559	347/18698	4.96968e-05	0.00553623	0.00503246	THOC2/HIST1H4H/MIS18A/CENPP/PSEN2/CTC1/RECQL4/ACD/HIST1H4J/HIST1H4D/PMF1/SMC1A/HIST1H4F/HIST1H4K/XRCC3/LRWD1/KDM4A/ALYREF/SIN3A/CBX5/HIST2H4B/HIST1H4I/H2AFX/TEN1/POLD1	25
turquoise	GO:0000786	nucleosome	12/559	105/18698	7.05211e-05	0.00654671	0.00595099	HIST1H4H/HIST1H4J/HIST1H4D/HIST1H2AM/HIST1H4F/HIST1H4K/KAT6A/HIST2H3A/HIST2H4B/HIST1H4I/HIST1H2AE/H2AFX	12
turquoise	GO:1904837	beta-catenin-TCF complex assembly	8/532	44/17653	4.39572e-05	0.00690466	0.00661494	HIST1H4H/HIST1H4J/HIST1H4D/KMT2D/HIST1H4F/HIST1H4K/HIST2H4B/HIST1H4I	8
turquoise	GO:0002244	hematopoietic progenitor cell differentiation	17/532	186/17653	4.95782e-05	0.00749916	0.00718448	HIST1H4H/KCNAB2/PSMC1/HIST1H4J/HIST1H4D/GATA3/REST/HYAL2/HIST1H4F/HIST1H4K/HIST2H3A/SETD1A/SIN3A/HIST2H4B/HIST1H4I/ZFAT/ZNF784	17
turquoise	GO:1905268	negative regulation of chromatin organization	8/532	47/17653	7.20458e-05	0.0105084	0.0100675	SKI/CTBP1/JARID2/PIH1D1/PHF8/KDM4A/SIN3A/SMARCB1	8
turquoise	GO:0044815	DNA packaging complex	12/559	112/18698	0.000132119	0.0105129	0.00955628	HIST1H4H/HIST1H4J/HIST1H4D/HIST1H2AM/HIST1H4F/HIST1H4K/KAT6A/HIST2H3A/HIST2H4B/HIST1H4I/HIST1H2AE/H2AFX	12
turquoise	GO:0000788	nuclear nucleosome	7/559	40/18698	0.000162607	0.0113215	0.0102913	HIST1H4H/HIST1H4J/HIST1H4D/HIST1H4F/HIST1H4K/HIST2H4B/HIST1H4I	7
turquoise	GO:0065004	protein-DNA complex assembly	20/532	252/17653	8.28612e-05	0.0116691	0.0111795	CHAF1A/HIST1H4H/MIS18A/CENPP/PSMC1/HIST1H4J/HIST1H4D/TAF6/PIH1D1/CDK7/HIST1H4F/HIST1H4K/KAT6A/XRCC3/HIST2H3A/HIST2H4B/SMARCB1/PIAS1/HIST1H4I/H2AFX	20
turquoise	GO:2000736	regulation of stem cell differentiation	14/532	141/17653	9.32864e-05	0.0126994	0.0121665	HIST1H4H/PSMC1/HIST1H4J/HIST1H4D/GATA3/REST/HIST1H4F/HIST1H4K/HIST2H3A/SETD1A/HIST2H4B/HIST1H4I/LBH/CDK13	14
turquoise	GO:0016607	nuclear speck	25/559	381/18698	0.000216943	0.0134264	0.0122046	ACIN1/THOC2/SRRM2/PSKH1/PPP1R8/SART1/TIMM50/EIF4ENIF1/CRY2/SMU1/NEK6/KAT6A/PLCB1/SPRTN/ALYREF/SETD1A/LIMK1/AP5Z1/PIAS1/MAML3/HSPA1B/H2AFX/CACTIN/CWC15/CDK13	25
turquoise	GO:0031057	negative regulation of histone modification	7/532	38/17653	0.000121626	0.0160233	0.0153509	SKI/CTBP1/JARID2/PIH1D1/KDM4A/SIN3A/SMARCB1	7
turquoise	GO:1902275	regulation of chromatin organization	15/532	163/17653	0.000125806	0.016056	0.0153823	SKI/CTBP1/CDK9/JARID2/C6orf89/GATA3/PIH1D1/ZNHIT1/PHF8/WDR70/KDM4A/SETD1A/SIN3A/SMARCB1/TLK2	15
turquoise	GO:0071824	protein-DNA complex subunit organization	21/532	283/17653	0.000143859	0.0178036	0.0170565	CHAF1A/HIST1H4H/MIS18A/CENPP/PSMC1/HIST1H4J/HIST1H4D/TAF6/PIH1D1/CDK7/ZNHIT1/HIST1H4F/HIST1H4K/KAT6A/XRCC3/HIST2H3A/HIST2H4B/SMARCB1/PIAS1/HIST1H4I/H2AFX	21
turquoise	GO:0045637	regulation of myeloid cell differentiation	19/532	244/17653	0.000158834	0.0190787	0.0182782	ACIN1/HIST1H4H/FOXP1/SENP1/HIST1H4J/AGO1/TNF/HIST1H4D/KMT2D/BGLAP/HIST1H4F/HIST1H4K/TNRC6C/HIST2H3A/SETD1A/SIN3A/HIST2H4B/HIST1H4I/HSPA1B	19
turquoise	GO:0060968	regulation of gene silencing	13/532	133/17653	0.000192739	0.0224899	0.0215462	HIST1H4H/HIST1H4J/AGO1/HIST1H4D/PHF8/HIST1H4F/HIST1H4K/RAE1/HIST2H3A/SIN3A/POLR2F/HIST2H4B/HIST1H4I	13
turquoise	GO:0016575	histone deacetylation	10/532	85/17653	0.00023399	0.0263538	0.0252479	TBL1Y/SKI/CTBP1/C6orf89/MIER2/TBL1X/REST/ZNHIT1/SIN3A/SIRT3	10
turquoise	GO:0043161	proteasome-mediated ubiquitin-dependent protein catabolic process	26/532	403/17653	0.000238758	0.0263538	0.0252479	PTTG1/SPSB1/ARIH1/RNF216/SENP1/HSPA5/RMND5A/PSMC1/SPSB3/UBE2S/HSPBP1/UBE2A/GSK3A/DDA1/AGAP3/UBE4B/SIAH1/TBL1X/FBXO2/GID4/FZR1/RNF122/PIAS1/HSPA1B/TLK2/FBXL18	26
turquoise	GO:1902036	regulation of hematopoietic stem cell differentiation	11/532	103/17653	0.000274137	0.0294625	0.0282262	HIST1H4H/PSMC1/HIST1H4J/HIST1H4D/GATA3/HIST1H4F/HIST1H4K/HIST2H3A/SETD1A/HIST2H4B/HIST1H4I	11
turquoise	GO:0034728	nucleosome organization	15/532	176/17653	0.000292702	0.0306511	0.029365	CHAF1A/HIST1H4H/MIS18A/CENPP/HIST1H4J/HIST1H4D/ZNHIT1/HIST1H4F/HIST1H4K/KAT6A/HIST2H3A/HIST2H4B/SMARCB1/HIST1H4I/H2AFX	15
turquoise	GO:0043496	regulation of protein homodimerization activity	5/532	21/17653	0.000332577	0.0331626	0.031771	TRAF4/BAX/HSPA5/SPAG9/GNL3L	5
turquoise	GO:0005984	disaccharide metabolic process	4/532	12/17653	0.000332925	0.0331626	0.031771	GAA/IDUA/FBP1/B4GALT1	4
turquoise	GO:0030117	membrane coat	10/559	98/18698	0.000697185	0.0352979	0.0320859	AP1G1/AP3S2/SCYL1/GGA2/EPS15L1/SAR1A/COPZ1/AP5Z1/AP2S1/SYNRG	10
turquoise	GO:0048475	coated membrane	10/559	98/18698	0.000697185	0.0352979	0.0320859	AP1G1/AP3S2/SCYL1/GGA2/EPS15L1/SAR1A/COPZ1/AP5Z1/AP2S1/SYNRG	10
turquoise	GO:0005798	Golgi-associated vesicle	14/559	174/18698	0.000760457	0.0352979	0.0320859	VTI1A/MCFD2/AP1G1/SPPL3/RAB8A/SCYL1/VMA21/APP/CTSZ/SAR1A/BACE1/COPZ1/STK16/SYNRG	14
turquoise	GO:0051291	protein heterooligomerization	12/532	124/17653	0.000369183	0.0358986	0.0343923	HIST1H4H/HIST1H4J/HIST1H4D/SEPTIN11/HIST1H4F/HIST1H4K/C1QTNF6/GNB1/WIZ/HIST2H4B/SEPTIN9/HIST1H4I	12
turquoise	GO:0060964	regulation of gene silencing by miRNA	11/532	107/17653	0.000382318	0.0363113	0.0347877	HIST1H4H/HIST1H4J/AGO1/HIST1H4D/HIST1H4F/HIST1H4K/RAE1/HIST2H3A/POLR2F/HIST2H4B/HIST1H4I	11
turquoise	GO:0035601	protein deacylation	11/532	108/17653	0.000414354	0.0384596	0.0368458	TBL1Y/SKI/CTBP1/C6orf89/MIER2/TBL1X/REST/ZNHIT1/SIN3A/SIRT3/LYPLA2	11
turquoise	GO:0098732	macromolecule deacylation	11/532	109/17653	0.00044861	0.0407139	0.0390055	TBL1Y/SKI/CTBP1/C6orf89/MIER2/TBL1X/REST/ZNHIT1/SIN3A/SIRT3/LYPLA2	11
turquoise	GO:0006334	nucleosome assembly	13/532	146/17653	0.000480631	0.0426716	0.0408811	CHAF1A/HIST1H4H/MIS18A/CENPP/HIST1H4J/HIST1H4D/HIST1H4F/HIST1H4K/KAT6A/HIST2H3A/HIST2H4B/HIST1H4I/H2AFX	13
turquoise	GO:0006303	double-strand break repair via nonhomologous end joining	9/532	77/17653	0.000500282	0.0434713	0.0416472	HIST1H4H/HIST1H4J/HIST1H4D/HIST1H4F/HIST1H4K/HIST2H4B/MDC1/HIST1H4I/H2AFX	9
turquoise	GO:0060147	regulation of posttranscriptional gene silencing	11/532	111/17653	0.000524267	0.0436961	0.0418626	HIST1H4H/HIST1H4J/AGO1/HIST1H4D/HIST1H4F/HIST1H4K/RAE1/HIST2H3A/POLR2F/HIST2H4B/HIST1H4I	11
turquoise	GO:0060966	regulation of gene silencing by RNA	11/532	111/17653	0.000524267	0.0436961	0.0418626	HIST1H4H/HIST1H4J/AGO1/HIST1H4D/HIST1H4F/HIST1H4K/RAE1/HIST2H3A/POLR2F/HIST2H4B/HIST1H4I	11
turquoise	GO:0051290	protein heterotetramerization	7/532	48/17653	0.000547202	0.0438969	0.0420549	HIST1H4H/HIST1H4J/HIST1H4D/HIST1H4F/HIST1H4K/HIST2H4B/HIST1H4I	7
turquoise	GO:0050435	amyloid-beta metabolic process	6/532	35/17653	0.000561645	0.0438969	0.0420549	APH1A/PSEN2/GSK3A/APP/BACE1/PSENEN	6
turquoise	GO:1901532	regulation of hematopoietic progenitor cell differentiation	11/532	112/17653	0.000565921	0.0438969	0.0420549	HIST1H4H/PSMC1/HIST1H4J/HIST1H4D/GATA3/HIST1H4F/HIST1H4K/HIST2H3A/SETD1A/HIST2H4B/HIST1H4I	11
turquoise	GO:0016570	histone modification	27/532	450/17653	0.00056967	0.0438969	0.0420549	TBL1Y/SKI/CTBP1/CDK9/RIOX1/JARID2/UBE2A/C6orf89/GATA3/PIH1D1/MIER2/KMT2D/TBL1X/PCGF1/REST/ZNHIT1/PHF8/KAT6A/WDR70/KDM4A/ASXL1/SETD1A/SIN3A/SMARCB1/SIRT3/ING5/MRGBP	27
turquoise	GO:0060218	hematopoietic stem cell differentiation	11/532	113/17653	0.000610299	0.0461567	0.0442199	HIST1H4H/PSMC1/HIST1H4J/HIST1H4D/GATA3/HIST1H4F/HIST1H4K/HIST2H3A/SETD1A/HIST2H4B/HIST1H4I	11
turquoise	GO:0006333	chromatin assembly or disassembly	15/532	190/17653	0.000658439	0.0488921	0.0468406	CHAF1A/HIST1H4H/MIS18A/CENPP/HIST1H4J/HIST1H4D/HIST1H4F/HIST1H4K/KAT6A/HIST2H3A/HIST2H4B/SMARCB1/HIST1H4I/H2AFX/TLK2	15

### Sheet: brown
Cluster	ID	Description	GeneRatio	BgRatio	pvalue	p.adjust	qvalue	geneID	Count
brown	GO:0034470	ncRNA processing	38/541	425/17653	3.7086e-09	1.47751e-05	1.46314e-05	SRRT/METTL2B/TEX10/USP36/POP7/INTS11/SNU13/RNF113A/RRP36/PTCD1/REXO4/PUSL1/BUD23/RRP8/DDX56/MRPS9/TRPT1/POP5/NSUN4/UTP23/GTPBP3/MTERF4/NOP14/NHP2/ELP5/YBEY/RPUSD2/TSR2/PA2G4/ELAC2/SARS/ELP6/CDK5RAP1/POP1/RBFA/MRM3/SMAD3/METTL16	38
brown	GO:0005759	mitochondrial matrix	37/569	453/18698	5.54797e-08	2.79063e-05	2.49367e-05	GOT2/PPM1K/NDUFB8/PTCD1/BDH1/SARDH/MRPL14/DDX28/GSTK1/MRPS9/NAXE/MRPS26/PDHA1/FASTK/NSUN4/MRPL27/TOP1MT/MTERF4/NDUFA7/SOD1/CA5B/GRPEL1/SIRT5/FDXR/CLPP/CS/NDUFA10/HIBCH/ELAC2/MRPS17/MRPL58/DTYMK/FXN/MRPS24/MRM3/QARS/MRPS5	37
brown	GO:0044455	mitochondrial membrane part	23/569	220/18698	2.77187e-07	6.97125e-05	6.22941e-05	COX5B/NDUFB8/TOMM40/BCS1L/SURF1/UQCR10/SLC25A19/ATP5PD/TMEM177/TOMM40L/BDH1/BNIP3/MFN2/NDUFB9/TAMM41/SDHA/TOMM20/NDUFA7/GRPEL1/UQCC3/NDUFA10/RHOT2/TIMM10B	23
brown	GO:0098798	mitochondrial protein complex	25/569	263/18698	5.21809e-07	8.74899e-05	7.81798e-05	COX5B/NDUFB8/TOMM40/BCS1L/UQCR10/ATP5PD/TOMM40L/MRPL14/MRPS9/MRPS26/NDUFB9/NSUN4/SDHA/MRPL27/TOMM20/MTERF4/NDUFA7/GRPEL1/UQCC3/NDUFA10/MRPS17/MRPL58/MRPS24/TIMM10B/MRPS5	25
brown	GO:0000313	organellar ribosome	11/569	85/18698	5.22656e-05	0.00525792	0.0046984	MRPL14/MRPS9/MRPS26/NSUN4/MRPL27/MTERF4/NDUFA7/MRPS17/MRPL58/MRPS24/MRPS5	11
brown	GO:0005761	mitochondrial ribosome	11/569	85/18698	5.22656e-05	0.00525792	0.0046984	MRPL14/MRPS9/MRPS26/NSUN4/MRPL27/MTERF4/NDUFA7/MRPS17/MRPL58/MRPS24/MRPS5	11
brown	GO:0006839	mitochondrial transport	27/541	328/17653	3.42695e-06	0.00682648	0.0067601	COX5B/HIP1R/ZDHHC8/USP36/NDUFB8/TOMM40/VPS35/SLC25A19/ATP5PD/TOMM40L/UBE2L3/ARIH2/SAE1/BNIP3/MFN2/NMUR1/TOMM20/MTERF4/PPP3CC/NMT1/DYNLL2/GRPEL1/RTL10/ACACB/ACACA/RHOT2/TIMM10B	27
brown	GO:0031300	intrinsic component of organelle membrane	17/569	193/18698	8.91996e-05	0.0074779	0.00668215	PEX11B/TOMM40/TRABD2A/SLC25A19/TMEM177/P2RX4/BNIP3/MFN2/CHST12/SYS1/RER1/LFNG/TOMM20/UQCC3/SLC39A13/MAN1C1/RHOT2	17
brown	GO:0031301	integral component of organelle membrane	16/569	177/18698	0.000105256	0.0075634	0.00675854	PEX11B/TOMM40/TRABD2A/SLC25A19/TMEM177/P2RX4/BNIP3/CHST12/SYS1/RER1/LFNG/TOMM20/UQCC3/SLC39A13/MAN1C1/RHOT2	16
brown	GO:0005746	mitochondrial respiratory chain	10/569	93/18698	0.000527297	0.0331538	0.0296257	COX5B/NDUFB8/BCS1L/SURF1/UQCR10/NDUFB9/SDHA/NDUFA7/UQCC3/NDUFA10	10
brown	GO:0031306	intrinsic component of mitochondrial outer membrane	5/569	24/18698	0.000674278	0.0339162	0.030307	TOMM40/BNIP3/MFN2/TOMM20/RHOT2	5
brown	GO:0046540	U4/U6 x U5 tri-snRNP complex	5/569	24/18698	0.000674278	0.0339162	0.030307	SNU13/NAA38/PPIH/TXNL4A/LSM2	5
brown	GO:0022613	ribonucleoprotein complex biogenesis	32/541	475/17653	2.82366e-05	0.0374982	0.0371336	TEX10/USP36/SNU13/RRP36/CNOT2/EFL1/REXO4/DDX28/BUD23/RRP8/TXNL4A/DDX56/MRPS9/NSUN4/SETD4/UTP23/MTERF4/NOP14/NHP2/YBEY/RPUSD2/PATL2/ZNF593/TSR2/PA2G4/SF3A3/PRPF19/RBFA/MRM3/LUC7L/METTL16/POLR2D	32
brown	GO:0070469	respiratory chain	10/569	100/18698	0.000935089	0.0394098	0.0352161	COX5B/NDUFB8/BCS1L/SURF1/UQCR10/NDUFB9/SDHA/NDUFA7/UQCC3/NDUFA10	10
brown	GO:0098803	respiratory chain complex	9/569	85/18698	0.00110771	0.0394098	0.0352161	COX5B/NDUFB8/BCS1L/UQCR10/NDUFB9/SDHA/NDUFA7/UQCC3/NDUFA10	9
brown	GO:0005732	small nucleolar ribonucleoprotein complex	5/569	27/18698	0.00118784	0.0394098	0.0352161	POP7/SNU13/POP5/NHP2/POP1	5
brown	GO:0032839	dendrite cytoplasm	5/569	27/18698	0.00118784	0.0394098	0.0352161	HIP1R/TRAK1/KLHL17/SOD1/ADA	5
brown	GO:0098800	inner mitochondrial membrane protein complex	12/569	141/18698	0.00127026	0.0394098	0.0352161	COX5B/NDUFB8/BCS1L/UQCR10/ATP5PD/NDUFB9/SDHA/NDUFA7/GRPEL1/UQCC3/NDUFA10/TIMM10B	12
brown	GO:0098573	intrinsic component of mitochondrial membrane	8/569	71/18698	0.00138153	0.0394098	0.0352161	TOMM40/SLC25A19/TMEM177/BNIP3/MFN2/TOMM20/UQCC3/RHOT2	8
brown	GO:0000314	organellar small ribosomal subunit	5/569	28/18698	0.00141029	0.0394098	0.0352161	MRPS9/MRPS26/MRPS17/MRPS24/MRPS5	5
brown	GO:0005763	mitochondrial small ribosomal subunit	5/569	28/18698	0.00141029	0.0394098	0.0352161	MRPS9/MRPS26/MRPS17/MRPS24/MRPS5	5
brown	GO:0042254	ribosome biogenesis	25/541	335/17653	4.12892e-05	0.0411241	0.0407242	TEX10/USP36/SNU13/RRP36/EFL1/REXO4/DDX28/BUD23/RRP8/DDX56/MRPS9/NSUN4/SETD4/UTP23/MTERF4/NOP14/NHP2/YBEY/RPUSD2/ZNF593/TSR2/PA2G4/RBFA/MRM3/METTL16	25
brown	GO:0016072	rRNA metabolic process	23/541	299/17653	5.23542e-05	0.0417159	0.0413103	TEX10/USP36/SNU13/RRP36/REXO4/BUD23/RRP8/DDX56/MRPS9/NSUN4/BRF1/SMARCA4/UTP23/MTERF4/NOP14/NHP2/YBEY/RPUSD2/TSR2/PA2G4/RBFA/MRM3/METTL16	23
brown	GO:0043596	nuclear replication fork	6/569	42/18698	0.00159787	0.0423016	0.0378001	SMARCAL1/TIMELESS/ZMIZ2/TOP1MT/PRPF19/MCM3	6
brown	GO:0006364	rRNA processing	21/541	265/17653	7.18992e-05	0.0477411	0.0472769	TEX10/USP36/SNU13/RRP36/REXO4/BUD23/RRP8/DDX56/MRPS9/NSUN4/UTP23/MTERF4/NOP14/NHP2/YBEY/RPUSD2/TSR2/PA2G4/RBFA/MRM3/METTL16	21
brown	GO:0097526	spliceosomal tri-snRNP complex	5/569	30/18698	0.00194512	0.0489198	0.043714	SNU13/NAA38/PPIH/TXNL4A/LSM2	5
brown	GO:0030173	integral component of Golgi membrane	6/569	44/18698	0.00204281	0.0489302	0.0437233	CHST12/SYS1/RER1/LFNG/SLC39A13/MAN1C1	6
brown	GO:0072655	establishment of protein localization to mitochondrion	17/541	192/17653	9.05329e-05	0.0495529	0.049071	ZDHHC8/USP36/NDUFB8/TOMM40/TOMM40L/UBE2L3/ARIH2/SAE1/MFN2/NMUR1/TOMM20/MTERF4/PPP3CC/NMT1/DYNLL2/GRPEL1/TIMM10B	17
brown	GO:0070585	protein localization to mitochondrion	17/541	195/17653	0.000109558	0.0495529	0.049071	ZDHHC8/USP36/NDUFB8/TOMM40/TOMM40L/UBE2L3/ARIH2/SAE1/MFN2/NMUR1/TOMM20/MTERF4/PPP3CC/NMT1/DYNLL2/GRPEL1/TIMM10B	17
brown	GO:0008033	tRNA processing	13/541	124/17653	0.000111942	0.0495529	0.049071	METTL2B/POP7/PTCD1/PUSL1/TRPT1/POP5/GTPBP3/ELP5/ELAC2/SARS/ELP6/CDK5RAP1/POP1	13

### Sheet: darkgreen
Cluster	ID	Description	GeneRatio	BgRatio	pvalue	p.adjust	qvalue	geneID	Count
darkgreen	GO:0008380	RNA splicing	30/397	432/17653	5.00861e-08	0.000181412	0.000172454	PPWD1/MAGOHB/DDX1/SRSF8/SRSF6/CELF2/HNRNPC/CDC40/RNPC3/PPP1R8/TARDBP/SNRNP27/CIR1/GEMIN6/STRAP/FRG1/SMNDC1/LSM8/LSM6/RBM17/WTAP/TEP1/PCF11/THOC2/PRPF4B/NUP98/WDR33/METTL3/ZNF638/SF3A3	30
darkgreen	GO:0006397	mRNA processing	31/397	495/17653	2.99804e-07	0.000542944	0.000516136	PPWD1/MAGOHB/DDX1/SRSF8/SRSF6/CELF2/HNRNPC/CDC40/FASTKD5/RNPC3/PPP1R8/TARDBP/SNRNP27/CIR1/GEMIN6/STRAP/FRG1/SUPT4H1/SMNDC1/ZC3H14/LSM8/LSM6/RBM17/WTAP/PCF11/THOC2/PRPF4B/NUP98/WDR33/METTL3/SF3A3	31
darkgreen	GO:0018205	peptidyl-lysine modification	26/397	390/17653	8.69345e-07	0.00101691	0.0009667	MYB/ING3/AUTS2/BRD7/SENP1/CTNNB1/GNL3/BCL11A/ATRX/NUP107/SETDB2/JADE1/TAF1/YEATS2/METTL21A/NDC1/NUP133/GCSH/RLF/NUP98/CREBBP/KANSL2/NUP153/KMT2E/BRD1/MECP2	26
darkgreen	GO:0000377	RNA splicing, via transesterification reactions with bulged adenosine as nucleophile	23/397	326/17653	1.44071e-06	0.00101691	0.0009667	PPWD1/MAGOHB/DDX1/SRSF6/CELF2/HNRNPC/CDC40/RNPC3/SNRNP27/GEMIN6/STRAP/FRG1/SMNDC1/LSM8/LSM6/RBM17/WTAP/PCF11/PRPF4B/NUP98/WDR33/METTL3/SF3A3	23
darkgreen	GO:0000398	mRNA splicing, via spliceosome	23/397	326/17653	1.44071e-06	0.00101691	0.0009667	PPWD1/MAGOHB/DDX1/SRSF6/CELF2/HNRNPC/CDC40/RNPC3/SNRNP27/GEMIN6/STRAP/FRG1/SMNDC1/LSM8/LSM6/RBM17/WTAP/PCF11/PRPF4B/NUP98/WDR33/METTL3/SF3A3	23
darkgreen	GO:0000375	RNA splicing, via transesterification reactions	23/397	329/17653	1.68456e-06	0.00101691	0.0009667	PPWD1/MAGOHB/DDX1/SRSF6/CELF2/HNRNPC/CDC40/RNPC3/SNRNP27/GEMIN6/STRAP/FRG1/SMNDC1/LSM8/LSM6/RBM17/WTAP/PCF11/PRPF4B/NUP98/WDR33/METTL3/SF3A3	23
darkgreen	GO:0005681	spliceosomal complex	15/421	190/18698	2.75628e-05	0.00374884	0.0034058	PPWD1/MAGOHB/HNRNPC/CDC40/RNPC3/WAC/PPP1R8/FRG1/SMNDC1/LSM8/LSM6/RBM17/TEP1/PRPF4B/SF3A3	15
darkgreen	GO:0098798	mitochondrial protein complex	18/421	263/18698	3.09425e-05	0.00374884	0.0034058	MRPL30/APOO/UQCRC2/MRPS36/MRPS6/TRMT10C/ATP5MPL/TIMM9/MRPS14/MRPS10/MRPS35/NDUFAF1/MRPS18B/ATP5MD/MRPL48/UQCRH/NDUFB3/NDUFB5	18
darkgreen	GO:0000314	organellar small ribosomal subunit	6/421	28/18698	3.11107e-05	0.00374884	0.0034058	MRPS36/MRPS6/MRPS14/MRPS10/MRPS35/MRPS18B	6
darkgreen	GO:0005763	mitochondrial small ribosomal subunit	6/421	28/18698	3.11107e-05	0.00374884	0.0034058	MRPS36/MRPS6/MRPS14/MRPS10/MRPS35/MRPS18B	6
darkgreen	GO:0006999	nuclear pore organization	5/397	15/17653	1.39869e-05	0.00723722	0.00687987	NUP107/NDC1/NUP133/NUP98/NUP153	5
darkgreen	GO:0032259	methylation	22/397	355/17653	1.91503e-05	0.00867032	0.00824221	MYB/AUTS2/BCDIN3D/PRDM8/DNMT3A/CTNNB1/TRMT10C/ATRX/SETDB2/DIMT1/METTL21A/GCSH/WTAP/TPMT/FTSJ1/RLF/SMYD4/METTL3/NDUFAF7/KMT2E/HENMT1/MECP2	22
darkgreen	GO:0006998	nuclear envelope organization	10/397	86/17653	2.28452e-05	0.00886358	0.00842592	NUP107/TARDBP/GPER1/NDC1/NUP133/PRKCA/TOR1A/NUP98/NUP153/NEK9	10
darkgreen	GO:0006997	nucleus organization	13/397	145/17653	2.44715e-05	0.00886358	0.00842592	NUP107/CHMP1B/TARDBP/GPER1/NOLC1/NDC1/NUP133/PRKCA/TBPL1/TOR1A/NUP98/NUP153/NEK9	13
darkgreen	GO:0051292	nuclear pore complex assembly	4/397	10/17653	4.75246e-05	0.0155669	0.0147983	NUP107/NDC1/NUP98/NUP153	4
darkgreen	GO:0007077	mitotic nuclear envelope disassembly	7/397	44/17653	5.15745e-05	0.0155669	0.0147983	NUP107/NDC1/NUP133/PRKCA/NUP98/NUP153/NEK9	7
darkgreen	GO:0015935	small ribosomal subunit	8/421	73/18698	0.000231189	0.0212273	0.0192849	MCTS1/MRPS36/MRPS6/MRPS14/MRPS10/MRPS35/MRPS18B/LARP4	8
darkgreen	GO:0005759	mitochondrial matrix	23/421	453/18698	0.00026424	0.0212273	0.0192849	MRPL30/ISCU/PDP1/MRPS36/FASTKD5/MRPS6/TRMT10C/ATXN3/ARL2BP/CBR4/NR3C1/MRPS14/VDAC2/DIMT1/TRNT1/MRPS10/FASTKD2/MRPS35/GCSH/MRPS18B/MRPL48/ACADSB/NDUFAF7	23
darkgreen	GO:0030397	membrane disassembly	7/397	48/17653	9.17286e-05	0.0237315	0.0225597	NUP107/NDC1/NUP133/PRKCA/NUP98/NUP153/NEK9	7
darkgreen	GO:0051081	nuclear envelope disassembly	7/397	48/17653	9.17286e-05	0.0237315	0.0225597	NUP107/NDC1/NUP133/PRKCA/NUP98/NUP153/NEK9	7
darkgreen	GO:0010256	endomembrane system organization	23/397	427/17653	0.000108518	0.0262034	0.0249096	WHAMM/NUP107/AKAP9/CHMP1B/BAG5/TARDBP/RAB3GAP2/GPER1/DYM/ATL2/NDC1/NUP133/PRKCA/TBPL1/PIK3C3/AKTIP/TOR1A/GOLPH3L/NUP98/VPS36/NUP153/NEK9/SCARB2	23
darkgreen	GO:0043414	macromolecule methylation	18/397	294/17653	0.000126748	0.0286926	0.0272759	MYB/AUTS2/BCDIN3D/DNMT3A/CTNNB1/TRMT10C/ATRX/SETDB2/DIMT1/METTL21A/WTAP/FTSJ1/RLF/METTL3/NDUFAF7/KMT2E/HENMT1/MECP2	18
darkgreen	GO:0009167	purine ribonucleoside monophosphate metabolic process	19/397	323/17653	0.000139726	0.0292629	0.027818	UQCRC2/NUP107/NDUFAF1/DNM1L/NDC1/NUP133/NUDT3/GMPS/OLA1/NUP98/PFKFB2/UQCRH/NDUFAF7/NUP153/NDUFB3/AK2/MECP2/NDUFB5/PID1	19
darkgreen	GO:0009126	purine nucleoside monophosphate metabolic process	19/397	324/17653	0.000145426	0.0292629	0.027818	UQCRC2/NUP107/NDUFAF1/DNM1L/NDC1/NUP133/NUDT3/GMPS/OLA1/NUP98/PFKFB2/UQCRH/NDUFAF7/NUP153/NDUFB3/AK2/MECP2/NDUFB5/PID1	19
darkgreen	GO:0016607	nuclear speck	20/421	381/18698	0.000430875	0.0296688	0.026954	SRSF8/SRSF6/NFKBIZ/WAC/PPP1R8/JADE1/PLAG1/CIR1/NR3C1/SMNDC1/ZC3H14/HP1BP3/WTAP/THOC2/PRPF4B/METTL3/ZNF638/KMT2E/SF3A3/BRD1	20
darkgreen	GO:0140030	modification-dependent protein binding	12/404	131/17548	5.07387e-05	0.0308491	0.0297489	BRCC3/ING3/MSH6/BRD7/UBQLN1/ATRX/TRIM24/TAF1/YEATS2/EPS15/KMT2E/PHF2	12
darkgreen	GO:0070126	mitochondrial translational termination	9/397	89/17653	0.000174738	0.0333107	0.0316659	MRPL30/MTRF1/MRPS36/MRPS6/MRPS14/MRPS10/MRPS35/MRPS18B/MRPL48	9
darkgreen	GO:0006406	mRNA export from nucleus	10/397	111/17653	0.000202266	0.033647	0.0319857	MAGOHB/SRSF6/CDC40/NUP107/NDC1/NUP133/THOC2/NUP98/WDR33/NUP153	10
darkgreen	GO:0071427	mRNA-containing ribonucleoprotein complex export from nucleus	10/397	111/17653	0.000202266	0.033647	0.0319857	MAGOHB/SRSF6/CDC40/NUP107/NDC1/NUP133/THOC2/NUP98/WDR33/NUP153	10
darkgreen	GO:0140053	mitochondrial gene expression	12/397	155/17653	0.000204372	0.033647	0.0319857	MRPL30/MTRF1/MRPS36/FASTKD5/MRPS6/TRMT10C/MRPS14/TRNT1/MRPS10/MRPS35/MRPS18B/MRPL48	12
darkgreen	GO:0000313	organellar ribosome	8/421	85/18698	0.000654955	0.0350765	0.0318668	MRPL30/MRPS36/MRPS6/MRPS14/MRPS10/MRPS35/MRPS18B/MRPL48	8
darkgreen	GO:0005761	mitochondrial ribosome	8/421	85/18698	0.000654955	0.0350765	0.0318668	MRPL30/MRPS36/MRPS6/MRPS14/MRPS10/MRPS35/MRPS18B/MRPL48	8
darkgreen	GO:0009161	ribonucleoside monophosphate metabolic process	19/397	336/17653	0.000231573	0.0364413	0.034642	UQCRC2/NUP107/NDUFAF1/DNM1L/NDC1/NUP133/NUDT3/GMPS/OLA1/NUP98/PFKFB2/UQCRH/NDUFAF7/NUP153/NDUFB3/AK2/MECP2/NDUFB5/PID1	19
darkgreen	GO:0044766	multi-organism transport	8/397	74/17653	0.000251528	0.0364413	0.034642	NUP107/EPS15/NDC1/NUP133/THOC2/KPNA3/NUP98/NUP153	8
darkgreen	GO:1902579	multi-organism localization	8/397	74/17653	0.000251528	0.0364413	0.034642	NUP107/EPS15/NDC1/NUP133/THOC2/KPNA3/NUP98/NUP153	8
darkgreen	GO:0032984	protein-containing complex disassembly	18/397	314/17653	0.000285171	0.0385042	0.036603	MCTS1/MRPL30/MTRF1/MRPS36/ADRB2/UBQLN1/CTNNB1/PBRM1/MRPS6/DSTN/CHMP1B/MRPS14/MRPS10/MRPS35/EPG5/MRPS18B/MRPL48/NAPB	18
darkgreen	GO:0016925	protein sumoylation	9/397	95/17653	0.000287027	0.0385042	0.036603	SENP1/CTNNB1/GNL3/BCL11A/NUP107/NDC1/NUP133/NUP98/NUP153	9
darkgreen	GO:0016569	covalent chromatin modification	23/397	464/17653	0.000360461	0.0432324	0.0410977	MYB/BRCC3/ING3/AUTS2/BRD7/SUDS3/DNMT3A/CTNNB1/ATRX/WAC/SETDB2/JADE1/TAF1/YEATS2/PRKCA/RLF/USP16/CREBBP/KANSL2/KMT2E/PHF2/BRD1/MECP2	23
darkgreen	GO:1900034	regulation of cellular response to heat	8/397	78/17653	0.000361971	0.0432324	0.0410977	NUP107/BAG5/NDC1/NUP133/HSPH1/NUP98/CREBBP/NUP153	8
darkgreen	GO:0046931	pore complex assembly	4/397	16/17653	0.000370018	0.0432324	0.0410977	NUP107/NDC1/NUP98/NUP153	4
darkgreen	GO:0051571	positive regulation of histone H3-K4 methylation	4/397	16/17653	0.000370018	0.0432324	0.0410977	MYB/AUTS2/CTNNB1/KMT2E	4
darkgreen	GO:0008168	methyltransferase activity	15/404	215/17548	0.000143327	0.0435714	0.0420174	BCDIN3D/PRDM8/DNMT3A/TRMT10C/SETDB2/DIMT1/METTL21A/GCSH/TPMT/FTSJ1/SMYD4/METTL3/NDUFAF7/KMT2E/HENMT1	15
darkgreen	GO:0009123	nucleoside monophosphate metabolic process	19/397	352/17653	0.000414011	0.0464424	0.0441492	UQCRC2/NUP107/NDUFAF1/DNM1L/NDC1/NUP133/NUDT3/GMPS/OLA1/NUP98/PFKFB2/UQCRH/NDUFAF7/NUP153/NDUFB3/AK2/MECP2/NDUFB5/PID1	19
darkgreen	GO:0046794	transport of virus	7/397	61/17653	0.000423136	0.0464424	0.0441492	NUP107/EPS15/NDC1/NUP133/KPNA3/NUP98/NUP153	7
darkgreen	GO:1990204	oxidoreductase complex	9/421	112/18698	0.000971978	0.0468494	0.0425624	UQCRC2/MRPS36/CBR4/NDUFAF1/GCSH/RRM1/UQCRH/NDUFB3/NDUFB5	9
darkgreen	GO:0051188	cofactor biosynthetic process	17/397	298/17653	0.000441683	0.0470522	0.0447289	MPC1/PDP1/ACSL5/CPOX/TMEM14C/PPCS/NUP107/CBR4/GGCT/KMO/NDC1/NUP133/GCLC/NUP98/PFKFB2/NUP153/HSD17B12	17

### Sheet: darkred
Cluster	ID	Description	GeneRatio	BgRatio	pvalue	p.adjust	qvalue	geneID	Count
darkred	GO:0016684	oxidoreductase activity, acting on peroxide as acceptor	6/163	49/17548	5.88667e-06	0.00119717	0.00111752	PTGS1/GPX1/PRDX5/PRDX2/SESN3/PRDX6	6
darkred	GO:0031625	ubiquitin protein ligase binding	13/163	309/17548	6.45375e-06	0.00119717	0.00111752	UBE2F/UBE2V1/BAG6/UBA52/PCBP2/ATP6V0C/PINK1/FBXO7/CASC3/CLU/CDC34/PRDX6/PRKAR2B	13
darkred	GO:0044389	ubiquitin-like protein ligase binding	13/163	323/17548	1.03828e-05	0.00128401	0.00119857	UBE2F/UBE2V1/BAG6/UBA52/PCBP2/ATP6V0C/PINK1/FBXO7/CASC3/CLU/CDC34/PRDX6/PRKAR2B	13
darkred	GO:0010498	proteasomal protein catabolic process	17/164	453/17653	1.12878e-06	0.00242323	0.00209459	DCAF11/BAG6/GPX1/UBB/UBA52/PSME4/FBXO9/PSMF1/PCBP2/PINK1/CLU/DDB1/UBE2D3/AMFR/CDC34/ANAPC1/UBXN6	17
darkred	GO:0042744	hydrogen peroxide catabolic process	5/164	23/17653	1.91333e-06	0.00242323	0.00209459	SNCA/GPX1/PRDX5/PRDX2/PRDX6	5
darkred	GO:0042743	hydrogen peroxide metabolic process	6/164	45/17653	3.54032e-06	0.00264072	0.00228258	SNCA/GPX1/PINK1/PRDX5/PRDX2/PRDX6	6
darkred	GO:0000209	protein polyubiquitination	13/164	298/17653	4.37226e-06	0.00264072	0.00228258	UBE2V1/UBB/UBA52/PSME4/FBXO9/PSMF1/MARCH8/MKRN1/FBXO7/UBE2D3/AMFR/CDC34/ANAPC1	13
darkred	GO:0017001	antibiotic catabolic process	6/164	48/17653	5.21263e-06	0.00264072	0.00228258	SNCA/GPX1/NPL/PRDX5/PRDX2/PRDX6	6
darkred	GO:0038201	TOR complex	4/171	16/18698	1.12809e-05	0.00326019	0.00283805	PINK1/AKT1S1/PRR5/SESN3	4
darkred	GO:0070628	proteasome binding	4/163	21/17548	3.79611e-05	0.00352089	0.00328663	BAG6/UBA52/PSME4/PSMF1	4
darkred	GO:0004601	peroxidase activity	5/163	45/17548	5.88448e-05	0.00436628	0.00407578	PTGS1/GPX1/PRDX5/PRDX2/PRDX6	5
darkred	GO:0071158	positive regulation of cell cycle arrest	7/164	88/17653	1.77394e-05	0.00748898	0.00647333	TFDP1/UBB/UBA52/FOXO4/MED25/RGCC/PPP2R5B	7
darkred	GO:0016209	antioxidant activity	6/163	84/17548	0.00013094	0.00809644	0.00755775	PTGS1/GPX1/PRDX5/PRDX2/SRXN1/PRDX6	6
darkred	GO:0043161	proteasome-mediated ubiquitin-dependent protein catabolic process	14/164	403/17653	2.46627e-05	0.00892439	0.00771406	DCAF11/BAG6/UBB/UBA52/PSME4/FBXO9/PSMF1/PCBP2/CLU/DDB1/UBE2D3/AMFR/CDC34/ANAPC1	14
darkred	GO:0016234	inclusion body	6/171	80/18698	9.20153e-05	0.0132962	0.0115746	SNCA/GPX1/STRADB/PINK1/FBXO7/CLU	6
darkred	GO:0010821	regulation of mitochondrion organization	10/164	226/17653	5.103e-05	0.0161574	0.0139661	TFDP1/BNIP3L/GPX1/CYB5R1/FIS1/PPP3R1/PINK1/FBXO7/CLU/UBE2D3	10
darkred	GO:0072655	establishment of protein localization to mitochondrion	9/164	192/17653	7.84531e-05	0.0187653	0.0162204	TFDP1/BNIP3L/CYB5R1/FIS1/PPP3R1/PINK1/FBXO7/UBE2D3/HK1	9
darkred	GO:0015893	drug transport	9/164	195/17653	8.83561e-05	0.0187653	0.0162204	HBG1/SNCA/SLC6A8/SLC25A38/RALBP1/SLC38A5/PINK1/HBM/SLC1A5	9
darkred	GO:0070585	protein localization to mitochondrion	9/164	195/17653	8.83561e-05	0.0187653	0.0162204	TFDP1/BNIP3L/CYB5R1/FIS1/PPP3R1/PINK1/FBXO7/UBE2D3/HK1	9
darkred	GO:0071156	regulation of cell cycle arrest	7/164	113/17653	8.89002e-05	0.0187653	0.0162204	TFDP1/UBB/UBA52/FOXO4/MED25/RGCC/PPP2R5B	7
darkred	GO:0031932	TORC2 complex	3/171	13/18698	0.00020094	0.0193572	0.0168508	PINK1/PRR5/SESN3	3
darkred	GO:0080008	Cul4-RING E3 ubiquitin ligase complex	4/171	36/18698	0.000316577	0.0228727	0.019911	DCAF11/DCAF10/DCAF6/DDB1	4
darkred	GO:0031092	platelet alpha granule membrane	3/171	17/18698	0.00046507	0.0235732	0.0205209	SNCA/CYB5R1/ITGA2B	3
darkred	GO:0031968	organelle outer membrane	8/171	201/18698	0.000534913	0.0235732	0.0205209	SNCA/BNIP3L/UBB/FIS1/UBA52/PINK1/FUNDC2/HK1	8
darkred	GO:0019867	outer membrane	8/171	203/18698	0.000570978	0.0235732	0.0205209	SNCA/BNIP3L/UBB/FIS1/UBA52/PINK1/FUNDC2/HK1	8
darkred	GO:1901988	negative regulation of cell cycle phase transition	10/164	256/17653	0.000143344	0.0264815	0.02289	TFDP1/UBB/UBA52/PSME4/FOXO4/PSMF1/BABAM1/FBXO7/RGCC/CTDSP2	10
darkred	GO:0006914	autophagy	14/164	482/17653	0.000166934	0.0264815	0.02289	SNCA/BNIP3L/UBB/FIS1/UBA52/ATP6V0C/PINK1/FBXO7/FUNDC2/CLU/SESN3/CHMP4B/UBXN6/MCOLN1	14
darkred	GO:0061919	process utilizing autophagic mechanism	14/164	482/17653	0.000166934	0.0264815	0.02289	SNCA/BNIP3L/UBB/FIS1/UBA52/ATP6V0C/PINK1/FBXO7/FUNDC2/CLU/SESN3/CHMP4B/UBXN6/MCOLN1	14
darkred	GO:0008637	apoptotic mitochondrial changes	7/164	125/17653	0.000167273	0.0264815	0.02289	TFDP1/BNIP3L/GPX1/FIS1/PPP3R1/PINK1/CLU	7
darkred	GO:0051187	cofactor catabolic process	5/164	57/17653	0.000184554	0.0274986	0.0237692	SNCA/GPX1/PRDX5/PRDX2/PRDX6	5
darkred	GO:2001233	regulation of apoptotic signaling pathway	12/164	383/17653	0.000248582	0.032527	0.0281156	TFDP1/LGALS3/YBX3/GPX1/STRADB/GRINA/UBB/FIS1/PPP3R1/GATA1/PINK1/CLU	12
darkred	GO:0006839	mitochondrial transport	11/164	328/17653	0.000253443	0.032527	0.0281156	TFDP1/BNIP3L/SLC25A38/CYB5R1/FIS1/SLC25A39/PPP3R1/MCUR1/PINK1/FBXO7/UBE2D3	11
darkred	GO:0042737	drug catabolic process	7/164	134/17653	0.000256826	0.032527	0.0281156	FAH/SNCA/GPX1/NPL/PRDX5/PRDX2/PRDX6	7
darkred	GO:0010008	endosome membrane	12/171	451/18698	0.000930982	0.0336317	0.0292769	UBAP1/RILP/UBB/UBA52/MARCH8/ATP6V0C/AP2A1/MARCH2/UBE2D3/CHMP4B/UBXN6/MCOLN1	12
darkred	GO:0098869	cellular oxidant detoxification	6/164	97/17653	0.000288645	0.0339897	0.02938	PTGS1/GPX1/PRDX5/PRDX2/SRXN1/PRDX6	6
darkred	GO:1901214	regulation of neuron death	10/164	281/17653	0.000303476	0.0339897	0.02938	SNCA/GPX1/UBB/FIS1/PINK1/FBXO7/AKT1S1/CLU/CDC34/CHMP4B	10
darkred	GO:0016999	antibiotic metabolic process	7/164	139/17653	0.000321188	0.0339897	0.02938	SNCA/GPX1/NPL/PINK1/PRDX5/PRDX2/PRDX6	7
darkred	GO:1901987	regulation of cell cycle phase transition	13/164	454/17653	0.000328538	0.0339897	0.02938	TFDP1/UBB/UBA52/PSME4/ADAM17/FOXO4/PSMF1/BABAM1/FBXO7/DDB1/RGCC/CTDSP2/PRKAR2B	13
darkred	GO:0006778	porphyrin-containing compound metabolic process	4/164	36/17653	0.000335469	0.0339897	0.02938	ALAS2/SLC25A38/SLC25A39/EIF2AK1	4
darkred	GO:0031307	integral component of mitochondrial outer membrane	3/171	23/18698	0.0011634	0.0341301	0.0297108	FIS1/PINK1/FUNDC2	3
darkred	GO:0005741	mitochondrial outer membrane	7/171	178/18698	0.00127462	0.0341301	0.0297108	BNIP3L/UBB/FIS1/UBA52/PINK1/FUNDC2/HK1	7
darkred	GO:0031306	intrinsic component of mitochondrial outer membrane	3/171	24/18698	0.00132071	0.0341301	0.0297108	FIS1/PINK1/FUNDC2	3
darkred	GO:0031091	platelet alpha granule	5/171	90/18698	0.00141717	0.0341301	0.0297108	SNCA/PPBP/CYB5R1/CLU/ITGA2B	5
darkred	GO:1990748	cellular detoxification	6/164	101/17653	0.000359084	0.0345622	0.0298749	PTGS1/GPX1/PRDX5/PRDX2/SRXN1/PRDX6	6
darkred	GO:1901991	negative regulation of mitotic cell cycle phase transition	9/164	236/17653	0.000368409	0.0345622	0.0298749	TFDP1/UBB/UBA52/PSME4/FOXO4/PSMF1/FBXO7/RGCC/CTDSP2	9
darkred	GO:0001666	response to hypoxia	11/164	346/17653	0.000398961	0.0360918	0.031197	ALAS2/BNIP3L/UBB/FIS1/UBA52/PSME4/ADAM17/PSMF1/PINK1/UBE2D3/RGCC	11
darkred	GO:0010948	negative regulation of cell cycle process	11/164	350/17653	0.000439405	0.0383798	0.0331747	TFDP1/UBB/UBA52/PSME4/FOXO4/PSMF1/BABAM1/FBXO7/RGCC/CTDSP2/PPP2R5B	11
darkred	GO:0031461	cullin-RING ubiquitin ligase complex	7/171	188/18698	0.00174348	0.038759	0.0337403	DCAF11/FBXO9/DCAF10/DCAF6/FBXO7/DDB1/ANAPC1	7
darkred	GO:0036293	response to decreased oxygen levels	11/164	354/17653	0.000483235	0.0404257	0.0349431	ALAS2/BNIP3L/UBB/FIS1/UBA52/PSME4/ADAM17/PSMF1/PINK1/UBE2D3/RGCC	11
darkred	GO:0042176	regulation of protein catabolic process	11/164	355/17653	0.000494748	0.0404257	0.0349431	SNCA/BAG6/GPX1/RILP/UBB/PSMF1/ODC1/OAZ1/PINK1/CLU/DDB1	11
darkred	GO:1902750	negative regulation of cell cycle G2/M phase transition	6/164	109/17653	0.000539881	0.0414883	0.0358616	UBB/UBA52/PSME4/FOXO4/PSMF1/BABAM1	6
darkred	GO:0071456	cellular response to hypoxia	8/164	199/17653	0.000552296	0.0414883	0.0358616	BNIP3L/UBB/UBA52/PSME4/PSMF1/PINK1/UBE2D3/RGCC	8
darkred	GO:1901990	regulation of mitotic cell cycle phase transition	12/164	419/17653	0.00055689	0.0414883	0.0358616	TFDP1/UBB/UBA52/PSME4/ADAM17/FOXO4/PSMF1/FBXO7/DDB1/RGCC/CTDSP2/PRKAR2B	12
darkred	GO:0044440	endosomal part	12/171	496/18698	0.00207637	0.0416485	0.0362557	UBAP1/RILP/UBB/UBA52/MARCH8/ATP6V0C/AP2A1/MARCH2/UBE2D3/CHMP4B/UBXN6/MCOLN1	12
darkred	GO:0000151	ubiquitin ligase complex	9/171	311/18698	0.00230402	0.0416485	0.0362557	DCAF11/UBE2V1/FBXO9/DCAF10/DCAF6/PINK1/FBXO7/DDB1/ANAPC1	9
darkred	GO:0044322	endoplasmic reticulum quality control compartment	3/171	29/18698	0.0023058	0.0416485	0.0362557	UBB/UBA52/AMFR	3
darkred	GO:0031146	SCF-dependent proteasomal ubiquitin-dependent protein catabolic process	5/164	73/17653	0.000587601	0.0425255	0.0367582	UBB/UBA52/PSME4/FBXO9/PSMF1	5
darkred	GO:0036294	cellular response to decreased oxygen levels	8/164	206/17653	0.00069299	0.0427766	0.0369752	BNIP3L/UBB/UBA52/PSME4/PSMF1/PINK1/UBE2D3/RGCC	8
darkred	GO:2001242	regulation of intrinsic apoptotic signaling pathway	7/164	159/17653	0.000719304	0.0427766	0.0369752	YBX3/GPX1/GRINA/UBB/FIS1/PINK1/CLU	7
darkred	GO:2000134	negative regulation of G1/S transition of mitotic cell cycle	6/164	116/17653	0.000750086	0.0427766	0.0369752	TFDP1/UBB/UBA52/FBXO7/RGCC/CTDSP2	6
darkred	GO:0019058	viral life cycle	10/164	316/17653	0.00075812	0.0427766	0.0369752	UBAP1/UBB/UBA52/STOM/PCBP2/DDB1/ITGB5/CHMP4B/SLC1A5/TNIP1	10
darkred	GO:0070997	neuron death	10/164	316/17653	0.00075812	0.0427766	0.0369752	SNCA/GPX1/UBB/FIS1/PINK1/FBXO7/AKT1S1/CLU/CDC34/CHMP4B	10
darkred	GO:0072401	signal transduction involved in DNA integrity checkpoint	5/164	78/17653	0.000795714	0.0427766	0.0369752	TFDP1/UBB/UBA52/BABAM1/RGCC	5
darkred	GO:0072422	signal transduction involved in DNA damage checkpoint	5/164	78/17653	0.000795714	0.0427766	0.0369752	TFDP1/UBB/UBA52/BABAM1/RGCC	5
darkred	GO:0006783	heme biosynthetic process	3/164	20/17653	0.000799017	0.0427766	0.0369752	ALAS2/SLC25A38/SLC25A39	3
darkred	GO:0060544	regulation of necroptotic process	3/164	20/17653	0.000799017	0.0427766	0.0369752	YBX3/UBB/UBA52	3
darkred	GO:0051701	interaction with host	8/164	211/17653	0.000810162	0.0427766	0.0369752	GUCY1A1/UBB/UBA52/DDB1/ITGB5/CHMP4B/SLC1A5/TNIP1	8
darkred	GO:0070482	response to oxygen levels	11/164	378/17653	0.000830347	0.0427766	0.0369752	ALAS2/BNIP3L/UBB/FIS1/UBA52/PSME4/ADAM17/PSMF1/PINK1/UBE2D3/RGCC	11
darkred	GO:0033238	regulation of cellular amine metabolic process	5/164	79/17653	0.000843185	0.0427766	0.0369752	SNCA/PSME4/PSMF1/ODC1/OAZ1	5
darkred	GO:0061418	regulation of transcription from RNA polymerase II promoter in response to hypoxia	5/164	79/17653	0.000843185	0.0427766	0.0369752	UBB/UBA52/PSME4/PSMF1/UBE2D3	5
darkred	GO:0072395	signal transduction involved in cell cycle checkpoint	5/164	79/17653	0.000843185	0.0427766	0.0369752	TFDP1/UBB/UBA52/BABAM1/RGCC	5
darkred	GO:0098754	detoxification	6/164	119/17653	0.000857455	0.0427766	0.0369752	PTGS1/GPX1/PRDX5/PRDX2/SRXN1/PRDX6	6
darkred	GO:2001234	negative regulation of apoptotic signaling pathway	8/164	213/17653	0.000861273	0.0427766	0.0369752	LGALS3/YBX3/GPX1/STRADB/GRINA/GATA1/PINK1/CLU	8
darkred	GO:0031145	anaphase-promoting complex-dependent catabolic process	5/164	80/17653	0.000892736	0.0434865	0.0375889	UBB/UBA52/PSME4/PSMF1/ANAPC1	5
darkred	GO:1904380	endoplasmic reticulum mannose trimming	3/164	21/17653	0.000925855	0.0442489	0.0382478	UBB/UBA52/AMFR	3
darkred	GO:0010822	positive regulation of mitochondrion organization	7/164	168/17653	0.000993896	0.0456743	0.03948	TFDP1/CYB5R1/FIS1/PPP3R1/PINK1/FBXO7/UBE2D3	7
darkred	GO:0032147	activation of protein kinase activity	10/164	328/17653	0.00100646	0.0456743	0.03948	UBE2V1/STRADB/UBB/UBA52/WNK1/PINK1/PRR5/RGCC/MAP2K3/PRKAR2B	10
darkred	GO:1902807	negative regulation of cell cycle G1/S phase transition	6/164	123/17653	0.00101861	0.0456743	0.03948	TFDP1/UBB/UBA52/FBXO7/RGCC/CTDSP2	6
darkred	GO:0000717	nucleotide-excision repair, DNA duplex unwinding	3/164	22/17653	0.00106476	0.0456743	0.03948	UBB/UBA52/DDB1	3
darkred	GO:0000422	autophagy of mitochondrion	5/164	84/17653	0.00111287	0.0456743	0.03948	BNIP3L/FIS1/PINK1/FBXO7/FUNDC2	5
darkred	GO:0061726	mitochondrion disassembly	5/164	84/17653	0.00111287	0.0456743	0.03948	BNIP3L/FIS1/PINK1/FBXO7/FUNDC2	5
darkred	GO:0071453	cellular response to oxygen levels	8/164	222/17653	0.0011243	0.0456743	0.03948	BNIP3L/UBB/UBA52/PSME4/PSMF1/PINK1/UBE2D3/RGCC	8
darkred	GO:0000082	G1/S transition of mitotic cell cycle	9/164	276/17653	0.00112658	0.0456743	0.03948	TFDP1/UBB/UBA52/ADAM17/GSPT1/FBXO7/CDC34/RGCC/CTDSP2	9
darkred	GO:0009896	positive regulation of catabolic process	11/164	393/17653	0.00113766	0.0456743	0.03948	SNCA/BNIP3L/BAG6/RILP/OAZ1/PINK1/FBXO7/CLU/DDB1/SESN3/PNPLA2	11
darkred	GO:0044106	cellular amine metabolic process	6/164	126/17653	0.00115403	0.0456743	0.03948	SNCA/PSME4/PSMF1/ODC1/OAZ1/GDE1	6
darkred	GO:1903747	regulation of establishment of protein localization to mitochondrion	6/164	126/17653	0.00115403	0.0456743	0.03948	TFDP1/BNIP3L/CYB5R1/PPP3R1/PINK1/UBE2D3	6
darkred	GO:1903533	regulation of protein targeting	6/164	127/17653	0.0012021	0.0466751	0.040345	BNIP3L/CYB5R1/FIS1/STOM/PINK1/UBE2D3	6
darkred	GO:0000715	nucleotide-excision repair, DNA damage recognition	3/164	23/17653	0.00121617	0.0466751	0.040345	UBB/UBA52/DDB1	3
darkred	GO:2000045	regulation of G1/S transition of mitotic cell cycle	7/164	175/17653	0.00125971	0.0476244	0.0411656	TFDP1/UBB/UBA52/ADAM17/FBXO7/RGCC/CTDSP2	7

### Sheet: lightyellow
Cluster	ID	Description	GeneRatio	BgRatio	pvalue	p.adjust	qvalue	geneID	Count
lightyellow	GO:0032200	telomere organization	11/199	172/17653	4.11409e-06	0.0115236	0.0105277	HSP90AB1/HIST1H3D/HIST1H3B/SMG1/ATM/PRKCQ/HIST1H3F/ATR/PARP1/HNRNPU/HNRNPA2B1	11
lightyellow	GO:0042101	T cell receptor complex	4/206	19/18698	4.87146e-05	0.0187551	0.016204	CD8A/TRAT1/CD8B/CD3E	4
lightyellow	GO:0010833	telomere maintenance via telomere lengthening	7/199	79/17653	3.03858e-05	0.0283702	0.0259186	HSP90AB1/ATM/PRKCQ/ATR/PARP1/HNRNPU/HNRNPA2B1	7
lightyellow	GO:0032204	regulation of telomere maintenance	7/199	79/17653	3.03858e-05	0.0283702	0.0259186	SMG1/ATM/PRKCQ/ATR/PARP1/HNRNPU/HNRNPA2B1	7
lightyellow	GO:0000790	nuclear chromatin	13/206	354/18698	0.000159048	0.0306167	0.0264522	DDX11/HIST1H3D/MAX/HIST1H3B/HIST2H2AC/ZEB2/UHRF2/ASXL2/HIST1H3F/SMARCC1/CSNK2A1/MPHOSPH8/NCOR1	13
lightyellow	GO:0033044	regulation of chromosome organization	13/199	311/17653	5.41117e-05	0.0321684	0.0293885	DDX11/SMG1/BUB3/KMT2E/ATM/UHRF2/PRKCQ/ATR/TPR/PARP1/CAMK2D/HNRNPU/HNRNPA2B1	13
lightyellow	GO:1904356	regulation of telomere maintenance via telomere lengthening	6/199	60/17653	5.7423e-05	0.0321684	0.0293885	ATM/PRKCQ/ATR/PARP1/HNRNPU/HNRNPA2B1	6
lightyellow	GO:0005925	focal adhesion	13/206	393/18698	0.000435413	0.0405168	0.0350057	PDCD6IP/CAT/PTPRC/STX16/ITGA4/RPLP2/ITGA6/YWHAQ/ANXA6/TPM4/SH3KBP1/PABPC1/RPS2	13
lightyellow	GO:0005924	cell-substrate adherens junction	13/206	396/18698	0.000467756	0.0405168	0.0350057	PDCD6IP/CAT/PTPRC/STX16/ITGA4/RPLP2/ITGA6/YWHAQ/ANXA6/TPM4/SH3KBP1/PABPC1/RPS2	13
lightyellow	GO:0030055	cell-substrate junction	13/206	401/18698	0.000526193	0.0405168	0.0350057	PDCD6IP/CAT/PTPRC/STX16/ITGA4/RPLP2/ITGA6/YWHAQ/ANXA6/TPM4/SH3KBP1/PABPC1/RPS2	13

### Sheet: tan
Cluster	ID	Description	GeneRatio	BgRatio	pvalue	p.adjust	qvalue	geneID	Count
tan	GO:0044391	ribosomal subunit	59/523	193/18698	7.34589e-45	3.71702e-42	3.02342e-42	MRPL18/RPLP1/MRPS15/RPL10L/RPLP0/MRPL16/RPS8/MRPL23/RPS14/RPL18A/SNU13/EIF2D/RPS9/RPS6/RPL6/COA1/RPS28/RPSA/MRPL46/RPS19/RPL38/MRPL20/RPL19/RPS16/RPL13/RPL37A/RPL14/RPL29/RPS4X/RPL23A/RPS2/RPS3/MRPL53/MRPL49/RPL12/MRPS16/MRPL43/RPL10/RPL28/RPS18/MRPL34/RPL22/RPL35/RPL8/RPL10A/RPS10/RPL13A/MRPL36/RPL5/MRPL24/RPL18/RBM3/RPL3/RACK1/RPL7A/MRPL12/RPL15/MRPS27/RPL4	59
tan	GO:0005840	ribosome	62/523	242/18698	5.54198e-42	1.40212e-39	1.14048e-39	METTL17/MRPL18/RPLP1/MRPS15/RPL10L/RPLP0/MRPL16/RPS8/MRPL23/RPS14/RPL18A/SNU13/EIF2D/RPS9/RPS6/RPL6/COA1/RPS28/RPSA/MRPL46/RPS19/RPL38/MRPL20/RPL19/RPS16/RPL13/RPL37A/RPL14/RPL29/RPS4X/RPL23A/RPS2/RPS3/MRPL53/MRPL49/RPL12/MRPS16/MRPL43/RPL10/RPL28/RPS18/MRPL34/RPL22/RPL35/RPL8/RPL10A/RPS10/EIF2AK4/RPL13A/MRPL36/EEF2/RPL5/MRPL24/RPL18/RBM3/RPL3/RACK1/RPL7A/MRPL12/RPL15/MRPS27/RPL4	62
tan	GO:0003735	structural constituent of ribosome	53/508	162/17548	2.24977e-41	1.47135e-38	1.36407e-38	MRPL18/RPLP1/MRPS15/RPL10L/RPLP0/MRPL16/RPS8/MRPL23/RPS14/RPL18A/RPS9/RPS6/RPL6/COA1/RPS28/RPSA/MRPL46/RPS19/RPL38/MRPL20/RPL19/RPS16/RPL13/RPL37A/RPL14/RPL29/RPS4X/RPL23A/RPS2/RPS3/MRPL49/RPL12/MRPS16/MRPL43/RPL10/RPL28/RPS18/MRPL34/RPL22/RPL35/RPL8/RPL10A/RPS10/RPL13A/MRPL36/RPL5/MRPL24/RPL18/RPL3/RPL7A/MRPL12/RPL15/RPL4	53
tan	GO:0022626	cytosolic ribosome	44/523	123/18698	5.04924e-37	8.51639e-35	6.92721e-35	RPLP1/RPL10L/RPLP0/RPS8/RPS14/RPL18A/SNU13/EIF2D/RPS9/RPS6/RPL6/COA1/RPS28/RPSA/RPS19/RPL38/RPL19/RPS16/RPL13/RPL37A/RPL14/RPL29/RPS4X/RPL23A/RPS2/RPS3/RPL12/RPL10/RPL28/RPS18/RPL22/RPL35/RPL8/RPL10A/RPS10/EIF2AK4/RPL13A/RPL5/RPL18/RPL3/RACK1/RPL7A/RPL15/RPL4	44
tan	GO:0045047	protein targeting to ER	41/504	101/17653	6.69e-37	2.40706e-33	2.28516e-33	RPLP1/RPLP0/RPS8/RPS14/RPL18A/RPS9/RPS6/RPL6/RPS28/RPSA/RPS19/RPL38/RPL19/RPS16/RPL13/RPL37A/RPL14/RPL29/RPS4X/RPL23A/RPS2/CHMP4A/RPS3/SEC61B/RPL12/RPL10/RPL28/RPS18/SPCS1/RPL22/RPL35/RPL8/RPL10A/RPS10/RPL13A/RPL5/RPL18/RPL3/RPL7A/RPL15/RPL4	41
tan	GO:0006613	cotranslational protein targeting to membrane	40/504	96/17653	1.41969e-36	2.55402e-33	2.42468e-33	RPLP1/RPLP0/RPS8/RPS14/RPL18A/RPS9/RPS6/RPL6/RPS28/RPSA/RPS19/RPL38/SSR1/RPL19/RPS16/RPL13/RPL37A/RPL14/RPL29/RPS4X/RPL23A/RPS2/RPS3/SEC61B/RPL12/RPL10/RPL28/RPS18/RPL22/RPL35/RPL8/RPL10A/RPS10/RPL13A/RPL5/RPL18/RPL3/RPL7A/RPL15/RPL4	40
tan	GO:0006614	SRP-dependent cotranslational protein targeting to membrane	39/504	91/17653	2.86385e-36	3.43471e-33	3.26077e-33	RPLP1/RPLP0/RPS8/RPS14/RPL18A/RPS9/RPS6/RPL6/RPS28/RPSA/RPS19/RPL38/RPL19/RPS16/RPL13/RPL37A/RPL14/RPL29/RPS4X/RPL23A/RPS2/RPS3/SEC61B/RPL12/RPL10/RPL28/RPS18/RPL22/RPL35/RPL8/RPL10A/RPS10/RPL13A/RPL5/RPL18/RPL3/RPL7A/RPL15/RPL4	39
tan	GO:0072599	establishment of protein localization to endoplasmic reticulum	41/504	105/17653	4.53491e-36	4.07915e-33	3.87257e-33	RPLP1/RPLP0/RPS8/RPS14/RPL18A/RPS9/RPS6/RPL6/RPS28/RPSA/RPS19/RPL38/RPL19/RPS16/RPL13/RPL37A/RPL14/RPL29/RPS4X/RPL23A/RPS2/CHMP4A/RPS3/SEC61B/RPL12/RPL10/RPL28/RPS18/SPCS1/RPL22/RPL35/RPL8/RPL10A/RPS10/RPL13A/RPL5/RPL18/RPL3/RPL7A/RPL15/RPL4	41
tan	GO:0006413	translational initiation	51/504	195/17653	1.01127e-34	7.27708e-32	6.90856e-32	EIF2B5/RPLP1/EIF3K/RPLP0/RPS8/RPS14/RPL18A/EIF2D/RPS9/RPS6/RPL6/UHMK1/EIF3L/RPS28/RPSA/RPS19/RPL38/RPL19/RPS16/RPL13/RPL37A/RPL14/EIF4E2/RPL29/RPS4X/RPL23A/RPS2/NPM1/RPS3/EIF4H/EIF3I/RPL12/RPL10/RPL28/RPS18/RPL22/RPL35/RPL8/RPL10A/RPS10/EIF2AK4/RPL13A/RPL5/EIF2B4/RPL18/RPL3/EIF3G/RPL7A/RPL15/EIF3D/RPL4	51
tan	GO:0015934	large ribosomal subunit	41/523	121/18698	1.8839e-33	2.38313e-31	1.93843e-31	MRPL18/RPLP1/RPL10L/RPLP0/MRPL16/MRPL23/RPL18A/SNU13/RPL6/COA1/MRPL46/RPL38/MRPL20/RPL19/RPL13/RPL37A/RPL14/RPL29/RPL23A/MRPL53/MRPL49/RPL12/MRPL43/RPL10/RPL28/MRPL34/RPL22/RPL35/RPL8/RPL10A/RPL13A/MRPL36/RPL5/MRPL24/RPL18/RBM3/RPL3/RPL7A/MRPL12/RPL15/RPL4	41
tan	GO:0044445	cytosolic part	55/523	255/18698	4.69459e-33	4.75092e-31	3.86439e-31	RPLP1/RPL10L/CCT7/RPLP0/RPS8/RPS14/RPL18A/SNU13/EIF2D/RPS9/RPS6/RPL6/COA1/RPS28/RPSA/RPS19/RPL38/GSDMD/RPL19/RPS16/RPL13/RPL37A/RPL14/RPL29/HSPA8/RPS4X/RPL23A/RPS2/RPS3/DTNBP1/RPL12/CCT3/CCT4/RPL10/BORCS6/RPL28/RPS18/RPL22/RPL35/RPL8/RPL10A/RPS10/EIF2AK4/RPL13A/RPL5/IKBKB/CIAO2B/CCT8/RPL18/RPL3/SNAPIN/RACK1/RPL7A/RPL15/RPL4	55
tan	GO:0022613	ribonucleoprotein complex biogenesis	74/504	475/17653	9.56664e-34	5.73679e-31	5.44627e-31	ZNHIT6/SENP3/RPLP1/RPL10L/RPLP0/RPS8/RPS14/SNRPF/TXNL4A/RPL18A/DDX23/SNU13/CIRBP/EIF2D/RPS9/RPS6/RPP38/RPL6/PRPF3/NOB1/RRP1B/EXOSC1/RPS28/RPSA/RPS19/RPL38/ATXN2L/MRPL20/SETD4/RPL19/RPS16/EMG1/RPL13/RPL37A/RPL14/RPL29/RPS4X/TRMT112/RIOK1/RPL23A/RPS2/NPM1/RPS3/LYAR/EXOSC7/RBMX/EIF4H/DKC1/RPL12/USP39/NSUN5/RPL10/RPL28/RPS18/RPL22/RPL35/RPL8/RPL10A/RPS10/RPL13A/MRPL36/RPL5/GNL1/NOP53/NOL11/RPL18/RPL3/WDR37/GAR1/RPL7A/RPL15/EIF3D/GTF3A/RPL4	74
tan	GO:0042254	ribosome biogenesis	63/504	335/17653	1.25087e-33	6.42946e-31	6.10386e-31	ZNHIT6/SENP3/RPLP1/RPL10L/RPLP0/RPS8/RPS14/RPL18A/SNU13/RPS9/RPS6/RPP38/RPL6/NOB1/RRP1B/EXOSC1/RPS28/RPSA/RPS19/RPL38/MRPL20/SETD4/RPL19/RPS16/EMG1/RPL13/RPL37A/RPL14/RPL29/RPS4X/TRMT112/RIOK1/RPL23A/RPS2/NPM1/RPS3/LYAR/EXOSC7/DKC1/RPL12/NSUN5/RPL10/RPL28/RPS18/RPL22/RPL35/RPL8/RPL10A/RPS10/RPL13A/MRPL36/RPL5/GNL1/NOP53/NOL11/RPL18/RPL3/WDR37/GAR1/RPL7A/RPL15/GTF3A/RPL4	63
tan	GO:0070972	protein localization to endoplasmic reticulum	42/504	131/17653	8.937e-33	4.01942e-30	3.81586e-30	RPLP1/RPLP0/RPS8/RPS14/RPL18A/RPS9/RPS6/RPL6/RER1/RPS28/RPSA/RPS19/RPL38/RPL19/RPS16/RPL13/RPL37A/RPL14/RPL29/RPS4X/RPL23A/RPS2/CHMP4A/RPS3/SEC61B/RPL12/RPL10/RPL28/RPS18/SPCS1/RPL22/RPL35/RPL8/RPL10A/RPS10/RPL13A/RPL5/RPL18/RPL3/RPL7A/RPL15/RPL4	42
tan	GO:0016072	rRNA metabolic process	59/504	299/17653	1.01161e-32	4.04419e-30	3.83938e-30	SENP3/RPLP1/RPLP0/GTF3C2/RPS8/RPS14/RPL18A/SNU13/RPS9/RPS6/RPP38/RPL6/NCL/NOB1/RRP1B/EXOSC1/RPS28/RPSA/RPS19/RPL38/RPL19/RPS16/EMG1/RPL13/RPL37A/RPL14/RPL29/RPS4X/TRMT112/RIOK1/RPL23A/RPS2/RPS3/LYAR/EXOSC7/DKC1/RPL12/NSUN5/RPL10/RPL28/RPS18/RPL22/RPL35/RPL8/RPL10A/RPS10/RPL13A/RPL5/NOP53/NOL11/RPL18/RPL3/WDR37/GAR1/RPL7A/RPL15/GTF3A/GTF3C3/RPL4	59
tan	GO:0019080	viral gene expression	47/504	190/17653	7.28135e-31	2.61983e-28	2.48716e-28	RPLP1/RPLP0/RPS8/RPS14/RPL18A/EIF2D/RPS9/RPS6/TAF11/RPL6/EIF3L/RRP1B/RPS28/RPSA/RPS19/RPL38/POLR2F/RPL19/RPS16/RPL13/RPL37A/RPL14/RPL29/RPS4X/RPL23A/RPS2/RPS3/RPL12/RPL10/RPL28/RPS18/RPL22/RPL35/RPL8/RPL10A/RPS10/EIF2AK4/RPL13A/RPL5/CCL4/RPL18/RPL3/EIF3G/RPL7A/RPL15/EIF3D/RPL4	47
tan	GO:0000184	nuclear-transcribed mRNA catabolic process, nonsense-mediated decay	39/504	120/17653	9.23724e-31	2.91922e-28	2.77139e-28	RPLP1/RPLP0/RPS8/RPS14/RPL18A/RPS9/RPS6/RPL6/RPS28/RPSA/RPS19/RPL38/RPL19/RPS16/RPL13/RPL37A/RPL14/RPL29/RPS4X/RPL23A/RPS2/RPS3/RNPS1/RPL12/RPL10/RPL28/RPS18/RPL22/RPL35/RPL8/RPL10A/RPS10/RPL13A/RPL5/RPL18/RPL3/RPL7A/RPL15/RPL4	39
tan	GO:0006364	rRNA processing	54/504	265/17653	9.73615e-31	2.91922e-28	2.77139e-28	SENP3/RPLP1/RPLP0/RPS8/RPS14/RPL18A/SNU13/RPS9/RPS6/RPP38/RPL6/NOB1/RRP1B/EXOSC1/RPS28/RPSA/RPS19/RPL38/RPL19/RPS16/EMG1/RPL13/RPL37A/RPL14/RPL29/RPS4X/TRMT112/RIOK1/RPL23A/RPS2/RPS3/LYAR/EXOSC7/DKC1/RPL12/NSUN5/RPL10/RPL28/RPS18/RPL22/RPL35/RPL8/RPL10A/RPS10/RPL13A/RPL5/NOL11/RPL18/RPL3/WDR37/GAR1/RPL7A/RPL15/RPL4	54
tan	GO:0006612	protein targeting to membrane	45/504	182/17653	1.40903e-29	3.89975e-27	3.70226e-27	RPLP1/MIEF1/RPLP0/RPS8/RPS14/RPL18A/RPS9/RPS6/RPL6/RPS28/RPSA/ZDHHC11/RPS19/RPL38/ITGB1BP1/SSR1/RPL19/RPS16/RPL13/RPL37A/RPL14/RPL29/RPS4X/RPL23A/RPS2/CHMP4A/RPS3/SEC61B/RPL12/RPL10/RPL28/RPS18/RPL22/RPL35/RPL8/RPL10A/RPS10/RPL13A/RPL5/RPL18/RPL3/RPL7A/RPL15/CIB1/RPL4	45
tan	GO:0034470	ncRNA processing	64/504	425/17653	2.45779e-28	6.31652e-26	5.99664e-26	SENP3/RPLP1/RPLP0/RPS8/RPS14/RPL18A/SNU13/ELP6/RPS9/RPS6/RPP38/RPL6/NOB1/RRP1B/EXOSC1/RPS28/RPSA/HSD17B10/RPS19/RPL38/RPL19/RPS16/EMG1/RPL13/RPL37A/RPL14/RPL29/RPS4X/TRMT112/RIOK1/RPL23A/RPS2/RPS3/LYAR/EXOSC7/DKC1/RPL12/NSUN5/RPL10/RPL28/RPS18/RPL22/RPL35/RPL8/RPL10A/RPS10/RPL13A/RPUSD3/RPL5/INTS10/PUS1/NOL11/RPL18/DUS1L/RPL3/WDR37/SEPHS2/GAR1/RPL7A/RPL15/CPSF4/FARS2/RPL4/TP53RK	64
tan	GO:0019083	viral transcription	42/504	176/17653	5.34913e-27	1.28308e-24	1.2181e-24	RPLP1/RPLP0/RPS8/RPS14/RPL18A/RPS9/RPS6/TAF11/RPL6/RRP1B/RPS28/RPSA/RPS19/RPL38/POLR2F/RPL19/RPS16/RPL13/RPL37A/RPL14/RPL29/RPS4X/RPL23A/RPS2/RPS3/RPL12/RPL10/RPL28/RPS18/RPL22/RPL35/RPL8/RPL10A/RPS10/RPL13A/RPL5/CCL4/RPL18/RPL3/RPL7A/RPL15/RPL4	42
tan	GO:0022625	cytosolic large ribosomal subunit	28/523	68/18698	5.5595e-26	4.68851e-24	3.81362e-24	RPLP1/RPL10L/RPLP0/RPL18A/SNU13/RPL6/COA1/RPL38/RPL19/RPL13/RPL37A/RPL14/RPL29/RPL23A/RPL12/RPL10/RPL28/RPL22/RPL35/RPL8/RPL10A/RPL13A/RPL5/RPL18/RPL3/RPL7A/RPL15/RPL4	28
tan	GO:0000956	nuclear-transcribed mRNA catabolic process	43/504	209/17653	8.02772e-25	1.80523e-22	1.71381e-22	LSM2/RPLP1/RPLP0/RPS8/RPS14/RPL18A/RPS9/RPS6/RPL6/EXOSC1/RPS28/RPSA/RPS19/RPL38/RPL19/RPS16/RPL13/RPL37A/RPL14/RPL29/RPS4X/RPL23A/RPS2/RPS3/RNPS1/EXOSC7/WDR61/RPL12/RPL10/RPL28/RPS18/RPL22/RPL35/RPL8/RPL10A/RPS10/RPL13A/RPL5/RPL18/RPL3/RPL7A/RPL15/RPL4	43
tan	GO:0090150	establishment of protein localization to membrane	50/504	296/17653	1.38693e-24	2.9354e-22	2.78675e-22	RPLP1/YWHAQ/MIEF1/RPLP0/RPS8/RPS14/RPL18A/RPS9/RPS6/RPL6/RPS28/RPSA/ZDHHC11/RPS19/RPL38/ITGB1BP1/SSR1/RPL19/RPS16/RPL13/RPL37A/RPL14/RPL29/DYNLL1/RPS4X/MAIP1/RPL23A/RPS2/CHMP4A/RPS3/SEC61B/RPL12/RPL10/RPL28/RPS18/RPL22/RPL35/RPL8/RPL10A/RPS10/RPL13A/RPL5/RPL18/RPL3/RACK1/VAMP5/RPL7A/RPL15/CIB1/RPL4	50
tan	GO:0006402	mRNA catabolic process	53/504	351/17653	1.27121e-23	2.541e-21	2.41232e-21	LSM2/RPLP1/PSMA5/RPLP0/RPS8/RPS14/PSMB8/RPL18A/CIRBP/HNRNPD/RPS9/RPS6/RPL6/EXOSC1/RPS28/RPSA/RPS19/RPL38/RPL19/RPS16/RPL13/RPL37A/PSMB6/RPL14/RPL29/HSPA8/RPS4X/RPL23A/RPS2/NPM1/RPS3/PSMB5/RNPS1/EXOSC7/WDR61/RPL12/RPL10/RPL28/RPS18/RPL22/RPL35/RPL8/RPL10A/RPS10/SERBP1/RPL13A/RPL5/PSMA7/RPL18/RPL3/RPL7A/RPL15/RPL4	53
tan	GO:0006401	RNA catabolic process	55/504	384/17653	2.40883e-23	4.56157e-21	4.33056e-21	LSM2/RPLP1/PSMA5/RPLP0/RPS8/RPS14/PSMB8/RPL18A/CIRBP/HNRNPD/RPS9/RPS6/RPL6/EXOSC1/RPS28/RPSA/RPS19/RPL38/RPL19/RPS16/RPL13/RPL37A/PSMB6/RPL14/RPL29/HSPA8/RPS4X/RPL23A/RPS2/NPM1/RPS3/PSMB5/RNPS1/ZPR1/EXOSC7/WDR61/DKC1/RPL12/RPL10/RPL28/RPS18/RPL22/RPL35/RPL8/RPL10A/RPS10/SERBP1/RPL13A/RPL5/PSMA7/RPL18/RPL3/RPL7A/RPL15/RPL4	55
tan	GO:0006605	protein targeting	52/504	419/17653	2.83864e-19	5.10672e-17	4.8481e-17	SYNGR1/RPLP1/YWHAQ/MIEF1/RPLP0/RPS8/RPS14/RPL18A/RPS9/RPS6/RPL6/RPS28/RPSA/ZDHHC11/RPS19/RPL38/ITGB1BP1/SSR1/RPL19/RPS16/RPL13/RPL37A/RPL14/RPL29/TIMM44/HSPA8/RPS4X/RPL23A/RPS2/CHMP4A/RPS3/SEC61B/RPL12/AP4B1/STARD7/RPL10/RPL28/RPS18/SPCS1/RPL22/RPL35/RPL8/RPL10A/RPS10/RPL13A/RPL5/RPL18/RPL3/RPL7A/RPL15/CIB1/RPL4	52
tan	GO:0005759	mitochondrial matrix	47/523	453/18698	8.83811e-15	6.38869e-13	5.19654e-13	MRPL18/MRPS15/MRPL16/MPG/MRPL23/NUDT2/DNAJA3/VDAC2/VDAC1/ACSS1/SDHAF2/GLRX2/SLC25A5/MRPL46/HSD17B10/MRPL20/DGLUCY/MDH2/ATP5F1A/TIMM44/BCKDHB/MAIP1/GLS/RPS3/MRPL53/FXN/HMGCL/MRPL49/MRPS16/MRPL43/LONP1/MRPL34/YARS2/FLAD1/GFM1/RPUSD3/MRPL36/TXN2/PARK7/HARS2/ETFA/MRPL24/IDH3A/PUS1/MRPL12/MRPS27/FARS2	47
tan	GO:0019843	rRNA binding	19/508	59/17548	2.02377e-15	6.61774e-13	6.13523e-13	MRPL18/MRPL16/RPS14/CIRBP/RPS9/MRPL20/EMG1/RPS4X/RPL23A/RPS3/RPL12/RPS18/RPL8/EEF2/RPL5/NOP53/RPL3/MRPS27/GTF3A	19
tan	GO:0022618	ribonucleoprotein complex assembly	30/504	211/17653	3.83312e-13	6.56741e-11	6.23483e-11	ZNHIT6/RPL10L/RPS14/SNRPF/TXNL4A/DDX23/SNU13/CIRBP/EIF2D/RPL6/PRPF3/RPS28/RPSA/RPS19/RPL38/ATXN2L/MRPL20/RPL23A/NPM1/RBMX/EIF4H/RPL12/USP39/RPL10/RPS10/RPL13A/RPL5/NOP53/RPL3/EIF3D	30
tan	GO:0015935	small ribosomal subunit	18/523	73/18698	1.08839e-12	6.88407e-11	5.59948e-11	MRPS15/RPS8/RPS14/EIF2D/RPS9/RPS6/RPS28/RPSA/RPS19/RPS16/RPS4X/RPS2/RPS3/MRPS16/RPS18/RPS10/RACK1/MRPS27	18
tan	GO:0002181	cytoplasmic translation	20/504	88/17653	4.53688e-13	7.41986e-11	7.0441e-11	RPLP1/RPLP0/RPL18A/EIF2D/RPL6/RPS28/RPL38/RPL19/RPL29/RPS3/EIF4H/RPL22/RPL8/RPL10A/RPL13A/EEF2/RPL18/RPL15/EIF3D/RPL4	20
tan	GO:0022627	cytosolic small ribosomal subunit	15/523	48/18698	1.92317e-12	1.08125e-10	8.79485e-11	RPS8/RPS14/EIF2D/RPS9/RPS6/RPS28/RPSA/RPS19/RPS16/RPS4X/RPS2/RPS3/RPS18/RPS10/RACK1	15
tan	GO:0042273	ribosomal large subunit biogenesis	18/504	71/17653	9.02067e-13	1.41115e-10	1.33968e-10	RPL10L/SNU13/RPL6/RPL38/MRPL20/RPL14/RPL23A/NPM1/RPL12/RPL10/RPL35/RPL10A/RPL5/NOP53/RPL3/WDR37/RPL7A/GTF3A	18
tan	GO:0071826	ribonucleoprotein complex subunit organization	30/504	223/17653	1.65675e-12	2.48375e-10	2.35796e-10	ZNHIT6/RPL10L/RPS14/SNRPF/TXNL4A/DDX23/SNU13/CIRBP/EIF2D/RPL6/PRPF3/RPS28/RPSA/RPS19/RPL38/ATXN2L/MRPL20/RPL23A/NPM1/RBMX/EIF4H/RPL12/USP39/RPL10/RPS10/RPL13A/RPL5/NOP53/RPL3/EIF3D	30
tan	GO:0042255	ribosome assembly	16/504	61/17653	9.55338e-12	1.37492e-09	1.30529e-09	RPL10L/RPS14/RPL6/RPS28/RPSA/RPS19/RPL38/MRPL20/RPL23A/NPM1/RPL12/RPL10/RPS10/RPL5/NOP53/RPL3	16
tan	GO:0098798	mitochondrial protein complex	30/523	263/18698	7.00277e-11	3.5434e-09	2.88219e-09	MRPL18/NDUFS6/MRPS15/MRPL16/MRPL23/VDAC1/NDUFA12/MRPL46/HSD17B10/MRPL20/ATP5F1A/BCKDHB/MRPL53/NDUFA11/NDUFC2/MRPL49/NDUFV2/MRPS16/MRPL43/MRPL34/MICOS10/UQCR10/MRPL36/MCUB/PARK7/MRPL24/ATP5MC1/COX4I1/MRPL12/MRPS27	30
tan	GO:0005844	polysome	16/523	74/18698	1.68393e-10	7.74607e-09	6.30063e-09	RPL10L/RPL18A/RPS6/RPL6/RPS28/RPL38/RPL19/RPS4X/RPS3/EIF4H/RPL8/RPL10A/EIF2AK4/EEF2/RPL18/RPL7A	16
tan	GO:0005925	focal adhesion	36/523	393/18698	4.5873e-10	1.93431e-08	1.57336e-08	PPIA/RPLP1/YWHAQ/RPLP0/RPS8/RPS14/RPS9/RPL6/RPS19/RPL38/RPL19/RPS16/RPL37A/HSPA8/RPS4X/RPS2/NPM1/RPS3/CD81/RPL12/LPXN/RPS18/RPL22/ACTB/RPL8/ARHGEF7/RPL10A/RPS10/RPL13A/RPL5/RPL18/RPL3/RPL7A/DPP4/MPRIP/RPL4	36
tan	GO:0005924	cell-substrate adherens junction	36/523	396/18698	5.65236e-10	2.20007e-08	1.78953e-08	PPIA/RPLP1/YWHAQ/RPLP0/RPS8/RPS14/RPS9/RPL6/RPS19/RPL38/RPL19/RPS16/RPL37A/HSPA8/RPS4X/RPS2/NPM1/RPS3/CD81/RPL12/LPXN/RPS18/RPL22/ACTB/RPL8/ARHGEF7/RPL10A/RPS10/RPL13A/RPL5/RPL18/RPL3/RPL7A/DPP4/MPRIP/RPL4	36
tan	GO:0030055	cell-substrate junction	36/523	401/18698	7.96467e-10	2.87866e-08	2.34149e-08	PPIA/RPLP1/YWHAQ/RPLP0/RPS8/RPS14/RPS9/RPL6/RPS19/RPL38/RPL19/RPS16/RPL37A/HSPA8/RPS4X/RPS2/NPM1/RPS3/CD81/RPL12/LPXN/RPS18/RPL22/ACTB/RPL8/ARHGEF7/RPL10A/RPS10/RPL13A/RPL5/RPL18/RPL3/RPL7A/DPP4/MPRIP/RPL4	36
tan	GO:0006414	translational elongation	21/504	134/17653	2.14961e-10	2.97473e-08	2.82409e-08	MRPL18/RPLP1/MRPS15/MRPL16/MRPL23/EEF1G/MRPL46/MRPL20/MRPL53/MRPL49/MRPS16/MRPL43/MRPL34/GFM1/MRPL36/EEF2/MRPL24/RACK1/MRPL12/MRPS27/EEF1D	21
tan	GO:0042788	polysomal ribosome	10/523	30/18698	4.88805e-09	1.6489e-07	1.34121e-07	RPL18A/RPL6/RPS28/RPL38/RPL19/RPL8/RPL10A/EEF2/RPL18/RPL7A	10
tan	GO:0042274	ribosomal small subunit biogenesis	15/504	72/17653	1.43648e-09	1.91424e-07	1.8173e-07	RPS8/RPS14/SNU13/RPS6/NOB1/RPS28/RPSA/RPS19/RPL38/RPS16/EMG1/RIOK1/NPM1/RPS10/NOL11	15
tan	GO:0070125	mitochondrial translational elongation	16/504	87/17653	2.81514e-09	3.61746e-07	3.43426e-07	MRPL18/MRPS15/MRPL16/MRPL23/MRPL46/MRPL20/MRPL53/MRPL49/MRPS16/MRPL43/MRPL34/GFM1/MRPL36/MRPL24/MRPL12/MRPS27	16
tan	GO:0000313	organellar ribosome	15/523	85/18698	1.22059e-08	3.63305e-07	2.95511e-07	MRPL18/MRPS15/MRPL16/MRPL23/MRPL46/MRPL20/MRPL53/MRPL49/MRPS16/MRPL43/MRPL34/MRPL36/MRPL24/MRPL12/MRPS27	15
tan	GO:0005761	mitochondrial ribosome	15/523	85/18698	1.22059e-08	3.63305e-07	2.95511e-07	MRPL18/MRPS15/MRPL16/MRPL23/MRPL46/MRPL20/MRPL53/MRPL49/MRPS16/MRPL43/MRPL34/MRPL36/MRPL24/MRPL12/MRPS27	15
tan	GO:0000315	organellar large ribosomal subunit	12/523	52/18698	1.50764e-08	4.01508e-07	3.26585e-07	MRPL18/MRPL16/MRPL23/MRPL46/MRPL20/MRPL53/MRPL49/MRPL43/MRPL34/MRPL36/MRPL24/MRPL12	12
tan	GO:0005762	mitochondrial large ribosomal subunit	12/523	52/18698	1.50764e-08	4.01508e-07	3.26585e-07	MRPL18/MRPL16/MRPL23/MRPL46/MRPL20/MRPL53/MRPL49/MRPL43/MRPL34/MRPL36/MRPL24/MRPL12	12
tan	GO:0140053	mitochondrial gene expression	21/504	155/17653	3.31767e-09	4.1162e-07	3.90774e-07	MRPL18/MRPS15/MRPL16/MRPL23/MRPL46/HSD17B10/MRPL20/MRPL53/MRPL49/COA3/MRPS16/MRPL43/MRPL34/YARS2/GFM1/MRPL36/HARS2/MRPL24/PUS1/MRPL12/MRPS27	21
tan	GO:0032543	mitochondrial translation	19/504	130/17653	5.20143e-09	6.23825e-07	5.92233e-07	MRPL18/MRPS15/MRPL16/MRPL23/MRPL46/MRPL20/MRPL53/MRPL49/COA3/MRPS16/MRPL43/MRPL34/YARS2/GFM1/MRPL36/HARS2/MRPL24/MRPL12/MRPS27	19
tan	GO:0000027	ribosomal large subunit assembly	10/504	30/17653	5.92093e-09	6.8721e-07	6.52408e-07	RPL10L/RPL6/RPL38/MRPL20/RPL23A/RPL12/RPL10/RPL5/NOP53/RPL3	10
tan	GO:0006399	tRNA metabolic process	22/504	188/17653	2.20293e-08	2.47692e-06	2.35149e-06	GTF3C2/ELP6/RPP38/HSD17B10/IARS/DALRD3/TRMT112/LRRC47/EXOSC7/EPRS/YARS2/RPUSD3/HARS2/AIMP2/PUS1/DUS1L/SEPHS2/CPSF4/FARS2/DARS/GTF3C3/TP53RK	22
tan	GO:0070126	mitochondrial translational termination	15/504	89/17653	3.03778e-08	3.21622e-06	3.05334e-06	MRPL18/MRPS15/MRPL16/MRPL23/MRPL46/MRPL20/MRPL53/MRPL49/MRPS16/MRPL43/MRPL34/MRPL36/MRPL24/MRPL12/MRPS27	15
tan	GO:0006415	translational termination	16/504	102/17653	3.03923e-08	3.21622e-06	3.05334e-06	MRPL18/MRPS15/MRPL16/MRPL23/MRPL46/MRPL20/TRMT112/MRPL53/MRPL49/MRPS16/MRPL43/MRPL34/MRPL36/MRPL24/MRPL12/MRPS27	16
tan	GO:1990173	protein localization to nucleoplasm	6/504	11/17653	2.15075e-07	2.21097e-05	2.099e-05	CCT7/CCT3/CCT4/TBRG1/NOP53/CCT8	6
tan	GO:0030490	maturation of SSU-rRNA	11/504	53/17653	2.37412e-07	2.3728e-05	2.25264e-05	RPS8/RPS14/SNU13/NOB1/RPS28/RPSA/RPS19/RPS16/EMG1/RIOK1/NOL11	11
tan	GO:0050852	T cell receptor signaling pathway	21/504	200/17653	2.96856e-07	2.88673e-05	2.74054e-05	HRAS/EIF2B5/PSMA5/PSMB8/HLA-DRB1/BTN3A1/DUSP22/PIK3R1/HLA-DPB1/PSMB6/BTN3A2/ITK/RPS3/PSMB5/HLA-DRA/CD247/HLA-DQB1/LCK/IKBKB/PSMA7/EIF2B4	21
tan	GO:0008097	5S rRNA binding	6/508	11/17548	2.33391e-07	4.14387e-05	3.84173e-05	MRPL18/EEF2/RPL5/NOP53/RPL3/GTF3A	6
tan	GO:0008135	translation factor activity, RNA binding	14/508	89/17548	2.53447e-07	4.14387e-05	3.84173e-05	EIF2B5/EIF3K/EIF2D/EIF3L/EEF1G/EIF4E2/EIF4H/EIF3I/GFM1/EEF2/EIF2B4/EIF3G/EIF3D/EEF1D	14
tan	GO:0050851	antigen receptor-mediated signaling pathway	25/504	282/17653	5.84773e-07	5.53687e-05	5.25647e-05	HRAS/EIF2B5/PSMA5/PSMB8/HLA-DRB1/BTN3A1/DUSP22/PIK3R1/HLA-DPB1/CD79B/PSMB6/BTN3A2/ITK/RPS3/PSMB5/HLA-DRA/CD247/HLA-DQB1/LPXN/PRKCH/CMTM3/LCK/IKBKB/PSMA7/EIF2B4	25
tan	GO:0045727	positive regulation of translation	15/504	120/17653	1.67269e-06	0.000154316	0.000146501	EIF2B5/CIRBP/HNRNPD/RPS9/UHMK1/RPS4X/NPM1/PASK/COA3/EIF2AK4/EEF2/RPL5/RBM3/MRPS27/EIF3D	15
tan	GO:0003743	translation initiation factor activity	10/508	51/17548	1.66431e-06	0.000217691	0.000201819	EIF2B5/EIF3K/EIF2D/EIF3L/EIF4E2/EIF4H/EIF3I/EIF2B4/EIF3G/EIF3D	10
tan	GO:0034250	positive regulation of cellular amide metabolic process	16/504	140/17653	2.52625e-06	0.000227236	0.000215728	EIF2B5/CIRBP/HNRNPD/RPS9/UHMK1/RPS4X/NPM1/PASK/COA3/EIF2AK4/EEF2/RPL5/RBM3/RACK1/MRPS27/EIF3D	16
tan	GO:0043209	myelin sheath	16/523	164/18698	1.51976e-05	0.000384499	0.00031275	PRDX1/PHB/VDAC2/VDAC1/SLC25A5/MDH2/ATP5F1A/HSPA8/ATP1A1/NDUFV2/CCT3/AKR1B1/ACTB/ANXA2/IDH3A/LDHB	16
tan	GO:0006418	tRNA aminoacylation for protein translation	9/504	49/17653	8.72176e-06	0.000765387	0.000726626	IARS/DALRD3/LRRC47/EPRS/YARS2/HARS2/AIMP2/FARS2/DARS	9
tan	GO:0000028	ribosomal small subunit assembly	6/504	19/17653	1.03922e-05	0.000890263	0.000845178	RPS14/RPS28/RPSA/RPS19/RPL38/RPS10	6
tan	GO:0043039	tRNA aminoacylation	9/504	52/17653	1.4476e-05	0.00121127	0.00114993	IARS/DALRD3/LRRC47/EPRS/YARS2/HARS2/AIMP2/FARS2/DARS	9
tan	GO:0042613	MHC class II protein complex	5/523	16/18698	5.68158e-05	0.00136899	0.00111353	HLA-DRB1/HLA-DPB1/HLA-DRA/HLA-DQB1/HLA-DMA	5
tan	GO:0043038	amino acid activation	9/504	53/17653	1.70012e-05	0.00139023	0.00131983	IARS/DALRD3/LRRC47/EPRS/YARS2/HARS2/AIMP2/FARS2/DARS	9
tan	GO:0005852	eukaryotic translation initiation factor 3 complex	5/523	17/18698	7.86436e-05	0.0018088	0.00147128	EIF3K/EIF3L/EIF3I/EIF3G/EIF3D	5
tan	GO:0005681	spliceosomal complex	16/523	190/18698	9.15193e-05	0.00201343	0.00163771	LSM2/SNRPF/TXNL4A/DDX23/SNU13/UHMK1/RBM28/PRPF3/U2AF1/HSPA8/PPIE/RBMX/SNRPA1/USP39/SNRNP25/HNRNPA1L2	16
tan	GO:0019081	viral translation	5/504	14/17653	3.00727e-05	0.00240448	0.00228271	EIF2D/EIF3L/EIF2AK4/EIF3G/EIF3D	5
tan	GO:0043624	cellular protein complex disassembly	18/504	209/17653	3.2622e-05	0.00255161	0.00242239	MRPL18/MRPS15/MRPL16/MRPL23/MRPL46/MRPL20/HSPA8/TRMT112/MRPL53/MRPL49/MRPS16/MRPL43/MRPL34/MRPL36/MRPL24/MRPL12/CIB1/MRPS27	18
tan	GO:0045296	cadherin binding	24/508	324/17548	2.67129e-05	0.00270119	0.00250424	RANBP1/PRDX1/SEPTIN9/RPL6/EEF1G/PFKP/ATXN2L/PSMB6/RPL14/RPL29/HSPA8/RPL23A/RPS2/EIF4H/SERBP1/EEF2/PARK7/ANXA2/CCT8/RACK1/RPL7A/RPL15/EEF1D/MPRIP	24
tan	GO:0004812	aminoacyl-tRNA ligase activity	8/508	44/17548	3.30421e-05	0.00270119	0.00250424	IARS/DALRD3/LRRC47/EPRS/YARS2/HARS2/FARS2/DARS	8
tan	GO:0016875	ligase activity, forming carbon-oxygen bonds	8/508	44/17548	3.30421e-05	0.00270119	0.00250424	IARS/DALRD3/LRRC47/EPRS/YARS2/HARS2/FARS2/DARS	8
tan	GO:0044452	nucleolar part	15/523	179/18698	0.0001589	0.00335014	0.00272499	MRPL23/SNU13/RPP38/EIF3L/RRP1B/POLR2F/DKC1/NFKBIE/NOP53/NOL11/CDCA7L/STN1/WDR37/GAR1/EEF1D	15
tan	GO:1904874	positive regulation of telomerase RNA localization to Cajal body	5/504	15/17653	4.40524e-05	0.00337235	0.00320157	CCT7/DKC1/CCT3/CCT4/CCT8	5
tan	GO:0006278	RNA-dependent DNA biosynthetic process	10/504	75/17653	5.16687e-05	0.00381079	0.0036178	PPIA/CCT7/TINF2/DKC1/CCT3/CCT4/STN1/HMBOX1/CCT8/GAR1	10
tan	GO:0000723	telomere maintenance	15/504	159/17653	5.18979e-05	0.00381079	0.0036178	CCT7/MYC/DCLRE1C/HNRNPD/TINF2/DKC1/CCT3/CCT4/PCNA/RFC4/STN1/HMBOX1/CCT8/GAR1/RPA2	15
tan	GO:0023026	MHC class II protein complex binding	5/508	16/17548	6.68331e-05	0.00485654	0.00450244	HLA-DRB1/HSPA8/CD81/HLA-DRA/HLA-DMA	5
tan	GO:0017101	aminoacyl-tRNA synthetase multienzyme complex	4/523	12/18698	0.000250491	0.00506994	0.00412388	IARS/EPRS/AIMP2/DARS	4
tan	GO:0045333	cellular respiration	16/504	183/17653	7.39705e-05	0.00532292	0.00505335	COQ9/NDUFS6/PRELID1/NDUFA12/SDHAF2/MDH2/NDUFA11/NDUFC2/FXN/NDUFV2/UQCR10/PARK7/ETFA/NOP53/IDH3A/COX4I1	16
tan	GO:2000573	positive regulation of DNA biosynthetic process	9/504	64/17653	8.00133e-05	0.00561223	0.00532801	CCT7/MYC/HNRNPD/DKC1/CCT3/CCT4/RFC4/HMBOX1/CCT8	9
tan	GO:0032204	regulation of telomere maintenance	10/504	79/17653	8.11106e-05	0.00561223	0.00532801	CCT7/MYC/HNRNPD/TINF2/DKC1/CCT3/CCT4/STN1/HMBOX1/CCT8	10
tan	GO:0005839	proteasome core complex	5/523	22/18698	0.000298103	0.00580154	0.00471895	PSMA5/PSMB8/PSMB6/PSMB5/PSMA7	5
tan	GO:0005832	chaperonin-containing T-complex	4/523	13/18698	0.000353844	0.00663129	0.00539387	CCT7/CCT3/CCT4/CCT8	4
tan	GO:0002429	immune response-activating cell surface receptor signaling pathway	28/504	450/17653	0.000103138	0.00697962	0.00662615	HRAS/EIF2B5/PSMA5/NCR3/PSMB8/HLA-DRB1/BTN3A1/DUSP22/PIK3R1/HLA-DPB1/CD79B/PSMB6/BTN3A2/ITK/RPS3/PSMB5/HLA-DRA/CD247/HLA-DQB1/LPXN/PRKCH/ACTB/CMTM3/LCK/IKBKB/CYFIP2/PSMA7/EIF2B4	28
tan	GO:0006119	oxidative phosphorylation	13/504	132/17653	0.000104752	0.00697962	0.00662615	COQ9/NDUFS6/NDUFA12/SDHAF2/ATP5F1A/NDUFA11/NDUFC2/FXN/NDUFV2/UQCR10/PARK7/ATP5MC1/COX4I1	13
tan	GO:0033108	mitochondrial respiratory chain complex assembly	11/504	98/17653	0.000109849	0.00718612	0.0068222	NDUFS6/COA1/NDUFA12/SDHAF2/SMIM20/NDUFA11/NDUFC2/NDUFV2/COA3/SCO1/UQCR10	11
tan	GO:1904872	regulation of telomerase RNA localization to Cajal body	5/504	18/17653	0.000117072	0.00733238	0.00696105	CCT7/DKC1/CCT3/CCT4/CCT8	5
tan	GO:0006383	transcription by RNA polymerase III	8/504	53/17653	0.000119565	0.00733238	0.00696105	GTF3C2/POLR3GL/POLR2F/ZNF345/POLR3K/POLR3E/GTF3A/GTF3C3	8
tan	GO:0032210	regulation of telomere maintenance via telomerase	8/504	53/17653	0.000119565	0.00733238	0.00696105	CCT7/TINF2/DKC1/CCT3/CCT4/STN1/HMBOX1/CCT8	8
tan	GO:0070203	regulation of establishment of protein localization to telomere	4/504	10/17653	0.000120236	0.00733238	0.00696105	CCT7/DKC1/CCT4/CCT8	4
tan	GO:0032200	telomere organization	15/504	172/17653	0.000126847	0.00748877	0.00710952	CCT7/MYC/DCLRE1C/HNRNPD/TINF2/DKC1/CCT3/CCT4/PCNA/RFC4/STN1/HMBOX1/CCT8/GAR1/RPA2	15
tan	GO:0031647	regulation of protein stability	19/504	253/17653	0.000126964	0.00748877	0.00710952	XBP1/CCT7/PHB/STUB1/CCDC88C/PIN1/PIK3R1/HSPA8/MDM4/CD81/CCT3/CCT4/TBRG1/RPL5/PHB2/PARK7/NOP53/CCT8/RNF5	19
tan	GO:0007004	telomere maintenance via telomerase	9/504	68/17653	0.000129435	0.0075114	0.007131	CCT7/TINF2/DKC1/CCT3/CCT4/STN1/HMBOX1/CCT8/GAR1	9
tan	GO:0006403	RNA localization	18/504	233/17653	0.000133275	0.00761151	0.00722605	RANBP1/MRPL18/ZNHIT6/CCT7/MCM3AP/RPSA/U2AF1/NPM1/RNPS1/DKC1/CCT3/CCT4/HNRNPA1L2/NOP53/CCT8/THOC3/CPSF6/CPSF4	18
tan	GO:0002768	immune response-regulating cell surface receptor signaling pathway	29/504	482/17653	0.000139417	0.00775018	0.0073577	HRAS/EIF2B5/PSMA5/NCR3/PSMB8/CD40/HLA-DRB1/BTN3A1/DUSP22/PIK3R1/HLA-DPB1/CD79B/PSMB6/BTN3A2/ITK/RPS3/PSMB5/HLA-DRA/CD247/HLA-DQB1/LPXN/PRKCH/ACTB/CMTM3/LCK/IKBKB/CYFIP2/PSMA7/EIF2B4	29
tan	GO:0009303	rRNA transcription	6/504	29/17653	0.00014273	0.00775018	0.0073577	GTF3C2/NCL/NOP53/NOL11/GTF3A/GTF3C3	6
tan	GO:0098781	ncRNA transcription	11/504	101/17653	0.00014432	0.00775018	0.0073577	GTF3C2/INTS14/TAF11/NCL/POLR2F/GTF2A2/INTS10/NOP53/NOL11/GTF3A/GTF3C3	11
tan	GO:2000278	regulation of DNA biosynthetic process	11/504	101/17653	0.00014432	0.00775018	0.0073577	CCT7/MYC/HNRNPD/TINF2/DKC1/CCT3/CCT4/RFC4/STN1/HMBOX1/CCT8	11
tan	GO:0090670	RNA localization to Cajal body	5/504	19/17653	0.000155172	0.00786353	0.0074653	CCT7/DKC1/CCT3/CCT4/CCT8	5
tan	GO:0090671	telomerase RNA localization to Cajal body	5/504	19/17653	0.000155172	0.00786353	0.0074653	CCT7/DKC1/CCT3/CCT4/CCT8	5
tan	GO:0090672	telomerase RNA localization	5/504	19/17653	0.000155172	0.00786353	0.0074653	CCT7/DKC1/CCT3/CCT4/CCT8	5
tan	GO:0090685	RNA localization to nucleus	5/504	19/17653	0.000155172	0.00786353	0.0074653	CCT7/DKC1/CCT3/CCT4/CCT8	5
tan	GO:0031301	integral component of organelle membrane	14/523	177/18698	0.000469826	0.00845316	0.00687578	ENTPD4/PCSK7/RER1/COA1/P2RX7/VOPP1/SLC35B2/COA3/SLC25A17/MICOS10/SCO1/MCUB/P2RX5/VAMP5	14
tan	GO:0101031	chaperone complex	4/523	14/18698	0.00048447	0.00845316	0.00687578	CCT7/CCT3/CCT4/CCT8	4
tan	GO:0070202	regulation of establishment of protein localization to chromosome	4/504	11/17653	0.000184684	0.00910267	0.00864169	CCT7/DKC1/CCT4/CCT8	4
tan	GO:1904816	positive regulation of protein localization to chromosome, telomeric region	4/504	11/17653	0.000184684	0.00910267	0.00864169	CCT7/DKC1/CCT4/CCT8	4
tan	GO:0042611	MHC protein complex	5/523	25/18698	0.000561196	0.0094655	0.00769921	HLA-DRB1/HLA-DPB1/HLA-DRA/HLA-DQB1/HLA-DMA	5
tan	GO:0098800	inner mitochondrial membrane protein complex	12/523	141/18698	0.000613398	0.0100122	0.00814393	NDUFS6/NDUFA12/ATP5F1A/NDUFA11/NDUFC2/NDUFV2/MICOS10/UQCR10/MCUB/PARK7/ATP5MC1/COX4I1	12
tan	GO:0022900	electron transport chain	15/504	180/17653	0.000209724	0.0101971	0.0096807	COQ9/NDUFS6/NDUFA12/SDHAF2/GLRX2/NDUFA11/NDUFC2/NDUFV2/AKR7A3/AKR1B1/CYB5A/UQCR10/PARK7/ETFA/COX4I1	15
tan	GO:0006397	mRNA processing	29/504	495/17653	0.000218798	0.0104965	0.00996491	LSM2/ARL6IP4/SNRPF/TXNL4A/DDX23/SNU13/HNRNPD/TENT4A/RBM28/PRPF3/RRP1B/POLR2F/U2AF1/SSU72/HSPA8/PPIE/RNPS1/ZPR1/RBMX/SNRPA1/USP39/NONO/SNRNP25/HNRNPA1L2/RPUSD3/ADARB1/THOC3/CPSF6/CPSF4	29
tan	GO:0006862	nucleotide transport	5/504	21/17653	0.000259026	0.0122628	0.0116418	SLC25A5/P2RX7/SLC35B2/SLC25A17/SLC25A42	5
tan	GO:0023023	MHC protein complex binding	5/508	20/17548	0.000215525	0.0133382	0.0123657	HLA-DRB1/HSPA8/CD81/HLA-DRA/HLA-DMA	5
tan	GO:0004298	threonine-type endopeptidase activity	5/508	21/17548	0.000276186	0.0133382	0.0123657	PSMA5/PSMB8/PSMB6/PSMB5/PSMA7	5
tan	GO:0070003	threonine-type peptidase activity	5/508	21/17548	0.000276186	0.0133382	0.0123657	PSMA5/PSMB8/PSMB6/PSMB5/PSMA7	5
tan	GO:0000295	adenine nucleotide transmembrane transporter activity	4/508	12/17548	0.000285526	0.0133382	0.0123657	SLC25A5/SLC35B2/SLC25A17/SLC25A42	4
tan	GO:0005346	purine ribonucleotide transmembrane transporter activity	4/508	12/17548	0.000285526	0.0133382	0.0123657	SLC25A5/SLC35B2/SLC25A17/SLC25A42	4
tan	GO:0032984	protein-containing complex disassembly	21/504	314/17653	0.000286423	0.013372	0.0126948	MRPL18/MRPS15/MRPL16/MYC/MRPL23/EIF2D/MRPL46/MRPL20/HSPA8/TRMT112/MRPL53/MRPL49/MRPS16/MRPL43/MRPL34/MRPL36/MRPL24/SNAPIN/MRPL12/CIB1/MRPS27	21
tan	GO:1904356	regulation of telomere maintenance via telomere lengthening	8/504	60/17653	0.000289888	0.013372	0.0126948	CCT7/TINF2/DKC1/CCT3/CCT4/STN1/HMBOX1/CCT8	8
tan	GO:0071897	DNA biosynthetic process	16/504	209/17653	0.000343111	0.0156268	0.0148354	PPIA/CCT7/PHB/MYC/HNRNPD/TINF2/DKC1/CCT3/CCT4/PCNA/RFC4/STN1/HMBOX1/CCT8/GAR1/RPA2	16
tan	GO:0032212	positive regulation of telomere maintenance via telomerase	6/504	34/17653	0.000358092	0.0161052	0.0152896	CCT7/DKC1/CCT3/CCT4/HMBOX1/CCT8	6
tan	GO:0042775	mitochondrial ATP synthesis coupled electron transport	10/504	95/17653	0.000379034	0.0167764	0.0159268	COQ9/NDUFS6/NDUFA12/SDHAF2/NDUFA11/NDUFC2/NDUFV2/UQCR10/PARK7/COX4I1	10
tan	GO:1904814	regulation of protein localization to chromosome, telomeric region	4/504	13/17653	0.000382341	0.0167764	0.0159268	CCT7/DKC1/CCT4/CCT8	4
tan	GO:0022904	respiratory electron transport chain	11/504	113/17653	0.00038861	0.016846	0.0159929	COQ9/NDUFS6/NDUFA12/SDHAF2/NDUFA11/NDUFC2/NDUFV2/UQCR10/PARK7/ETFA/COX4I1	11
tan	GO:0005666	DNA-directed RNA polymerase III complex	4/523	17/18698	0.00107757	0.0168847	0.0137339	POLR3GL/POLR2F/POLR3K/POLR3E	4
tan	GO:0031300	intrinsic component of organelle membrane	14/523	193/18698	0.00110117	0.0168847	0.0137339	ENTPD4/PCSK7/RER1/COA1/P2RX7/VOPP1/SLC35B2/COA3/SLC25A17/MICOS10/SCO1/MCUB/P2RX5/VAMP5	14
tan	GO:0010833	telomere maintenance via telomere lengthening	9/504	79/17653	0.000409863	0.017462	0.0165777	CCT7/TINF2/DKC1/CCT3/CCT4/STN1/HMBOX1/CCT8/GAR1	9
tan	GO:0042773	ATP synthesis coupled electron transport	10/504	96/17653	0.000412527	0.017462	0.0165777	COQ9/NDUFS6/NDUFA12/SDHAF2/NDUFA11/NDUFC2/NDUFV2/UQCR10/PARK7/COX4I1	10
tan	GO:0015216	purine nucleotide transmembrane transporter activity	4/508	13/17548	0.000403021	0.0175717	0.0162905	SLC25A5/SLC35B2/SLC25A17/SLC25A42	4
tan	GO:0006517	protein deglycosylation	6/504	35/17653	0.000421873	0.01765	0.0167562	AGA/MAN2C1/PARK7/MAN1B1/DERL2/RNF5	6
tan	GO:0001650	fibrillar center	11/523	133/18698	0.0012921	0.0192295	0.0156412	MRPL23/RPP38/EIF3L/POLR2F/DKC1/NFKBIE/NOP53/CDCA7L/STN1/GAR1/EEF1D	11
tan	GO:0002478	antigen processing and presentation of exogenous peptide antigen	14/504	174/17653	0.00048243	0.0199316	0.0189222	PSMA5/PSMB8/HLA-DRB1/ACTR1B/HLA-DPB1/PSMB6/DYNLL1/PSMB5/HLA-DRA/CLTA/HLA-DQB1/HLA-DMA/IKBKB/PSMA7	14
tan	GO:1904358	positive regulation of telomere maintenance via telomere lengthening	6/504	36/17653	0.000494181	0.0199316	0.0189222	CCT7/DKC1/CCT3/CCT4/HMBOX1/CCT8	6
tan	GO:0000470	maturation of LSU-rRNA	5/504	24/17653	0.000504105	0.0199316	0.0189222	SNU13/RPL35/RPL10A/WDR37/RPL7A	5
tan	GO:0006851	mitochondrial calcium ion transmembrane transport	5/504	24/17653	0.000504105	0.0199316	0.0189222	PHB/VDAC1/MAIP1/MCUB/PHB2	5
tan	GO:0010499	proteasomal ubiquitin-independent protein catabolic process	5/504	24/17653	0.000504105	0.0199316	0.0189222	PSMA5/PSMB8/PSMB6/PSMB5/PSMA7	5
tan	GO:0044455	mitochondrial membrane part	15/523	220/18698	0.00138789	0.020065	0.0163208	NDUFS6/COA1/NDUFA12/ATP5F1A/NDUFA11/NDUFC2/NDUFV2/COA3/MICOS10/SCO1/UQCR10/MCUB/PARK7/ATP5MC1/COX4I1	15
tan	GO:0051503	adenine nucleotide transport	4/504	14/17653	0.000523249	0.0204636	0.0194273	SLC25A5/SLC35B2/SLC25A17/SLC25A42	4
tan	GO:0015931	nucleobase-containing compound transport	17/504	240/17653	0.000557165	0.0215557	0.0204641	RANBP1/MRPL18/MCM3AP/SLC25A5/RPSA/P2RX7/U2AF1/NPM1/RNPS1/SLC35B2/SLC25A17/HNRNPA1L2/NOP53/THOC3/CPSF6/SLC25A42/CPSF4	17
tan	GO:0000462	maturation of SSU-rRNA from tricistronic rRNA transcript (SSU-rRNA, 5.8S rRNA, LSU-rRNA)	6/504	37/17653	0.000575778	0.0219115	0.0208019	RPS8/RPS14/RPSA/RPS19/RPS16/EMG1	6
tan	GO:0032206	positive regulation of telomere maintenance	7/504	51/17653	0.000578542	0.0219115	0.0208019	CCT7/HNRNPD/DKC1/CCT3/CCT4/HMBOX1/CCT8	7
tan	GO:0006120	mitochondrial electron transport, NADH to ubiquinone	7/504	52/17653	0.000652347	0.0242247	0.0229979	COQ9/NDUFS6/NDUFA12/NDUFA11/NDUFC2/NDUFV2/PARK7	7
tan	GO:0050821	protein stabilization	13/504	159/17653	0.000653085	0.0242247	0.0229979	CCT7/PHB/PIN1/PIK3R1/MDM4/CCT3/CCT4/TBRG1/RPL5/PHB2/PARK7/NOP53/CCT8	13
tan	GO:0015868	purine ribonucleotide transport	4/504	15/17653	0.000697502	0.0251499	0.0238763	SLC25A5/SLC35B2/SLC25A17/SLC25A42	4
tan	GO:0070200	establishment of protein localization to telomere	4/504	15/17653	0.000697502	0.0251499	0.0238763	CCT7/DKC1/CCT4/CCT8	4
tan	GO:0008380	RNA splicing	25/504	432/17653	0.000698997	0.0251499	0.0238763	LSM2/ARL6IP4/SNRPF/TXNL4A/DDX23/SNU13/HNRNPD/RBM28/PRPF3/RRP1B/PIK3R1/POLR2F/U2AF1/HSPA8/PPIE/RNPS1/ZPR1/RBMX/SNRPA1/USP39/NONO/SNRNP25/HNRNPA1L2/THOC3/CPSF4	25
tan	GO:0042162	telomeric DNA binding	6/508	37/17548	0.000619277	0.0253129	0.0234673	HNRNPD/NCL/TINF2/STN1/HMBOX1/RPA2	6
tan	GO:0019884	antigen processing and presentation of exogenous antigen	14/504	181/17653	0.000714516	0.0254537	0.0241647	PSMA5/PSMB8/HLA-DRB1/ACTR1B/HLA-DPB1/PSMB6/DYNLL1/PSMB5/HLA-DRA/CLTA/HLA-DQB1/HLA-DMA/IKBKB/PSMA7	14
tan	GO:0097525	spliceosomal snRNP complex	7/523	63/18698	0.00183839	0.0258397	0.0210179	LSM2/SNRPF/TXNL4A/DDX23/SNU13/PRPF3/SNRPA1	7
tan	GO:0043021	ribonucleoprotein complex binding	11/508	120/17548	0.000727348	0.0266962	0.0247497	LETMD1/EIF3K/UHMK1/RPSA/MAIP1/NPM1/EIF4H/EEF2/RACK1/CPSF6/MRPS27	11
tan	GO:0019104	DNA N-glycosylase activity	4/508	15/17548	0.000734758	0.0266962	0.0247497	MPG/RPS3/PCNA/NEIL1	4
tan	GO:0043022	ribosome binding	7/508	53/17548	0.0007956	0.0273854	0.0253887	LETMD1/EIF3K/RPSA/MAIP1/EEF2/RACK1/MRPS27	7
tan	GO:0008033	tRNA processing	11/504	124/17653	0.000854271	0.030134	0.0286079	ELP6/RPP38/HSD17B10/TRMT112/RPUSD3/PUS1/DUS1L/SEPHS2/CPSF4/FARS2/TP53RK	11
tan	GO:0034504	protein localization to nucleus	17/504	250/17653	0.000880265	0.0307494	0.0291922	RANBP1/CCT7/MCM3AP/PIN1/KPNA2/BANP/ZPR1/SEC61B/CCT3/CCT4/TBRG1/HIKESHI/SYNE1/PHB2/PARK7/NOP53/CCT8	17
tan	GO:0070198	protein localization to chromosome, telomeric region	5/504	27/17653	0.000892245	0.0308594	0.0292967	CCT7/TINF2/DKC1/CCT4/CCT8	5
tan	GO:0015865	purine nucleotide transport	4/504	16/17653	0.000909144	0.0308594	0.0292967	SLC25A5/SLC35B2/SLC25A17/SLC25A42	4
tan	GO:0046931	pore complex assembly	4/504	16/17653	0.000909144	0.0308594	0.0292967	P2RX7/GSDMD/CCT3/CCT8	4
tan	GO:0048002	antigen processing and presentation of peptide antigen	14/504	187/17653	0.000982778	0.0330471	0.0313735	PSMA5/PSMB8/HLA-DRB1/ACTR1B/HLA-DPB1/PSMB6/DYNLL1/PSMB5/HLA-DRA/CLTA/HLA-DQB1/HLA-DMA/IKBKB/PSMA7	14
tan	GO:0032588	trans-Golgi network membrane	8/523	85/18698	0.00259224	0.0334876	0.0272387	HLA-DRB1/RABEPK/HLA-DPB1/HLA-DRA/CLTA/HLA-DQB1/AP4B1/COG2	8
tan	GO:0098803	respiratory chain complex	8/523	85/18698	0.00259224	0.0334876	0.0272387	NDUFS6/NDUFA12/NDUFA11/NDUFC2/NDUFV2/UQCR10/PARK7/COX4I1	8
tan	GO:0036464	cytoplasmic ribonucleoprotein granule	13/523	191/18698	0.00286586	0.0334876	0.0272387	LSM2/RPLP0/CIRBP/RPS6/RPL6/UHMK1/NCL/TSTD1/ATXN2L/RPS4X/SYNE1/RPL28/ACTB	13
tan	GO:0005747	mitochondrial respiratory chain complex I	6/523	51/18698	0.00288305	0.0334876	0.0272387	NDUFS6/NDUFA12/NDUFA11/NDUFC2/NDUFV2/PARK7	6
tan	GO:0030964	NADH dehydrogenase complex	6/523	51/18698	0.00288305	0.0334876	0.0272387	NDUFS6/NDUFA12/NDUFA11/NDUFC2/NDUFV2/PARK7	6
tan	GO:0045271	respiratory chain complex I	6/523	51/18698	0.00288305	0.0334876	0.0272387	NDUFS6/NDUFA12/NDUFA11/NDUFC2/NDUFV2/PARK7	6
tan	GO:0042470	melanosome	9/523	106/18698	0.00291197	0.0334876	0.0272387	PRDX1/SYNGR1/HSPA8/DTNBP1/ERP29/ATP1A1/CCT4/SYTL2/ANXA2	9
tan	GO:0048770	pigment granule	9/523	106/18698	0.00291197	0.0334876	0.0272387	PRDX1/SYNGR1/HSPA8/DTNBP1/ERP29/ATP1A1/CCT4/SYTL2/ANXA2	9
tan	GO:0019774	proteasome core complex, beta-subunit complex	3/523	11/18698	0.00303594	0.0341374	0.0277673	PSMB8/PSMB6/PSMB5	3
tan	GO:0015980	energy derivation by oxidation of organic compounds	18/504	277/17653	0.00105991	0.0353106	0.0335224	COQ9/NDUFS6/MYC/PRELID1/NDUFA12/SDHAF2/MDH2/NDUFA11/PASK/NDUFC2/FXN/NDUFV2/UQCR10/PARK7/ETFA/NOP53/IDH3A/COX4I1	18
tan	GO:0050839	cell adhesion molecule binding	27/508	489/17548	0.00108178	0.0353743	0.0327951	RANBP1/PRDX1/SEPTIN9/NCR3/RPL6/EEF1G/PFKP/ITGB1BP1/ATXN2L/PSMB6/RPL14/RPL29/HSPA8/RPL23A/RPS2/EIF4H/NISCH/SERBP1/EEF2/PARK7/ANXA2/CCT8/RACK1/RPL7A/RPL15/EEF1D/MPRIP	27
tan	GO:0043487	regulation of RNA stability	13/504	168/17653	0.00109006	0.0359819	0.0341597	PSMA5/PSMB8/CIRBP/HNRNPD/EXOSC1/PSMB6/HSPA8/NPM1/PSMB5/EXOSC7/DKC1/SERBP1/PSMA7	13
tan	GO:0009451	RNA modification	12/504	148/17653	0.00111976	0.0366262	0.0347714	ELP6/HSD17B10/EMG1/TRMT112/DKC1/NSUN5/RPUSD3/ADARB1/PUS1/DUS1L/SEPHS2/GAR1	12
tan	GO:0015215	nucleotide transmembrane transporter activity	4/508	17/17548	0.00122354	0.0367681	0.0340873	SLC25A5/SLC35B2/SLC25A17/SLC25A42	4
tan	GO:0044183	protein binding involved in protein folding	6/508	42/17548	0.00123685	0.0367681	0.0340873	CCT7/HSPA8/CCT3/CCT4/PFDN2/CCT8	6
tan	GO:0030532	small nuclear ribonucleoprotein complex	7/523	70/18698	0.00337041	0.0370745	0.0301563	LSM2/SNRPF/TXNL4A/DDX23/SNU13/PRPF3/SNRPA1	7
tan	GO:0140098	catalytic activity, acting on RNA	22/508	375/17548	0.00143515	0.0408081	0.0378327	POLR3GL/DDX23/RPP38/NOB1/POLR2F/EMG1/IARS/DALRD3/TRMT112/POLR3K/LRRC47/EXOSC7/NSUN5/EPRS/YARS2/POLR3E/HARS2/DUS1L/CPSF4/DDX55/FARS2/DARS	22
tan	GO:0030688	preribosome, small subunit precursor	3/523	12/18698	0.00396442	0.0426808	0.0347164	NOB1/RRP1B/RIOK1	3
tan	GO:0046540	U4/U6 x U5 tri-snRNP complex	4/523	24/18698	0.00412094	0.0434415	0.0353352	LSM2/TXNL4A/SNU13/PRPF3	4
tan	GO:0035770	ribonucleoprotein granule	13/523	200/18698	0.00424316	0.0437635	0.0355971	LSM2/RPLP0/CIRBP/RPS6/RPL6/UHMK1/NCL/TSTD1/ATXN2L/RPS4X/SYNE1/RPL28/ACTB	13
tan	GO:0031304	intrinsic component of mitochondrial inner membrane	5/523	39/18698	0.00441095	0.0437635	0.0355971	COA1/COA3/MICOS10/SCO1/MCUB	5
tan	GO:0031305	integral component of mitochondrial inner membrane	5/523	39/18698	0.00441095	0.0437635	0.0355971	COA1/COA3/MICOS10/SCO1/MCUB	5
tan	GO:0005746	mitochondrial respiratory chain	8/523	93/18698	0.00452232	0.0440056	0.035794	NDUFS6/NDUFA12/NDUFA11/NDUFC2/NDUFV2/UQCR10/PARK7/COX4I1	8
tan	GO:0015030	Cajal body	6/523	56/18698	0.00462377	0.0441439	0.0359065	PRPF3/U2AF1/HINFP/ZPR1/DKC1/GAR1	6
tan	GO:0001522	pseudouridine synthesis	4/504	18/17653	0.00146086	0.0470616	0.0446783	DKC1/RPUSD3/PUS1/GAR1	4
tan	GO:0042177	negative regulation of protein catabolic process	10/504	113/17653	0.00147782	0.0470616	0.0446783	PHB/PIN1/BANP/MDM4/SCO1/RPL5/PARK7/ANXA2/NOP53/DERL2	10
tan	GO:0009205	purine ribonucleoside triphosphate metabolic process	19/504	309/17653	0.00148913	0.0470616	0.0446783	COQ9/NDUFS6/DDIT4/NDUFA12/SDHAF2/P2RX7/PFKP/ATP5F1A/HSPA8/NDUFA11/NDUFC2/FXN/NDUFV2/UQCR10/PARK7/ATP5MC1/GIMAP7/COX4I1/NME6	19
tan	GO:0035821	modification of morphology or physiology of other organism	12/504	153/17653	0.00149111	0.0470616	0.0446783	TAF11/RRP1B/KPNA2/P2RX7/RPS19/GSDMD/HSPA8/EIF2AK4/HMGN2/CCL4/ANXA2/CPSF4	12
tan	GO:0009055	electron transfer activity	10/508	114/17548	0.0017492	0.0476658	0.0441904	NDUFS6/NDUFA12/GLRX2/NDUFV2/AKR7A3/AKR1B1/CYB5A/UQCR10/ETFA/COX4I1	10
tan	GO:0031295	T cell costimulation	8/504	77/17653	0.00156338	0.0489135	0.0464364	HLA-DRB1/PIK3R1/HLA-DPB1/HLA-DRA/CD247/HLA-DQB1/LCK/DPP4	8
tan	GO:0042288	MHC class I protein binding	4/508	19/17548	0.00190326	0.0497892	0.0461589	PILRB/ATP5F1A/CD244/CD8A	4

### Sheet: yellow
Cluster	ID	Description	GeneRatio	BgRatio	pvalue	p.adjust	qvalue	geneID	Count
yellow	GO:0043312	neutrophil degranulation	60/705	485/17653	5.37278e-15	1.07867e-11	9.5045e-12	FUCA1/SYNGR1/CAP1/PSMD3/CSNK2B/PLAU/CD53/PRKCD/LILRB3/NAPRT/PSAP/NFKB1/PGAM1/ADGRE5/PSMC3/TUBB/BST2/PSMD11/CTSA/DOCK2/FTL/CPNE1/TUBB4B/FTH1/TMBIM1/HK3/DNASE1L1/RHOA/NCKAP1L/VCL/HVCN1/CTSC/CD33/BCR/LAIR1/CAPN1/FCN1/PDXK/CD63/DBNL/RAB5B/CD300A/HUWE1/COTL1/RHOG/SIRPB1/PSMD13/PTAFR/GSN/COMMD9/SLC44A2/RNASET2/DYNC1H1/STK10/TRAPPC1/TNFRSF1B/APEH/HSP90AB1/NBEAL2/CSTB	60
yellow	GO:0002446	neutrophil mediated immunity	61/705	500/17653	6.0056e-15	1.07867e-11	9.5045e-12	FUCA1/SYNGR1/CAP1/PSMD3/CSNK2B/PLAU/CD53/PRKCD/LILRB3/NAPRT/PSAP/NFKB1/PGAM1/ADGRE5/PSMC3/TUBB/BST2/PSMD11/WDR1/CTSA/DOCK2/FTL/CPNE1/TUBB4B/FTH1/TMBIM1/HK3/DNASE1L1/RHOA/NCKAP1L/VCL/HVCN1/CTSC/CD33/BCR/LAIR1/CAPN1/FCN1/PDXK/CD63/DBNL/RAB5B/CD300A/HUWE1/COTL1/RHOG/SIRPB1/PSMD13/PTAFR/GSN/COMMD9/SLC44A2/RNASET2/DYNC1H1/STK10/TRAPPC1/TNFRSF1B/APEH/HSP90AB1/NBEAL2/CSTB	61
yellow	GO:0002283	neutrophil activation involved in immune response	60/705	488/17653	7.12462e-15	1.07867e-11	9.5045e-12	FUCA1/SYNGR1/CAP1/PSMD3/CSNK2B/PLAU/CD53/PRKCD/LILRB3/NAPRT/PSAP/NFKB1/PGAM1/ADGRE5/PSMC3/TUBB/BST2/PSMD11/CTSA/DOCK2/FTL/CPNE1/TUBB4B/FTH1/TMBIM1/HK3/DNASE1L1/RHOA/NCKAP1L/VCL/HVCN1/CTSC/CD33/BCR/LAIR1/CAPN1/FCN1/PDXK/CD63/DBNL/RAB5B/CD300A/HUWE1/COTL1/RHOG/SIRPB1/PSMD13/PTAFR/GSN/COMMD9/SLC44A2/RNASET2/DYNC1H1/STK10/TRAPPC1/TNFRSF1B/APEH/HSP90AB1/NBEAL2/CSTB	60
yellow	GO:0042119	neutrophil activation	60/705	498/17653	1.79165e-14	2.03442e-11	1.79259e-11	FUCA1/SYNGR1/CAP1/PSMD3/CSNK2B/PLAU/CD53/PRKCD/LILRB3/NAPRT/PSAP/NFKB1/PGAM1/ADGRE5/PSMC3/TUBB/BST2/PSMD11/CTSA/DOCK2/FTL/CPNE1/TUBB4B/FTH1/TMBIM1/HK3/DNASE1L1/RHOA/NCKAP1L/VCL/HVCN1/CTSC/CD33/BCR/LAIR1/CAPN1/FCN1/PDXK/CD63/DBNL/RAB5B/CD300A/HUWE1/COTL1/RHOG/SIRPB1/PSMD13/PTAFR/GSN/COMMD9/SLC44A2/RNASET2/DYNC1H1/STK10/TRAPPC1/TNFRSF1B/APEH/HSP90AB1/NBEAL2/CSTB	60
yellow	GO:0005798	Golgi-associated vesicle	31/724	174/18698	9.6507e-13	5.49125e-10	4.16504e-10	ARF1/CD74/AFTPH/HLA-A/PEF1/SEC16A/PI4KA/CCDC115/TMED1/ARCN1/HLA-DPB1/SPG21/TMEM199/HLA-DQB2/AP1G2/CTSC/HLA-DRB4/LDLRAP1/LMAN2/KDELR1/HLA-DPA1/YIPF5/SPPL3/SEC23B/YIF1A/HLA-F/HLA-E/HM13/TEX261/SEC13/HLA-DRB3	31
yellow	GO:0071556	integral component of lumenal side of endoplasmic reticulum membrane	12/724	29/18698	2.93902e-10	4.7278e-08	3.58597e-08	CD74/HLA-A/HLA-DPB1/HLA-DQB2/BCAP31/HLA-DRB4/HLA-DPA1/SPPL3/HLA-F/HLA-E/HM13/HLA-DRB3	12
yellow	GO:0098553	lumenal side of endoplasmic reticulum membrane	12/724	29/18698	2.93902e-10	4.7278e-08	3.58597e-08	CD74/HLA-A/HLA-DPB1/HLA-DQB2/BCAP31/HLA-DRB4/HLA-DPA1/SPPL3/HLA-F/HLA-E/HM13/HLA-DRB3	12
yellow	GO:0030660	Golgi-associated vesicle membrane	22/724	113/18698	3.32358e-10	4.7278e-08	3.58597e-08	CD74/AFTPH/HLA-A/PEF1/SEC16A/PI4KA/ARCN1/HLA-DPB1/TMEM199/HLA-DQB2/AP1G2/HLA-DRB4/LDLRAP1/KDELR1/HLA-DPA1/SPPL3/SEC23B/HLA-F/HLA-E/HM13/SEC13/HLA-DRB3	22
yellow	GO:0030134	COPII-coated ER to Golgi transport vesicle	19/724	90/18698	1.27267e-09	1.4483e-07	1.09852e-07	CD74/HLA-A/PEF1/SEC16A/TMED1/HLA-DPB1/HLA-DQB2/CTSC/HLA-DRB4/LMAN2/HLA-DPA1/YIPF5/SEC23B/YIF1A/HLA-F/HLA-E/TEX261/SEC13/HLA-DRB3	19
yellow	GO:0005774	vacuolar membrane	43/724	414/18698	4.30621e-09	4.08372e-07	3.09745e-07	SYNGR1/NPC1/CD74/LAPTM5/PSAP/KXD1/SPNS1/CCDC115/VPS35/BST2/HLA-DPB1/CTSA/TMEM199/HLA-DQB2/CPNE1/GABARAP/TMBIM1/HLA-DRB4/ATP6V1E1/TMEM138/CYB561A3/ARRB1/HLA-DPA1/RMC1/CD63/MFSD12/SPPL3/MAN2B2/BORCS8/TMEM8A/AP3B1/GNB2/SLC35F6/RRAGC/SLC44A2/HM13/BORCS6/HSP90AB1/ATP13A2/SEC13/TM9SF1/VPS39/HLA-DRB3	43
yellow	GO:0005925	focal adhesion	41/724	393/18698	8.73645e-09	7.10148e-07	5.38638e-07	CAP1/PLAU/ARF1/PARVG/HNRNPK/MAPK3/P4HB/SRP68/CSRP1/ARPC1B/MAP2K2/PI4KA/ACTB/RAC2/ADGRE5/HCK/APBB1IP/PPIB/CD9/ARHGEF2/RHOA/LCP1/LASP1/VCL/MAP2K1/MYH9/ZYX/CAPN1/CFL1/VIM/SH3KBP1/RHOG/NUP214/FES/FLII/GNB2/ANXA5/GSN/TRIOBP/PDPK1/FLOT2	41
yellow	GO:0005924	cell-substrate adherens junction	41/724	396/18698	1.08725e-08	7.73303e-07	5.8654e-07	CAP1/PLAU/ARF1/PARVG/HNRNPK/MAPK3/P4HB/SRP68/CSRP1/ARPC1B/MAP2K2/PI4KA/ACTB/RAC2/ADGRE5/HCK/APBB1IP/PPIB/CD9/ARHGEF2/RHOA/LCP1/LASP1/VCL/MAP2K1/MYH9/ZYX/CAPN1/CFL1/VIM/SH3KBP1/RHOG/NUP214/FES/FLII/GNB2/ANXA5/GSN/TRIOBP/PDPK1/FLOT2	41
yellow	GO:0030055	cell-substrate junction	41/724	401/18698	1.55643e-08	9.84007e-07	7.46357e-07	CAP1/PLAU/ARF1/PARVG/HNRNPK/MAPK3/P4HB/SRP68/CSRP1/ARPC1B/MAP2K2/PI4KA/ACTB/RAC2/ADGRE5/HCK/APBB1IP/PPIB/CD9/ARHGEF2/RHOA/LCP1/LASP1/VCL/MAP2K1/MYH9/ZYX/CAPN1/CFL1/VIM/SH3KBP1/RHOG/NUP214/FES/FLII/GNB2/ANXA5/GSN/TRIOBP/PDPK1/FLOT2	41
yellow	GO:0019882	antigen processing and presentation	31/705	221/17653	1.11351e-09	1.01152e-06	8.9128e-07	PSMD3/ARF1/CD74/HLA-A/NCF4/PSMC3/PSMD11/HLA-DPB1/KIF3B/HLA-DQB2/CAPZB/BCAP31/HLA-DRB4/DCTN3/DYNC1LI2/PSMC5/PSMB2/HLA-DPA1/KLC1/NCF1/RAB5B/AP3B1/PSMB9/RAB34/PSMD13/HLA-F/HLA-E/DYNC1H1/TAPBPL/SEC13/HLA-DRB3	31
yellow	GO:0048002	antigen processing and presentation of peptide antigen	28/705	187/17653	1.60243e-09	1.14233e-06	1.00654e-06	PSMD3/ARF1/CD74/HLA-A/NCF4/PSMC3/PSMD11/HLA-DPB1/KIF3B/HLA-DQB2/CAPZB/BCAP31/HLA-DRB4/DCTN3/DYNC1LI2/PSMC5/PSMB2/HLA-DPA1/KLC1/NCF1/PSMB9/PSMD13/HLA-F/HLA-E/DYNC1H1/TAPBPL/SEC13/HLA-DRB3	28
yellow	GO:0050852	T cell receptor signaling pathway	29/705	200/17653	1.76052e-09	1.14233e-06	1.00654e-06	PSMD3/RELA/PIK3CD/NFKB1/PRKD2/DUSP3/PSMC3/PSMD11/HLA-DPB1/UBC/HLA-DQB2/STOML2/HLA-DRB4/CSK/CARD11/PSMC5/THEMIS2/PSMB2/HLA-DPA1/RBCK1/RC3H1/CD300A/SPPL3/BTK/PSMB9/PSMD13/RAB29/PDPK1/HLA-DRB3	29
yellow	GO:0030135	coated vesicle	32/724	276/18698	3.28285e-08	1.86794e-06	1.41681e-06	ARF1/CD74/AFTPH/HLA-A/PEF1/SEC16A/CCDC115/TMED1/ARCN1/HLA-DPB1/SPG21/TMEM199/HLA-DQB2/CD9/AP1G2/BCAP31/CTSC/HLA-DRB4/LDLRAP1/LMAN2/KDELR1/HLA-DPA1/YIPF5/DBNL/AP3B1/SEC23B/YIF1A/HLA-F/HLA-E/TEX261/SEC13/HLA-DRB3	32
yellow	GO:0019884	antigen processing and presentation of exogenous antigen	27/705	181/17653	3.41112e-09	1.93666e-06	1.70646e-06	PSMD3/ARF1/CD74/HLA-A/NCF4/PSMC3/PSMD11/HLA-DPB1/KIF3B/HLA-DQB2/CAPZB/HLA-DRB4/DCTN3/DYNC1LI2/PSMC5/PSMB2/HLA-DPA1/KLC1/NCF1/AP3B1/PSMB9/PSMD13/HLA-F/HLA-E/DYNC1H1/SEC13/HLA-DRB3	27
yellow	GO:0005765	lysosomal membrane	37/724	355/18698	4.79815e-08	2.27512e-06	1.72565e-06	SYNGR1/NPC1/CD74/LAPTM5/PSAP/KXD1/SPNS1/VPS35/BST2/HLA-DPB1/CTSA/HLA-DQB2/CPNE1/TMBIM1/HLA-DRB4/ATP6V1E1/CYB561A3/ARRB1/HLA-DPA1/RMC1/CD63/MFSD12/SPPL3/BORCS8/TMEM8A/AP3B1/GNB2/SLC35F6/SLC44A2/HM13/BORCS6/HSP90AB1/ATP13A2/SEC13/TM9SF1/VPS39/HLA-DRB3	37
yellow	GO:0098852	lytic vacuole membrane	37/724	355/18698	4.79815e-08	2.27512e-06	1.72565e-06	SYNGR1/NPC1/CD74/LAPTM5/PSAP/KXD1/SPNS1/VPS35/BST2/HLA-DPB1/CTSA/HLA-DQB2/CPNE1/TMBIM1/HLA-DRB4/ATP6V1E1/CYB561A3/ARRB1/HLA-DPA1/RMC1/CD63/MFSD12/SPPL3/BORCS8/TMEM8A/AP3B1/GNB2/SLC35F6/SLC44A2/HM13/BORCS6/HSP90AB1/ATP13A2/SEC13/TM9SF1/VPS39/HLA-DRB3	37
yellow	GO:0002478	antigen processing and presentation of exogenous peptide antigen	26/705	174/17653	6.41594e-09	3.23791e-06	2.85303e-06	PSMD3/ARF1/CD74/HLA-A/NCF4/PSMC3/PSMD11/HLA-DPB1/KIF3B/HLA-DQB2/CAPZB/HLA-DRB4/DCTN3/DYNC1LI2/PSMC5/PSMB2/HLA-DPA1/KLC1/NCF1/PSMB9/PSMD13/HLA-F/HLA-E/DYNC1H1/SEC13/HLA-DRB3	26
yellow	GO:0002429	immune response-activating cell surface receptor signaling pathway	45/705	450/17653	1.50167e-08	6.50169e-06	5.72885e-06	PSMD3/RELA/PRKCD/MAPK3/PIK3CD/NFKB1/PRKD2/ARPC1B/ACTB/CYFIP2/DUSP3/HCK/MYO1G/PSMC3/PSMD11/HLA-DPB1/SPG21/UBC/HLA-DQB2/STOML2/NCKAP1L/ARPC1A/HLA-DRB4/CSK/CARD11/PSMC5/THEMIS2/PSMB2/FCN1/PRKACA/HLA-DPA1/RBCK1/RC3H1/CD300A/SPPL3/BTK/PSMB9/PRKCB/GRB2/PSMD13/WASF2/RAB29/PDPK1/HSP90AB1/HLA-DRB3	45
yellow	GO:0002768	immune response-regulating cell surface receptor signaling pathway	47/705	482/17653	1.57461e-08	6.50169e-06	5.72885e-06	PSMD3/RELA/PRKCD/MAPK3/PIK3CD/NFKB1/PRKD2/ARPC1B/ACTB/CYFIP2/DUSP3/HCK/MYO1G/PSMC3/PSMD11/HLA-DPB1/CALM1/SPG21/UBC/HLA-DQB2/STOML2/NCKAP1L/ARPC1A/HLA-DRB4/CSK/CARD11/PSMC5/THEMIS2/PSMB2/FCN1/PRKACA/HLA-DPA1/RBCK1/RC3H1/CD300A/SPPL3/BTK/PSMB9/PRKCB/GRB2/PSMD13/WASF2/NFATC3/RAB29/PDPK1/HSP90AB1/HLA-DRB3	47
yellow	GO:0042611	MHC protein complex	9/724	25/18698	2.17787e-07	9.53239e-06	7.23019e-06	CD74/HLA-A/HLA-DPB1/HLA-DQB2/HLA-DRB4/HLA-DPA1/HLA-F/HLA-E/HLA-DRB3	9
yellow	GO:1904813	ficolin-1-rich granule lumen	19/724	124/18698	2.95095e-07	1.19935e-05	9.09691e-06	PSMD3/CSNK2B/PGAM1/PSMC3/PSMD11/FTH1/HK3/VCL/CAPN1/FCN1/DBNL/HUWE1/COTL1/PSMD13/GSN/COMMD9/APEH/HSP90AB1/CSTB	19
yellow	GO:0034774	secretory granule lumen	33/724	321/18698	3.50383e-07	1.31711e-05	9.99013e-06	FUCA1/CAP1/PSMD3/CSNK2B/PRKCD/NAPRT/NFKB1/PGAM1/PSMC3/TUBB/PSMD11/CTSA/DOCK2/FTL/TUBB4B/HK3/DNASE1L1/VCL/CTSC/FERMT3/FCN1/PDXK/DBNL/HUWE1/COTL1/PSMD13/GSN/COMMD9/RNASET2/DYNC1H1/TRAPPC1/HSP90AB1/CSTB	33
yellow	GO:0060205	cytoplasmic vesicle lumen	34/724	338/18698	3.88871e-07	1.31711e-05	9.99013e-06	FUCA1/CAP1/PSMD3/CSNK2B/PRKCD/NAPRT/NFKB1/PGAM1/PSMC3/TUBB/PSMD11/CTSA/DOCK2/FTL/TUBB4B/HK3/DNASE1L1/VCL/CTSC/HBA2/FERMT3/FCN1/PDXK/DBNL/HUWE1/COTL1/PSMD13/GSN/COMMD9/RNASET2/DYNC1H1/TRAPPC1/HSP90AB1/CSTB	34
yellow	GO:0002102	podosome	10/724	34/18698	4.01546e-07	1.31711e-05	9.99013e-06	HNRNPK/WDR1/ARHGEF2/LCP1/VCL/FERMT3/ASAP1/NCF1/DBNL/GSN	10
yellow	GO:0031983	vesicle lumen	34/724	339/18698	4.16662e-07	1.31711e-05	9.99013e-06	FUCA1/CAP1/PSMD3/CSNK2B/PRKCD/NAPRT/NFKB1/PGAM1/PSMC3/TUBB/PSMD11/CTSA/DOCK2/FTL/TUBB4B/HK3/DNASE1L1/VCL/CTSC/HBA2/FERMT3/FCN1/PDXK/DBNL/HUWE1/COTL1/PSMD13/GSN/COMMD9/RNASET2/DYNC1H1/TRAPPC1/HSP90AB1/CSTB	34
yellow	GO:0007249	I-kappaB kinase/NF-kappaB signaling	31/705	256/17653	3.87437e-08	1.46645e-05	1.29214e-05	RELA/CD74/NFKB1/S100A4/BST2/REL/UBC/CPNE1/RHOA/TFG/MAVS/NLRP1/CARD11/RIPK3/SHISA5/RBCK1/FKBP1A/NDFIP1/CFLAR/SQSTM1/BTK/NKIRAS2/PRKCB/RHOC/LTBR/MYD88/SLC44A2/PDPK1/NUP62/PER1/TNIP2	31
yellow	GO:0012507	ER to Golgi transport vesicle membrane	13/724	62/18698	5.68651e-07	1.70296e-05	1.29167e-05	CD74/HLA-A/PEF1/SEC16A/HLA-DPB1/HLA-DQB2/HLA-DRB4/HLA-DPA1/SEC23B/HLA-F/HLA-E/SEC13/HLA-DRB3	13
yellow	GO:0006888	ER to Golgi vesicle-mediated transport	27/705	205/17653	5.10754e-08	1.7845e-05	1.57238e-05	ARF1/YKT6/PEF1/SEC16A/MPPE1/TMED1/ARCN1/COG4/MIA3/CAPZB/TFG/BCAP31/CTSC/LMAN2/DCTN3/DYNC1LI2/KDELR1/BET1L/YIPF5/STX18/SEC23B/YIF1A/NRBP1/DYNC1H1/TRAPPC1/TEX261/SEC13	27
yellow	GO:0030662	coated vesicle membrane	22/724	171/18698	7.9183e-07	2.23301e-05	1.69371e-05	CD74/AFTPH/HLA-A/PEF1/SEC16A/ARCN1/HLA-DPB1/TMEM199/HLA-DQB2/CD9/AP1G2/HLA-DRB4/LDLRAP1/KDELR1/HLA-DPA1/DBNL/AP3B1/SEC23B/HLA-F/HLA-E/SEC13/HLA-DRB3	22
yellow	GO:0101002	ficolin-1-rich granule	23/724	185/18698	8.24133e-07	2.23301e-05	1.69371e-05	PSMD3/CSNK2B/PGAM1/PSMC3/PSMD11/FTH1/HK3/RHOA/NCKAP1L/VCL/CAPN1/FCN1/DBNL/CD300A/HUWE1/COTL1/PSMD13/GSN/COMMD9/APEH/HSP90AB1/NBEAL2/CSTB	23
yellow	GO:0030139	endocytic vesicle	30/724	290/18698	1.04371e-06	2.6994e-05	2.04746e-05	CD74/HLA-A/NCF4/VPS26B/RAC2/UNC93B1/HLA-DPB1/UBC/HLA-DQB2/CD9/CORO1A/CAMK2G/HBA2/HLA-DRB4/LDLRAP1/ZYX/ANXA11/HLA-DPA1/NCF1/RAB5B/VIM/SH3KBP1/STAB1/RAB34/GSN/HLA-F/HLA-E/FLOT2/FMNL1/HLA-DRB3	30
yellow	GO:0050851	antigen receptor-mediated signaling pathway	32/705	282/17653	1.08731e-07	3.52756e-05	3.10825e-05	PSMD3/RELA/PIK3CD/NFKB1/PRKD2/DUSP3/PSMC3/PSMD11/HLA-DPB1/SPG21/UBC/HLA-DQB2/STOML2/NCKAP1L/HLA-DRB4/CSK/CARD11/PSMC5/THEMIS2/PSMB2/HLA-DPA1/RBCK1/RC3H1/CD300A/SPPL3/BTK/PSMB9/PRKCB/PSMD13/RAB29/PDPK1/HLA-DRB3	32
yellow	GO:0036464	cytoplasmic ribonucleoprotein granule	23/724	191/18698	1.44604e-06	3.57739e-05	2.7134e-05	LARP1/TUBA1A/APOBEC3C/ACTB/PCBP1/PSMC3/TUBB/USP3/POLDIP3/BTBD2/PQBP1/RBM4/APOBEC3G/MOV10/TNRC6B/LSM4/DHX9/RC3H1/SQSTM1/APOBEC3F/TIAL1/PITPNM1/YTHDF2	23
yellow	GO:1903311	regulation of mRNA metabolic process	32/705	289/17653	1.91516e-07	5.79911e-05	5.10978e-05	ZFP36L2/LARP1/PSMD3/PRKCD/HNRNPK/AHCYL1/CDK11B/PSMC3/PSMD11/BTG2/SRSF9/UBC/RBM4/NUP98/TARDBP/PABPN1/TNRC6B/TNPO1/PSMC5/SNRPA/PSMB2/TMBIM6/DHX9/VIM/RC3H1/TNFSF13/NUP214/PSMB9/PSMD13/MYD88/NELFE/YTHDF2	32
yellow	GO:0035770	ribonucleoprotein granule	23/724	200/18698	3.2051e-06	7.59875e-05	5.76355e-05	LARP1/TUBA1A/APOBEC3C/ACTB/PCBP1/PSMC3/TUBB/USP3/POLDIP3/BTBD2/PQBP1/RBM4/APOBEC3G/MOV10/TNRC6B/LSM4/DHX9/RC3H1/SQSTM1/APOBEC3F/TIAL1/PITPNM1/YTHDF2	23
yellow	GO:0043122	regulation of I-kappaB kinase/NF-kappaB signaling	27/705	223/17653	2.92206e-07	8.29498e-05	7.30898e-05	RELA/CD74/S100A4/BST2/REL/UBC/CPNE1/RHOA/TFG/MAVS/NLRP1/CARD11/SHISA5/RBCK1/FKBP1A/NDFIP1/CFLAR/SQSTM1/PRKCB/RHOC/LTBR/MYD88/SLC44A2/PDPK1/NUP62/PER1/TNIP2	27
yellow	GO:0016569	covalent chromatin modification	42/705	464/17653	7.00691e-07	0.000187208	0.000164955	WDR82/SETD5/PRKCD/MAPK3/SIRT2/AKAP8L/PRKD2/CHD4/MEN1/KAT7/USP3/CTCF/KDM7A/NCOA3/NCOA1/USP22/BAZ2A/KMT2C/RING1/NSD3/SIRT7/EYA3/PRMT2/TRRAP/RUVBL2/TBL1X/ARRB1/KAT2A/BAP1/PRMT1/MBD1/HUWE1/SAP30L/WBP2/PRKCB/CXXC1/BCOR/PRMT5/NELFE/SART3/PER1/BAZ1B	42
yellow	GO:0005766	primary lysosome	19/724	155/18698	9.02222e-06	0.000197448	0.000149762	FUCA1/SYNGR1/CAP1/PRKCD/NAPRT/PSAP/TUBB/BST2/CTSA/FTL/CPNE1/TUBB4B/HEXA/CTSC/ANXA11/CD63/RNASET2/DYNC1H1/TRAPPC1	19
yellow	GO:0042582	azurophil granule	19/724	155/18698	9.02222e-06	0.000197448	0.000149762	FUCA1/SYNGR1/CAP1/PRKCD/NAPRT/PSAP/TUBB/BST2/CTSA/FTL/CPNE1/TUBB4B/HEXA/CTSC/ANXA11/CD63/RNASET2/DYNC1H1/TRAPPC1	19
yellow	GO:0016570	histone modification	41/705	450/17653	8.03481e-07	0.000202745	0.000178645	WDR82/SETD5/PRKCD/MAPK3/SIRT2/AKAP8L/PRKD2/CHD4/MEN1/KAT7/USP3/CTCF/KDM7A/NCOA3/NCOA1/USP22/BAZ2A/KMT2C/RING1/NSD3/SIRT7/EYA3/PRMT2/TRRAP/RUVBL2/TBL1X/ARRB1/KAT2A/BAP1/PRMT1/HUWE1/SAP30L/WBP2/PRKCB/CXXC1/BCOR/PRMT5/NELFE/SART3/PER1/BAZ1B	41
yellow	GO:0043123	positive regulation of I-kappaB kinase/NF-kappaB signaling	22/705	167/17653	8.72022e-07	0.000208459	0.00018368	RELA/CD74/S100A4/BST2/REL/UBC/RHOA/TFG/MAVS/CARD11/SHISA5/RBCK1/FKBP1A/NDFIP1/CFLAR/PRKCB/RHOC/LTBR/MYD88/SLC44A2/NUP62/TNIP2	22
yellow	GO:0048193	Golgi vesicle transport	35/705	360/17653	1.18135e-06	0.000268285	0.000236394	ARF1/YKT6/PEF1/SEC16A/MPPE1/TMED1/ARF3/ARCN1/COG4/KIF3B/SCAMP2/MIA3/CAPZB/TFG/BCAP31/CTSC/CSK/LMAN2/DCTN3/DYNC1LI2/KDELR1/SGSM2/BET1L/KLC1/YIPF5/STX18/SEC23B/YIF1A/SYS1/RAB34/NRBP1/DYNC1H1/TRAPPC1/TEX261/SEC13	35
yellow	GO:0042470	melanosome	15/724	106/18698	1.39901e-05	0.0002843	0.000215638	SYNGR1/P4HB/PPIB/SLC3A2/CAPG/RPN1/ANXA11/SGSM2/CD63/RAB5B/ERP29/PDIA6/RAB29/SYTL1/HSP90AB1	15
yellow	GO:0048770	pigment granule	15/724	106/18698	1.39901e-05	0.0002843	0.000215638	SYNGR1/P4HB/PPIB/SLC3A2/CAPG/RPN1/ANXA11/SGSM2/CD63/RAB5B/ERP29/PDIA6/RAB29/SYTL1/HSP90AB1	15
yellow	GO:0015629	actin cytoskeleton	39/724	487/18698	1.5686e-05	0.00030777	0.00023344	CAP1/PARVG/HNRNPK/ARPC1B/MARK2/ACTB/RAC2/HCK/TWF2/MYO1G/WDR1/STOML2/ARHGEF2/GABARAP/CORO1A/CAPZB/CAPG/LCP1/LASP1/VCL/ARPC1A/MYH9/ARHGAP35/DCTN3/ZYX/FERMT3/ASAP1/TAX1BP3/CFL1/RCSD1/TPM3/NCF1/DHX9/DBNL/BIN3/GSN/WASF2/TRIOBP/FLOT2	39
yellow	GO:0030176	integral component of endoplasmic reticulum membrane	18/724	148/18698	1.72025e-05	0.000326274	0.000247475	CD74/HLA-A/SELENOS/HLA-DPB1/SEC61A1/HLA-DQB2/BCAP31/HLA-DRB4/HLA-DPA1/SPPL3/AUP1/SLC35B1/ELOVL1/HLA-F/HLA-E/HM13/TEX261/HLA-DRB3	18
yellow	GO:0042613	MHC class II protein complex	6/724	16/18698	1.8948e-05	0.000347788	0.000263793	CD74/HLA-DPB1/HLA-DQB2/HLA-DRB4/HLA-DPA1/HLA-DRB3	6
yellow	GO:0042110	T cell activation	41/705	463/17653	1.6677e-06	0.0003607	0.000317824	ZFP36L2/CD74/PIK3CD/RAC2/DUSP3/ADORA2A/HLA-DPB1/CCND3/APBB1IP/DOCK2/SIT1/HLA-DQB2/STOML2/CORO1A/RHOA/NCKAP1L/LCP1/HLA-DRB4/CSK/MYH9/CARD11/RIPK3/KDELR1/HLA-DPA1/KAT2A/FKBP1A/NDFIP1/RC3H1/CD300A/AP3B1/SIRPB1/GRB2/GSN/DHPS/HLA-E/IRF1/RAB29/SIRPG/PDPK1/FLOT2/HLA-DRB3	41
yellow	GO:0038093	Fc receptor signaling pathway	27/705	246/17653	2.03866e-06	0.00042089	0.00037086	PSMD3/RELA/PRKCD/MAPK3/NFKB1/ARPC1B/ACTB/CYFIP2/HCK/MYO1G/PSMC3/PSMD11/CALM1/UBC/NCKAP1L/ARPC1A/CARD11/PSMC5/PSMB2/BTK/PSMB9/GRB2/PSMD13/WASF2/NFATC3/PDPK1/HSP90AB1	27
yellow	GO:0044440	endosomal part	39/724	496/18698	2.37136e-05	0.000421658	0.000319822	FIG4/NPC1/ABHD17A/HLA-A/NCF4/VPS35/PLEKHB2/HLA-DPB1/SPG21/RABGEF1/UBC/RUFY1/HLA-DQB2/SCAMP2/AP1G2/TMBIM1/SNX20/SUN2/GGA3/PLEKHM2/HLA-DRB4/LRPAP1/CYB561A3/HLA-DPA1/RMC1/SNX27/CD63/NDFIP1/RAB5B/RRAGC/HLA-F/HLA-E/MYD88/GGA1/NAPSA/SNX19/ATP13A2/VPS39/HLA-DRB3	39
yellow	GO:0031227	intrinsic component of endoplasmic reticulum membrane	18/724	152/18698	2.47882e-05	0.000427409	0.000324184	CD74/HLA-A/SELENOS/HLA-DPB1/SEC61A1/HLA-DQB2/BCAP31/HLA-DRB4/HLA-DPA1/SPPL3/AUP1/SLC35B1/ELOVL1/HLA-F/HLA-E/HM13/TEX261/HLA-DRB3	18
yellow	GO:0060333	interferon-gamma-mediated signaling pathway	15/705	89/17653	2.20737e-06	0.000435908	0.000384093	PRKCD/HLA-A/HCK/NR1H2/HLA-DPB1/HLA-DQB2/CAMK2G/HLA-DRB4/HLA-DPA1/PTAFR/HLA-F/HLA-E/IRF1/HSP90AB1/HLA-DRB3	15
yellow	GO:0001772	immunological synapse	8/724	33/18698	2.85494e-05	0.000477782	0.000362391	CD53/DUSP3/STOML2/CORO1A/MYH9/CARD11/SNX27/CD37	8
yellow	GO:0071800	podosome assembly	8/705	24/17653	2.59017e-06	0.000481071	0.000423887	HCK/ARHGEF2/RHOA/LCP1/ASAP1/NCF1/DBNL/GSN	8
yellow	GO:0038061	NIK/NF-kappaB signaling	18/705	126/17653	2.6479e-06	0.000481071	0.000423887	PSMD3/RELA/TRIM44/NFKB1/PPP4C/PSMC3/ZFP91/PSMD11/REL/UBC/CPNE1/RIPK3/UBE2M/PSMC5/PSMB2/RC3H1/PSMB9/PSMD13	18
yellow	GO:0035304	regulation of protein dephosphorylation	18/705	127/17653	2.97227e-06	0.000519232	0.000457512	PPP1R7/SMPD1/GSK3B/PRKCD/TIPRL/ENSA/CALM3/CALM1/NCKAP1L/FKBP1A/CD300A/SPPL3/PPP2R2D/PPP2R1A/ARPP19/PPP1R11/HSP90AB1/NSFL1C	18
yellow	GO:0061013	regulation of mRNA catabolic process	22/705	181/17653	3.40606e-06	0.000572975	0.000504867	ZFP36L2/LARP1/PSMD3/PRKCD/PSMC3/PSMD11/BTG2/UBC/TARDBP/TNRC6B/TNPO1/PSMC5/PSMB2/DHX9/VIM/RC3H1/TNFSF13/NUP214/PSMB9/PSMD13/MYD88/YTHDF2	22
yellow	GO:0010008	endosome membrane	36/724	451/18698	3.54309e-05	0.000576006	0.000436893	FIG4/NPC1/ABHD17A/HLA-A/NCF4/VPS35/PLEKHB2/HLA-DPB1/SPG21/RABGEF1/UBC/RUFY1/HLA-DQB2/SCAMP2/AP1G2/TMBIM1/SNX20/SUN2/GGA3/PLEKHM2/HLA-DRB4/CYB561A3/HLA-DPA1/RMC1/SNX27/CD63/NDFIP1/RAB5B/HLA-F/HLA-E/MYD88/GGA1/SNX19/ATP13A2/VPS39/HLA-DRB3	36
yellow	GO:0043487	regulation of RNA stability	21/705	168/17653	3.61749e-06	0.000581118	0.000512042	ZFP36L2/LARP1/PSMD3/PRKCD/PSMC3/PSMD11/UBC/TARDBP/TNPO1/PSMC5/PSMB2/DHX9/VIM/RC3H1/TNFSF13/NUP214/PSMB9/PSMD13/MYD88/TNFRSF1B/YTHDF2	21
yellow	GO:0006397	mRNA processing	42/705	495/17653	3.71035e-06	0.000581118	0.000512042	RBM23/HNRNPK/SNRPN/AKAP8L/AHCYL1/U2AF1/HNRNPF/PCBP1/CDK11B/PRPF31/POLDIP3/SRSF9/CELF2/DHX38/XRN2/PQBP1/FUS/RBM4/IK/NUP98/TARDBP/ZRSR2/CD2BP2/PABPN1/DDX42/SNRPA/THOC5/PRKACA/LSM4/TMBIM6/DHX9/SNRPB/CTNNBL1/RALY/SRSF5/CPSF1/ERCC3/PRMT5/PRPF38B/LSM10/NELFE/SART3	42
yellow	GO:0005775	vacuolar lumen	19/724	172/18698	3.96786e-05	0.000627142	0.000475679	FUCA1/CAP1/SMPD1/CD74/PRKCD/NAPRT/PSAP/TUBB/CTSA/NAAA/FTL/TUBB4B/HEXA/CTSC/MAN2B2/RNASET2/DYNC1H1/TRAPPC1/ATP13A2	19
yellow	GO:0002474	antigen processing and presentation of peptide antigen via MHC class I	15/705	94/17653	4.46795e-06	0.000676448	0.000596041	PSMD3/HLA-A/NCF4/PSMC3/PSMD11/BCAP31/PSMC5/PSMB2/NCF1/PSMB9/PSMD13/HLA-F/HLA-E/TAPBPL/SEC13	15
yellow	GO:0006470	protein dephosphorylation	30/705	303/17653	4.72719e-06	0.000692609	0.000610281	PPP1R7/SMPD1/GSK3B/PRKCD/TIPRL/PPM1M/ENSA/DUSP3/PPP4C/CALM3/CALM1/PPM1D/NCKAP1L/CAMK2G/EYA3/CTDP1/PPM1G/FKBP1A/CTDNEP1/PPP1CA/CD300A/SPPL3/PPP2R2D/PPP2R1A/ARPP19/CTDSP2/PPP1R11/PTPN18/HSP90AB1/NSFL1C	30
yellow	GO:0030667	secretory granule membrane	27/724	303/18698	5.31294e-05	0.000817044	0.000619717	SYNGR1/PLAU/CD53/RAB40C/LILRB3/PSAP/ADGRE5/BST2/CPNE1/CD9/TMBIM1/RHOA/NCKAP1L/HVCN1/CD33/LAIR1/CD63/RAB5B/CD300A/RHOG/SIRPB1/PTAFR/SLC44A2/STK10/TNFRSF1B/FLOT2/NBEAL2	27
yellow	GO:0043488	regulation of mRNA stability	20/705	160/17653	6.13807e-06	0.000871222	0.000767662	ZFP36L2/LARP1/PSMD3/PRKCD/PSMC3/PSMD11/UBC/TARDBP/TNPO1/PSMC5/PSMB2/DHX9/VIM/RC3H1/TNFSF13/NUP214/PSMB9/PSMD13/MYD88/YTHDF2	20
yellow	GO:0008154	actin polymerization or depolymerization	23/705	203/17653	6.79115e-06	0.00093471	0.000823603	CAP1/ARF1/PRKCD/ARPC1B/RAC2/HCK/TWF2/WDR1/HCLS1/CORO1A/CAPZB/RHOA/NCKAP1L/CAPG/ARPC1A/ARHGAP35/CFL1/TRIM27/MICAL1/RHOG/GRB2/GSN/TRIOBP	23
yellow	GO:0006998	nuclear envelope organization	14/705	86/17653	7.29292e-06	0.000974248	0.000858442	AKAP8L/TOR1B/TMEM170A/SUN2/NUP98/TARDBP/NUP210/NUP93/CTDNEP1/PPP2R1A/NUP214/PRKCB/NUP62/NSFL1C	14
yellow	GO:0034341	response to interferon-gamma	22/705	191/17653	8.21706e-06	0.00106634	0.000939586	PRKCD/HLA-A/GAPDH/VPS26B/HCK/BST2/NR1H2/HLA-DPB1/SEC61A1/HLA-DQB2/CAMK2G/HLA-DRB4/ZYX/HLA-DPA1/VIM/PTAFR/GSN/HLA-F/HLA-E/IRF1/HSP90AB1/HLA-DRB3	22
yellow	GO:0043903	regulation of symbiosis, encompassing mutualism through parasitism	24/705	222/17653	9.66319e-06	0.00121917	0.00107425	LARP1/CD74/GAPDH/P4HB/APOBEC3C/PSMC3/BST2/TRIM14/PPIB/MAVS/APOBEC3G/TARDBP/CTDP1/FCN1/CFL1/OSBP/TRIM27/DHX9/SQSTM1/APOBEC3F/TMEM250/GSN/NELFE/NELFCD	24
yellow	GO:0005793	endoplasmic reticulum-Golgi intermediate compartment	15/724	123/18698	8.23908e-05	0.00123369	0.00093574	YKT6/P4HB/MPPE1/CCDC115/TMED1/TMEM199/BCAP31/CTSC/LMAN2/KDELR1/LRPAP1/ERGIC3/SPPL3/YIF1A/PDIA6	15
yellow	GO:0045335	phagocytic vesicle	15/724	124/18698	9.04421e-05	0.00131953	0.00100084	HLA-A/NCF4/VPS26B/RAC2/UNC93B1/CORO1A/ZYX/ANXA11/NCF1/VIM/RAB34/GSN/HLA-F/HLA-E/FMNL1	15
yellow	GO:0008064	regulation of actin polymerization or depolymerization	21/705	181/17653	1.17264e-05	0.0014395	0.00126839	ARF1/PRKCD/ARPC1B/RAC2/HCK/TWF2/WDR1/HCLS1/CORO1A/CAPZB/RHOA/NCKAP1L/CAPG/ARPC1A/ARHGAP35/CFL1/TRIM27/RHOG/GRB2/GSN/TRIOBP	21
yellow	GO:0030832	regulation of actin filament length	21/705	182/17653	1.27692e-05	0.00151318	0.00133331	ARF1/PRKCD/ARPC1B/RAC2/HCK/TWF2/WDR1/HCLS1/CORO1A/CAPZB/RHOA/NCKAP1L/CAPG/ARPC1A/ARHGAP35/CFL1/TRIM27/RHOG/GRB2/GSN/TRIOBP	21
yellow	GO:0007159	leukocyte cell-cell adhesion	31/705	335/17653	1.2993e-05	0.00151318	0.00133331	KLF4/CD74/RAC2/DUSP3/ADORA2A/HLA-DPB1/HLA-DQB2/CORO1A/RHOA/NCKAP1L/HLA-DRB4/CSK/CARD11/FERMT3/SELPLG/HLA-DPA1/NDFIP1/RC3H1/CD300A/AP3B1/SIRPB1/GRB2/PTAFR/DHPS/HLA-E/STK10/IRF1/SIRPG/PDPK1/FLOT2/HLA-DRB3	31
yellow	GO:0071801	regulation of podosome assembly	6/705	15/17653	1.45916e-05	0.00163472	0.0014404	HCK/ARHGEF2/RHOA/LCP1/ASAP1/GSN	6
yellow	GO:0050863	regulation of T cell activation	30/705	321/17653	1.47564e-05	0.00163472	0.0014404	CD74/RAC2/DUSP3/ADORA2A/HLA-DPB1/SIT1/HLA-DQB2/CORO1A/RHOA/NCKAP1L/HLA-DRB4/CSK/CARD11/RIPK3/HLA-DPA1/KAT2A/NDFIP1/RC3H1/CD300A/AP3B1/SIRPB1/GRB2/GSN/DHPS/HLA-E/IRF1/SIRPG/PDPK1/FLOT2/HLA-DRB3	30
yellow	GO:0035303	regulation of dephosphorylation	22/705	199/17653	1.58271e-05	0.00171158	0.00150813	PPP1R7/SMPD1/GSK3B/PRKCD/TIPRL/ELL/ENSA/CALM3/CALM1/NCKAP1L/CD2BP2/RIPK3/CDK5RAP3/FKBP1A/CD300A/SPPL3/PPP2R2D/PPP2R1A/ARPP19/PPP1R11/HSP90AB1/NSFL1C	22
yellow	GO:0071346	cellular response to interferon-gamma	20/705	171/17653	1.67149e-05	0.00176556	0.00155569	PRKCD/HLA-A/GAPDH/VPS26B/HCK/NR1H2/HLA-DPB1/HLA-DQB2/CAMK2G/HLA-DRB4/ZYX/HLA-DPA1/VIM/PTAFR/GSN/HLA-F/HLA-E/IRF1/HSP90AB1/HLA-DRB3	20
yellow	GO:0005767	secondary lysosome	5/724	14/18698	0.000128393	0.00182639	0.00138529	NCF4/FTL/FTH1/NCF1/SQSTM1	5
yellow	GO:0043900	regulation of multi-organism process	34/705	391/17653	1.87616e-05	0.00193671	0.0017065	LARP1/CD74/MAPK3/TRIM44/SIRT2/GAPDH/P4HB/APOBEC3C/PSMC3/BST2/TRIM14/PPIB/PQBP1/MAVS/APOBEC3G/TARDBP/CTDP1/ARHGDIB/FCN1/CFL1/FAM3A/OSBP/TRIM27/DHX9/SQSTM1/PPP2R1A/APOBEC3F/TMEM250/PTAFR/GSN/NELFE/PTGDR2/YTHDF2/NELFCD	34
yellow	GO:0032155	cell division site part	10/724	64/18698	0.00016253	0.0022556	0.00171084	MEN1/WDR73/RHOA/TUBGCP3/MYH9/DCTN3/TUBGCP2/STAMBP/RHOC/PITPNM1	10
yellow	GO:0032386	regulation of intracellular transport	34/705	395/17653	2.31557e-05	0.00233718	0.00205936	GSK3B/ARF1/PRKCD/MAPK3/AKAP8L/SEC16A/MAP2K2/HTRA2/RAC2/ATG13/RBM4/BCAP31/LCP1/MAP2K1/MAVS/LDLRAP1/KAT2A/YIPF5/PARL/DHX9/BAP1/CD300A/HUWE1/UBAC2/STX18/NUP214/FES/NUMA1/DYNC1H1/RAB29/PDPK1/NUP62/HSP90AB1/ATP13A2	34
yellow	GO:0030666	endocytic vesicle membrane	17/724	161/18698	0.000173497	0.00235048	0.0017828	CD74/HLA-A/RAC2/HLA-DPB1/UBC/HLA-DQB2/CD9/CORO1A/CAMK2G/HLA-DRB4/LDLRAP1/HLA-DPA1/STAB1/RAB34/HLA-F/HLA-E/HLA-DRB3	17
yellow	GO:0006909	phagocytosis	30/705	330/17653	2.50608e-05	0.00247448	0.00218035	PRKCD/MAPK3/ARPC1B/NCF4/ACTB/RAC2/CYFIP2/HCK/MYO1G/ADORA2A/DOCK2/CORO1A/NCKAP1L/ARPC1A/CSK/MYH9/LMAN2/BCR/ANXA11/FCN1/CD300A/RHOG/SIRPB1/RAB34/GRB2/GSN/WASF2/PDIA6/SIRPG/HSP90AB1	30
yellow	GO:0030133	transport vesicle	30/724	381/18698	0.000197493	0.00256354	0.00194441	SYNGR1/CD74/AFTPH/RAB40C/YKT6/HLA-A/PEF1/SEC16A/HCK/ARCN1/HLA-DPB1/SPG21/HLA-DQB2/SCAMP2/AP1G2/TPRG1L/HLA-DRB4/LDLRAP1/KDELR1/HLA-DPA1/RAB5B/ERP29/SEC23B/SYTL3/HLA-F/HLA-E/SYTL1/ATP13A2/SEC13/HLA-DRB3	30
yellow	GO:0035578	azurophil granule lumen	12/724	91/18698	0.000198235	0.00256354	0.00194441	FUCA1/CAP1/PRKCD/NAPRT/TUBB/CTSA/FTL/TUBB4B/CTSC/RNASET2/DYNC1H1/TRAPPC1	12
yellow	GO:0008380	RNA splicing	36/705	432/17653	2.6873e-05	0.00259696	0.00228826	HNRNPK/SNRPN/AKAP8L/U2AF1/HNRNPF/PCBP1/PRPF31/SRSF9/CELF2/DHX38/PQBP1/FUS/RBM4/IK/NUP98/TARDBP/ZRSR2/CD2BP2/PABPN1/DDX42/SNRPA/THOC5/LSM4/TMBIM6/DHX9/SNRPB/CTNNBL1/PPP2R1A/RALY/SRSF5/RRAGC/CPSF1/PRMT5/PRPF38B/LSM10/SART3	36
yellow	GO:0006353	DNA-templated transcription, termination	15/705	109/17653	2.80433e-05	0.00259944	0.00229045	U2AF1/POLDIP3/SRSF9/DHX38/XRN2/POLR1C/PABPN1/THOC5/DHX9/SNRPB/SRSF5/CPSF1/ERCC3/PRMT5/LSM10	15
yellow	GO:0043666	regulation of phosphoprotein phosphatase activity	15/705	109/17653	2.80433e-05	0.00259944	0.00229045	PPP1R7/GSK3B/TIPRL/ENSA/CALM3/CALM1/NCKAP1L/FKBP1A/CD300A/PPP2R2D/PPP2R1A/ARPP19/PPP1R11/HSP90AB1/NSFL1C	15
yellow	GO:0030669	clathrin-coated endocytic vesicle membrane	8/724	43/18698	0.000211815	0.00267828	0.00203144	CD74/HLA-DPB1/HLA-DQB2/CD9/HLA-DRB4/LDLRAP1/HLA-DPA1/HLA-DRB3	8
yellow	GO:2001233	regulation of apoptotic signaling pathway	33/705	383/17653	2.98423e-05	0.00271088	0.00238864	RELA/GSK3B/CD74/PRKCD/MADD/HNRNPK/SELENOS/P4HB/TRAP1/HTRA2/ADORA2A/DEDD2/ARHGEF2/TMBIM1/BCAP31/ENO1/CTSC/EYA3/MAGED1/BCL2L12/RIPK3/RBCK1/TMBIM6/ERP29/PPP1CA/CFLAR/SERINC3/PPP2R1A/MOAP1/SLC35F6/GSN/LTBR/STK4	33
yellow	GO:0019886	antigen processing and presentation of exogenous peptide antigen via MHC class II	14/705	98/17653	3.37095e-05	0.00298866	0.0026334	ARF1/CD74/HLA-DPB1/KIF3B/HLA-DQB2/CAPZB/HLA-DRB4/DCTN3/DYNC1LI2/HLA-DPA1/KLC1/DYNC1H1/SEC13/HLA-DRB3	14
yellow	GO:0006406	mRNA export from nucleus	15/705	111/17653	3.48742e-05	0.00298866	0.0026334	AKAP8L/U2AF1/POLDIP3/SRSF9/DHX38/NUP98/PABPN1/NUP210/THOC5/NUP93/NUP214/SRSF5/NXF1/CPSF1/NUP62	15
yellow	GO:0071427	mRNA-containing ribonucleoprotein complex export from nucleus	15/705	111/17653	3.48742e-05	0.00298866	0.0026334	AKAP8L/U2AF1/POLDIP3/SRSF9/DHX38/NUP98/PABPN1/NUP210/THOC5/NUP93/NUP214/SRSF5/NXF1/CPSF1/NUP62	15
yellow	GO:0001767	establishment of lymphocyte polarity	5/705	11/17653	3.78608e-05	0.00302703	0.00266722	DOCK2/MYH9/SNX27/GSN/FLOT2	5
yellow	GO:0043620	regulation of DNA-templated transcription in response to stress	16/705	125/17653	3.81588e-05	0.00302703	0.00266722	PSMD3/RELA/SIRT2/RPS6KA1/PSMC3/PSMD11/UBC/PSMC5/PSMB2/RPS6KA3/TMBIM6/RGS14/EGLN2/PSMB9/PSMD13/RBPJ	16
yellow	GO:0007015	actin filament organization	33/705	388/17653	3.86325e-05	0.00302703	0.00266722	CAP1/ARAP1/ARF1/PRKCD/ARPC1B/INPPL1/RAC2/HCK/TWF2/WDR1/HCLS1/ARHGEF2/CORO1A/CAPZB/RHOA/NCKAP1L/CAPG/LCP1/ARPC1A/ARHGAP35/ZYX/ARRB1/CFL1/TPM3/TRIM27/MICAL1/BIN3/RHOG/GRB2/GSN/WASF2/RHOC/TRIOBP	33
yellow	GO:0002479	antigen processing and presentation of exogenous peptide antigen via MHC class I, TAP-dependent	12/705	75/17653	3.88955e-05	0.00302703	0.00266722	PSMD3/HLA-A/NCF4/PSMC3/PSMD11/PSMC5/PSMB2/NCF1/PSMB9/PSMD13/HLA-F/HLA-E	12
yellow	GO:0050792	regulation of viral process	21/705	196/17653	3.9206e-05	0.00302703	0.00266722	LARP1/CD74/P4HB/APOBEC3C/PSMC3/BST2/TRIM14/PPIB/MAVS/APOBEC3G/TARDBP/CTDP1/FCN1/CFL1/TRIM27/DHX9/APOBEC3F/TMEM250/GSN/NELFE/NELFCD	21
yellow	GO:0032271	regulation of protein polymerization	22/705	211/17653	3.93207e-05	0.00302703	0.00266722	ARF1/PRKCD/TBCD/ARPC1B/RAC2/HCK/TWF2/CDK5RAP2/HCLS1/CORO1A/CAPZB/RHOA/NCKAP1L/CAPG/ARPC1A/TRIM27/RHOG/FES/GRB2/NUMA1/GSN/TRIOBP	22
yellow	GO:0070498	interleukin-1-mediated signaling pathway	14/705	100/17653	4.24173e-05	0.00321099	0.00282931	PSMD3/RELA/MAPK3/NFKB1/PSMC3/PSMD11/UBC/PSMC5/PSMB2/SQSTM1/PSMB9/PSMD13/MYD88/TNIP2	14
yellow	GO:0033116	endoplasmic reticulum-Golgi intermediate compartment membrane	10/724	68/18698	0.000271486	0.00335816	0.00254712	YKT6/MPPE1/TMED1/TMEM199/BCAP31/CTSC/LMAN2/KDELR1/ERGIC3/SPPL3	10
yellow	GO:0032153	cell division site	11/724	81/18698	0.000279128	0.00337923	0.0025631	MEN1/WDR73/RHOA/TUBGCP3/MYH9/DCTN3/TUBGCP2/STAMBP/TMEM250/RHOC/PITPNM1	11
yellow	GO:0007596	blood coagulation	30/705	341/17653	4.63254e-05	0.00341734	0.00301113	PLAU/PRKCD/MAPK3/PIK3CD/CSRP1/GNAS/ACTB/RAC2/ADORA2A/H3F3B/CD9/CAPZB/RHOA/VCL/MYH9/MAFG/FERMT3/ARRB1/PRKACA/MICAL1/RHOG/AP3B1/PRKCB/ANXA5/FIBP/IRF1/PDPK1/AKAP10/SH2B3/HIST1H3H	30
yellow	GO:0016311	dephosphorylation	37/705	461/17653	4.6648e-05	0.00341734	0.00301113	FIG4/PPP1R7/SMPD1/GSK3B/PRKCD/TIPRL/ELL/PPM1M/INPPL1/ENSA/DUSP3/PPP4C/IMPA2/CALM3/CALM1/PPM1D/NCKAP1L/CAMK2G/EYA3/CD2BP2/RIPK3/CDK5RAP3/CTDP1/PPM1G/FKBP1A/CTDNEP1/PPP1CA/CD300A/SPPL3/PPP2R2D/PPP2R1A/ARPP19/CTDSP2/PPP1R11/PTPN18/HSP90AB1/NSFL1C	37
yellow	GO:0002495	antigen processing and presentation of peptide antigen via MHC class II	14/705	101/17653	4.74664e-05	0.0034221	0.00301532	ARF1/CD74/HLA-DPB1/KIF3B/HLA-DQB2/CAPZB/HLA-DRB4/DCTN3/DYNC1LI2/HLA-DPA1/KLC1/DYNC1H1/SEC13/HLA-DRB3	14
yellow	GO:0005874	microtubule	31/724	408/18698	0.000291343	0.00343854	0.00260809	TBCD/SIRT2/SELENOS/TUBA1A/MAP2K2/NUDC/CDK5RAP2/TUBB/CALM3/ZNF207/CALM1/KIF3B/TUBB4B/ARHGEF2/GABARAP/TUBA4A/TUBGCP3/DCTN3/DYNC1LI2/CDK5RAP3/TUBA1C/TBL1X/PARP4/TUBGCP2/KLC1/RGS14/LZTS2/NUMA1/RMDN3/KIF21B/DYNC1H1	31
yellow	GO:0000790	nuclear chromatin	28/724	354/18698	0.000296113	0.00343854	0.00260809	KLF4/RELA/HNRNPK/SIRT2/CHD4/ACTB/MEN1/USP3/SMARCA2/H3F3B/NCOA3/NCOA1/RING1/ARID1A/SIRT7/TRRAP/RUVBL2/RFX3/E2F4/SMARCD2/KAT2A/DHX9/DVL3/WBP2/BPTF/IRF1/DPF2/HIST1H3H	28
yellow	GO:0010256	endomembrane system organization	35/705	427/17653	4.86447e-05	0.00345226	0.0030419	SYNGR1/PRKCD/MAPK3/AKAP8L/SEC16A/MAP2K2/TMED1/TOR1B/TMEM170A/COG4/SEC61A1/PLSCR3/SUN2/PLEKHM2/MAP2K1/NUP98/TARDBP/LMAN2/NUP210/ASAP1/NUP93/RAB5B/CTDNEP1/SQSTM1/STX18/PPP2R1A/NUP214/CCDC47/PRKCB/GSN/PRMT5/RAB29/SNX19/NUP62/NSFL1C	35
yellow	GO:0002504	antigen processing and presentation of peptide or polysaccharide antigen via MHC class II	14/705	102/17653	5.30332e-05	0.0037058	0.0032653	ARF1/CD74/HLA-DPB1/KIF3B/HLA-DQB2/CAPZB/HLA-DRB4/DCTN3/DYNC1LI2/HLA-DPA1/KLC1/DYNC1H1/SEC13/HLA-DRB3	14
yellow	GO:0010921	regulation of phosphatase activity	19/705	171/17653	5.50959e-05	0.0037916	0.0033409	PPP1R7/GSK3B/TIPRL/ELL/ENSA/CALM3/CALM1/NCKAP1L/CD2BP2/RIPK3/CDK5RAP3/FKBP1A/CD300A/PPP2R2D/PPP2R1A/ARPP19/PPP1R11/HSP90AB1/NSFL1C	19
yellow	GO:0042590	antigen processing and presentation of exogenous peptide antigen via MHC class I	12/705	78/17653	5.79694e-05	0.0039298	0.00346268	PSMD3/HLA-A/NCF4/PSMC3/PSMD11/PSMC5/PSMB2/NCF1/PSMB9/PSMD13/HLA-F/HLA-E	12
yellow	GO:0007599	hemostasis	30/705	346/17653	6.05578e-05	0.00404491	0.0035641	PLAU/PRKCD/MAPK3/PIK3CD/CSRP1/GNAS/ACTB/RAC2/ADORA2A/H3F3B/CD9/CAPZB/RHOA/VCL/MYH9/MAFG/FERMT3/ARRB1/PRKACA/MICAL1/RHOG/AP3B1/PRKCB/ANXA5/FIBP/IRF1/PDPK1/AKAP10/SH2B3/HIST1H3H	30
yellow	GO:0030658	transport vesicle membrane	19/724	203/18698	0.000356071	0.00405209	0.00307346	SYNGR1/CD74/AFTPH/HLA-A/PEF1/SEC16A/HLA-DPB1/HLA-DQB2/AP1G2/TPRG1L/HLA-DRB4/LDLRAP1/HLA-DPA1/RAB5B/SEC23B/HLA-F/HLA-E/SEC13/HLA-DRB3	19
yellow	GO:0050817	coagulation	30/705	347/17653	6.38386e-05	0.00420225	0.00370274	PLAU/PRKCD/MAPK3/PIK3CD/CSRP1/GNAS/ACTB/RAC2/ADORA2A/H3F3B/CD9/CAPZB/RHOA/VCL/MYH9/MAFG/FERMT3/ARRB1/PRKACA/MICAL1/RHOG/AP3B1/PRKCB/ANXA5/FIBP/IRF1/PDPK1/AKAP10/SH2B3/HIST1H3H	30
yellow	GO:0000932	P-body	11/724	84/18698	0.000385061	0.00421987	0.00320072	APOBEC3C/PSMC3/BTBD2/APOBEC3G/MOV10/TNRC6B/LSM4/RC3H1/SQSTM1/APOBEC3F/YTHDF2	11
yellow	GO:0005819	spindle	26/724	324/18698	0.000385647	0.00421987	0.00320072	CCDC69/SIRT2/UNC119/NUBP2/WDR73/CDK5RAP2/CALM3/ZNF207/CALM1/KIF3B/ARHGEF2/CAPG/IK/TUBGCP3/MYH9/DCTN3/ANXA11/CTDP1/TBL1X/PARP4/TUBGCP2/KAT2A/RGS14/NUMA1/RMDN3/NUP62	26
yellow	GO:0071166	ribonucleoprotein complex localization	16/705	131/17653	6.78941e-05	0.00434348	0.00382718	AKAP8L/U2AF1/PRPF31/POLDIP3/SRSF9/DHX38/NUP98/PABPN1/NUP210/THOC5/NUP93/NUP214/SRSF5/NXF1/CPSF1/NUP62	16
yellow	GO:0000086	G2/M transition of mitotic cell cycle	24/705	250/17653	6.78968e-05	0.00434348	0.00382718	PSMD3/TUBA1A/ENSA/CDK5RAP2/PSMC3/TUBB/PSMD11/UBC/TUBB4B/PPM1D/CNTRL/TUBA4A/DCTN3/CDK5RAP3/PSMC5/PSMB2/PRKACA/CCNY/PPP2R1A/ARPP19/PSMB9/PSMD13/FOXN3/DYNC1H1	24
yellow	GO:0044839	cell cycle G2/M phase transition	25/705	267/17653	7.2492e-05	0.00457303	0.00402945	PSMD3/AKAP8L/TUBA1A/ENSA/CDK5RAP2/PSMC3/TUBB/PSMD11/UBC/TUBB4B/PPM1D/CNTRL/TUBA4A/DCTN3/CDK5RAP3/PSMC5/PSMB2/PRKACA/CCNY/PPP2R1A/ARPP19/PSMB9/PSMD13/FOXN3/DYNC1H1	25
yellow	GO:1901990	regulation of mitotic cell cycle phase transition	34/705	419/17653	7.57865e-05	0.00471537	0.00415487	ZFP36L2/PSMD3/KLF4/SIRT2/TUBA1A/CDK5RAP2/PSMC3/TUBB/PSMD11/BTG2/ZNF207/UBC/TUBB4B/CNTRL/MEPCE/TUBA4A/IK/PRMT2/XPC/DCTN3/E2F4/CDK5RAP3/PSMC5/PSMB2/PRKACA/PRMT1/PPP2R1A/CTDSP2/PSMB9/PSMD13/FOXN3/ERCC3/DYNC1H1/LSM10	34
yellow	GO:0005770	late endosome	21/724	240/18698	0.000444734	0.0047746	0.00362147	FIG4/NPC1/ARF1/CD74/MAPK3/MAP2K2/VPS26B/VPS35/BST2/MAP2K1/HLA-DRB4/DYNC1LI2/CYB561A3/RMC1/CD63/SDF4/SQSTM1/NAPSA/ATP13A2/VPS39/HLA-DRB3	21
yellow	GO:1903037	regulation of leukocyte cell-cell adhesion	27/705	302/17653	8.35747e-05	0.00512968	0.00451993	KLF4/CD74/DUSP3/ADORA2A/HLA-DPB1/HLA-DQB2/CORO1A/RHOA/NCKAP1L/HLA-DRB4/CSK/CARD11/HLA-DPA1/NDFIP1/RC3H1/CD300A/AP3B1/SIRPB1/GRB2/PTAFR/DHPS/HLA-E/IRF1/SIRPG/PDPK1/FLOT2/HLA-DRB3	27
yellow	GO:0030833	regulation of actin filament polymerization	18/705	162/17653	8.58362e-05	0.00518079	0.00456496	ARF1/PRKCD/ARPC1B/RAC2/HCK/TWF2/HCLS1/CORO1A/CAPZB/RHOA/NCKAP1L/CAPG/ARPC1A/TRIM27/RHOG/GRB2/GSN/TRIOBP	18
yellow	GO:1902903	regulation of supramolecular fiber organization	29/705	336/17653	8.66886e-05	0.00518079	0.00456496	ARAP1/ARF1/PRKCD/TBCD/ARPC1B/RAC2/HCK/TWF2/CDK5RAP2/WDR1/HCLS1/ARHGEF2/CORO1A/CAPZB/RHOA/NCKAP1L/CAPG/ARPC1A/ARHGAP35/CFL1/TRIM27/RHOG/FES/GRB2/NUMA1/GSN/WASF2/TRIOBP/COLGALT1	29
yellow	GO:0022407	regulation of cell-cell adhesion	32/705	388/17653	9.03995e-05	0.0053324	0.00469855	KLF4/CD74/PRKCD/DUSP3/ADORA2A/HLA-DPB1/HLA-DQB2/CD9/CORO1A/RHOA/NCKAP1L/HLA-DRB4/CSK/CARD11/FERMT3/HLA-DPA1/FXYD5/NDFIP1/RC3H1/CD300A/AP3B1/SIRPB1/GRB2/PTAFR/DHPS/HLA-E/IRF1/SIRPG/PDPK1/FLOT2/YTHDF2/HLA-DRB3	32
yellow	GO:0043254	regulation of protein complex assembly	35/705	441/17653	9.29341e-05	0.00541162	0.00476836	GSK3B/ARF1/PRKCD/TBCD/SIRT2/ARPC1B/VPS35/ATF7IP/RAC2/HCK/TWF2/CDK5RAP2/PSMC3/NR1H2/HCLS1/ARHGEF2/CORO1A/CAPZB/RHOA/NCKAP1L/CAPG/LCP1/ARPC1A/ASAP1/PSMC5/TRIM27/CTNNBIP1/RHOG/FES/GRB2/NUMA1/GSN/RHOC/TRIOBP/ERCC3	35
yellow	GO:0051028	mRNA transport	17/705	149/17653	9.63953e-05	0.00554212	0.00488334	AKAP8L/U2AF1/POLDIP3/SRSF9/DHX38/NUP98/PABPN1/NUP210/THOC5/NUP93/DHX9/NUP214/SRSF5/NXF1/CPSF1/NUP62/SEC13	17
yellow	GO:0034399	nuclear periphery	14/724	131/18698	0.000559811	0.00589875	0.00447413	CSNK2B/PRKCD/AKAP8L/MEN1/NUP98/RUVBL2/TNPO1/NUP93/CFL1/DCAF7/MBD1/PRR14/NUMA1/CXXC1	14
yellow	GO:0035307	positive regulation of protein dephosphorylation	8/705	38/17653	0.000104942	0.00595808	0.00524986	PPP1R7/SMPD1/PRKCD/CALM3/CALM1/CD300A/SPPL3/HSP90AB1	8
yellow	GO:0051258	protein polymerization	25/705	276/17653	0.000123197	0.00690818	0.00608703	ARF1/PRKCD/TBCD/ARPC1B/RAC2/HCK/TWF2/CDK5RAP2/ZNF207/HCLS1/CORO1A/CAPZB/RHOA/NCKAP1L/CAPG/ARPC1A/TUBGCP3/TUBGCP2/TRIM27/RHOG/FES/GRB2/NUMA1/GSN/TRIOBP	25
yellow	GO:0030665	clathrin-coated vesicle membrane	12/724	104/18698	0.000687913	0.00711677	0.00539797	CD74/AFTPH/HLA-DPB1/HLA-DQB2/CD9/AP1G2/HLA-DRB4/LDLRAP1/HLA-DPA1/DBNL/AP3B1/HLA-DRB3	12
yellow	GO:0010389	regulation of G2/M transition of mitotic cell cycle	20/705	198/17653	0.000134931	0.00747388	0.00658548	PSMD3/TUBA1A/CDK5RAP2/PSMC3/TUBB/PSMD11/UBC/TUBB4B/CNTRL/TUBA4A/DCTN3/CDK5RAP3/PSMC5/PSMB2/PRKACA/PPP2R1A/PSMB9/PSMD13/FOXN3/DYNC1H1	20
yellow	GO:0030496	midbody	16/724	166/18698	0.000737324	0.00749173	0.00568238	CCDC69/SIRT2/USP3/KIF3B/CNTRL/RHOA/CAPG/DCTN3/ANXA11/CTDP1/MICAL1/TRIOBP/TACC1/GNAI2/NUP62/PITPNM1	16
yellow	GO:0098562	cytoplasmic side of membrane	18/724	199/18698	0.000754624	0.007533	0.00571368	THADA/MAP2K2/GNAS/HTRA2/HCK/TYK2/GNG5/RHOA/CSK/LDLRAP1/ARRB1/FKBP1A/SPPL3/BTK/FES/GRB2/HM13/GNAI2	18
yellow	GO:0002220	innate immune response activating cell surface receptor signaling pathway	15/705	126/17653	0.000151907	0.00831282	0.0073247	PSMD3/RELA/PRKCD/NFKB1/PSMC3/PSMD11/UBC/CARD11/PSMC5/PSMB2/FCN1/PRKACA/PSMB9/PSMD13/PDPK1	15
yellow	GO:0010498	proteasomal protein catabolic process	35/705	453/17653	0.000157025	0.00849055	0.0074813	ANKZF1/PSMD3/GSK3B/SIRT2/SELENOS/RNF115/PSMC3/CEBPA/PSMD11/WWP2/UBC/FBXW4/BTBD2/AXIN1/SDF2/BCAP31/SEL1L/TBL1X/PSMC5/PSMB2/ARRB1/PRKACA/RBCK1/BTBD11/UBAC2/AUP1/RNF44/CCDC47/PSMB9/PSMD13/ARAF/RNF114/HM13/HSP90AB1/NSFL1C	35
yellow	GO:0032956	regulation of actin cytoskeleton organization	28/705	331/17653	0.000160346	0.00855367	0.00753692	ARAP1/ARF1/PRKCD/ARPC1B/RAC2/HCK/TWF2/BST2/WDR1/HCLS1/CORO1A/CAPZB/RHOA/NCKAP1L/CAPG/ARPC1A/ARHGAP35/ARHGDIB/ARHGDIA/CFL1/TRIM27/RHOG/FES/GRB2/GSN/WASF2/RHOC/TRIOBP	28
yellow	GO:0060627	regulation of vesicle-mediated transport	37/705	490/17653	0.000163156	0.00855367	0.00753692	ARF1/RAB40C/HNRNPK/MAPK3/UNC119/MAP2K2/RAC2/HCK/NR1H2/DOCK2/RUFY1/CORO1A/NCKAP1L/MAP2K1/CSK/LDLRAP1/LMAN2/BCR/LRPAP1/SGSM2/ARRB1/BET1L/CD63/YIPF5/RAB5B/MICAL1/CD300A/STX18/SYTL3/SIRPB1/FES/PTAFR/RAB29/SYTL1/SIRPG/PDPK1/ATP13A2	37
yellow	GO:1901987	regulation of cell cycle phase transition	35/705	454/17653	0.000163842	0.00855367	0.00753692	ZFP36L2/PSMD3/KLF4/SIRT2/TUBA1A/MEN1/CDK5RAP2/PSMC3/TUBB/PSMD11/BTG2/ZNF207/UBC/TUBB4B/CNTRL/MEPCE/TUBA4A/IK/PRMT2/XPC/DCTN3/E2F4/CDK5RAP3/PSMC5/PSMB2/PRKACA/PRMT1/PPP2R1A/CTDSP2/PSMB9/PSMD13/FOXN3/ERCC3/DYNC1H1/LSM10	35
yellow	GO:0035306	positive regulation of dephosphorylation	9/705	51/17653	0.00016582	0.00855857	0.00754124	PPP1R7/SMPD1/PRKCD/CALM3/CALM1/RIPK3/CD300A/SPPL3/HSP90AB1	9
yellow	GO:0030131	clathrin adaptor complex	6/724	30/18698	0.000884105	0.00867337	0.00657864	AFTPH/AP1G2/GGA3/LDLRAP1/AP3B1/GGA1	6
yellow	GO:0019897	extrinsic component of plasma membrane	16/724	171/18698	0.00101471	0.00975156	0.00739643	GNAS/HCK/TYK2/STOML2/GNG5/RHOA/CSK/ARRB1/FCN1/BTK/SYTL3/FES/GRB2/NUMA1/SYTL1/GNAI2	16
yellow	GO:0005838	proteasome regulatory particle	5/724	21/18698	0.00104163	0.00975156	0.00739643	PSMD3/PSMC3/PSMD11/PSMC5/PSMD13	5
yellow	GO:0032154	cleavage furrow	8/724	54/18698	0.00104542	0.00975156	0.00739643	MEN1/WDR73/RHOA/MYH9/DCTN3/STAMBP/RHOC/PITPNM1	8
yellow	GO:0002218	activation of innate immune response	26/705	301/17653	0.000195497	0.00997692	0.00879099	PSMD3/RELA/PRKCD/NFKB1/HCK/PSMC3/UNC93B1/PSMD11/UBC/PQBP1/MAVS/CNPY3/CARD11/PSMC5/PSMB2/RPS6KA3/FCN1/PRKACA/CD300A/BTK/PSMB9/PSMD13/MYD88/IRF1/PDPK1/TNIP2	26
yellow	GO:0030168	platelet activation	17/705	158/17653	0.000198056	0.00999524	0.00880714	PRKCD/MAPK3/PIK3CD/CSRP1/GNAS/ACTB/RAC2/CD9/RHOA/VCL/MYH9/FERMT3/ARRB1/RHOG/PRKCB/FIBP/PDPK1	17
yellow	GO:0032273	positive regulation of protein polymerization	15/705	130/17653	0.000215454	0.0106369	0.00937248	ARF1/ARPC1B/RAC2/HCK/CDK5RAP2/CORO1A/RHOA/NCKAP1L/ARPC1A/TRIM27/RHOG/FES/GRB2/NUMA1/GSN	15
yellow	GO:0071426	ribonucleoprotein complex export from nucleus	15/705	130/17653	0.000215454	0.0106369	0.00937248	AKAP8L/U2AF1/POLDIP3/SRSF9/DHX38/NUP98/PABPN1/NUP210/THOC5/NUP93/NUP214/SRSF5/NXF1/CPSF1/NUP62	15
yellow	GO:0045730	respiratory burst	7/705	32/17653	0.000220976	0.0106713	0.00940282	PIK3CD/NCF4/RAC2/PGAM1/HCK/BCR/NCF1	7
yellow	GO:0016578	histone deubiquitination	6/705	23/17653	0.000223806	0.0106713	0.00940282	USP3/USP22/TRRAP/KAT2A/BAP1/SART3	6
yellow	GO:0032506	cytokinetic process	6/705	23/17653	0.000223806	0.0106713	0.00940282	ARF1/RHOA/MYH9/ANXA11/BIN3/NUP62	6
yellow	GO:0006997	nucleus organization	16/705	145/17653	0.000226224	0.0106713	0.00940282	AKAP8L/WDR73/TOR1B/TMEM170A/SUN2/NUP98/TARDBP/NUP210/NUP93/CTDNEP1/PPP2R1A/NUP214/PRKCB/NUMA1/NUP62/NSFL1C	16
yellow	GO:0110053	regulation of actin filament organization	23/705	254/17653	0.000227898	0.0106713	0.00940282	ARAP1/ARF1/PRKCD/ARPC1B/RAC2/HCK/TWF2/WDR1/HCLS1/CORO1A/CAPZB/RHOA/NCKAP1L/CAPG/ARPC1A/ARHGAP35/CFL1/TRIM27/RHOG/GRB2/GSN/WASF2/TRIOBP	23
yellow	GO:0051287	NAD binding	11/699	57/17548	1.2822e-05	0.0107192	0.00962321	SIRT2/LDHA/GAPDH/NDUFS2/CTBP2/IDH2/HADHA/SIRT7/IDH3B/UXS1/ALDH1A1	11
yellow	GO:0030041	actin filament polymerization	18/705	176/17653	0.000246179	0.0114097	0.0100534	ARF1/PRKCD/ARPC1B/RAC2/HCK/TWF2/HCLS1/CORO1A/CAPZB/RHOA/NCKAP1L/CAPG/ARPC1A/TRIM27/RHOG/GRB2/GSN/TRIOBP	18
yellow	GO:0005938	cell cortex	23/724	296/18698	0.00125959	0.0115598	0.00876795	CAP1/ACTB/WDR1/CORO1A/RHOA/LASP1/ENO1/MYH9/CFL1/NDFIP1/DBNL/AGTRAP/IPCEF1/NUMA1/TMEM250/POTEF/GSN/RHOC/TRIOBP/NRBP1/FLOT2/FMNL1/FNBP1	23
yellow	GO:0006405	RNA export from nucleus	16/705	147/17653	0.000264839	0.0121505	0.0107062	AKAP8L/U2AF1/POLDIP3/SRSF9/DHX38/NUP98/PABPN1/NUP210/THOC5/NUP93/DHX9/NUP214/SRSF5/NXF1/CPSF1/NUP62	16
yellow	GO:1902117	positive regulation of organelle assembly	10/705	66/17653	0.000270084	0.0121519	0.0107074	RHOA/LCP1/ARHGAP35/ATMIN/ASAP1/STX18/NUMA1/DYNC1H1/WRAP73/NUP62	10
yellow	GO:0031334	positive regulation of protein complex assembly	23/705	257/17653	0.000270221	0.0121519	0.0107074	GSK3B/ARF1/ARPC1B/RAC2/HCK/CDK5RAP2/PSMC3/NR1H2/CORO1A/RHOA/NCKAP1L/LCP1/ARPC1A/ASAP1/PSMC5/TRIM27/RHOG/FES/GRB2/NUMA1/GSN/RHOC/ERCC3	23
yellow	GO:0034976	response to endoplasmic reticulum stress	24/705	274/17653	0.000276547	0.0122198	0.0107673	ANKZF1/GSK3B/SELENOS/P4HB/PSMC3/SEC61A1/SDF2/BCAP31/PARP16/SEL1L/CDK5RAP3/PSMC5/TMBIM6/ERP29/SERINC3/UBAC2/SRPRA/AUP1/YIF1A/CTDSP2/CCDC47/CXXC1/PDIA6/HM13	24
yellow	GO:0072525	pyridine-containing compound biosynthetic process	15/705	133/17653	0.000277111	0.0122198	0.0107673	LDHA/GAPDH/NAPRT/IDH2/ADPGK/PGAM1/HK3/ENO1/PARP16/NUP98/NUP210/NUP93/PDXK/NUP214/NUP62	15
yellow	GO:0061418	regulation of transcription from RNA polymerase II promoter in response to hypoxia	11/705	79/17653	0.000290247	0.0124714	0.010989	PSMD3/SIRT2/PSMC3/PSMD11/UBC/PSMC5/PSMB2/EGLN2/PSMB9/PSMD13/RBPJ	11
yellow	GO:0000377	RNA splicing, via transesterification reactions with bulged adenosine as nucleophile	27/705	326/17653	0.000292977	0.0124714	0.010989	HNRNPK/SNRPN/U2AF1/HNRNPF/PCBP1/PRPF31/SRSF9/CELF2/DHX38/PQBP1/FUS/RBM4/NUP98/ZRSR2/CD2BP2/PABPN1/DDX42/SNRPA/LSM4/DHX9/SNRPB/CTNNBL1/RALY/SRSF5/CPSF1/PRMT5/SART3	27
yellow	GO:0000398	mRNA splicing, via spliceosome	27/705	326/17653	0.000292977	0.0124714	0.010989	HNRNPK/SNRPN/U2AF1/HNRNPF/PCBP1/PRPF31/SRSF9/CELF2/DHX38/PQBP1/FUS/RBM4/NUP98/ZRSR2/CD2BP2/PABPN1/DDX42/SNRPA/LSM4/DHX9/SNRPB/CTNNBL1/RALY/SRSF5/CPSF1/PRMT5/SART3	27
yellow	GO:1903706	regulation of hemopoiesis	34/705	450/17653	0.000293801	0.0124714	0.010989	ZFP36L2/PSMD3/CD74/LILRB3/GNAS/ESRRA/PSMC3/PSMD11/HCLS1/UBC/H3F3B/RHOA/NCKAP1L/KMT2C/MOV10/CARD11/TNRC6B/PSMC5/PSMB2/KAT2A/NDFIP1/PRMT1/RC3H1/CTNNBIP1/BTK/AP3B1/FES/NOTCH2/PSMB9/PRKCB/PSMD13/IRF1/YTHDF2/HIST1H3H	34
yellow	GO:0042581	specific granule	15/724	160/18698	0.00141172	0.0124836	0.00946865	PLAU/CD53/NFKB1/DOCK2/TMBIM1/DNASE1L1/VCL/HVCN1/CD33/ANXA11/LAIR1/PDXK/SLC44A2/STK10/TNFRSF1B	15
yellow	GO:0030117	membrane coat	11/724	98/18698	0.00142607	0.0124836	0.00946865	AFTPH/PEF1/ARCN1/AP1G2/GGA3/LDLRAP1/AP3B1/SEC23B/GGA1/SEC13/VPS39	11
yellow	GO:0048475	coated membrane	11/724	98/18698	0.00142607	0.0124836	0.00946865	AFTPH/PEF1/ARCN1/AP1G2/GGA3/LDLRAP1/AP3B1/SEC23B/GGA1/SEC13/VPS39	11
yellow	GO:0070527	platelet aggregation	9/705	55/17653	0.000300618	0.0126426	0.0111398	PRKCD/CSRP1/GNAS/ACTB/CD9/VCL/MYH9/FERMT3/FIBP	9
yellow	GO:0032418	lysosome localization	10/705	67/17653	0.000306295	0.0127632	0.0112461	PIK3CD/KXD1/RAC2/PLEKHM2/CD300A/BTK/FES/RAB34/PDPK1/BORCS6	10
yellow	GO:0032588	trans-Golgi network membrane	10/724	85/18698	0.00162213	0.0139847	0.0106072	CD74/HLA-DPB1/COG4/HLA-DQB2/SCAMP2/HLA-DRB4/HLA-DPA1/SYS1/STX10/HLA-DRB3	10
yellow	GO:0000375	RNA splicing, via transesterification reactions	27/705	329/17653	0.000338755	0.0139875	0.0123248	HNRNPK/SNRPN/U2AF1/HNRNPF/PCBP1/PRPF31/SRSF9/CELF2/DHX38/PQBP1/FUS/RBM4/NUP98/ZRSR2/CD2BP2/PABPN1/DDX42/SNRPA/LSM4/DHX9/SNRPB/CTNNBL1/RALY/SRSF5/CPSF1/PRMT5/SART3	27
yellow	GO:0006611	protein export from nucleus	18/705	181/17653	0.000347535	0.0142207	0.0125304	GSK3B/AKAP8L/AHCYL1/U2AF1/POLDIP3/SRSF9/DHX38/NUP98/PABPN1/NUP210/THOC5/NUP93/XPO6/NUP214/SRSF5/NXF1/CPSF1/NUP62	18
yellow	GO:0005884	actin filament	11/724	101/18698	0.00182271	0.0154794	0.0117409	MARK2/RAC2/HCK/TWF2/WDR1/CORO1A/CAPZB/LCP1/RCSD1/TPM3/BIN3	11
yellow	GO:0090263	positive regulation of canonical Wnt signaling pathway	15/705	137/17653	0.000382558	0.0155141	0.01367	PSMD3/NFKB1/VPS35/PSMC3/PSMD11/UBC/AXIN1/TBL1X/PSMC5/PSMB2/USP34/CTDNEP1/PSMB9/PSMD13/RBPJ	15
yellow	GO:0051249	regulation of lymphocyte activation	34/705	457/17653	0.00038917	0.0155762	0.0137247	ZFP36L2/CD74/RAC2/DUSP3/ADORA2A/HLA-DPB1/SIT1/HLA-DQB2/CORO1A/RHOA/NCKAP1L/HLA-DRB4/CSK/CARD11/RIPK3/HLA-DPA1/KAT2A/NDFIP1/RC3H1/CD300A/TNFSF13/BTK/AP3B1/SIRPB1/GRB2/GSN/DHPS/HLA-E/IRF1/SIRPG/PDPK1/FLOT2/TNIP2/HLA-DRB3	34
yellow	GO:0006369	termination of RNA polymerase II transcription	10/705	69/17653	0.000390948	0.0155762	0.0137247	U2AF1/POLDIP3/SRSF9/DHX38/PABPN1/THOC5/SNRPB/SRSF5/CPSF1/LSM10	10
yellow	GO:0043161	proteasome-mediated ubiquitin-dependent protein catabolic process	31/705	403/17653	0.000395313	0.0156085	0.0137532	ANKZF1/PSMD3/GSK3B/SIRT2/SELENOS/RNF115/PSMC3/CEBPA/PSMD11/WWP2/UBC/FBXW4/BTBD2/AXIN1/BCAP31/SEL1L/TBL1X/PSMC5/PSMB2/ARRB1/RBCK1/BTBD11/AUP1/RNF44/CCDC47/PSMB9/PSMD13/ARAF/RNF114/HSP90AB1/NSFL1C	31
yellow	GO:0002223	stimulatory C-type lectin receptor signaling pathway	14/705	123/17653	0.000398632	0.0156085	0.0137532	PSMD3/RELA/PRKCD/NFKB1/PSMC3/PSMD11/UBC/CARD11/PSMC5/PSMB2/PRKACA/PSMB9/PSMD13/PDPK1	14
yellow	GO:0019058	viral life cycle	26/705	316/17653	0.000416572	0.0161715	0.0142493	NPC1/LARP1/CD74/P4HB/CTBP2/PI4KA/APOBEC3C/PCBP1/BST2/WWP2/UBC/PPIB/MAVS/APOBEC3G/NUP98/NUP210/SELPLG/FCN1/NUP93/TRIM27/NUP214/APOBEC3F/GSN/RAB29/NUP62/HSP90AB1	26
yellow	GO:1902749	regulation of cell cycle G2/M phase transition	20/705	216/17653	0.000428785	0.0165046	0.0145427	PSMD3/TUBA1A/CDK5RAP2/PSMC3/TUBB/PSMD11/UBC/TUBB4B/CNTRL/TUBA4A/DCTN3/CDK5RAP3/PSMC5/PSMB2/PRKACA/PPP2R1A/PSMB9/PSMD13/FOXN3/DYNC1H1	20
yellow	GO:0001768	establishment of T cell polarity	4/705	10/17653	0.000436807	0.0165331	0.0145679	DOCK2/MYH9/GSN/FLOT2	4
yellow	GO:1905146	lysosomal protein catabolic process	4/705	10/17653	0.000436807	0.0165331	0.0145679	CCDC115/VPS35/TMEM199/ATP13A2	4
yellow	GO:0022624	proteasome accessory complex	5/724	24/18698	0.00197631	0.016537	0.0125431	PSMD3/PSMC3/PSMD11/PSMC5/PSMD13	5
yellow	GO:0002758	innate immune response-activating signal transduction	24/705	283/17653	0.000443869	0.0166616	0.0146811	PSMD3/RELA/PRKCD/NFKB1/HCK/PSMC3/UNC93B1/PSMD11/UBC/CNPY3/CARD11/PSMC5/PSMB2/RPS6KA3/FCN1/PRKACA/CD300A/BTK/PSMB9/PSMD13/MYD88/IRF1/PDPK1/TNIP2	24
yellow	GO:0019898	extrinsic component of membrane	22/724	289/18698	0.00205758	0.0168044	0.0127459	PIK3CD/CCDC115/GNAS/ATG13/HCK/TYK2/STOML2/GNG5/RHOA/COQ8A/CSK/ARRB1/FCN1/NCF1/FKBP1A/BTK/SYTL3/FES/GRB2/NUMA1/SYTL1/GNAI2	22
yellow	GO:0030119	AP-type membrane coat adaptor complex	7/724	47/18698	0.00206733	0.0168044	0.0127459	AFTPH/AP1G2/GGA3/LDLRAP1/AP3B1/GGA1/VPS39	7
yellow	GO:0051495	positive regulation of cytoskeleton organization	20/705	217/17653	0.000455094	0.0168796	0.0148732	ARF1/ARPC1B/RAC2/HCK/CDK5RAP2/WDR1/HCLS1/CORO1A/RHOA/NCKAP1L/ARPC1A/CFL1/TRIM27/RHOG/FES/GRB2/NUMA1/GSN/DYNC1H1/NUP62	20
yellow	GO:0045089	positive regulation of innate immune response	28/705	353/17653	0.000458652	0.0168796	0.0148732	PSMD3/RELA/PRKCD/NFKB1/HCK/PSMC3/UNC93B1/PSMD11/UBC/PQBP1/MAVS/CNPY3/CARD11/PSMC5/PSMB2/RPS6KA3/FCN1/PRKACA/DHX9/CD300A/BTK/PSMB9/PSMD13/HLA-E/MYD88/IRF1/PDPK1/TNIP2	28
yellow	GO:0039694	viral RNA genome replication	6/705	26/17653	0.000460825	0.0168796	0.0148732	PI4KA/APOBEC3C/PCBP1/APOBEC3G/APOBEC3F/RAB29	6
yellow	GO:0042288	MHC class I protein binding	6/699	19/17548	6.79747e-05	0.0179375	0.0161035	ATP5F1B/TUBB/TUBB4B/BCAP31/PILRA/HLA-E	6
yellow	GO:0042605	peptide antigen binding	7/699	28/17548	8.7887e-05	0.0179375	0.0161035	MAML1/HLA-A/HLA-DPB1/HLA-DPA1/HLA-F/HLA-E/HLA-DRB3	7
yellow	GO:0005543	phospholipid binding	33/699	410/17548	0.00010689	0.0179375	0.0161035	ARAP1/PSAP/NCF4/MPPE1/TWF2/MYO1G/PLEKHB2/RUFY1/CPNE1/STOML2/PSD4/SNX20/LDLRAP1/ARHGAP35/ANXA11/ASAP1/SNX27/OSBP/NCF1/CD300A/BTK/SAP30L/SYTL3/FES/NUMA1/ANXA5/PTAFR/SYTL1/SNX19/NUP62/ATP13A2/PITPNM1/NSFL1C	33
yellow	GO:0004722	protein serine/threonine phosphatase activity	11/699	71/17548	0.000107281	0.0179375	0.0161035	PPM1M/PPP4C/PPM1D/CAMK2G/CTDP1/PPM1G/CTDNEP1/PPP1CA/PPP2R2D/PPP2R1A/CTDSP2	11
yellow	GO:0046777	protein autophosphorylation	21/705	235/17653	0.000500574	0.0181855	0.0160239	GSK3B/MAPK3/PRKD2/MAP2K2/MARK2/HCK/TYK2/CALM3/CALM1/CAMK2G/CSK/MKNK2/BCR/RIPK3/BTK/FES/GRB2/STK4/STK10/PDPK1/ATP13A2	21
yellow	GO:0045088	regulation of innate immune response	32/705	427/17653	0.000504486	0.0181855	0.0160239	PSMD3/RELA/PRKCD/NFKB1/HCK/PSMC3/UNC93B1/TYK2/NR1H2/PSMD11/UBC/PQBP1/MAVS/CNPY3/CARD11/PSMC5/PSMB2/RPS6KA3/FCN1/PRKACA/FAM3A/DHX9/CD300A/BTK/PSMB9/PSMD13/HLA-E/MYD88/IRF1/PDPK1/HSP90AB1/TNIP2	32
yellow	GO:0097191	extrinsic apoptotic signaling pathway	20/705	219/17653	0.000511949	0.0183092	0.0161329	RELA/GSK3B/MADD/HTRA2/DEDD2/ARHGEF2/GABARAP/TMBIM1/EYA3/MKNK2/DELE1/RBCK1/PPP1CA/CFLAR/PPP2R1A/MOAP1/LTBR/STK4/TNFRSF1B/PDPK1	20
yellow	GO:0051168	nuclear export	19/705	203/17653	0.000517404	0.0183598	0.0161774	GSK3B/AKAP8L/AHCYL1/U2AF1/POLDIP3/SRSF9/DHX38/NUP98/PABPN1/NUP210/THOC5/NUP93/DHX9/XPO6/NUP214/SRSF5/NXF1/CPSF1/NUP62	19
yellow	GO:0030864	cortical actin cytoskeleton	9/724	75/18698	0.00238342	0.0186495	0.0141454	CAP1/WDR1/CORO1A/LASP1/MYH9/CFL1/GSN/TRIOBP/FLOT2	9
yellow	GO:0030137	COPI-coated vesicle	5/724	25/18698	0.00239264	0.0186495	0.0141454	ARF1/CCDC115/ARCN1/TMEM199/KDELR1	5
yellow	GO:0070971	endoplasmic reticulum exit site	5/724	25/18698	0.00239264	0.0186495	0.0141454	SEC16A/MPPE1/MIA3/TFG/YIPF5	5
yellow	GO:0030863	cortical cytoskeleton	11/724	105/18698	0.00248691	0.0190963	0.0144843	CAP1/ACTB/WDR1/CORO1A/LASP1/MYH9/CFL1/NUMA1/GSN/TRIOBP/FLOT2	11
yellow	GO:0000922	spindle pole	14/724	153/18698	0.00251709	0.0190963	0.0144843	UNC119/NUBP2/WDR73/CDK5RAP2/CALM3/CALM1/IK/TUBGCP3/CTDP1/TUBGCP2/RGS14/NUMA1/RMDN3/NUP62	14
yellow	GO:0045334	clathrin-coated endocytic vesicle	8/724	62/18698	0.00259149	0.019402	0.0147162	CD74/HLA-DPB1/HLA-DQB2/CD9/HLA-DRB4/LDLRAP1/HLA-DPA1/HLA-DRB3	8
yellow	GO:0051016	barbed-end actin filament capping	5/705	18/17653	0.000556083	0.0195793	0.017252	TWF2/CAPZB/CAPG/GSN/TRIOBP	5
yellow	GO:0006754	ATP biosynthetic process	15/705	142/17653	0.00056126	0.0196005	0.0172707	LDHA/GAPDH/ADPGK/ATP5F1B/PGAM1/STOML2/HK3/TAZ/ENO1/NUP98/NUP210/NUP93/NUP214/CYC1/NUP62	15
yellow	GO:0030397	membrane disassembly	8/705	48/17653	0.000569632	0.0196005	0.0172707	AKAP8L/NUP98/NUP210/NUP93/CTDNEP1/NUP214/PRKCB/NUP62	8
yellow	GO:0051081	nuclear envelope disassembly	8/705	48/17653	0.000569632	0.0196005	0.0172707	AKAP8L/NUP98/NUP210/NUP93/CTDNEP1/NUP214/PRKCB/NUP62	8
yellow	GO:0009124	nucleoside monophosphate biosynthetic process	18/705	189/17653	0.000585025	0.0199788	0.017604	LDHA/GAPDH/AMPD2/ADPGK/ATP5F1B/PGAM1/STOML2/HK3/TAZ/ENO1/NUP98/NUP210/DCTD/NUP93/UPP1/NUP214/CYC1/NUP62	18
yellow	GO:0008180	COP9 signalosome	6/724	37/18698	0.00275116	0.02033	0.01542	COPS7A/WDR6/STOML2/MYH9/GRB2/HSP90AB1	6
yellow	GO:0032970	regulation of actin filament-based process	29/705	377/17653	0.000601336	0.0203826	0.0179598	ARAP1/ARF1/PRKCD/ARPC1B/RAC2/HCK/TWF2/BST2/WDR1/HCLS1/CORO1A/CAPZB/RHOA/NCKAP1L/CAPG/ARPC1A/MYH9/ARHGAP35/ARHGDIB/ARHGDIA/CFL1/TRIM27/RHOG/FES/GRB2/GSN/WASF2/RHOC/TRIOBP	29
yellow	GO:0005769	early endosome	24/724	334/18698	0.00282479	0.0206065	0.0156297	FIG4/MAPK3/HLA-A/MAP2K2/VPS26B/VPS35/RABGEF1/RUFY1/CORO1A/SNX20/GGA3/MAP2K1/LDLRAP1/SNX27/TRIM27/STAMBP/DBNL/RAB5B/HLA-F/WASF2/HLA-E/GGA1/RAB29/SNX19	24
yellow	GO:1905368	peptidase complex	10/724	92/18698	0.00293703	0.0208704	0.0158299	PSMD3/HTRA2/PSMC3/PSMD11/SPG7/USP22/PSMC5/PSMB2/PSMB9/PSMD13	10
yellow	GO:0008287	protein serine/threonine phosphatase complex	7/724	50/18698	0.00297101	0.0208704	0.0158299	WDR82/PPP4C/CTDNEP1/PPP1CA/PPP2R2D/PPP2R1A/PPP1R11	7
yellow	GO:1903293	phosphatase complex	7/724	50/18698	0.00297101	0.0208704	0.0158299	WDR82/PPP4C/CTDNEP1/PPP1CA/PPP2R2D/PPP2R1A/PPP1R11	7
yellow	GO:0030838	positive regulation of actin filament polymerization	12/705	100/17653	0.000630822	0.0212237	0.0187009	ARF1/ARPC1B/RAC2/HCK/CORO1A/RHOA/NCKAP1L/ARPC1A/TRIM27/RHOG/GRB2/GSN	12
yellow	GO:1903039	positive regulation of leukocyte cell-cell adhesion	20/705	224/17653	0.000681773	0.0227425	0.0200391	CD74/HLA-DPB1/HLA-DQB2/CORO1A/RHOA/NCKAP1L/HLA-DRB4/CSK/CARD11/HLA-DPA1/AP3B1/SIRPB1/GRB2/PTAFR/DHPS/HLA-E/SIRPG/PDPK1/FLOT2/HLA-DRB3	20
yellow	GO:0031532	actin cytoskeleton reorganization	12/705	101/17653	0.000690439	0.0227425	0.0200391	ARAP1/PARVG/RAC2/HCK/HCLS1/RHOA/MYH9/ARHGDIB/ARHGDIA/RHOG/FES/GSN	12
yellow	GO:0019359	nicotinamide nucleotide biosynthetic process	14/705	130/17653	0.000699327	0.0227425	0.0200391	LDHA/GAPDH/NAPRT/IDH2/ADPGK/PGAM1/HK3/ENO1/PARP16/NUP98/NUP210/NUP93/NUP214/NUP62	14
yellow	GO:0019363	pyridine nucleotide biosynthetic process	14/705	130/17653	0.000699327	0.0227425	0.0200391	LDHA/GAPDH/NAPRT/IDH2/ADPGK/PGAM1/HK3/ENO1/PARP16/NUP98/NUP210/NUP93/NUP214/NUP62	14
yellow	GO:2001235	positive regulation of apoptotic signaling pathway	17/705	176/17653	0.000701	0.0227425	0.0200391	GSK3B/PRKCD/HTRA2/ADORA2A/DEDD2/BCAP31/CTSC/MAGED1/RIPK3/RBCK1/PPP1CA/SERINC3/PPP2R1A/MOAP1/GSN/LTBR/STK4	17
yellow	GO:0006913	nucleocytoplasmic transport	27/705	347/17653	0.000770683	0.0248258	0.0218749	GSK3B/PRKCD/AKAP8L/AHCYL1/U2AF1/TNPO3/POLDIP3/SRSF9/DHX38/RBM4/MAVS/NUP98/PABPN1/TNPO1/NUP210/THOC5/NUP93/DHX9/SNRPB/XPO6/RGS14/NUP214/SRSF5/NXF1/CPSF1/NUP62/HSP90AB1	27
yellow	GO:0031234	extrinsic component of cytoplasmic side of plasma membrane	11/724	110/18698	0.00357886	0.0248338	0.0188361	GNAS/HCK/TYK2/GNG5/RHOA/CSK/ARRB1/BTK/FES/GRB2/GNAI2	11
yellow	GO:1902115	regulation of organelle assembly	16/705	162/17653	0.0007828	0.0250386	0.0220623	HCK/CDK5RAP2/ARHGEF2/RHOA/LCP1/VDAC3/ARHGAP35/ATMIN/ASAP1/KAT2A/STX18/NUMA1/GSN/DYNC1H1/WRAP73/NUP62	16
yellow	GO:0034708	methyltransferase complex	10/724	95/18698	0.00371262	0.0251486	0.0190749	WDR82/MEN1/PRPF31/KMT2C/RUVBL2/PRMT1/SNRPB/CXXC1/BPTF/PRMT5	10
yellow	GO:0043202	lysosomal lumen	10/724	95/18698	0.00371262	0.0251486	0.0190749	FUCA1/SMPD1/CD74/PSAP/CTSA/NAAA/HEXA/MAN2B2/RNASET2/ATP13A2	10
yellow	GO:0009156	ribonucleoside monophosphate biosynthetic process	17/705	178/17653	0.000796449	0.025297	0.02229	LDHA/GAPDH/AMPD2/ADPGK/ATP5F1B/PGAM1/STOML2/HK3/TAZ/ENO1/NUP98/NUP210/NUP93/UPP1/NUP214/CYC1/NUP62	17
yellow	GO:0006401	RNA catabolic process	29/705	384/17653	0.000804855	0.0253865	0.0223689	ZFP36L2/LARP1/PSMD3/PRKCD/EIF4A1/PSMC3/DEDD2/PSMD11/BTG2/UBC/XRN2/TARDBP/TNRC6B/TNPO1/PSMC5/PSMB2/LSM4/DHX9/VIM/RC3H1/TNFSF13/PPP2R1A/NUP214/PSMB9/PSMD13/MYD88/RNASET2/TNFRSF1B/YTHDF2	29
yellow	GO:0016607	nuclear speck	26/724	381/18698	0.00387115	0.0259139	0.0196554	MAML1/ELL/AKAP8L/U2AF1/IL16/PCBP1/PRPF31/POLDIP3/RUFY1/PQBP1/USP22/STK19/BAZ2A/RBM4/IK/RING1/CD2BP2/PABPN1/DDX42/PRKACA/MBD1/SRSF5/FIBP/CXXC1/NXF1/SART3	26
yellow	GO:1902905	positive regulation of supramolecular fiber organization	18/705	195/17653	0.000844755	0.0259983	0.0229079	ARF1/ARPC1B/RAC2/HCK/CDK5RAP2/WDR1/CORO1A/RHOA/NCKAP1L/ARPC1A/CFL1/TRIM27/RHOG/FES/GRB2/NUMA1/GSN/COLGALT1	18
yellow	GO:0016052	carbohydrate catabolic process	17/705	179/17653	0.000848197	0.0259983	0.0229079	LDHA/GAPDH/ADPGK/PGAM1/CALM1/HK3/ENO1/GALM/AKR1A1/NUP98/NUP210/NUP93/PPP1CA/MAN2B2/NUP214/NUP62/ALDH1A1	17
yellow	GO:0038095	Fc-epsilon receptor signaling pathway	17/705	179/17653	0.000848197	0.0259983	0.0229079	PSMD3/RELA/MAPK3/NFKB1/PSMC3/PSMD11/CALM1/UBC/CARD11/PSMC5/PSMB2/BTK/PSMB9/GRB2/PSMD13/NFATC3/PDPK1	17
yellow	GO:0030970	retrograde protein transport, ER to cytosol	6/705	29/17653	0.000858596	0.0259983	0.0229079	SELENOS/BCAP31/SEL1L/UBAC2/AUP1/HM13	6
yellow	GO:0035066	positive regulation of histone acetylation	6/705	29/17653	0.000858596	0.0259983	0.0229079	MAPK3/KAT7/RUVBL2/ARRB1/KAT2A/WBP2	6
yellow	GO:1903513	endoplasmic reticulum to cytosol transport	6/705	29/17653	0.000858596	0.0259983	0.0229079	SELENOS/BCAP31/SEL1L/UBAC2/AUP1/HM13	6
yellow	GO:0031124	mRNA 3'-end processing	11/705	90/17653	0.000899291	0.0268171	0.0236294	AHCYL1/U2AF1/POLDIP3/SRSF9/DHX38/PABPN1/SNRPA/THOC5/SRSF5/CPSF1/NELFE	11
yellow	GO:0097006	regulation of plasma lipoprotein particle levels	11/705	90/17653	0.000899291	0.0268171	0.0236294	NPC1/ARF1/HNRNPK/P4HB/NR1H2/CSK/LDLRAP1/LRPAP1/PRKACA/APOBR/HDLBP	11
yellow	GO:0060828	regulation of canonical Wnt signaling pathway	22/705	263/17653	0.000905579	0.0268171	0.0236294	PSMD3/GSK3B/NFKB1/VPS35/PSMC3/PSMD11/UBC/AXIN1/RUVBL2/TBL1X/PSMC5/PSMB2/CCNY/USP34/CTDNEP1/PPP1CA/DVL3/PSMB9/LZTS2/PSMD13/RBPJ/STK4	22
yellow	GO:0009165	nucleotide biosynthetic process	28/705	369/17653	0.000914567	0.0268171	0.0236294	CAP1/LDHA/GAPDH/NAPRT/AMPD2/IDH2/ADPGK/ATP5F1B/PGAM1/ADORA2A/CALM3/CALM1/STOML2/GABBR1/HK3/TAZ/ENO1/COASY/PARP16/NUP98/NUP210/DCTD/NUP93/UPP1/NUP214/CYC1/GNAI2/NUP62	28
yellow	GO:0051169	nuclear transport	27/705	351/17653	0.000915159	0.0268171	0.0236294	GSK3B/PRKCD/AKAP8L/AHCYL1/U2AF1/TNPO3/POLDIP3/SRSF9/DHX38/RBM4/MAVS/NUP98/PABPN1/TNPO1/NUP210/THOC5/NUP93/DHX9/SNRPB/XPO6/RGS14/NUP214/SRSF5/NXF1/CPSF1/NUP62/HSP90AB1	27
yellow	GO:0050870	positive regulation of T cell activation	19/705	213/17653	0.000929101	0.0270511	0.0238356	CD74/HLA-DPB1/HLA-DQB2/CORO1A/RHOA/NCKAP1L/HLA-DRB4/CSK/CARD11/HLA-DPA1/AP3B1/SIRPB1/GRB2/DHPS/HLA-E/SIRPG/PDPK1/FLOT2/HLA-DRB3	19
yellow	GO:0018107	peptidyl-threonine phosphorylation	13/705	119/17653	0.000937603	0.02707	0.0238523	CSNK2B/GSK3B/PRKCD/SIRT2/PRKD2/MARK2/CALM3/CALM1/AXIN1/MAP2K1/CAMK2G/PRKCB/PDPK1	13
yellow	GO:0060544	regulation of necroptotic process	5/705	20/17653	0.000941669	0.02707	0.0238523	UBC/ARHGEF2/RIPK3/RBCK1/CFLAR	5
yellow	GO:0009127	purine nucleoside monophosphate biosynthetic process	16/705	165/17653	0.000953994	0.0270776	0.0238589	LDHA/GAPDH/AMPD2/ADPGK/ATP5F1B/PGAM1/STOML2/HK3/TAZ/ENO1/NUP98/NUP210/NUP93/NUP214/CYC1/NUP62	16
yellow	GO:0009168	purine ribonucleoside monophosphate biosynthetic process	16/705	165/17653	0.000953994	0.0270776	0.0238589	LDHA/GAPDH/AMPD2/ADPGK/ATP5F1B/PGAM1/STOML2/HK3/TAZ/ENO1/NUP98/NUP210/NUP93/NUP214/CYC1/NUP62	16
yellow	GO:0046133	pyrimidine ribonucleoside catabolic process	4/705	12/17653	0.000965778	0.0270776	0.0238589	APOBEC3C/APOBEC3G/UPP1/APOBEC3F	4
yellow	GO:1903729	regulation of plasma membrane organization	4/705	12/17653	0.000965778	0.0270776	0.0238589	PRKCD/PLEKHM2/ASAP1/GSN	4
yellow	GO:0030042	actin filament depolymerization	8/705	52/17653	0.000987428	0.0275147	0.0242441	TWF2/WDR1/CAPZB/CAPG/CFL1/MICAL1/GSN/TRIOBP	8
yellow	GO:1905369	endopeptidase complex	8/724	67/18698	0.00422363	0.0279447	0.0211957	PSMD3/HTRA2/PSMC3/PSMD11/PSMC5/PSMB2/PSMB9/PSMD13	8
yellow	GO:0018205	peptidyl-lysine modification	29/705	390/17653	0.00102489	0.0283845	0.0250105	WDR82/RELA/SETD5/MAPK3/SIRT2/MEN1/KAT7/CTCF/NCOA3/NCOA1/USP22/KMT2C/NSD3/NUP98/TRRAP/RUVBL2/NUP210/POR/ARRB1/NUP93/KAT2A/NUP214/WBP2/CXXC1/DHPS/BCOR/NELFE/NUP62/PER1	29
yellow	GO:2000758	positive regulation of peptidyl-lysine acetylation	6/705	30/17653	0.00103743	0.0285575	0.025163	MAPK3/KAT7/RUVBL2/ARRB1/KAT2A/WBP2	6
yellow	GO:0051015	actin filament binding	18/699	174/17548	0.000206784	0.0288118	0.0258661	ARPC1B/TWF2/WDR1/CORO1A/CAPZB/CAPG/LCP1/LASP1/ARPC1A/MYH9/CFL1/RCSD1/TPM3/DBNL/FLII/GSN/TRIOBP/FMNL1	18
yellow	GO:1901293	nucleoside phosphate biosynthetic process	28/705	373/17653	0.00107709	0.0294708	0.0259677	CAP1/LDHA/GAPDH/NAPRT/AMPD2/IDH2/ADPGK/ATP5F1B/PGAM1/ADORA2A/CALM3/CALM1/STOML2/GABBR1/HK3/TAZ/ENO1/COASY/PARP16/NUP98/NUP210/DCTD/NUP93/UPP1/NUP214/CYC1/GNAI2/NUP62	28
yellow	GO:0062012	regulation of small molecule metabolic process	34/705	485/17653	0.00110316	0.0300034	0.026437	CAP1/PSMD3/GSK3B/SELENOS/NFKB1/NFYC/PGAM1/PSMC3/NR1H2/CALM3/PSMD11/CALM1/COMT/GABBR1/RHOA/TAZ/ENO1/NUP98/LDLRAP1/NUP210/POR/PSMC5/PSMB2/NUP93/KAT2A/PPP1CA/ADIPOR2/NUP214/ARPP19/PSMB9/PSMD13/PTAFR/GNAI2/NUP62	34
yellow	GO:0035065	regulation of histone acetylation	8/705	53/17653	0.00112298	0.0303605	0.0267517	SETD5/MAPK3/KAT7/CTCF/RUVBL2/ARRB1/KAT2A/WBP2	8
yellow	GO:0045296	cadherin binding	27/699	324/17548	0.00025473	0.0304221	0.0273117	LARP1/HNRNPK/YKT6/LDHA/PI4KA/NUDC/MARK2/AHSA1/PCBP1/TWF2/CAPZB/SLC3A2/CAPG/LASP1/VCL/ENO1/MYH9/ASAP1/FXYD5/DBNL/PPP1CA/WASF2/HDLBP/NOP56/TAGLN2/HSP90AB1/HIST1H3H	27
yellow	GO:0009260	ribonucleotide biosynthetic process	24/705	304/17653	0.00121289	0.0324944	0.0286319	CAP1/LDHA/GAPDH/AMPD2/ADPGK/ATP5F1B/PGAM1/ADORA2A/CALM3/CALM1/STOML2/GABBR1/HK3/TAZ/ENO1/COASY/NUP98/NUP210/NUP93/UPP1/NUP214/CYC1/GNAI2/NUP62	24
yellow	GO:0009206	purine ribonucleoside triphosphate biosynthetic process	15/705	153/17653	0.00121621	0.0324944	0.0286319	LDHA/GAPDH/ADPGK/ATP5F1B/PGAM1/STOML2/HK3/TAZ/ENO1/NUP98/NUP210/NUP93/NUP214/CYC1/NUP62	15
yellow	GO:0018995	host	8/724	69/18698	0.00506221	0.0326828	0.0247895	PI4KA/UBC/NUP98/NUP210/NUP93/NUP214/RAB29/NUP62	8
yellow	GO:0043657	host cell	8/724	69/18698	0.00506221	0.0326828	0.0247895	PI4KA/UBC/NUP98/NUP210/NUP93/NUP214/RAB29/NUP62	8
yellow	GO:0030120	vesicle coat	7/724	55/18698	0.00511208	0.0326828	0.0247895	AFTPH/PEF1/ARCN1/AP1G2/LDLRAP1/SEC23B/SEC13	7
yellow	GO:0005813	centrosome	31/724	490/18698	0.00525988	0.0332541	0.0252228	GSK3B/TBCD/SIRT2/UNC119/CHD4/NUBP2/CDK5RAP2/CALM3/CALM1/KIF3B/CNTRL/CTSC/EYA3/RUVBL2/CCDC92/TUBGCP3/DCTN3/DYNC1LI2/CDK5RAP3/CTDP1/TUBGCP2/PRKACA/KAT2A/DHX9/RGS14/NUMA1/DYNC1H1/WRAP73/GNAI2/NUP62/DPF2	31
yellow	GO:0042287	MHC protein binding	7/699	34/17548	0.000324338	0.0338933	0.030428	CD74/ATP5F1B/TUBB/TUBB4B/BCAP31/PILRA/HLA-E	7
yellow	GO:0034340	response to type I interferon	11/705	94/17653	0.0012927	0.0339104	0.0298796	HLA-A/BST2/TYK2/TRIM56/IFI35/MAVS/HLA-F/HLA-E/MYD88/IRF1/HSP90AB1	11
yellow	GO:0036503	ERAD pathway	11/705	94/17653	0.0012927	0.0339104	0.0298796	ANKZF1/SELENOS/PSMC3/SDF2/BCAP31/SEL1L/PSMC5/UBAC2/AUP1/CCDC47/HM13	11
yellow	GO:1901991	negative regulation of mitotic cell cycle phase transition	20/705	236/17653	0.00129887	0.0339104	0.0298796	ZFP36L2/PSMD3/KLF4/CDK5RAP2/PSMC3/PSMD11/BTG2/ZNF207/UBC/IK/PRMT2/E2F4/CDK5RAP3/PSMC5/PSMB2/PRMT1/CTDSP2/PSMB9/PSMD13/FOXN3	20
yellow	GO:0009145	purine nucleoside triphosphate biosynthetic process	15/705	154/17653	0.00129908	0.0339104	0.0298796	LDHA/GAPDH/ADPGK/ATP5F1B/PGAM1/STOML2/HK3/TAZ/ENO1/NUP98/NUP210/NUP93/NUP214/CYC1/NUP62	15
yellow	GO:0003924	GTPase activity	25/699	297/17548	0.000366178	0.0340139	0.0305363	ARF1/RAB40C/TUBA1A/GNAS/RAC2/ARF3/TUBB/GNG5/TUBB4B/RHOA/TUBA4A/ARHGAP35/TUBA1C/ARHGDIB/RAB5B/SRPRA/RHOG/NKIRAS2/RAB34/GNB2/TMEM250/RRAGC/RHOC/RAB29/GNAI2	25
yellow	GO:0000281	mitotic cytokinesis	9/705	67/17653	0.00132146	0.0342975	0.0302207	ARF1/UNC119/RHOA/CFL1/STAMBP/BIN3/TMEM250/RHOC/NUP62	9
yellow	GO:0030532	small nuclear ribonucleoprotein complex	8/724	70/18698	0.00552648	0.0345557	0.02621	SNRPN/PRPF31/CD2BP2/SNRPA/LSM4/SNRPB/LSM10/SART3	8
yellow	GO:0034663	endoplasmic reticulum chaperone complex	3/724	10/18698	0.00565696	0.0349871	0.0265372	P4HB/PPIB/PDIA6	3
yellow	GO:0061640	cytoskeleton-dependent cytokinesis	10/705	81/17653	0.00140704	0.0363113	0.031995	ARF1/UNC119/RHOA/DCTN3/CFL1/STAMBP/BIN3/TMEM250/RHOC/NUP62	10
yellow	GO:0021762	substantia nigra development	7/705	43/17653	0.00144581	0.036737	0.0323701	SIRT2/SEC16A/ACTB/CALM3/CALM1/RHOA/ZNF148	7
yellow	GO:0032527	protein exit from endoplasmic reticulum	7/705	43/17653	0.00144581	0.036737	0.0323701	SELENOS/SEC16A/BCAP31/SEL1L/UBAC2/AUP1/HM13	7
yellow	GO:0046390	ribose phosphate biosynthetic process	24/705	308/17653	0.0014478	0.036737	0.0323701	CAP1/LDHA/GAPDH/AMPD2/ADPGK/ATP5F1B/PGAM1/ADORA2A/CALM3/CALM1/STOML2/GABBR1/HK3/TAZ/ENO1/COASY/NUP98/NUP210/NUP93/UPP1/NUP214/CYC1/GNAI2/NUP62	24
yellow	GO:1901988	negative regulation of cell cycle phase transition	21/705	256/17653	0.00149627	0.0375536	0.0330897	ZFP36L2/PSMD3/KLF4/MEN1/CDK5RAP2/PSMC3/PSMD11/BTG2/ZNF207/UBC/IK/PRMT2/E2F4/CDK5RAP3/PSMC5/PSMB2/PRMT1/CTDSP2/PSMB9/PSMD13/FOXN3	21
yellow	GO:0009152	purine ribonucleotide biosynthetic process	23/705	291/17653	0.00149652	0.0375536	0.0330897	CAP1/LDHA/GAPDH/AMPD2/ADPGK/ATP5F1B/PGAM1/ADORA2A/CALM3/CALM1/STOML2/GABBR1/HK3/TAZ/ENO1/COASY/NUP98/NUP210/NUP93/NUP214/CYC1/GNAI2/NUP62	23
yellow	GO:0005635	nuclear envelope	29/724	455/18698	0.00616351	0.0377101	0.0286026	NPC1/MAPK3/GAPDH/SIGMAR1/RAC2/TNPO3/TOR1B/TUBB/TMEM170A/CPNE1/SUN2/PARP16/NUP98/TNPO1/NUP210/ANXA11/SHISA5/NRM/NUP93/TRIM27/CTDNEP1/NUP214/NXF1/APEH/NUP62/ABCF1/SEC13/CERS2/ATP2A3	29
yellow	GO:0005876	spindle microtubule	7/724	57/18698	0.00623313	0.0377303	0.0286179	CALM3/CALM1/KIF3B/TUBGCP3/TBL1X/PARP4/NUMA1	7
yellow	GO:0051092	positive regulation of NF-kappaB transcription factor activity	14/705	141/17653	0.00154816	0.038636	0.0340435	RELA/NFKB1/PRKD2/TRIM14/UBC/ARHGEF2/CARD11/RIPK3/RBCK1/DHX9/CFLAR/BTK/PRKCB/MYD88	14
yellow	GO:0015931	nucleobase-containing compound transport	20/705	240/17653	0.00158997	0.0394624	0.0347716	AKAP8L/U2AF1/POLDIP3/SRSF9/DHX38/NUP98/PABPN1/NUP210/SLC25A6/THOC5/NUP93/DHX9/SLC35B1/NUP214/SRSF5/NXF1/CPSF1/NUP62/SEC13/SLC35A4	20
yellow	GO:0007077	mitotic nuclear envelope disassembly	7/705	44/17653	0.00166109	0.0410037	0.0361297	NUP98/NUP210/NUP93/CTDNEP1/NUP214/PRKCB/NUP62	7
yellow	GO:0008023	transcription elongation factor complex	7/724	58/18698	0.00685781	0.0410747	0.0311546	SETD5/ELL/MLLT1/ELOF1/AFF4/NELFE/NELFCD	7
yellow	GO:0031058	positive regulation of histone modification	10/705	83/17653	0.00169676	0.0416577	0.0367059	MAPK3/AKAP8L/PRKD2/KAT7/RUVBL2/ARRB1/KAT2A/WBP2/NELFE/SART3	10
yellow	GO:0035097	histone methyltransferase complex	8/724	73/18698	0.0071152	0.0421724	0.0319872	WDR82/MEN1/PRPF31/KMT2C/RUVBL2/CXXC1/BPTF/PRMT5	8
yellow	GO:0072524	pyridine-containing compound metabolic process	16/705	175/17653	0.00177149	0.0431971	0.0380624	LDHA/GAPDH/NAPRT/IDH2/ADPGK/PGAM1/HK3/ENO1/PARP16/NUP98/NUP210/NUP93/PDXK/NUP214/PGD/NUP62	16
yellow	GO:0006164	purine nucleotide biosynthetic process	23/705	295/17653	0.00178737	0.0431971	0.0380624	CAP1/LDHA/GAPDH/AMPD2/ADPGK/ATP5F1B/PGAM1/ADORA2A/CALM3/CALM1/STOML2/GABBR1/HK3/TAZ/ENO1/COASY/NUP98/NUP210/NUP93/NUP214/CYC1/GNAI2/NUP62	23
yellow	GO:0009201	ribonucleoside triphosphate biosynthetic process	15/705	159/17653	0.00178799	0.0431971	0.0380624	LDHA/GAPDH/ADPGK/ATP5F1B/PGAM1/STOML2/HK3/TAZ/ENO1/NUP98/NUP210/NUP93/NUP214/CYC1/NUP62	15
yellow	GO:0031901	early endosome membrane	12/724	138/18698	0.00740296	0.0434256	0.0329378	FIG4/HLA-A/RABGEF1/RUFY1/SNX20/GGA3/SNX27/RAB5B/HLA-F/HLA-E/GGA1/SNX19	12
yellow	GO:0007039	protein catabolic process in the vacuole	4/705	14/17653	0.00183226	0.0440325	0.0387985	CCDC115/VPS35/TMEM199/ATP13A2	4
yellow	GO:1904385	cellular response to angiotensin	5/705	23/17653	0.00185069	0.0442411	0.0389823	RELA/PRKCD/NFKB1/AHCYL1/AGTRAP	5
yellow	GO:0002886	regulation of myeloid leukocyte mediated immunity	7/705	45/17653	0.00190048	0.0451937	0.0398217	RAC2/BCR/CD300A/BTK/FES/PTAFR/PDPK1	7
yellow	GO:0007265	Ras protein signal transduction	32/705	463/17653	0.00191114	0.0452104	0.0398364	ARAP1/RAB40C/MADD/TRIO/RAC2/SPATA13/ARHGEF2/PSD4/RHOA/ARHGAP35/BCR/ASAP1/TAX1BP3/ARHGDIB/ARRB1/ARHGDIA/CFL1/CYTH2/STAMBP/DBNL/RAB5B/SQSTM1/RHOG/NOTCH2/IPCEF1/RAB34/GRB2/RGL2/WASF2/RHOC/RAB29/NUP62	32
yellow	GO:0016363	nuclear matrix	10/724	106/18698	0.00802798	0.0462495	0.0350797	CSNK2B/PRKCD/AKAP8L/MEN1/RUVBL2/CFL1/DCAF7/MBD1/NUMA1/CXXC1	10
yellow	GO:0005791	rough endoplasmic reticulum	9/724	90/18698	0.00804693	0.0462495	0.0350797	SEC61A1/BCAP31/RPN1/LRPAP1/NCF1/SPPL3/SRPRA/CCDC47/HM13	9
yellow	GO:0006096	glycolytic process	11/705	99/17653	0.00197281	0.0464276	0.0409088	LDHA/GAPDH/ADPGK/PGAM1/HK3/ENO1/NUP98/NUP210/NUP93/NUP214/NUP62	11
yellow	GO:0044215	other organism	8/724	75/18698	0.00835114	0.0465863	0.0353351	PI4KA/UBC/NUP98/NUP210/NUP93/NUP214/RAB29/NUP62	8
yellow	GO:0044216	other organism cell	8/724	75/18698	0.00835114	0.0465863	0.0353351	PI4KA/UBC/NUP98/NUP210/NUP93/NUP214/RAB29/NUP62	8
yellow	GO:0044217	other organism part	8/724	75/18698	0.00835114	0.0465863	0.0353351	PI4KA/UBC/NUP98/NUP210/NUP93/NUP214/RAB29/NUP62	8
yellow	GO:0035579	specific granule membrane	9/724	91/18698	0.00863276	0.0473828	0.0359392	PLAU/CD53/TMBIM1/HVCN1/CD33/LAIR1/SLC44A2/STK10/TNFRSF1B	9
yellow	GO:0009898	cytoplasmic side of plasma membrane	14/724	176/18698	0.00866048	0.0473828	0.0359392	MAP2K2/GNAS/HTRA2/HCK/TYK2/GNG5/RHOA/CSK/LDLRAP1/ARRB1/BTK/FES/GRB2/GNAI2	14
yellow	GO:2000756	regulation of peptidyl-lysine acetylation	8/705	58/17653	0.00203938	0.0477468	0.0420713	SETD5/MAPK3/KAT7/CTCF/RUVBL2/ARRB1/KAT2A/WBP2	8
yellow	GO:0099568	cytoplasmic region	29/724	468/18698	0.0089469	0.0484837	0.0367742	CAP1/ACTB/WDR1/SPG7/KIF3B/GABARAP/CORO1A/PQBP1/RHOA/LASP1/ENO1/MYH9/CFL1/PRKACA/NDFIP1/DBNL/AP3B1/AGTRAP/IPCEF1/NUMA1/TMEM250/POTEF/GSN/RHOC/TRIOBP/NRBP1/FLOT2/FMNL1/FNBP1	29
yellow	GO:0006757	ATP generation from ADP	11/705	100/17653	0.00213868	0.0498147	0.0438934	LDHA/GAPDH/ADPGK/PGAM1/HK3/ENO1/NUP98/NUP210/NUP93/NUP214/NUP62	11

### Sheet: orange
Cluster	ID	Description	GeneRatio	BgRatio	pvalue	p.adjust	qvalue	geneID	Count
orange	GO:0043312	neutrophil degranulation	16/142	485/17653	1.85836e-06	0.00158223	0.00147868	DNAJC13/PECAM1/CNN2/SIGLEC9/MME/CAB39/GYG1/CEACAM3/DNAJC3/OSTF1/ARPC5/SIRPB1/PADI2/ATG7/MAPK14/C5AR1	16
orange	GO:0002283	neutrophil activation involved in immune response	16/142	488/17653	2.01261e-06	0.00158223	0.00147868	DNAJC13/PECAM1/CNN2/SIGLEC9/MME/CAB39/GYG1/CEACAM3/DNAJC3/OSTF1/ARPC5/SIRPB1/PADI2/ATG7/MAPK14/C5AR1	16
orange	GO:0042119	neutrophil activation	16/142	498/17653	2.61369e-06	0.00158223	0.00147868	DNAJC13/PECAM1/CNN2/SIGLEC9/MME/CAB39/GYG1/CEACAM3/DNAJC3/OSTF1/ARPC5/SIRPB1/PADI2/ATG7/MAPK14/C5AR1	16
orange	GO:0002446	neutrophil mediated immunity	16/142	500/17653	2.7517e-06	0.00158223	0.00147868	DNAJC13/PECAM1/CNN2/SIGLEC9/MME/CAB39/GYG1/CEACAM3/DNAJC3/OSTF1/ARPC5/SIRPB1/PADI2/ATG7/MAPK14/C5AR1	16
orange	GO:0097530	granulocyte migration	8/142	119/17653	5.31966e-06	0.00244704	0.00228689	PIK3CG/PECAM1/CCL3/C5AR2/PIK3CD/CAMK1D/MAPK14/C5AR1	8
orange	GO:0097529	myeloid leukocyte migration	9/142	177/17653	1.33115e-05	0.00495906	0.00463451	PIK3CG/PECAM1/CCL3/IL6R/C5AR2/PIK3CD/CAMK1D/MAPK14/C5AR1	9
orange	GO:1990266	neutrophil migration	7/142	99/17653	1.50928e-05	0.00495906	0.00463451	PIK3CG/PECAM1/CCL3/C5AR2/PIK3CD/CAMK1D/C5AR1	7
orange	GO:0071621	granulocyte chemotaxis	7/142	105/17653	2.21693e-05	0.00637366	0.00595653	PIK3CG/CCL3/C5AR2/PIK3CD/CAMK1D/MAPK14/C5AR1	7
orange	GO:0002688	regulation of leukocyte chemotaxis	7/142	111/17653	3.17827e-05	0.00733267	0.00685277	CCL3/IL6R/C5AR2/PADI2/CAMK1D/MAPK14/C5AR1	7
orange	GO:0030595	leukocyte chemotaxis	9/142	202/17653	3.78736e-05	0.00733267	0.00685277	PIK3CG/CCL3/IL6R/C5AR2/PIK3CD/PADI2/CAMK1D/MAPK14/C5AR1	9
orange	GO:0050920	regulation of chemotaxis	9/142	202/17653	3.78736e-05	0.00733267	0.00685277	CCL3/ZSWIM8/ZSWIM6/IL6R/C5AR2/PADI2/CAMK1D/MAPK14/C5AR1	9
orange	GO:0030335	positive regulation of cell migration	14/142	486/17653	3.82574e-05	0.00733267	0.00685277	ARHGEF2/PDPK1/CCL3/ATP7A/SLC8A1/IGF1R/SSH1/DOCK5/IL6R/MYADM/PIK3CD/CAMK1D/MAPK14/C5AR1	14
orange	GO:0072672	neutrophil extravasation	3/142	10/17653	5.86739e-05	0.0103808	0.00970138	PIK3CG/PECAM1/PIK3CD	3
orange	GO:0016706	oxidoreductase activity, acting on paired donors, with incorporation or reduction of molecular oxygen, 2-oxoglutarate as one donor, and incorporation of one atom each of oxygen into both donors	5/143	45/17548	3.14883e-05	0.0104276	0.0100136	TMLHE/EGLN1/ASPH/TET2/KDM7A	5
orange	GO:0005522	profilin binding	3/143	10/17548	6.098e-05	0.0104276	0.0100136	VASP/WIPF1/RHOQ	3
orange	GO:0030593	neutrophil chemotaxis	6/142	88/17653	7.68306e-05	0.0122975	0.0114927	PIK3CG/CCL3/C5AR2/PIK3CD/CAMK1D/C5AR1	6
orange	GO:0035747	natural killer cell chemotaxis	3/142	11/17653	8.02012e-05	0.0122975	0.0114927	PIK3CG/CCL3/PIK3CD	3
orange	GO:0032153	cell division site	5/153	81/18698	0.000533832	0.0465829	0.0410781	SEPTIN14/SSH1/SEPTIN7/PKN2/NDE1	5
orange	GO:1904813	ficolin-1-rich granule lumen	6/153	124/18698	0.000549511	0.0465829	0.0410781	CAB39/GYG1/OSTF1/ARPC5/ATG7/MAPK14	6
orange	GO:0005942	phosphatidylinositol 3-kinase complex	3/153	20/18698	0.000552928	0.0465829	0.0410781	PIK3CG/PIK3CD/PIK3R5	3
orange	GO:0030667	secretory granule membrane	9/153	303/18698	0.000890213	0.0465829	0.0410781	DNAJC13/PECAM1/ITPR2/SIGLEC9/MME/CEACAM3/SIRPB1/CD46/C5AR1	9
orange	GO:0032154	cleavage furrow	4/153	54/18698	0.000991913	0.0465829	0.0410781	SSH1/SEPTIN7/PKN2/NDE1	4
orange	GO:0031252	cell leading edge	10/153	385/18698	0.00128942	0.0465829	0.0410781	VASP/ARHGEF2/ATP7A/WIPF1/SSH1/LMO4/ARPC5/MYADM/FGD4/PKN2	10
orange	GO:0034774	secretory granule lumen	9/153	321/18698	0.00133112	0.0465829	0.0410781	CNN2/CAB39/GYG1/DNAJC3/OSTF1/ARPC5/PADI2/ATG7/MAPK14	9
orange	GO:0000786	nucleosome	5/153	105/18698	0.0017201	0.0465829	0.0410781	HIST2H2BF/HIST1H2AM/HIST1H2AC/HIST1H2BO/HIST1H2BB	5
orange	GO:0032155	cell division site part	4/153	64/18698	0.00187089	0.0465829	0.0410781	SSH1/SEPTIN7/PKN2/NDE1	4
orange	GO:0060205	cytoplasmic vesicle lumen	9/153	338/18698	0.00189527	0.0465829	0.0410781	CNN2/CAB39/GYG1/DNAJC3/OSTF1/ARPC5/PADI2/ATG7/MAPK14	9
orange	GO:0031983	vesicle lumen	9/153	339/18698	0.00193363	0.0465829	0.0410781	CNN2/CAB39/GYG1/DNAJC3/OSTF1/ARPC5/PADI2/ATG7/MAPK14	9
