## Supplemental data file 7 for "Vitamins D_2_ and D_3_ have overlapping but different effects on human gene expression revealed through analysis of blood transcriptomes in a randomised double-blind placebo-controlled food-fortification trial"

### Sheet: brown
Cluster	ID	Description	GeneRatio	BgRatio	pvalue	p.adjust	qvalue	geneID	Count
brown	GO:0098798	mitochondrial protein complex	42/1053	263/18698	8.82285e-10	5.47899e-07	5.08939e-07	COX5B/MRPL2/BAX/BCKDHA/NDUFS7/TOMM40/BCS1L/UQCR10/MRPL55/MRPL37/TIMM50/ATP5MPL/TIMM22/TOMM40L/MRPL14/UQCRC1/MRPS14/MRPS2/MRPS10/MRPS26/TIMM10/NDUFA3/NSUN4/PAM16/MRPL52/MRPL27/MRPS11/ATP5F1D/NDUFA7/MPV17L2/NDUFS8/COX8A/DNAJC11/NDUFV1/NDUFA2/MRPL48/UQCC3/ATP5MC2/TIMM17B/PDK2/MRPS12/GADD45GIP1	42
brown	GO:0005759	mitochondrial matrix	56/1053	453/18698	2.58078e-08	8.01333e-06	7.44352e-06	AK3/MRPL2/PDE2A/BCKDHA/NDUFS7/ETFB/MRPL55/MRPL37/ATAD3A/SARDH/LYRM4/MRPL14/AMT/GSTK1/CCAR2/MALSU1/MRPS14/MRPS2/BLOC1S1/MRPS10/MRPS26/CS/FASTK/ALKBH7/NSUN4/SHMT2/PAM16/MRPL52/ERAL1/SARS2/MRPL27/MRPS11/ATP5F1D/TOP1MT/NDUFA7/SOD1/DHX30/MPV17L2/PHYKPL/NDUFS8/NUDT1/UQCC2/FDXR/MRPL48/ACSF3/ALDH4A1/MRM1/POLDIP2/DLST/FXN/PDK2/MRPS12/MRM3/QARS/ETHE1/GADD45GIP1	56
brown	GO:0000313	organellar ribosome	17/1053	85/18698	4.27473e-06	0.000663653	0.000616462	MRPL2/MRPL55/MRPL37/MRPL14/MRPS14/MRPS2/MRPS10/MRPS26/NSUN4/MRPL52/MRPL27/MRPS11/NDUFA7/MPV17L2/MRPL48/MRPS12/GADD45GIP1	17
brown	GO:0005761	mitochondrial ribosome	17/1053	85/18698	4.27473e-06	0.000663653	0.000616462	MRPL2/MRPL55/MRPL37/MRPL14/MRPS14/MRPS2/MRPS10/MRPS26/NSUN4/MRPL52/MRPL27/MRPS11/NDUFA7/MPV17L2/MRPL48/MRPS12/GADD45GIP1	17
brown	GO:0044455	mitochondrial membrane part	30/1053	220/18698	6.46977e-06	0.000803545	0.000746407	COX5B/NDUFS7/DMPK/TOMM40/BCS1L/SURF1/UQCR10/TIMM50/ATP5MPL/TIMM22/TMEM177/TOMM40L/SARM1/UQCRC1/BAK1/PPOX/TIMM10/NDUFA3/PAM16/ATP5F1D/NDUFA7/NDUFS8/COX8A/DNAJC11/NDUFV1/NDUFA2/UQCC3/ATP5MC2/TIMM17B/RHOT2	30
brown	GO:0043162	ubiquitin-dependent protein catabolic process via the multivesicular body sorting pathway	9/995	19/17653	3.06294e-07	0.00144234	0.00141637	HDAC6/VPS28/UBAP1L/SNF8/VPS25/PTPN23/MVB12B/VPS4A/RNF126	9
brown	GO:0098800	inner mitochondrial membrane protein complex	21/1053	141/18698	4.14218e-05	0.00428716	0.00398231	COX5B/NDUFS7/BCS1L/UQCR10/TIMM50/ATP5MPL/TIMM22/UQCRC1/TIMM10/NDUFA3/PAM16/ATP5F1D/NDUFA7/NDUFS8/COX8A/DNAJC11/NDUFV1/NDUFA2/UQCC3/ATP5MC2/TIMM17B	21
brown	GO:0065002	intracellular protein transmembrane transport	13/995	52/17653	4.35507e-06	0.010254	0.0100694	PEX6/AKT2/TOMM40/TIMM50/TIMM22/TOMM40L/CHCHD4/BCR/TIMM10/PAM16/DNLZ/TIMM17B/PEX16	13
brown	GO:0044743	protein transmembrane import into intracellular organelle	11/995	40/17653	8.80271e-06	0.0138173	0.0135685	PEX6/TOMM40/TIMM50/TIMM22/TOMM40L/CHCHD4/TIMM10/PAM16/DNLZ/TIMM17B/PEX16	11
brown	GO:0032543	mitochondrial translation	21/995	130/17653	1.18692e-05	0.0139731	0.0137215	MRPL2/MRPL55/MRPL37/MRPL14/MALSU1/MRPS14/MRPS2/MRPS10/MRPS26/NSUN4/MRPL52/ERAL1/MRPL27/MRPS11/NDUFA7/MPV17L2/UQCC2/MRPL48/HARS/MRPS12/GADD45GIP1	21
brown	GO:0071806	protein transmembrane transport	13/995	59/17653	1.92265e-05	0.0181075	0.0177815	PEX6/AKT2/TOMM40/TIMM50/TIMM22/TOMM40L/CHCHD4/BCR/TIMM10/PAM16/DNLZ/TIMM17B/PEX16	13
brown	GO:0006415	translational termination	17/995	102/17653	5.24311e-05	0.0411497	0.0404087	OGFOD1/MRPL2/MRPL55/MRPL37/MRPL14/MRPS14/MRPS2/MRPS10/MRPS26/MRPL52/ERAL1/MRPL27/MRPS11/N6AMT1/MRPL48/MRPS12/GADD45GIP1	17

### Sheet: green
Cluster	ID	Description	GeneRatio	BgRatio	pvalue	p.adjust	qvalue	geneID	Count
green	GO:0034470	ncRNA processing	52/741	425/17653	3.96902e-12	1.78566e-08	1.70334e-08	EBNA1BP2/LAS1L/SRRT/RRS1/BCDIN3D/METTL2B/NOP56/TEX10/USP36/POP7/INTS11/RCL1/RNF113A/RRP36/AARS2/RPL22/DDX47/PTCD1/REXO4/INTS9/BUD23/ELP2/RRP8/DROSHA/UTP4/MRPS9/TRPT1/POP5/NOLC1/UTP3/HEATR1/TYW1/GTPBP3/ALKBH8/MTERF4/FTSJ1/RPL28/NOP14/NHP2/ELP5/YBEY/RPUSD2/MPHOSPH10/INTS4/POP4/ELAC2/SARS/RPP14/CDK5RAP1/NSUN2/AGO3/METTL16	52
green	GO:0005759	mitochondrial matrix	44/781	453/18698	1.8791e-07	0.000108612	9.63285e-05	ACO2/NFS1/ISCU/GOT2/D2HGDH/NDUFB8/PCCA/MRPS6/PTCD1/BDH1/TSFM/DDX28/ETFDH/MRPL9/GLS/VDAC2/NAXD/MRPS9/NAXE/PDHA1/PYCR2/HSPD1/MTERF4/MRPL4/CA5B/GRPEL1/SIRT5/MCCC1/MRPS18B/C12orf65/IBA57/CLPP/CS/NDUFA10/HIBCH/ELAC2/MRPS17/SIRT3/DTYMK/MRPS24/ECI1/NDUFS1/PDHB/MRPS5	44
green	GO:0098798	mitochondrial protein complex	30/781	263/18698	6.32651e-07	0.000182836	0.000162158	APOO/NDUFA8/DMAC2/NDUFB8/MRPS6/ATP5PD/TIMM29/COX5A/TIMM9/ETFDH/MRPL9/MRPS9/TOMM20/NDUFB9/SDHA/TIMM21/MTERF4/MRPL4/GRPEL1/MCCC1/MRPS18B/C12orf65/NDUFA10/MRPS17/MRPS24/NDUFB4/TIMM10B/NDUFS1/MRPS5/ATP5IF1	30
green	GO:0022613	ribonucleoprotein complex biogenesis	46/741	475/17653	1.20907e-07	0.000271981	0.000259442	EBNA1BP2/LAS1L/RRS1/TGS1/SMN1/NOP56/TEX10/USP36/LSG1/GNL2/RCL1/RRP36/RPL22/NVL/DDX47/USP39/EFL1/REXO4/DDX28/BUD23/RRP8/TXNL4A/DROSHA/UTP4/MRPS9/NOLC1/UTP3/HEATR1/SETD4/MTERF4/RPL28/NOP14/NHP2/YBEY/RPUSD2/MPHOSPH10/PATL2/POP4/RPP14/PRPF19/AGO3/RAN/METTL16/ATXN2/LIMD1/POLR2D	46
green	GO:0042254	ribosome biogenesis	36/741	335/17653	2.40641e-07	0.000360882	0.000344244	EBNA1BP2/LAS1L/RRS1/NOP56/TEX10/USP36/LSG1/GNL2/RCL1/RRP36/RPL22/NVL/DDX47/EFL1/REXO4/DDX28/BUD23/RRP8/DROSHA/UTP4/MRPS9/NOLC1/UTP3/HEATR1/SETD4/MTERF4/RPL28/NOP14/NHP2/YBEY/RPUSD2/MPHOSPH10/POP4/RPP14/RAN/METTL16	36
green	GO:0044455	mitochondrial membrane part	25/781	220/18698	5.74241e-06	0.00110637	0.000981247	TMEM11/APOO/NDUFA8/DMAC2/MCUR1/NDUFB8/SLC25A19/ATP5PD/TIMM29/COX5A/TIMM9/BDH1/ETFDH/BNIP3/TOMM20/NDUFB9/TAMM41/SDHA/TIMM21/GRPEL1/NDUFA10/NDUFB4/TIMM10B/NDUFS1/ATP5IF1	25
green	GO:0043209	myelin sheath	20/781	164/18698	1.72611e-05	0.00224915	0.00199479	NEFH/ACO2/ITGB1/EZR/GOT2/VCP/ATP5PD/COX5A/PACSIN1/VDAC2/PDHA1/SDHA/HSPD1/STX4/GNB1/NDUFA10/SCRIB/SLC25A3/GPI/NDUFS1	20
green	GO:0044452	nucleolar part	21/781	179/18698	1.94563e-05	0.00224915	0.00199479	PEX14/RRS1/EZR/NOP56/TERF1/POP7/TAF1C/SMAD7/ZNRD1/UTP4/POLR2E/POP5/NOLC1/HEATR1/POLR1C/LEO1/NHP2/MPHOSPH10/POP4/WDR33/ACACA	21
green	GO:0008380	RNA splicing	40/741	432/17653	2.50771e-06	0.00236252	0.0022536	SRRT/PRPF40A/ZCCHC8/TGS1/SMN1/U2AF2/BUD13/RNF113A/CSTF1/DDX47/USP39/SCNM1/TARDBP/U2AF1/TXNL4A/POLR2E/TRPT1/SMU1/HNRNPL/SRSF11/SYMPK/MTERF4/HABP4/CTNNBL1/THRAP3/RBM10/FIP1L1/MPHOSPH10/VIRMA/WDR33/ZNF638/LSM2/PDCD7/PRPF19/HNRNPA3/DAZAP1/TFIP11/METTL16/POLR2D/CDK13	40
green	GO:0016072	rRNA metabolic process	31/741	299/17653	3.4907e-06	0.00236252	0.0022536	EBNA1BP2/LAS1L/RRS1/NOP56/TEX10/USP36/RCL1/RRP36/RPL22/DDX47/REXO4/BUD23/RRP8/DROSHA/UTP4/MRPS9/NOLC1/UTP3/BRF1/HEATR1/SMARCA4/MTERF4/RPL28/NOP14/NHP2/YBEY/RPUSD2/MPHOSPH10/POP4/RPP14/METTL16	31
green	GO:0051236	establishment of RNA localization	24/741	200/17653	3.67768e-06	0.00236252	0.0022536	NUP205/RRS1/U2AF2/BUD13/TERF1/NUP62/SIDT2/U2AF1/HSF1/TOMM20/SEC13/SRSF11/NDC1/NUP133/UPF2/SIDT1/SYMPK/PCID2/FIP1L1/WDR33/RANBP3/RAN/ATXN2/POLR2D	24
green	GO:0009451	RNA modification	20/741	148/17653	3.86697e-06	0.00236252	0.0022536	FTO/TGS1/BCDIN3D/METTL2B/NOP56/CMTR1/AARS2/BUD23/ELP2/GTPBP3/ALKBH8/MTERF4/FTSJ1/NHP2/ELP5/RPUSD2/VIRMA/CDK5RAP1/NSUN2/METTL16	20
green	GO:0008033	tRNA processing	18/741	124/17653	4.20097e-06	0.00236252	0.0022536	METTL2B/POP7/AARS2/PTCD1/ELP2/TRPT1/POP5/TYW1/GTPBP3/ALKBH8/FTSJ1/ELP5/POP4/ELAC2/SARS/RPP14/CDK5RAP1/NSUN2	18
green	GO:0006397	mRNA processing	43/741	495/17653	5.4971e-06	0.00274794	0.00262125	PHRF1/SRRT/PRPF40A/ZCCHC8/TGS1/SMN1/U2AF2/BUD13/RNF113A/CMTR1/CSTF1/DDX47/USP39/SCNM1/TARDBP/U2AF1/HSF1/TXNL4A/AHCYL1/POLR2E/SMU1/ZC3H14/HNRNPL/SRSF11/SYMPK/LEO1/HABP4/CTNNBL1/THRAP3/RBM10/FIP1L1/VIRMA/WDR33/LSM2/PDCD7/CDK11A/PRPF19/HNRNPA3/DAZAP1/TFIP11/METTL16/POLR2D/CDK13	43
green	GO:0006364	rRNA processing	28/741	265/17653	7.18046e-06	0.00290647	0.00277247	EBNA1BP2/LAS1L/RRS1/NOP56/TEX10/USP36/RCL1/RRP36/RPL22/DDX47/REXO4/BUD23/RRP8/UTP4/MRPS9/NOLC1/UTP3/HEATR1/MTERF4/RPL28/NOP14/NHP2/YBEY/RPUSD2/MPHOSPH10/POP4/RPP14/METTL16	28
green	GO:0006839	mitochondrial transport	32/741	328/17653	8.74226e-06	0.00290647	0.00277247	HPS4/ZDHHC8/USP36/SREBF1/MCUR1/NDUFB8/VPS35/SLC25A19/ATP5PD/TIMM29/SLC25A23/TIMM9/ARIH2/SLC25A22/SAE1/BNIP3/TOMM20/TIMM21/HSPD1/MTERF4/PPP3CC/GZMB/CTSK/NMT1/GRPEL1/FAM20B/RTL10/ACACB/SLC25A3/ACACA/TIMM10B/ATP5IF1	32
green	GO:0050657	nucleic acid transport	23/741	197/17653	9.23646e-06	0.00290647	0.00277247	NUP205/RRS1/U2AF2/BUD13/NUP62/SIDT2/U2AF1/HSF1/TOMM20/SEC13/SRSF11/NDC1/NUP133/UPF2/SIDT1/SYMPK/PCID2/FIP1L1/WDR33/RANBP3/RAN/ATXN2/POLR2D	23
green	GO:0050658	RNA transport	23/741	197/17653	9.23646e-06	0.00290647	0.00277247	NUP205/RRS1/U2AF2/BUD13/NUP62/SIDT2/U2AF1/HSF1/TOMM20/SEC13/SRSF11/NDC1/NUP133/UPF2/SIDT1/SYMPK/PCID2/FIP1L1/WDR33/RANBP3/RAN/ATXN2/POLR2D	23
green	GO:0000375	RNA splicing, via transesterification reactions	32/741	329/17653	9.30659e-06	0.00290647	0.00277247	SRRT/PRPF40A/ZCCHC8/TGS1/SMN1/U2AF2/BUD13/RNF113A/CSTF1/USP39/U2AF1/TXNL4A/POLR2E/SMU1/HNRNPL/SRSF11/SYMPK/CTNNBL1/THRAP3/RBM10/FIP1L1/MPHOSPH10/WDR33/LSM2/PDCD7/PRPF19/HNRNPA3/DAZAP1/TFIP11/METTL16/POLR2D/CDK13	32
green	GO:0015931	nucleobase-containing compound transport	26/741	240/17653	9.69038e-06	0.00290647	0.00277247	NUP205/RRS1/U2AF2/BUD13/NUP62/SIDT2/SLC25A19/SLC25A23/U2AF1/HSF1/RIPK1/TOMM20/SEC13/SRSF11/NDC1/NUP133/UPF2/SIDT1/SYMPK/PCID2/FIP1L1/WDR33/RANBP3/RAN/ATXN2/POLR2D	26
green	GO:0031503	protein-containing complex localization	26/741	245/17653	1.39974e-05	0.00393589	0.00375443	NUP205/TRIP11/RRS1/EZR/U2AF2/BUD13/CLUAP1/TERF1/VPS35/NUP62/SMAD7/U2AF1/CEP131/SRSF11/NDC1/NUP133/RCC2/UPF2/SYMPK/PCID2/FIP1L1/SCRIB/WDR33/KIF3A/RAN/POLR2D	26
green	GO:0006403	RNA localization	25/741	233/17653	1.68803e-05	0.00446733	0.00426137	NUP205/RRS1/U2AF2/BUD13/TERF1/NUP62/SIDT2/U2AF1/HSF1/TOMM20/SEC13/SRSF11/NDC1/NUP133/UPF2/SIDT1/SYMPK/PCID2/NHP2/FIP1L1/WDR33/RANBP3/RAN/ATXN2/POLR2D	25
green	GO:0000377	RNA splicing, via transesterification reactions with bulged adenosine as nucleophile	31/741	326/17653	1.99785e-05	0.00473071	0.0045126	SRRT/PRPF40A/ZCCHC8/TGS1/SMN1/U2AF2/BUD13/RNF113A/CSTF1/USP39/U2AF1/TXNL4A/POLR2E/SMU1/HNRNPL/SRSF11/SYMPK/CTNNBL1/THRAP3/RBM10/FIP1L1/WDR33/LSM2/PDCD7/PRPF19/HNRNPA3/DAZAP1/TFIP11/METTL16/POLR2D/CDK13	31
green	GO:0000398	mRNA splicing, via spliceosome	31/741	326/17653	1.99785e-05	0.00473071	0.0045126	SRRT/PRPF40A/ZCCHC8/TGS1/SMN1/U2AF2/BUD13/RNF113A/CSTF1/USP39/U2AF1/TXNL4A/POLR2E/SMU1/HNRNPL/SRSF11/SYMPK/CTNNBL1/THRAP3/RBM10/FIP1L1/WDR33/LSM2/PDCD7/PRPF19/HNRNPA3/DAZAP1/TFIP11/METTL16/POLR2D/CDK13	31
green	GO:0045333	cellular respiration	21/741	183/17653	2.90344e-05	0.00653128	0.00623016	ACO2/COX19/NDUFA8/D2HGDH/NDUFB8/VCP/SLC25A23/COX5A/ETFDH/UCN/BNIP3/PDHA1/NDUFB9/SDHA/AIFM2/CS/NDUFA10/SIRT3/NDUFB4/NDUFS1/PDHB	21
green	GO:0001510	RNA methylation	12/741	70/17653	3.10388e-05	0.0066497	0.00634312	TGS1/BCDIN3D/METTL2B/CMTR1/BUD23/GTPBP3/ALKBH8/MTERF4/FTSJ1/VIRMA/NSUN2/METTL16	12
green	GO:0098800	inner mitochondrial membrane protein complex	17/781	141/18698	8.36891e-05	0.00806205	0.00715028	APOO/NDUFA8/DMAC2/NDUFB8/ATP5PD/TIMM29/COX5A/TIMM9/NDUFB9/SDHA/TIMM21/GRPEL1/NDUFA10/NDUFB4/TIMM10B/NDUFS1/ATP5IF1	17
green	GO:0035770	ribonucleoprotein granule	21/781	200/18698	0.00010027	0.00827941	0.00734306	SMN1/DCP1A/DDX28/HSF1/EIF4ENIF1/EDC4/HNRNPL/UPF2/SYMPK/HABP4/RPL28/GIGYF2/PATL2/LSM2/DCP1B/NSUN2/AGO3/PUM1/ATXN2/LIMD1/POLR2D	21
green	GO:0140098	catalytic activity, acting on RNA	35/754	375/17548	1.4629e-05	0.00844468	0.00805778	FTO/DTD1/POLR3H/TGS1/DDX54/BCDIN3D/METTL2B/PDCL3/POP7/RCL1/CMTR1/AARS2/ZNRD1/DDX47/DDX28/BUD23/RARS/DROSHA/POLR2E/TRPT1/POP5/POLR1C/TYW1/ALKBH8/FTSJ1/C12orf65/POP4/ELAC2/SARS/RPP14/NSUN2/POLR3A/METTL16/POLR2D/POLR3E	35
green	GO:0140101	catalytic activity, acting on a tRNA	17/754	123/17548	2.0251e-05	0.00844468	0.00805778	DTD1/METTL2B/PDCL3/POP7/AARS2/RARS/TRPT1/POP5/TYW1/ALKBH8/FTSJ1/C12orf65/POP4/ELAC2/SARS/RPP14/NSUN2	17
green	GO:0006399	tRNA metabolic process	21/741	188/17653	4.34131e-05	0.00887798	0.00846867	DTD1/METTL2B/POP7/AARS2/PTCD1/ELP2/RARS/TRPT1/POP5/BRF1/TYW1/GTPBP3/ALKBH8/FTSJ1/ELP5/POP4/ELAC2/SARS/RPP14/CDK5RAP1/NSUN2	21
green	GO:0072655	establishment of protein localization to mitochondrion	21/741	192/17653	5.91834e-05	0.0115768	0.0110431	HPS4/ZDHHC8/USP36/SREBF1/NDUFB8/TIMM29/TIMM9/ARIH2/SAE1/TOMM20/TIMM21/HSPD1/MTERF4/PPP3CC/GZMB/CTSK/NMT1/GRPEL1/FAM20B/TIMM10B/ATP5IF1	21
green	GO:0016874	ligase activity	19/754	159/17548	5.38096e-05	0.0129452	0.0123521	TTLL1/ACSL5/PCCA/RCL1/AARS2/RARS/SAE1/LIG1/ASNS/GMPS/MCCC1/GART/TTL/SARS/SLC27A1/ACACB/ACACA/CTPS1/ATP5IF1	19
green	GO:0016879	ligase activity, forming carbon-nitrogen bonds	10/754	52/17548	6.20872e-05	0.0129452	0.0123521	TTLL1/ASNS/GMPS/MCCC1/GART/TTL/ACACB/ACACA/CTPS1/ATP5IF1	10
green	GO:0006626	protein targeting to mitochondrion	18/741	152/17653	7.02423e-05	0.0131675	0.0125604	HPS4/ZDHHC8/USP36/SREBF1/NDUFB8/TIMM29/TIMM9/ARIH2/SAE1/TOMM20/TIMM21/HSPD1/MTERF4/CTSK/GRPEL1/FAM20B/TIMM10B/ATP5IF1	18
green	GO:0070585	protein localization to mitochondrion	21/741	195/17653	7.41723e-05	0.0133481	0.0127327	HPS4/ZDHHC8/USP36/SREBF1/NDUFB8/TIMM29/TIMM9/ARIH2/SAE1/TOMM20/TIMM21/HSPD1/MTERF4/PPP3CC/GZMB/CTSK/NMT1/GRPEL1/FAM20B/TIMM10B/ATP5IF1	21
green	GO:0071426	ribonucleoprotein complex export from nucleus	16/741	130/17653	0.000110634	0.0191439	0.0182612	NUP205/RRS1/U2AF2/BUD13/NUP62/U2AF1/SRSF11/NDC1/NUP133/UPF2/SYMPK/PCID2/FIP1L1/WDR33/RAN/POLR2D	16
green	GO:0071166	ribonucleoprotein complex localization	16/741	131/17653	0.000121221	0.0201991	0.0192678	NUP205/RRS1/U2AF2/BUD13/NUP62/U2AF1/SRSF11/NDC1/NUP133/UPF2/SYMPK/PCID2/FIP1L1/WDR33/RAN/POLR2D	16
green	GO:0051168	nuclear export	21/741	203/17653	0.000131891	0.021192	0.020215	NUP205/RRS1/U2AF2/BUD13/LSG1/NUP62/U2AF1/SP100/AHCYL1/CALR/SRSF11/NDC1/NUP133/UPF2/SYMPK/PCID2/FIP1L1/WDR33/RANBP3/RAN/POLR2D	21
green	GO:0006405	RNA export from nucleus	17/741	147/17653	0.000148368	0.0230175	0.0219563	NUP205/RRS1/U2AF2/BUD13/NUP62/U2AF1/SRSF11/NDC1/NUP133/UPF2/SYMPK/PCID2/FIP1L1/WDR33/RANBP3/RAN/POLR2D	17
green	GO:0032481	positive regulation of type I interferon production	11/741	73/17653	0.000218942	0.0307584	0.0293403	POLR3H/TMEM173/XRCC6/TICAM1/POLR2E/DHX58/POLR1C/HSPD1/POLR3A/ZBTB20/POLR3E	11
green	GO:0006611	protein export from nucleus	19/741	181/17653	0.000224539	0.0307584	0.0293403	NUP205/RRS1/U2AF2/BUD13/NUP62/U2AF1/SP100/AHCYL1/CALR/SRSF11/NDC1/NUP133/UPF2/SYMPK/PCID2/FIP1L1/WDR33/RAN/POLR2D	19
green	GO:0006406	mRNA export from nucleus	14/741	111/17653	0.000225612	0.0307584	0.0293403	NUP205/U2AF2/BUD13/NUP62/U2AF1/SRSF11/NDC1/NUP133/UPF2/SYMPK/PCID2/FIP1L1/WDR33/POLR2D	14
green	GO:0071427	mRNA-containing ribonucleoprotein complex export from nucleus	14/741	111/17653	0.000225612	0.0307584	0.0293403	NUP205/U2AF2/BUD13/NUP62/U2AF1/SRSF11/NDC1/NUP133/UPF2/SYMPK/PCID2/FIP1L1/WDR33/POLR2D	14
green	GO:0005666	DNA-directed RNA polymerase III complex	5/781	17/18698	0.000510553	0.0332906	0.0295257	POLR3H/POLR2E/POLR1C/POLR3A/POLR3E	5
green	GO:0030681	multimeric ribonuclease P complex	4/781	10/18698	0.000518366	0.0332906	0.0295257	POP7/POP5/POP4/RPP14	4
green	GO:0005732	small nucleolar ribonucleoprotein complex	6/781	27/18698	0.000726028	0.0419644	0.0372185	NOP56/POP7/POP5/NHP2/MPHOSPH10/POP4	6
green	GO:0000314	organellar small ribosomal subunit	6/781	28/18698	0.000891732	0.0429518	0.0380942	MRPS6/MRPS9/MRPS18B/MRPS17/MRPS24/MRPS5	6
green	GO:0005763	mitochondrial small ribosomal subunit	6/781	28/18698	0.000891732	0.0429518	0.0380942	MRPS6/MRPS9/MRPS18B/MRPS17/MRPS24/MRPS5	6
green	GO:0030490	maturation of SSU-rRNA	9/741	53/17653	0.000325155	0.0430256	0.041042	RRS1/RCL1/RRP36/UTP4/MRPS9/UTP3/HEATR1/NOP14/MPHOSPH10	9
green	GO:1902555	endoribonuclease complex	6/781	29/18698	0.00108509	0.0444143	0.0393913	POP7/DROSHA/POP5/POP4/RPP14/AGO3	6
green	GO:1905348	endonuclease complex	6/781	29/18698	0.00108509	0.0444143	0.0393913	POP7/DROSHA/POP5/POP4/RPP14/AGO3	6
green	GO:0031082	BLOC complex	5/781	20/18698	0.00115262	0.0444143	0.0393913	HPS4/BLOC1S3/HPS5/DTNBP1/HPS6	5
green	GO:0030684	preribosome	10/781	77/18698	0.00133146	0.0472453	0.0419021	EBNA1BP2/LAS1L/RRS1/NOP56/RRP36/UTP3/HEATR1/NOP14/MPHOSPH10/CMSS1	10
green	GO:0016607	nuclear speck	29/781	381/18698	0.0014272	0.0472453	0.0419021	FTO/PRPF40A/TRIP11/U2AF2/USP36/SCNM1/REXO4/U2AF1/EIF4ENIF1/BRD2/GATAD2B/SMU1/ZC3H14/SRSF11/HABP4/THRAP3/RBM10/DGKZ/VIRMA/ZNF638/TEPSIN/SPOP/LHPP/PRPF19/H2AFX/PUM1/TFIP11/POLR2D/CDK13	29
green	GO:0005758	mitochondrial intermembrane space	10/781	78/18698	0.00147131	0.0472453	0.0419021	COX19/NDUFA8/AIFM1/TIMM29/TIMM9/SIRT5/THOP1/DTYMK/TIMM10B/NDUFS1	10
green	GO:0031124	mRNA 3'-end processing	12/741	90/17653	0.000371652	0.0477732	0.0455707	U2AF2/CSTF1/U2AF1/HSF1/AHCYL1/ZC3H14/SRSF11/SYMPK/LEO1/FIP1L1/WDR33/POLR2D	12
green	GO:0030677	ribonuclease P complex	4/781	13/18698	0.00159628	0.0485606	0.0430687	POP7/POP5/POP4/RPP14	4

### Sheet: magenta
Cluster	ID	Description	GeneRatio	BgRatio	pvalue	p.adjust	qvalue	geneID	Count
magenta	GO:0042393	histone binding	28/397	194/17548	5.17712e-15	2.96649e-12	2.70845e-12	HIST1H4E/CHD8/HIST1H4H/GLYR1/KMT2E/SET/KMT2A/HIST1H4J/HIST1H4D/TBL1XR1/MBTD1/SMARCA2/DAXX/ZMYND11/BRD3/PHF8/HIST1H4F/HIST1H4K/ATRX/FMR1/NCAPD2/PTMA/HIST2H4B/ING5/HIST1H4I/ANP32E/HIST1H4A/SBNO1	28
magenta	GO:0044815	DNA packaging complex	19/397	112/18698	2.45451e-12	1.22235e-09	9.74054e-10	HIST1H4E/HIST1H4H/HIST1H2AM/GLYR1/HIST1H2AK/HIST1H1E/HIST1H2AC/HIST1H4J/HIST1H4D/HIST1H1D/HIST1H2AH/HIST1H4F/HIST1H4K/KAT6A/NCAPD2/HIST2H4B/HIST1H4I/HP1BP3/HIST1H4A	19
magenta	GO:0000786	nucleosome	18/397	105/18698	7.76794e-12	1.93422e-09	1.54132e-09	HIST1H4E/HIST1H4H/HIST1H2AM/GLYR1/HIST1H2AK/HIST1H1E/HIST1H2AC/HIST1H4J/HIST1H4D/HIST1H1D/HIST1H2AH/HIST1H4F/HIST1H4K/KAT6A/HIST2H4B/HIST1H4I/HP1BP3/HIST1H4A	18
magenta	GO:0045653	negative regulation of megakaryocyte differentiation	9/389	18/17653	4.55966e-11	1.63829e-07	1.52629e-07	HIST1H4E/HIST1H4H/HIST1H4J/HIST1H4D/HIST1H4F/HIST1H4K/HIST2H4B/HIST1H4I/HIST1H4A	9
magenta	GO:0000788	nuclear nucleosome	10/397	40/18698	7.98724e-09	1.32588e-06	1.05656e-06	HIST1H4E/HIST1H4H/HIST1H1E/HIST1H4J/HIST1H4D/HIST1H4F/HIST1H4K/HIST2H4B/HIST1H4I/HIST1H4A	10
magenta	GO:0045652	regulation of megakaryocyte differentiation	14/389	76/17653	1.00334e-09	1.53838e-06	1.43321e-06	HIST1H4E/HIST1H4H/AGO3/KMT2E/KMT2A/HIST1H4J/HIST1H4D/HIST1H4F/RUNX1/HIST1H4K/HIST2H4B/HIST1H4I/GATA2/HIST1H4A	14
magenta	GO:0006342	chromatin silencing	17/389	123/17653	1.70212e-09	1.53838e-06	1.43321e-06	HIST1H4E/HIST1H4H/HIST1H2AM/TNRC18/HIST1H2AK/HIST1H2AC/HIST1H4J/HIST1H4D/DNMT3A/HIST1H2AH/PHF8/HIST1H4F/HIST1H4K/HIST2H4B/HIST1H4I/MECP2/HIST1H4A	17
magenta	GO:0071103	DNA conformation change	26/389	292/17653	1.71264e-09	1.53838e-06	1.43321e-06	ACIN1/HIST1H4E/CHD8/HIST1H4H/FBH1/SET/TNRC18/HIST1H1E/HIST1H4J/MRE11/HIST1H4D/DAXX/HIST1H1D/HIST1H4F/HIST1H4K/ATRX/KAT6A/NCAPD2/HIST2H4B/ASCC3/HMGB1/HIST1H4I/ANP32E/HP1BP3/HNRNPA2B1/HIST1H4A	26
magenta	GO:0000183	chromatin silencing at rDNA	10/389	39/17653	8.65119e-09	5.18795e-06	4.83328e-06	HIST1H4E/HIST1H4H/HIST1H4J/HIST1H4D/PHF8/HIST1H4F/HIST1H4K/HIST2H4B/HIST1H4I/HIST1H4A	10
magenta	GO:0008380	RNA splicing	31/389	432/17653	8.66343e-09	5.18795e-06	4.83328e-06	ACIN1/THOC2/SRRM2/DYRK1A/MAPKBP1/SON/LUC7L/CDC40/RBM15/HNRNPA1L2/SART1/SRSF2/RNPC3/SRSF10/SF3B1/GEMIN5/RBM39/AHNAK/SNRNP70/TRA2B/SUGP2/SRSF3/PRPF4B/FMR1/QKI/MTERF4/SPEN/ZNF326/CWC15/HNRNPA2B1/CELF1	31
magenta	GO:0045814	negative regulation of gene expression, epigenetic	17/389	138/17653	1.01579e-08	5.21389e-06	4.85745e-06	HIST1H4E/HIST1H4H/HIST1H2AM/TNRC18/HIST1H2AK/HIST1H2AC/HIST1H4J/HIST1H4D/DNMT3A/HIST1H2AH/PHF8/HIST1H4F/HIST1H4K/HIST2H4B/HIST1H4I/MECP2/HIST1H4A	17
magenta	GO:0030219	megakaryocyte differentiation	14/389	93/17653	1.54183e-08	6.53689e-06	6.09e-06	HIST1H4E/HIST1H4H/AGO3/KMT2E/KMT2A/HIST1H4J/HIST1H4D/HIST1H4F/RUNX1/HIST1H4K/HIST2H4B/HIST1H4I/GATA2/HIST1H4A	14
magenta	GO:0006397	mRNA processing	33/389	495/17653	1.71389e-08	6.53689e-06	6.09e-06	ACIN1/THOC2/POLDIP3/MTPAP/SRRM2/DYRK1A/SON/LUC7L/CDC40/RBM15/HNRNPA1L2/SART1/SRSF2/RNPC3/SRSF10/SF3B1/GEMIN5/RBM39/ZC3H11A/CDK7/SNRNP70/TRA2B/SUGP2/SRSF3/PRPF4B/CDK11B/FMR1/QKI/SPEN/ZNF326/CWC15/HNRNPA2B1/CELF1	33
magenta	GO:0006335	DNA replication-dependent nucleosome assembly	9/389	32/17653	2.00128e-08	6.53689e-06	6.09e-06	HIST1H4E/HIST1H4H/HIST1H4J/HIST1H4D/HIST1H4F/HIST1H4K/HIST2H4B/HIST1H4I/HIST1H4A	9
magenta	GO:0034723	DNA replication-dependent nucleosome organization	9/389	32/17653	2.00128e-08	6.53689e-06	6.09e-06	HIST1H4E/HIST1H4H/HIST1H4J/HIST1H4D/HIST1H4F/HIST1H4K/HIST2H4B/HIST1H4I/HIST1H4A	9
magenta	GO:0031497	chromatin assembly	18/389	164/17653	2.35217e-08	6.60794e-06	6.1562e-06	HIST1H4E/HIST1H4H/SET/TNRC18/HIST1H1E/HIST1H4J/HIST1H4D/DAXX/HIST1H1D/HIST1H4F/HIST1H4K/ATRX/KAT6A/HIST2H4B/HIST1H4I/ANP32E/HP1BP3/HIST1H4A	18
magenta	GO:0006334	nucleosome assembly	17/389	146/17653	2.39085e-08	6.60794e-06	6.1562e-06	HIST1H4E/HIST1H4H/SET/HIST1H1E/HIST1H4J/HIST1H4D/DAXX/HIST1H1D/HIST1H4F/HIST1H4K/ATRX/KAT6A/HIST2H4B/HIST1H4I/ANP32E/HP1BP3/HIST1H4A	17
magenta	GO:0016233	telomere capping	11/389	55/17653	2.59108e-08	6.64983e-06	6.19522e-06	HIST1H4E/HIST1H4H/HIST1H4J/MRE11/HIST1H4D/HIST1H4F/HIST1H4K/HIST2H4B/MAP3K4/HIST1H4I/HIST1H4A	11
magenta	GO:1904837	beta-catenin-TCF complex assembly	10/389	44/17653	3.06057e-08	7.33108e-06	6.8299e-06	HIST1H4E/HIST1H4H/HIST1H4J/HIST1H4D/HIST1H4F/HIST1H4K/HIST2H4B/TCF7/HIST1H4I/HIST1H4A	10
magenta	GO:0006338	chromatin remodeling	19/389	188/17653	3.69452e-08	7.66662e-06	7.1425e-06	HIST1H4E/CHD8/HIST1H4H/TNRC18/HIST1H4J/TFAM/HIST1H4D/SMARCA2/DAXX/HIST1H4F/HIST1H4K/ATRX/PTMA/HIST2H4B/HMGB1/HIST1H4I/ANP32E/SP140/HIST1H4A	19
magenta	GO:0006323	DNA packaging	20/389	208/17653	3.74109e-08	7.66662e-06	7.1425e-06	ACIN1/HIST1H4E/HIST1H4H/SET/TNRC18/HIST1H1E/HIST1H4J/HIST1H4D/DAXX/HIST1H1D/HIST1H4F/HIST1H4K/ATRX/KAT6A/NCAPD2/HIST2H4B/HIST1H4I/ANP32E/HP1BP3/HIST1H4A	20
magenta	GO:0043486	histone exchange	11/389	57/17653	3.84078e-08	7.66662e-06	7.1425e-06	HIST1H4E/HIST1H4H/HIST1H4J/HIST1H4D/HIST1H4F/HIST1H4K/PTMA/HIST2H4B/HIST1H4I/ANP32E/HIST1H4A	11
magenta	GO:0006333	chromatin assembly or disassembly	19/389	190/17653	4.3839e-08	8.29018e-06	7.72343e-06	HIST1H4E/HIST1H4H/SET/TNRC18/TLK2/HIST1H1E/HIST1H4J/HIST1H4D/DAXX/HIST1H1D/HIST1H4F/HIST1H4K/ATRX/KAT6A/HIST2H4B/HIST1H4I/ANP32E/HP1BP3/HIST1H4A	19
magenta	GO:1902036	regulation of hematopoietic stem cell differentiation	14/389	103/17653	5.85869e-08	1.05251e-05	9.8056e-06	HIST1H4E/HIST1H4H/PSMD2/PSME1/KMT2A/HIST1H4J/HIST1H4D/HIST1H4F/RUNX1/HIST1H4K/HIST2H4B/HIST1H4I/GATA2/HIST1H4A	14
magenta	GO:0034728	nucleosome organization	18/389	176/17653	7.05466e-08	1.20702e-05	1.1245e-05	HIST1H4E/HIST1H4H/SET/HIST1H1E/HIST1H4J/HIST1H4D/DAXX/HIST1H1D/HIST1H4F/HIST1H4K/ATRX/KAT6A/PTMA/HIST2H4B/HIST1H4I/ANP32E/HP1BP3/HIST1H4A	18
magenta	GO:0000723	telomere maintenance	17/389	159/17653	8.52469e-08	1.39224e-05	1.29706e-05	HIST1H4E/HIST1H4H/HSP90AA1/HIST1H4J/MRE11/HIST1H4D/HIST1H4F/HIST1H4K/ATRX/PINX1/SMG1/SMG5/HIST2H4B/MAP3K4/HIST1H4I/HNRNPA2B1/HIST1H4A	17
magenta	GO:0098687	chromosomal region	25/397	347/18698	1.16786e-07	1.45399e-05	1.15864e-05	THOC2/HIST1H4E/HIST1H4H/SMC1A/APC/HIST1H4J/MRE11/HIST1H4D/DAXX/DNMT3A/KIF22/SEPTIN7/HIST1H4F/HIST1H4K/IKZF1/ATRX/FMR1/NCAPD2/PINX1/HIST2H4B/MEAF6/HIST1H4I/HNRNPA2B1/CBX1/HIST1H4A	25
magenta	GO:0043044	ATP-dependent chromatin remodeling	12/389	79/17653	1.49909e-07	2.34184e-05	2.18174e-05	HIST1H4E/CHD8/HIST1H4H/HIST1H4J/HIST1H4D/HIST1H4F/HIST1H4K/PTMA/HIST2H4B/HIST1H4I/ANP32E/HIST1H4A	12
magenta	GO:0032993	protein-DNA complex	18/397	198/18698	2.46346e-07	2.45361e-05	1.95521e-05	HIST1H4E/HIST1H4H/HIST1H2AM/GLYR1/HIST1H2AK/HIST1H1E/HIST1H2AC/HIST1H4J/HIST1H4D/HIST1H1D/HIST1H2AH/HIST1H4F/HIST1H4K/KAT6A/HIST2H4B/HIST1H4I/HP1BP3/HIST1H4A	18
magenta	GO:0002244	hematopoietic progenitor cell differentiation	18/389	186/17653	1.64042e-07	2.45584e-05	2.28795e-05	HIST1H4E/HIST1H4H/BRAF/KCNAB2/PSMD2/PSME1/KMT2A/HIST1H4J/HIST1H4D/REST/HIST1H4F/RUNX1/HIST1H4K/HIST2H4B/HIST1H4I/GATA2/HIST1H4A/ZNF784	18
magenta	GO:1901532	regulation of hematopoietic progenitor cell differentiation	14/389	112/17653	1.70939e-07	2.45674e-05	2.28879e-05	HIST1H4E/HIST1H4H/PSMD2/PSME1/KMT2A/HIST1H4J/HIST1H4D/HIST1H4F/RUNX1/HIST1H4K/HIST2H4B/HIST1H4I/GATA2/HIST1H4A	14
magenta	GO:0060218	hematopoietic stem cell differentiation	14/389	113/17653	1.9126e-07	2.58657e-05	2.40974e-05	HIST1H4E/HIST1H4H/PSMD2/PSME1/KMT2A/HIST1H4J/HIST1H4D/HIST1H4F/RUNX1/HIST1H4K/HIST2H4B/HIST1H4I/GATA2/HIST1H4A	14
magenta	GO:0065004	protein-DNA complex assembly	21/389	252/17653	2.00011e-07	2.58657e-05	2.40974e-05	HIST1H4E/HIST1H4H/SET/HIST1H1E/HIST1H4J/HIST1H4D/DAXX/HIST1H1D/CDK7/HIST1H4F/HIST1H4K/ATRX/KAT6A/HIST2H4B/HMGB1/PIAS1/ATF7IP/HIST1H4I/ANP32E/HP1BP3/HIST1H4A	21
magenta	GO:0006336	DNA replication-independent nucleosome assembly	10/389	53/17653	2.0157e-07	2.58657e-05	2.40974e-05	HIST1H4E/HIST1H4H/HIST1H4J/HIST1H4D/HIST1H4F/HIST1H4K/ATRX/HIST2H4B/HIST1H4I/HIST1H4A	10
magenta	GO:0034724	DNA replication-independent nucleosome organization	10/389	54/17653	2.42576e-07	3.00543e-05	2.79997e-05	HIST1H4E/HIST1H4H/HIST1H4J/HIST1H4D/HIST1H4F/HIST1H4K/ATRX/HIST2H4B/HIST1H4I/HIST1H4A	10
magenta	GO:0032200	telomere organization	17/389	172/17653	2.67764e-07	3.20691e-05	2.98768e-05	HIST1H4E/HIST1H4H/HSP90AA1/HIST1H4J/MRE11/HIST1H4D/HIST1H4F/HIST1H4K/ATRX/PINX1/SMG1/SMG5/HIST2H4B/MAP3K4/HIST1H4I/HNRNPA2B1/HIST1H4A	17
magenta	GO:0000784	nuclear chromosome, telomeric region	14/397	124/18698	3.93847e-07	3.26893e-05	2.60492e-05	THOC2/HIST1H4E/HIST1H4H/HIST1H4J/MRE11/HIST1H4D/HIST1H4F/HIST1H4K/ATRX/PINX1/HIST2H4B/HIST1H4I/CBX1/HIST1H4A	14
magenta	GO:0034080	CENP-A containing nucleosome assembly	9/389	43/17653	3.24728e-07	3.64608e-05	3.39682e-05	HIST1H4E/HIST1H4H/HIST1H4J/HIST1H4D/HIST1H4F/HIST1H4K/HIST2H4B/HIST1H4I/HIST1H4A	9
magenta	GO:0061641	CENP-A containing chromatin organization	9/389	43/17653	3.24728e-07	3.64608e-05	3.39682e-05	HIST1H4E/HIST1H4H/HIST1H4J/HIST1H4D/HIST1H4F/HIST1H4K/HIST2H4B/HIST1H4I/HIST1H4A	9
magenta	GO:0071824	protein-DNA complex subunit organization	22/389	283/17653	3.42077e-07	3.72449e-05	3.46987e-05	HIST1H4E/HIST1H4H/SET/HIST1H1E/HIST1H4J/HIST1H4D/DAXX/HIST1H1D/CDK7/HIST1H4F/HIST1H4K/ATRX/KAT6A/PTMA/HIST2H4B/HMGB1/PIAS1/ATF7IP/HIST1H4I/ANP32E/HP1BP3/HIST1H4A	22
magenta	GO:0000790	nuclear chromatin	24/397	354/18698	6.33981e-07	4.21336e-05	3.3575e-05	HIST1H4E/HIST1H4H/HIST1H2AM/HIST1H2AK/HIST1H1E/HIST1H2AC/HIST1H4J/HIST1H4D/SMARCA2/DAXX/HIST1H1D/DNMT3A/HIST1H2AH/HIST1H4F/HIST1H4K/IKZF1/ATRX/HIST2H4B/TCF7/MXD1/HIST1H4I/ANP32E/CBX1/HIST1H4A	24
magenta	GO:0016607	nuclear speck	25/397	381/18698	6.76844e-07	4.21336e-05	3.3575e-05	ACIN1/THOC2/POLDIP3/HEXIM2/SRRM2/DYRK1A/GLYR1/KMT2E/SON/RBM15/SART1/SRSF2/SRSF10/SF3B1/RBM39/KIF22/SNRNP70/SRSF3/PRPF4B/BCLAF1/KAT6A/SPRTN/PIAS1/HP1BP3/CWC15	25
magenta	GO:0031055	chromatin remodeling at centromere	9/389	45/17653	4.90802e-07	5.16386e-05	4.81084e-05	HIST1H4E/HIST1H4H/HIST1H4J/HIST1H4D/HIST1H4F/HIST1H4K/HIST2H4B/HIST1H4I/HIST1H4A	9
magenta	GO:0045638	negative regulation of myeloid cell differentiation	12/389	88/17653	5.0302e-07	5.16386e-05	4.81084e-05	HIST1H4E/HIST1H4H/RBM15/HIST1H4J/HIST1H4D/PTPN2/HIST1H4F/HIST1H4K/HIST2H4B/HIST1H4I/GATA2/HIST1H4A	12
magenta	GO:2000736	regulation of stem cell differentiation	15/389	141/17653	5.26228e-07	5.25204e-05	4.89299e-05	HIST1H4E/HIST1H4H/PSMD2/PSME1/KMT2A/HIST1H4J/HIST1H4D/REST/HIST1H4F/RUNX1/HIST1H4K/HIST2H4B/HIST1H4I/GATA2/HIST1H4A	15
magenta	GO:0051290	protein heterotetramerization	9/389	48/17653	8.76202e-07	8.50863e-05	7.92694e-05	HIST1H4E/HIST1H4H/HIST1H4J/HIST1H4D/HIST1H4F/HIST1H4K/HIST2H4B/HIST1H4I/HIST1H4A	9
magenta	GO:0000781	chromosome, telomeric region	15/397	159/18698	1.557e-06	8.61541e-05	6.86538e-05	THOC2/HIST1H4E/HIST1H4H/HIST1H4J/MRE11/HIST1H4D/HIST1H4F/HIST1H4K/ATRX/PINX1/HIST2H4B/HIST1H4I/HNRNPA2B1/CBX1/HIST1H4A	15
magenta	GO:0006303	double-strand break repair via nonhomologous end joining	11/389	77/17653	9.37465e-07	8.86398e-05	8.258e-05	HIST1H4E/HIST1H4H/HIST1H4J/MRE11/HIST1H4D/HERC2/HIST1H4F/HIST1H4K/HIST2H4B/HIST1H4I/HIST1H4A	11
magenta	GO:0051028	mRNA transport	15/389	149/17653	1.07127e-06	9.86944e-05	9.19473e-05	THOC2/POLDIP3/NPIPA1/CDC40/HNRNPA1L2/SRSF2/SRSF10/ZC3H11A/EIF5A/SRSF3/FMR1/QKI/SMG1/SMG5/HNRNPA2B1	15
magenta	GO:0045815	positive regulation of gene expression, epigenetic	11/389	79/17653	1.21894e-06	0.000109491	0.000102006	HIST1H4E/HIST1H4H/HIST1H4J/SF3B1/HIST1H4D/PHF8/HIST1H4F/HIST1H4K/HIST2H4B/HIST1H4I/HIST1H4A	11
magenta	GO:0034508	centromere complex assembly	9/389	53/17653	2.10081e-06	0.000181405	0.000169003	HIST1H4E/HIST1H4H/HIST1H4J/HIST1H4D/HIST1H4F/HIST1H4K/HIST2H4B/HIST1H4I/HIST1H4A	9
magenta	GO:0045637	regulation of myeloid cell differentiation	19/389	244/17653	2.12052e-06	0.000181405	0.000169003	ACIN1/HIST1H4E/HIST1H4H/FOXP1/AGO3/KMT2E/RBM15/KMT2A/HIST1H4J/HIST1H4D/PTPN2/HIST1H4F/RUNX1/HIST1H4K/HIST2H4B/HIST1H4I/GATA2/HIST1H4A/MTOR	19
magenta	GO:0000726	non-recombinational repair	11/389	84/17653	2.27042e-06	0.000189712	0.000176743	HIST1H4E/HIST1H4H/HIST1H4J/MRE11/HIST1H4D/HERC2/HIST1H4F/HIST1H4K/HIST2H4B/HIST1H4I/HIST1H4A	11
magenta	GO:0030099	myeloid cell differentiation	25/389	394/17653	2.38866e-06	0.000191077	0.000178014	ACIN1/HIST1H4E/HIST1H4H/FOXP1/AGO3/KMT2E/MYH9/RBM15/KMT2A/HIST1H4J/HIST1H4D/ADD1/PTPN2/CDC42/HIST1H4F/RUNX1/HIST1H4K/IKZF1/WDR1/KAT6A/HIST2H4B/HIST1H4I/GATA2/HIST1H4A/MTOR	25
magenta	GO:0006352	DNA-templated transcription, initiation	19/389	246/17653	2.39311e-06	0.000191077	0.000178014	HIST1H4E/HIST1H4H/ZNF451/DMTF1/HIST1H4J/TFAM/HIST1H4D/GTF2A1/CDK7/MAZ/HIST1H4F/HIST1H4K/BCLAF1/NR2C2/HIST2H4B/HMGB1/ATF7IP/HIST1H4I/HIST1H4A	19
magenta	GO:0051291	protein heterooligomerization	13/389	124/17653	3.56051e-06	0.000278106	0.000259094	HIST1H4E/HIST1H4H/BRAF/HIST1H4J/HIST1H4D/SEPTIN7/HIST1H4F/HIST1H4K/IKZF1/HIST2H4B/SEPTIN9/HIST1H4I/HIST1H4A	13
magenta	GO:0060964	regulation of gene silencing by miRNA	12/389	107/17653	4.16907e-06	0.000318712	0.000296924	HIST1H4E/HIST1H4H/PUM2/POU5F1/HIST1H4J/HIST1H4D/HIST1H4F/HIST1H4K/FMR1/HIST2H4B/HIST1H4I/HIST1H4A	12
magenta	GO:0060147	regulation of posttranscriptional gene silencing	12/389	111/17653	6.12879e-06	0.000449403	0.00041868	HIST1H4E/HIST1H4H/PUM2/POU5F1/HIST1H4J/HIST1H4D/HIST1H4F/HIST1H4K/FMR1/HIST2H4B/HIST1H4I/HIST1H4A	12
magenta	GO:0060966	regulation of gene silencing by RNA	12/389	111/17653	6.12879e-06	0.000449403	0.00041868	HIST1H4E/HIST1H4H/PUM2/POU5F1/HIST1H4J/HIST1H4D/HIST1H4F/HIST1H4K/FMR1/HIST2H4B/HIST1H4I/HIST1H4A	12
magenta	GO:0060249	anatomical structure homeostasis	24/389	393/17653	7.29629e-06	0.000524311	0.000488467	HIST1H4E/HIST1H4H/ITGB3/KMT2A/HSP90AA1/HIST1H4J/NPHP3/MRE11/HIST1H4D/ADD1/ANKRD11/HIST1H4F/HIST1H4K/ATRX/PINX1/SMG1/PLEKHM1/SMG5/HIST2H4B/MAP3K4/HIST1H4I/HNRNPA2B1/GATA2/HIST1H4A	24
magenta	GO:0060968	regulation of gene silencing	13/389	133/17653	7.75105e-06	0.000546069	0.000508738	HIST1H4E/HIST1H4H/PUM2/POU5F1/HIST1H4J/HIST1H4D/PHF8/HIST1H4F/HIST1H4K/FMR1/HIST2H4B/HIST1H4I/HIST1H4A	13
magenta	GO:1903706	regulation of hemopoiesis	26/389	450/17653	8.18187e-06	0.000565336	0.000526687	ACIN1/HIST1H4E/HIST1H4H/BRAF/FOXP1/AGO3/KMT2E/PSMD2/PSME1/RBM15/KMT2A/SART1/HIST1H4J/HIST1H4D/PTPN2/HIST1H4F/RUNX1/HIST1H4K/CD86/HIST2H4B/HMGB1/HIST1H4I/PRDM1/GATA2/HIST1H4A/MTOR	26
magenta	GO:0031503	protein-containing complex localization	18/389	245/17653	8.8237e-06	0.00059818	0.000557287	THOC2/POLDIP3/EXOC8/DNM1P46/CDC40/SRSF2/SRSF10/DLG1/ZC3H11A/EIF5A/SRSF3/DYNLL2/SMG1/EXOC3/SMG5/HNRNPA2B1/NPTN/DNM3	18
magenta	GO:0002683	negative regulation of immune system process	25/389	426/17653	9.37166e-06	0.000623562	0.000580933	HIST1H4E/HIST1H4H/ELF1/RBM15/CD84/SPN/HIST1H4J/HIST1H4D/PDE5A/DLG1/PHPT1/PTPN2/HIST1H4F/HIST1H4K/CD86/IRF3/IL27RA/HIST2H4B/MILR1/HMGB1/HIST1H4I/BST2/PRDM1/GATA2/HIST1H4A	25
magenta	GO:0005681	spliceosomal complex	15/397	190/18698	1.39129e-05	0.000692861	0.000552121	SRRM2/MAPKBP1/LUC7L/CDC40/HNRNPA1L2/SART1/SRSF2/RNPC3/SF3B1/SNRNP70/TRA2B/PRPF4B/ZNF326/CWC15/HNRNPA2B1	15
magenta	GO:0000377	RNA splicing, via transesterification reactions with bulged adenosine as nucleophile	21/389	326/17653	1.22732e-05	0.00078746	0.000733626	SRRM2/DYRK1A/SON/LUC7L/CDC40/RBM15/SART1/SRSF2/RNPC3/SRSF10/SF3B1/GEMIN5/SNRNP70/TRA2B/SRSF3/PRPF4B/FMR1/SPEN/CWC15/HNRNPA2B1/CELF1	21
magenta	GO:0000398	mRNA splicing, via spliceosome	21/389	326/17653	1.22732e-05	0.00078746	0.000733626	SRRM2/DYRK1A/SON/LUC7L/CDC40/RBM15/SART1/SRSF2/RNPC3/SRSF10/SF3B1/GEMIN5/SNRNP70/TRA2B/SRSF3/PRPF4B/FMR1/SPEN/CWC15/HNRNPA2B1/CELF1	21
magenta	GO:0043484	regulation of RNA splicing	12/389	120/17653	1.37168e-05	0.000864639	0.000805529	DYRK1A/SON/SRSF2/SRSF10/AHNAK/SNRNP70/TRA2B/SRSF3/FMR1/ZNF326/HNRNPA2B1/CELF1	12
magenta	GO:0000375	RNA splicing, via transesterification reactions	21/389	329/17653	1.4092e-05	0.000872976	0.000813296	SRRM2/DYRK1A/SON/LUC7L/CDC40/RBM15/SART1/SRSF2/RNPC3/SRSF10/SF3B1/GEMIN5/SNRNP70/TRA2B/SRSF3/PRPF4B/FMR1/SPEN/CWC15/HNRNPA2B1/CELF1	21
magenta	GO:1903707	negative regulation of hemopoiesis	13/389	142/17653	1.58042e-05	0.000962452	0.000896655	HIST1H4E/HIST1H4H/RBM15/HIST1H4J/HIST1H4D/PTPN2/HIST1H4F/HIST1H4K/HIST2H4B/HMGB1/HIST1H4I/GATA2/HIST1H4A	13
magenta	GO:0046632	alpha-beta T cell differentiation	10/389	91/17653	3.15925e-05	0.00185633	0.00172942	BRAF/FOXP1/ATP7A/SPN/SLAMF6/RC3H2/CD86/TCF7/HMGB1/PRDM1	10
magenta	GO:0120034	positive regulation of plasma membrane bounded cell projection assembly	10/389	91/17653	3.15925e-05	0.00185633	0.00172942	APC/ATP7A/SEPTIN7/CDC42/RHOQ/FMR1/PLEKHM1/SEPTIN9/DNM3/MTOR	10
magenta	GO:0050657	nucleic acid transport	15/389	197/17653	3.2549e-05	0.00185633	0.00172942	THOC2/POLDIP3/NPIPA1/CDC40/HNRNPA1L2/SRSF2/SRSF10/ZC3H11A/EIF5A/SRSF3/FMR1/QKI/SMG1/SMG5/HNRNPA2B1	15
magenta	GO:0050658	RNA transport	15/389	197/17653	3.2549e-05	0.00185633	0.00172942	THOC2/POLDIP3/NPIPA1/CDC40/HNRNPA1L2/SRSF2/SRSF10/ZC3H11A/EIF5A/SRSF3/FMR1/QKI/SMG1/SMG5/HNRNPA2B1	15
magenta	GO:0006406	mRNA export from nucleus	11/389	111/17653	3.40282e-05	0.00188097	0.00175238	THOC2/POLDIP3/CDC40/SRSF2/SRSF10/ZC3H11A/EIF5A/SRSF3/SMG1/SMG5/HNRNPA2B1	11
magenta	GO:0071427	mRNA-containing ribonucleoprotein complex export from nucleus	11/389	111/17653	3.40282e-05	0.00188097	0.00175238	THOC2/POLDIP3/CDC40/SRSF2/SRSF10/ZC3H11A/EIF5A/SRSF3/SMG1/SMG5/HNRNPA2B1	11
magenta	GO:0051236	establishment of RNA localization	15/389	200/17653	3.87892e-05	0.00211166	0.0019673	THOC2/POLDIP3/NPIPA1/CDC40/HNRNPA1L2/SRSF2/SRSF10/ZC3H11A/EIF5A/SRSF3/FMR1/QKI/SMG1/SMG5/HNRNPA2B1	15
magenta	GO:0035064	methylated histone binding	9/397	63/17548	1.13999e-05	0.00217739	0.00198799	CHD8/GLYR1/KMT2E/MBTD1/ZMYND11/PHF8/ATRX/FMR1/ING5	9
magenta	GO:0140034	methylation-dependent protein binding	9/397	63/17548	1.13999e-05	0.00217739	0.00198799	CHD8/GLYR1/KMT2E/MBTD1/ZMYND11/PHF8/ATRX/FMR1/ING5	9
magenta	GO:0016605	PML body	10/397	99/18698	4.82408e-05	0.00218399	0.00174036	SKI/ZNF451/SPN/MRE11/DAXX/ATRX/KAT6A/PIAS1/SP140/MTOR	10
magenta	GO:0048024	regulation of mRNA splicing, via spliceosome	9/389	79/17653	5.89367e-05	0.00316059	0.00294452	DYRK1A/SON/SRSF2/SRSF10/SNRNP70/TRA2B/SRSF3/FMR1/HNRNPA2B1	9
magenta	GO:0033044	regulation of chromosome organization	19/389	311/17653	6.50681e-05	0.00343808	0.00320304	SKI/APC/ZNF451/KMT2E/SET/KMT2A/TLK2/MRE11/TACC3/PHF8/ATRX/FMR1/PINX1/SMG1/SMG5/MAP3K4/MECP2/HNRNPA2B1/GATA2	19
magenta	GO:0043367	CD4-positive, alpha-beta T cell differentiation	8/389	64/17653	7.79312e-05	0.00405807	0.00378065	BRAF/FOXP1/ATP7A/SPN/SLAMF6/RC3H2/CD86/HMGB1	8
magenta	GO:0140030	modification-dependent protein binding	12/397	131/17548	4.28679e-05	0.00614082	0.00560667	CHD8/GLYR1/KMT2E/KMT2A/MBTD1/ZMYND11/BRD3/PHF8/ATRX/FMR1/SPRTN/ING5	12
magenta	GO:0002446	neutrophil mediated immunity	25/389	500/17653	0.000128952	0.0066189	0.0061664	ITGAL/ARSA/PECAM1/DNAJC5/KCNAB2/KMT2E/PSMD2/LTA4H/HSP90AA1/GOLGA7/ROCK1/ADAM10/HUWE1/CAP1/PDAP1/WDR1/MAGT1/SERPINB6/C1orf35/TSPAN14/HMGB1/BST2/B4GALT1/RAB44/HEBP2	25
magenta	GO:0042093	T-helper cell differentiation	7/389	52/17653	0.000136078	0.00688629	0.00641552	FOXP1/ATP7A/SPN/SLAMF6/RC3H2/CD86/HMGB1	7
magenta	GO:0071426	ribonucleoprotein complex export from nucleus	11/389	130/17653	0.000144022	0.0071871	0.00669576	THOC2/POLDIP3/CDC40/SRSF2/SRSF10/ZC3H11A/EIF5A/SRSF3/SMG1/SMG5/HNRNPA2B1	11
magenta	GO:0071166	ribonucleoprotein complex localization	11/389	131/17653	0.000154178	0.00758853	0.00706975	THOC2/POLDIP3/CDC40/SRSF2/SRSF10/ZC3H11A/EIF5A/SRSF3/SMG1/SMG5/HNRNPA2B1	11
magenta	GO:0001726	ruffle	12/397	164/18698	0.000205009	0.00776533	0.00618797	RASGRP2/APC/MKLN1/MYH9/ITGB3/FGD2/HSP90AA1/DDX58/ROCK1/RINL/MYO5A/MACF1	12
magenta	GO:0005778	peroxisomal membrane	7/397	58/18698	0.000218303	0.00776533	0.00618797	ACBD5/PEX26/ALDH3A2/TTC1/AGPS/DHRS4/MAVS	7
magenta	GO:0031903	microbody membrane	7/397	58/18698	0.000218303	0.00776533	0.00618797	ACBD5/PEX26/ALDH3A2/TTC1/AGPS/DHRS4/MAVS	7
magenta	GO:0046982	protein heterodimerization activity	26/397	500/17548	7.68456e-05	0.00813841	0.00743049	HIST1H4E/HIST1H4H/SMC1A/ITGAL/BRAF/HIST1H2AM/BCL2L11/HIST1H2AK/HIST1H2AC/HIST1H4J/HIST1H4D/DAXX/ADD1/GTF2A1/HIST1H2AH/HIST1H4F/HIST1H4K/RALGAPB/DYNLL2/FMR1/TPM4/NR2C2/HIST2H4B/VAPB/HIST1H4I/HIST1H4A	26
magenta	GO:0061980	regulatory RNA binding	6/397	33/17548	8.5219e-05	0.00813841	0.00743049	PUM2/AGO3/POU5F1/FMR1/MECP2/HNRNPA2B1	6
magenta	GO:0002294	CD4-positive, alpha-beta T cell differentiation involved in immune response	7/389	54/17653	0.000173462	0.00842229	0.00784651	FOXP1/ATP7A/SPN/SLAMF6/RC3H2/CD86/HMGB1	7
magenta	GO:0000775	chromosome, centromeric region	13/397	194/18698	0.000269024	0.0089316	0.00711734	SMC1A/APC/DAXX/DNMT3A/KIF22/SEPTIN7/IKZF1/ATRX/FMR1/NCAPD2/PINX1/MEAF6/CBX1	13
magenta	GO:0002287	alpha-beta T cell activation involved in immune response	7/389	55/17653	0.000195044	0.00922096	0.00859058	FOXP1/ATP7A/SPN/SLAMF6/RC3H2/CD86/HMGB1	7
magenta	GO:0002293	alpha-beta T cell differentiation involved in immune response	7/389	55/17653	0.000195044	0.00922096	0.00859058	FOXP1/ATP7A/SPN/SLAMF6/RC3H2/CD86/HMGB1	7
magenta	GO:0035710	CD4-positive, alpha-beta T cell activation	8/389	73/17653	0.000199256	0.00929775	0.00866212	BRAF/FOXP1/ATP7A/SPN/SLAMF6/RC3H2/CD86/HMGB1	8
magenta	GO:0006403	RNA localization	15/389	233/17653	0.000215046	0.00990589	0.00922869	THOC2/POLDIP3/NPIPA1/CDC40/HNRNPA1L2/SRSF2/SRSF10/ZC3H11A/EIF5A/SRSF3/FMR1/QKI/SMG1/SMG5/HNRNPA2B1	15
magenta	GO:0018023	peptidyl-lysine trimethylation	6/389	40/17653	0.000224321	0.0102023	0.00950487	KMT2E/KMT2A/HIST1H1E/HIST1H1D/ATRX/MECP2	6
magenta	GO:0046631	alpha-beta T cell activation	10/389	116/17653	0.000246498	0.0110708	0.010314	BRAF/FOXP1/ATP7A/SPN/SLAMF6/RC3H2/CD86/TCF7/HMGB1/PRDM1	10
magenta	GO:0050684	regulation of mRNA processing	10/389	117/17653	0.000264351	0.0117261	0.0109245	DYRK1A/SON/SRSF2/SRSF10/SNRNP70/TRA2B/SRSF3/CDK11B/FMR1/HNRNPA2B1	10
magenta	GO:0015931	nucleobase-containing compound transport	15/389	240/17653	0.000295789	0.0129606	0.0120746	THOC2/POLDIP3/NPIPA1/CDC40/HNRNPA1L2/SRSF2/SRSF10/ZC3H11A/EIF5A/SRSF3/FMR1/QKI/SMG1/SMG5/HNRNPA2B1	15
magenta	GO:0042119	neutrophil activation	24/389	498/17653	0.000301982	0.0130726	0.0121789	ITGAL/ARSA/PECAM1/DNAJC5/KCNAB2/KMT2E/PSMD2/LTA4H/HSP90AA1/GOLGA7/ROCK1/ADAM10/HUWE1/CAP1/PDAP1/MAGT1/SERPINB6/C1orf35/TSPAN14/HMGB1/BST2/B4GALT1/RAB44/HEBP2	24
magenta	GO:0048863	stem cell differentiation	16/389	268/17653	0.000314257	0.013442	0.012523	HIST1H4E/HIST1H4H/PSMD2/PSME1/KMT2A/HIST1H4J/HIST1H4D/PDCD6/REST/HIST1H4F/RUNX1/HIST1H4K/HIST2H4B/HIST1H4I/GATA2/HIST1H4A	16
magenta	GO:0017053	transcriptional repressor complex	8/397	85/18698	0.000445313	0.0138604	0.0110449	SKI/TNRC18/ZNF224/C1D/TBL1XR1/REST/HMGB1/SPEN	8
magenta	GO:0035198	miRNA binding	5/397	24/17548	0.000172236	0.0140987	0.0128723	PUM2/AGO3/POU5F1/FMR1/HNRNPA2B1	5
magenta	GO:0080182	histone H3-K4 trimethylation	4/389	16/17653	0.000342477	0.0144767	0.013487	KMT2E/KMT2A/HIST1H1E/HIST1H1D	4
magenta	GO:0002292	T cell differentiation involved in immune response	7/389	61/17653	0.000374489	0.0156458	0.0145762	FOXP1/ATP7A/SPN/SLAMF6/RC3H2/CD86/HMGB1	7
magenta	GO:0016458	gene silencing	23/389	477/17653	0.000398822	0.0164709	0.0153449	HIST1H4E/HIST1H4H/PUM2/HIST1H2AM/AGO3/TNRC18/POU5F1/HIST1H2AK/HIST1H2AC/HIST1H4J/HIST1H4D/DNMT3A/HIST1H2AH/PHF8/HIST1H4F/HIST1H4K/FMR1/HIST2H4B/HIST1H4I/MECP2/HNRNPA2B1/HIST1H4A/CELF1	23
magenta	GO:0006405	RNA export from nucleus	11/389	147/17653	0.000420421	0.0171656	0.0159921	THOC2/POLDIP3/CDC40/SRSF2/SRSF10/ZC3H11A/EIF5A/SRSF3/SMG1/SMG5/HNRNPA2B1	11
magenta	GO:0043312	neutrophil degranulation	23/389	485/17653	0.000502408	0.0202826	0.018896	ITGAL/ARSA/PECAM1/DNAJC5/KCNAB2/PSMD2/LTA4H/HSP90AA1/GOLGA7/ROCK1/ADAM10/HUWE1/CAP1/PDAP1/MAGT1/SERPINB6/C1orf35/TSPAN14/HMGB1/BST2/B4GALT1/RAB44/HEBP2	23
magenta	GO:0005720	nuclear heterochromatin	5/397	34/18698	0.000704918	0.0206499	0.0164554	HIST1H1E/DNMT3A/IKZF1/ATRX/CBX1	5
magenta	GO:0051262	protein tetramerization	11/389	151/17653	0.000527926	0.021076	0.0196352	HIST1H4E/HIST1H4H/HIST1H4J/HIST1H4D/HIST1H4F/HIST1H4K/ST13/HIST2H4B/HIST1H4I/DHRS4/HIST1H4A	11
magenta	GO:0015629	actin cytoskeleton	22/397	487/18698	0.000776441	0.0214815	0.017118	MYBPH/MYH9/DDX58/UTRN/TTC17/MYL5/ADD1/MARK2/ARPC5L/RINL/AHNAK/SEPTIN7/CAP1/RHOQ/VPS18/DYNLL2/WDR1/CLDN5/MYO5A/TPM4/SPECC1/SEPTIN9	22
magenta	GO:0002283	neutrophil activation involved in immune response	23/389	488/17653	0.000546923	0.0215944	0.0201181	ITGAL/ARSA/PECAM1/DNAJC5/KCNAB2/PSMD2/LTA4H/HSP90AA1/GOLGA7/ROCK1/ADAM10/HUWE1/CAP1/PDAP1/MAGT1/SERPINB6/C1orf35/TSPAN14/HMGB1/BST2/B4GALT1/RAB44/HEBP2	23
magenta	GO:0044448	cell cortex part	11/397	166/18698	0.000859851	0.0224439	0.0178849	EXOC8/MYH9/UTRN/SEPTIN7/CAP1/ASPH/WDR1/CLDN5/EXOC3/TPM4/SEPTIN9	11
magenta	GO:0000792	heterochromatin	7/397	73/18698	0.000901362	0.0224439	0.0178849	DDX6/HIST1H1E/DNMT3A/IKZF1/ATRX/MECP2/CBX1	7
magenta	GO:0008542	visual learning	6/389	48/17653	0.000618445	0.024153	0.0225018	BRAF/KMT2A/PIAS1/MECP2/NPTN/MTOR	6
magenta	GO:0006353	DNA-templated transcription, termination	9/389	109/17653	0.000684738	0.0264545	0.0246459	THOC2/POLDIP3/CDC40/DMTF1/SRSF2/ZC3H11A/CDK7/MAZ/SRSF3	9
magenta	GO:0048025	negative regulation of mRNA splicing, via spliceosome	4/389	19/17653	0.00069218	0.0264575	0.0246487	DYRK1A/SRSF10/TRA2B/HNRNPA2B1	4
magenta	GO:1903311	regulation of mRNA metabolic process	16/389	289/17653	0.000716051	0.0270542	0.0252046	DYRK1A/PUM2/SON/PSMD2/PSME1/SET/SRSF2/SRSF10/SNRNP70/TRA2B/SRSF3/CDK11B/FMR1/QKI/HNRNPA2B1/MTOR	16
magenta	GO:0043001	Golgi to plasma membrane protein transport	5/389	33/17653	0.00072285	0.0270542	0.0252046	C16orf70/NSF/CNST/GOLGA7/MACF1	5
magenta	GO:0006369	termination of RNA polymerase II transcription	7/389	69/17653	0.000796776	0.0295136	0.0274959	THOC2/POLDIP3/CDC40/SRSF2/ZC3H11A/MAZ/SRSF3	7
magenta	GO:0120032	regulation of plasma membrane bounded cell projection assembly	11/389	159/17653	0.000812512	0.0297893	0.0277528	APC/ATP7A/SYNE2/SEPTIN7/CDC42/RHOQ/FMR1/PLEKHM1/SEPTIN9/DNM3/MTOR	11
magenta	GO:0022618	ribonucleoprotein complex assembly	13/389	211/17653	0.000841997	0.0305585	0.0284694	SBDS/PUM2/AGO3/DDX6/LUC7L/HSP90AA1/SART1/SRSF10/SF3B1/EIF4B/GEMIN5/MTERF4/CELF1	13
magenta	GO:0060491	regulation of cell projection assembly	11/389	161/17653	0.000900713	0.0323626	0.0301502	APC/ATP7A/SYNE2/SEPTIN7/CDC42/RHOQ/FMR1/PLEKHM1/SEPTIN9/DNM3/MTOR	11
magenta	GO:0071013	catalytic step 2 spliceosome	8/397	101/18698	0.00139496	0.0330804	0.0263608	SRRM2/MAPKBP1/CDC40/SART1/SF3B1/PRPF4B/CWC15/HNRNPA2B1	8
magenta	GO:0008360	regulation of cell shape	11/389	163/17653	0.000996695	0.0351091	0.0327089	MKLN1/BRWD1/MYH9/FGD2/DLG1/ARHGEF18/SEPTIN7/CDC42/RHOQ/WDR1/SH3KBP1	11
magenta	GO:1902275	regulation of chromatin organization	11/389	163/17653	0.000996695	0.0351091	0.0327089	SKI/ZNF451/KMT2E/SET/KMT2A/TLK2/PHF8/ATRX/FMR1/MECP2/GATA2	11
magenta	GO:0031252	cell leading edge	18/397	385/18698	0.00156533	0.0354334	0.0282359	EXOC8/RASGRP2/APC/MKLN1/MYH9/ITGB3/FGD2/HSP90AA1/DDX58/ATP7A/SCIMP/SYNE2/ROCK1/RINL/CDC42/MYO5A/MACF1/AAK1	18
magenta	GO:1903306	negative regulation of regulated secretory pathway	4/389	21/17653	0.00103224	0.036008	0.0335463	BRAF/CD84/REST/FMR1	4
magenta	GO:0005684	U2-type spliceosomal complex	6/397	60/18698	0.00167929	0.0361244	0.0287865	SRRM2/LUC7L/CDC40/SF3B1/SNRNP70/CWC15	6
magenta	GO:0005938	cell cortex	15/397	296/18698	0.00174093	0.0361244	0.0287865	EXOC8/FRYL/MKLN1/MYH9/UTRN/SEPTIN7/CAP1/CDC42/RHOQ/ASPH/WDR1/CLDN5/EXOC3/TPM4/SEPTIN9	15
magenta	GO:0007632	visual behavior	6/389	53/17653	0.00105496	0.0364469	0.0339553	BRAF/KMT2A/PIAS1/MECP2/NPTN/MTOR	6
magenta	GO:0060323	head morphogenesis	5/389	36/17653	0.00108775	0.0372219	0.0346773	BRAF/SKI/ANKRD11/ASPH/CLDN5	5
magenta	GO:0045955	negative regulation of calcium ion-dependent exocytosis	3/389	10/17653	0.00113548	0.0384883	0.0358571	BRAF/REST/FMR1	3
magenta	GO:0006892	post-Golgi vesicle-mediated transport	8/389	95/17653	0.00118508	0.0397944	0.0370739	VTI1A/C16orf70/NSF/CNST/GOLGA7/VPS13C/MYO5A/MACF1	8
magenta	GO:0002286	T cell activation involved in immune response	8/389	96/17653	0.00126851	0.0422014	0.0393163	ITGAL/FOXP1/ATP7A/SPN/SLAMF6/RC3H2/CD86/HMGB1	8
magenta	GO:0000346	transcription export complex	3/397	13/18698	0.00231881	0.0427691	0.0340815	THOC2/POLDIP3/ZC3H11A	3
magenta	GO:0001931	uropod	3/397	13/18698	0.00231881	0.0427691	0.0340815	MYH9/SPN/SCIMP	3
magenta	GO:0031254	cell trailing edge	3/397	13/18698	0.00231881	0.0427691	0.0340815	MYH9/SPN/SCIMP	3
magenta	GO:0071826	ribonucleoprotein complex subunit organization	13/389	223/17653	0.00139385	0.0459459	0.0428049	SBDS/PUM2/AGO3/DDX6/LUC7L/HSP90AA1/SART1/SRSF10/SF3B1/EIF4B/GEMIN5/MTERF4/CELF1	13
magenta	GO:0042641	actomyosin	6/397	66/18698	0.00274049	0.0484009	0.0385693	MYH9/SEPTIN7/WDR1/MYO5A/TPM4/SEPTIN9	6
magenta	GO:0031256	leading edge membrane	10/397	165/18698	0.00281853	0.0484009	0.0385693	RASGRP2/APC/ITGB3/FGD2/HSP90AA1/DDX58/SCIMP/SYNE2/CDC42/MACF1	10
magenta	GO:0005874	microtubule	18/397	408/18698	0.00292945	0.0486288	0.0387509	APC/KCNAB2/RASSF5/STAU2/DISC1/TBL1XR1/RASSF3/DLG1/KIF22/TUBA8/TUBA4A/DYNLL2/MYO5A/EML4/SEPTIN9/CEP170/MACF1/DNM3	18
magenta	GO:0032587	ruffle membrane	7/397	90/18698	0.00304209	0.0488697	0.0389429	RASGRP2/APC/ITGB3/FGD2/HSP90AA1/DDX58/MACF1	7
magenta	GO:0030217	T cell differentiation	13/389	225/17653	0.00151002	0.0493227	0.0459508	BRAF/FOXP1/SART1/ATP7A/SPN/SLAMF6/PTPN2/RC3H2/RUNX1/CD86/TCF7/HMGB1/PRDM1	13

### Sheet: midnightblue
Cluster	ID	Description	GeneRatio	BgRatio	pvalue	p.adjust	qvalue	geneID	Count
midnightblue	GO:0043312	neutrophil degranulation	52/523	485/17653	7.74144e-16	2.16301e-12	1.90265e-12	DGAT1/HP/CRISPLD2/GAA/RETN/CTSG/DOK3/ADA2/GLA/PYCARD/PRAM1/AGPAT2/PLEKHO2/TCIRG1/CFP/TNFRSF1B/RAB7A/CTSA/CD68/TRPM2/MOSPD2/NFAM1/MCEMP1/CYFIP1/CFD/QSOX1/NPC2/RAB3D/HVCN1/CTSZ/TIMP2/IQGAP1/GM2A/ABR/TOM1/SERPINA1/MMP25/CXCL1/NCSTN/RAB44/ATP11A/UNC13D/DEFA4/CHI3L1/CEACAM8/ATG7/PGLYRP1/HSPA1B/OSCAR/CEACAM1/DNAJC5/S100P	52
midnightblue	GO:0002283	neutrophil activation involved in immune response	52/523	488/17653	1.0014e-15	2.16301e-12	1.90265e-12	DGAT1/HP/CRISPLD2/GAA/RETN/CTSG/DOK3/ADA2/GLA/PYCARD/PRAM1/AGPAT2/PLEKHO2/TCIRG1/CFP/TNFRSF1B/RAB7A/CTSA/CD68/TRPM2/MOSPD2/NFAM1/MCEMP1/CYFIP1/CFD/QSOX1/NPC2/RAB3D/HVCN1/CTSZ/TIMP2/IQGAP1/GM2A/ABR/TOM1/SERPINA1/MMP25/CXCL1/NCSTN/RAB44/ATP11A/UNC13D/DEFA4/CHI3L1/CEACAM8/ATG7/PGLYRP1/HSPA1B/OSCAR/CEACAM1/DNAJC5/S100P	52
midnightblue	GO:0042119	neutrophil activation	52/523	498/17653	2.32473e-15	2.96286e-12	2.60622e-12	DGAT1/HP/CRISPLD2/GAA/RETN/CTSG/DOK3/ADA2/GLA/PYCARD/PRAM1/AGPAT2/PLEKHO2/TCIRG1/CFP/TNFRSF1B/RAB7A/CTSA/CD68/TRPM2/MOSPD2/NFAM1/MCEMP1/CYFIP1/CFD/QSOX1/NPC2/RAB3D/HVCN1/CTSZ/TIMP2/IQGAP1/GM2A/ABR/TOM1/SERPINA1/MMP25/CXCL1/NCSTN/RAB44/ATP11A/UNC13D/DEFA4/CHI3L1/CEACAM8/ATG7/PGLYRP1/HSPA1B/OSCAR/CEACAM1/DNAJC5/S100P	52
midnightblue	GO:0002446	neutrophil mediated immunity	52/523	500/17653	2.74339e-15	2.96286e-12	2.60622e-12	DGAT1/HP/CRISPLD2/GAA/RETN/CTSG/DOK3/ADA2/GLA/PYCARD/PRAM1/AGPAT2/PLEKHO2/TCIRG1/CFP/TNFRSF1B/RAB7A/CTSA/CD68/TRPM2/MOSPD2/NFAM1/MCEMP1/CYFIP1/CFD/QSOX1/NPC2/RAB3D/HVCN1/CTSZ/TIMP2/IQGAP1/GM2A/ABR/TOM1/SERPINA1/MMP25/CXCL1/NCSTN/RAB44/ATP11A/UNC13D/DEFA4/CHI3L1/CEACAM8/ATG7/PGLYRP1/HSPA1B/OSCAR/CEACAM1/DNAJC5/S100P	52
midnightblue	GO:0042581	specific granule	26/549	160/18698	1.21519e-12	5.79647e-10	5.29569e-10	DGAT1/HP/RETN/AGPAT2/CFP/TNFRSF1B/TRPM2/MOSPD2/MCEMP1/CYFIP1/QSOX1/HVCN1/CTSZ/TIMP2/TOM1/MMP25/CXCL1/RAB44/ATP11A/DEFA4/CHI3L1/CEACAM8/PGLYRP1/OSCAR/CEACAM1/DNAJC5	26
midnightblue	GO:0005766	primary lysosome	19/549	155/18698	1.49907e-07	2.38353e-05	2.1776e-05	GAA/RETN/CTSG/ADA2/GLA/PYCARD/CTSA/CD68/NFAM1/NPC2/RAB3D/GM2A/TOM1/NCSTN/RAB44/UNC13D/DEFA4/CEACAM8/DNAJC5	19
midnightblue	GO:0042582	azurophil granule	19/549	155/18698	1.49907e-07	2.38353e-05	2.1776e-05	GAA/RETN/CTSG/ADA2/GLA/PYCARD/CTSA/CD68/NFAM1/NPC2/RAB3D/GM2A/TOM1/NCSTN/RAB44/UNC13D/DEFA4/CEACAM8/DNAJC5	19
midnightblue	GO:0035580	specific granule lumen	12/549	62/18698	2.06407e-07	2.46141e-05	2.24875e-05	HP/RETN/CFP/CYFIP1/QSOX1/CTSZ/TIMP2/CXCL1/DEFA4/CHI3L1/PGLYRP1/OSCAR	12
midnightblue	GO:0035579	specific granule membrane	14/549	91/18698	4.01883e-07	3.83397e-05	3.50273e-05	DGAT1/AGPAT2/TNFRSF1B/TRPM2/MOSPD2/MCEMP1/HVCN1/TOM1/MMP25/RAB44/ATP11A/CEACAM8/CEACAM1/DNAJC5	14
midnightblue	GO:0032722	positive regulation of chemokine production	12/523	55/17653	5.54583e-08	4.79159e-05	4.21483e-05	IL1B/IL4R/HMOX1/CSF1R/PYCARD/IL6R/AGER/MAVS/LGALS9/MBP/TLR4/FFAR3	12
midnightblue	GO:0005774	vacuolar membrane	32/549	414/18698	6.85804e-07	5.45214e-05	4.98111e-05	GAA/PLEKHM1/AP1G1/ZFYVE1/SLC36A1/GBA/TCIRG1/WIPI1/RAB7A/THBD/CTSA/CD68/TRPM2/CYBRD1/NFAM1/SLC49A4/GNAQ/GABARAPL1/AP3D1/RAB3D/ATP6V0B/KIAA1324/GNAI3/TOM1/NCSTN/DRAM1/RAB44/ATP11A/SPNS2/CEACAM8/ATP6V0D1/DNAJC5	32
midnightblue	GO:0034774	secretory granule lumen	27/549	321/18698	1.02906e-06	7.01229e-05	6.40646e-05	HP/GHRL/CRISPLD2/RETN/CTSG/ADA2/GLA/PYCARD/CFP/CTSA/APP/CYFIP1/CFD/QSOX1/NPC2/CTSZ/TIMP2/GM2A/SERPINA1/CXCL1/UNC13D/DEFA4/CHI3L1/ATG7/PGLYRP1/OSCAR/S100P	27
midnightblue	GO:0060205	cytoplasmic vesicle lumen	27/549	338/18698	2.75993e-06	0.000154648	0.000141287	HP/GHRL/CRISPLD2/RETN/CTSG/ADA2/GLA/PYCARD/CFP/CTSA/APP/CYFIP1/CFD/QSOX1/NPC2/CTSZ/TIMP2/GM2A/SERPINA1/CXCL1/UNC13D/DEFA4/CHI3L1/ATG7/PGLYRP1/OSCAR/S100P	27
midnightblue	GO:0031983	vesicle lumen	27/549	339/18698	2.91788e-06	0.000154648	0.000141287	HP/GHRL/CRISPLD2/RETN/CTSG/ADA2/GLA/PYCARD/CFP/CTSA/APP/CYFIP1/CFD/QSOX1/NPC2/CTSZ/TIMP2/GM2A/SERPINA1/CXCL1/UNC13D/DEFA4/CHI3L1/ATG7/PGLYRP1/OSCAR/S100P	27
midnightblue	GO:0032642	regulation of chemokine production	13/523	74/17653	2.34155e-07	0.000168592	0.000148298	IL1B/IL4R/HMOX1/CSF1R/PYCARD/IL6R/AGER/MAVS/LGALS9/MBP/MEFV/TLR4/FFAR3	13
midnightblue	GO:0030667	secretory granule membrane	25/549	303/18698	3.63957e-06	0.000173608	0.000158609	DGAT1/GAA/DOK3/AGPAT2/TCIRG1/RAB8A/TNFRSF1B/RAB7A/CD68/TRPM2/MOSPD2/NFAM1/MCEMP1/APLP2/RAB3D/HVCN1/IQGAP1/TOM1/MMP25/NCSTN/RAB44/ATP11A/CEACAM8/CEACAM1/DNAJC5	25
midnightblue	GO:0005765	lysosomal membrane	27/549	355/18698	6.87445e-06	0.000273259	0.000249651	GAA/PLEKHM1/AP1G1/SLC36A1/GBA/TCIRG1/RAB7A/CTSA/CD68/TRPM2/CYBRD1/NFAM1/SLC49A4/GNAQ/AP3D1/RAB3D/KIAA1324/GNAI3/TOM1/NCSTN/DRAM1/RAB44/ATP11A/SPNS2/CEACAM8/ATP6V0D1/DNAJC5	27
midnightblue	GO:0098852	lytic vacuole membrane	27/549	355/18698	6.87445e-06	0.000273259	0.000249651	GAA/PLEKHM1/AP1G1/SLC36A1/GBA/TCIRG1/RAB7A/CTSA/CD68/TRPM2/CYBRD1/NFAM1/SLC49A4/GNAQ/AP3D1/RAB3D/KIAA1324/GNAI3/TOM1/NCSTN/DRAM1/RAB44/ATP11A/SPNS2/CEACAM8/ATP6V0D1/DNAJC5	27
midnightblue	GO:0002237	response to molecule of bacterial origin	29/523	345/17653	4.89895e-07	0.000302335	0.000265943	MGST2/IL1B/ICAM1/VDR/CTSG/NLRP3/TNFRSF1A/OTUD5/BMP6/IRF5/PYCARD/TRIB1/MAPKAPK3/TNFRSF1B/THBD/LY96/CDK19/TNFRSF8/TNFRSF10B/IFNAR1/LGALS9/ABR/CXCL1/DEFA4/CARD9/NFKBIB/TNFRSF10C/TLR4/RELT	29
midnightblue	GO:0032602	chemokine production	13/523	81/17653	6.95103e-07	0.000375355	0.000330174	IL1B/IL4R/HMOX1/CSF1R/PYCARD/IL6R/AGER/MAVS/LGALS9/MBP/MEFV/TLR4/FFAR3	13
midnightblue	GO:0000118	histone deacetylase complex	10/549	61/18698	1.0291e-05	0.0003776	0.000344977	NACC2/TBL1Y/SUDS3/GATAD2A/SAP130/SAP30L/CIR1/TBL1X/HDAC7/PHF21A	10
midnightblue	GO:0001818	negative regulation of cytokine production	23/523	245/17653	1.15261e-06	0.000553254	0.000486659	GHRL/JAK3/NLRP3/RNF216/HMOX1/OTUD5/NLRX1/PYCARD/GBA/BCL3/HDAC7/PML/RNF135/AGER/MAVS/LGALS9/TRIM27/MEFV/PGLYRP1/PPM1B/TLR4/CEACAM1/TRIM25	23
midnightblue	GO:0032496	response to lipopolysaccharide	27/523	327/17653	1.71464e-06	0.000740724	0.000651563	MGST2/IL1B/ICAM1/VDR/CTSG/NLRP3/TNFRSF1A/OTUD5/BMP6/PYCARD/TRIB1/MAPKAPK3/TNFRSF1B/THBD/LY96/CDK19/TNFRSF8/TNFRSF10B/IFNAR1/LGALS9/ABR/CXCL1/DEFA4/NFKBIB/TNFRSF10C/TLR4/RELT	27
midnightblue	GO:0070820	tertiary granule	16/549	164/18698	2.74445e-05	0.000935073	0.000854287	HP/GAA/DOK3/TCIRG1/CFP/TRPM2/MCEMP1/CYFIP1/QSOX1/TIMP2/CXCL1/ATP11A/CEACAM8/PGLYRP1/OSCAR/CEACAM1	16
midnightblue	GO:1901653	cellular response to peptide	28/523	353/17653	2.4227e-06	0.00095146	0.000836932	IL1B/GRB10/GHRL/MAX/ZFP36L1/JAK3/PXN/ZNF106/STAT5A/PTPRE/GPER1/TCIRG1/RAB8A/APP/AGER/MDM2/CYFIP1/NDEL1/ATP6V0B/ADCY4/EIF4EBP2/ATP6AP1/SH2B2/ATP6V0D1/TLR4/CEACAM1/SP1/FFAR3	28
midnightblue	GO:0051607	defense response to virus	21/523	224/17653	3.42842e-06	0.00123423	0.00108567	IL1B/NLRP3/RNF216/NLRX1/FADD/IRF5/PYCARD/IFITM1/PML/UNC93B1/MAVS/IFNAR2/RSAD2/UNC13D/ZC3HAV1/OASL/CARD9/ATG7/PPM1B/TRIM25/AIM2	21
midnightblue	GO:0035577	azurophil granule membrane	9/549	58/18698	4.48815e-05	0.00142723	0.00130393	GAA/CD68/NFAM1/RAB3D/TOM1/NCSTN/RAB44/CEACAM8/DNAJC5	9
midnightblue	GO:1901652	response to peptide	34/523	491/17653	4.33973e-06	0.00144213	0.00126854	IL1B/GRB10/GHRL/ICAM1/MAX/RETN/ZFP36L1/JAK3/PXN/ZNF106/IRF5/STAT5A/RNF40/PTPRE/GPER1/TCIRG1/RAB8A/APP/AGER/MDM2/CYFIP1/NDEL1/ATP6V0B/IQGAP1/ADCY4/EIF4EBP2/ATP6AP1/SH2B2/CARD9/ATP6V0D1/TLR4/CEACAM1/SP1/FFAR3	34
midnightblue	GO:0001819	positive regulation of cytokine production	30/523	411/17653	5.71474e-06	0.00176341	0.00155114	IL1B/IL4R/NLRP3/CYP1B1/HMOX1/NLRX1/CSF1R/FADD/IRF5/PYCARD/AGPAT2/BCL3/LY96/NFAM1/IL6R/TNFRSF8/RNF135/AGER/SULF2/MAVS/LGALS9/PLCB1/RSAD2/MBP/CARD9/HSPA1B/TLR4/CCDC88B/AIM2/FFAR3	30
midnightblue	GO:0009615	response to virus	25/523	310/17653	6.27802e-06	0.00180807	0.00159043	IL1B/NLRP3/RNF216/NLRX1/FADD/IRF5/PYCARD/IFITM1/BCL3/PML/UNC93B1/NPC2/MAVS/IFNAR2/IFNAR1/LGALS9/RSAD2/UNC13D/ZC3HAV1/OASL/CARD9/ATG7/PPM1B/TRIM25/AIM2	25
midnightblue	GO:0071375	cellular response to peptide hormone stimulus	25/523	312/17653	7.02417e-06	0.00189652	0.00166824	IL1B/GRB10/GHRL/MAX/ZFP36L1/JAK3/PXN/ZNF106/STAT5A/PTPRE/GPER1/TCIRG1/RAB8A/MDM2/CYFIP1/NDEL1/ATP6V0B/ADCY4/EIF4EBP2/ATP6AP1/SH2B2/ATP6V0D1/CEACAM1/SP1/FFAR3	25
midnightblue	GO:0007249	I-kappaB kinase/NF-kappaB signaling	22/523	256/17653	8.2865e-06	0.00210574	0.00185228	IL1B/BRD4/WLS/NLRP3/HMOX1/TNFRSF1A/NLRX1/FADD/PYCARD/BCL3/SHISA5/LY96/TNFRSF10B/NEK6/MAVS/MAP3K3/LGALS9/CARD9/FKBP1A/PPM1B/TLR4/TRIM25	22
midnightblue	GO:0042533	tumor necrosis factor biosynthetic process	6/523	19/17653	1.28321e-05	0.00291762	0.00256642	GHRL/UBE2J1/BCL3/TNFRSF8/CARD9/TLR4	6
midnightblue	GO:0042534	regulation of tumor necrosis factor biosynthetic process	6/523	19/17653	1.28321e-05	0.00291762	0.00256642	GHRL/UBE2J1/BCL3/TNFRSF8/CARD9/TLR4	6
midnightblue	GO:0071496	cellular response to external stimulus	24/523	307/17653	1.61142e-05	0.00334932	0.00294616	NUAK2/IL1B/MTMR3/ICAM1/ASGR1/VDR/MAX/MAP3K5/HSPA5/HMOX1/TNFRSF1A/BMP6/FADD/ZFYVE1/GBA/FNIP1/TNFRSF8/MDM2/TNFRSF10B/GABARAPL1/KIAA1324/ATG7/CBS/TLR4	24
midnightblue	GO:0046466	membrane lipid catabolic process	7/523	29/17653	1.70405e-05	0.00334932	0.00294616	MGST2/NAGA/SGPL1/CYP1B1/GLA/GBA/GM2A	7
midnightblue	GO:0045862	positive regulation of proteolysis	26/523	350/17653	1.76728e-05	0.00334932	0.00294616	IL1B/EDEM2/PPM1F/NLRP3/RNF19B/BBC3/F12/MAP3K5/FADD/PYCARD/RNF40/GBA/GPER1/TRIB1/TNFRSF1B/PML/APP/MDM2/TNFRSF10B/LGALS9/MBP/CBFA2T3/MEFV/NRDC/HSPA1B/AIM2	26
midnightblue	GO:0046330	positive regulation of JNK cascade	14/523	124/17653	1.85393e-05	0.00334932	0.00294616	IL1B/MAP3K5/PYCARD/SPAG9/GADD45B/APP/AGER/GADD45G/PLCB1/TAOK3/CARD9/ZEB2/TLR4/MAP3K20	14
midnightblue	GO:0006914	autophagy	32/523	482/17653	1.93826e-05	0.00334932	0.00294616	MTMR3/ATG2A/NSFL1C/CHMP2A/PLEKHM1/TECPR2/KAT8/HMOX1/DHRSX/HK2/PYCARD/ZFYVE1/GBA/TCIRG1/WIPI1/RAB8A/RAB7A/CTSA/NRBF2/QSOX1/GABARAPL1/ATP6V0B/KIAA1324/VPS37C/VTI1A/GNAI3/KDM4A/RAB1B/DRAM1/ATG7/ATP6V0D1/MEFV	32
midnightblue	GO:0061919	process utilizing autophagic mechanism	32/523	482/17653	1.93826e-05	0.00334932	0.00294616	MTMR3/ATG2A/NSFL1C/CHMP2A/PLEKHM1/TECPR2/KAT8/HMOX1/DHRSX/HK2/PYCARD/ZFYVE1/GBA/TCIRG1/WIPI1/RAB8A/RAB7A/CTSA/NRBF2/QSOX1/GABARAPL1/ATP6V0B/KIAA1324/VPS37C/VTI1A/GNAI3/KDM4A/RAB1B/DRAM1/ATG7/ATP6V0D1/MEFV	32
midnightblue	GO:0043434	response to peptide hormone	29/523	427/17653	3.14454e-05	0.00522478	0.00459587	IL1B/GRB10/GHRL/ICAM1/MAX/RETN/ZFP36L1/JAK3/PXN/ZNF106/STAT5A/RNF40/PTPRE/GPER1/TCIRG1/RAB8A/MDM2/CYFIP1/NDEL1/ATP6V0B/IQGAP1/ADCY4/EIF4EBP2/ATP6AP1/SH2B2/ATP6V0D1/CEACAM1/SP1/FFAR3	29
midnightblue	GO:0043300	regulation of leukocyte degranulation	8/523	43/17653	3.27103e-05	0.00523365	0.00460368	IL4R/AP1G1/HMOX1/PRAM1/LGALS9/ABR/UNC13D/CEACAM1	8
midnightblue	GO:1904724	tertiary granule lumen	8/549	55/18698	0.000189595	0.00565231	0.00516398	HP/CFP/CYFIP1/QSOX1/TIMP2/CXCL1/PGLYRP1/OSCAR	8
midnightblue	GO:0043122	regulation of I-kappaB kinase/NF-kappaB signaling	19/523	223/17653	3.81508e-05	0.00588612	0.0051776	IL1B/BRD4/WLS/NLRP3/HMOX1/TNFRSF1A/NLRX1/FADD/PYCARD/SHISA5/TNFRSF10B/NEK6/MAVS/MAP3K3/LGALS9/CARD9/FKBP1A/PPM1B/TRIM25	19
midnightblue	GO:0002703	regulation of leukocyte mediated immunity	16/523	168/17653	4.0836e-05	0.00605447	0.00532569	IL1B/IL4R/JAK3/AP1G1/NLRP3/HMOX1/FADD/PRAM1/AGER/NECTIN2/LGALS9/ABR/RSAD2/UNC13D/TLR4/CEACAM1	16
midnightblue	GO:0032874	positive regulation of stress-activated MAPK cascade	15/523	151/17653	4.33681e-05	0.00605447	0.00532569	IL1B/MAP3K5/PYCARD/SPAG9/GADD45B/APP/AGER/MAP3K3/GADD45G/PLCB1/TAOK3/CARD9/ZEB2/TLR4/MAP3K20	15
midnightblue	GO:0032640	tumor necrosis factor production	13/523	117/17653	4.34464e-05	0.00605447	0.00532569	GHRL/UBE2J1/FADD/PYCARD/BCL3/LY96/APP/TNFRSF8/MAVS/LGALS9/TRIM27/CARD9/TLR4	13
midnightblue	GO:0032648	regulation of interferon-beta production	8/523	45/17653	4.61602e-05	0.00613073	0.00539277	RNF216/NLRX1/IRF5/PYCARD/RNF135/MAVS/PPM1B/TLR4	8
midnightblue	GO:0070304	positive regulation of stress-activated protein kinase signaling cascade	15/523	152/17653	4.68319e-05	0.00613073	0.00539277	IL1B/MAP3K5/PYCARD/SPAG9/GADD45B/APP/AGER/MAP3K3/GADD45G/PLCB1/TAOK3/CARD9/ZEB2/TLR4/MAP3K20	15
midnightblue	GO:0038066	p38MAPK cascade	8/523	46/17653	5.44451e-05	0.00691774	0.00608505	IL1B/ZFP36L1/MAP3K5/GADD45B/AGER/MAP3K3/GADD45G/LGALS9	8
midnightblue	GO:0032608	interferon-beta production	8/523	47/17653	6.39313e-05	0.00789094	0.00694111	RNF216/NLRX1/IRF5/PYCARD/RNF135/MAVS/PPM1B/TLR4	8
midnightblue	GO:0034976	response to endoplasmic reticulum stress	21/523	274/17653	7.1854e-05	0.00834045	0.00733651	COL4A3BP/EDEM2/UBE2J1/BBC3/MAP3K5/HSPA5/WIPI1/UBE4B/NRBF2/OS9/PML/SSR1/EXTL3/DNAJB12/TNFRSF10B/USP19/ATF6/PDIA5/ATP6V0D1/NIBAN1/TRIM25	21
midnightblue	GO:0032868	response to insulin	20/523	254/17653	7.323e-05	0.00834045	0.00733651	IL1B/GRB10/ICAM1/MAX/RETN/ZFP36L1/ZNF106/PTPRE/TCIRG1/RAB8A/CYFIP1/NDEL1/ATP6V0B/EIF4EBP2/ATP6AP1/SH2B2/ATP6V0D1/CEACAM1/SP1/FFAR3	20
midnightblue	GO:0071706	tumor necrosis factor superfamily cytokine production	13/523	123/17653	7.33651e-05	0.00834045	0.00733651	GHRL/UBE2J1/FADD/PYCARD/BCL3/LY96/APP/TNFRSF8/MAVS/LGALS9/TRIM27/CARD9/TLR4	13
midnightblue	GO:0002697	regulation of immune effector process	27/523	405/17653	8.02637e-05	0.00889075	0.00782057	IL1B/IL4R/JAK3/AP1G1/NLRP3/RNF216/HMOX1/NLRX1/FADD/PYCARD/PRAM1/C1R/CFP/LOXL3/AGER/NECTIN2/MAVS/LGALS9/ABR/RSAD2/UNC13D/PGLYRP1/PPM1B/TLR4/CEACAM1/AIM2/FFAR3	27
midnightblue	GO:0032480	negative regulation of type I interferon production	8/523	49/17653	8.70483e-05	0.00940122	0.00826959	RNF216/OTUD5/NLRX1/PYCARD/RNF135/MAVS/PPM1B/TRIM25	8
midnightblue	GO:1900745	positive regulation of p38MAPK cascade	6/523	26/17653	9.1264e-05	0.00961611	0.00845862	IL1B/MAP3K5/GADD45B/AGER/MAP3K3/GADD45G	6
midnightblue	GO:0051047	positive regulation of secretion	26/523	388/17653	9.97208e-05	0.010257	0.00902236	IL1B/IL4R/GHRL/WLS/CHMP2A/RETN/AP1G1/NLRP3/CSF1R/BMP6/PYCARD/GPER1/RAB7A/ANG/RAB3D/MAVS/ABAT/P2RY2/LGALS9/MBP/PFKFB2/UNC13D/ATP6AP1/MAP2K6/TLR4/AIM2	26
midnightblue	GO:0032869	cellular response to insulin stimulus	17/523	201/17653	0.000105659	0.010615	0.00933728	IL1B/GRB10/ZFP36L1/ZNF106/PTPRE/TCIRG1/RAB8A/CYFIP1/NDEL1/ATP6V0B/EIF4EBP2/ATP6AP1/SH2B2/ATP6V0D1/CEACAM1/SP1/FFAR3	17
midnightblue	GO:0043900	regulation of multi-organism process	26/523	391/17653	0.000112947	0.0110893	0.0097545	IL1B/CHMP2A/CTSG/RNF216/NLRX1/BMP6/PYCARD/TRIB1/IFITM1/RAB7A/LY96/PML/NECTIN2/MAVS/PLB1/LGALS9/PLCB1/TRIM27/RSAD2/ZC3HAV1/OASL/PGLYRP1/PPM1B/SP1/TRIM25/AIM2	26
midnightblue	GO:0000407	phagophore assembly site	6/549	34/18698	0.000416206	0.0116782	0.0106693	ATG2A/ZFYVE1/WIPI1/RAB7A/RAB1B/ATG7	6
midnightblue	GO:0050728	negative regulation of inflammatory response	13/523	130/17653	0.000129505	0.0124325	0.010936	CCN3/GHRL/NLRP3/TNFRSF1A/NLRX1/GBA/GPER1/TNFAIP8L2/TNFRSF1B/AGER/ABR/MEFV/PGLYRP1	13
midnightblue	GO:1900027	regulation of ruffle assembly	6/523	28/17653	0.000142012	0.0131517	0.0115686	ICAM1/PLEKHM1/CORO1C/CYFIP1/NDEL1/DEF8	6
midnightblue	GO:0032680	regulation of tumor necrosis factor production	12/523	114/17653	0.000143346	0.0131517	0.0115686	GHRL/UBE2J1/FADD/PYCARD/BCL3/LY96/TNFRSF8/MAVS/LGALS9/TRIM27/CARD9/TLR4	12
midnightblue	GO:0031348	negative regulation of defense response	16/523	187/17653	0.000146345	0.0131517	0.0115686	CCN3/GHRL/NLRP3/TNFRSF1A/NLRX1/GBA/GPER1/TNFAIP8L2/TNFRSF1B/AGER/LGALS9/ABR/MEFV/PGLYRP1/PPM1B/CEACAM1	16
midnightblue	GO:0032612	interleukin-1 production	10/523	82/17653	0.00015097	0.0131517	0.0115686	IL1B/GHRL/NLRP3/PYCARD/PML/LGALS9/MEFV/TLR4/CEACAM1/AIM2	10
midnightblue	GO:0032611	interleukin-1 beta production	9/523	67/17653	0.000152218	0.0131517	0.0115686	IL1B/GHRL/NLRP3/PYCARD/PML/LGALS9/MEFV/TLR4/AIM2	9
midnightblue	GO:0046328	regulation of JNK cascade	15/523	169/17653	0.000156233	0.0132339	0.0116409	PAFAH1B1/IL1B/MAP3K5/PYCARD/SPAG9/GADD45B/APP/AGER/GADD45G/PLCB1/TAOK3/CARD9/ZEB2/TLR4/MAP3K20	15
midnightblue	GO:0031331	positive regulation of cellular catabolic process	23/523	335/17653	0.000174304	0.0144806	0.0127376	IL1B/EDEM2/ZFP36L1/RNF19B/HMOX1/DHRSX/HK2/RNF40/GBA/TRIB1/GTPBP1/TNFRSF1B/MDM2/KIAA1324/GNAI3/PLIN5/PFKFB2/ZC3HAV1/CBFA2T3/ATG7/MEFV/NRDC/HSPA1B	23
midnightblue	GO:1903555	regulation of tumor necrosis factor superfamily cytokine production	12/523	118/17653	0.000199014	0.0154113	0.0135562	GHRL/UBE2J1/FADD/PYCARD/BCL3/LY96/TNFRSF8/MAVS/LGALS9/TRIM27/CARD9/TLR4	12
midnightblue	GO:0016575	histone deacetylation	10/523	85/17653	0.00020403	0.0154113	0.0135562	C6orf89/NACC2/TBL1Y/JDP2/SUDS3/RCOR1/SAP30L/TBL1X/HDAC7/PHF21A	10
midnightblue	GO:1903532	positive regulation of secretion by cell	24/523	361/17653	0.000205911	0.0154113	0.0135562	IL1B/IL4R/GHRL/WLS/CHMP2A/RETN/AP1G1/NLRP3/CSF1R/BMP6/PYCARD/GPER1/RAB7A/ANG/RAB3D/MAVS/ABAT/LGALS9/MBP/PFKFB2/UNC13D/ATP6AP1/TLR4/AIM2	24
midnightblue	GO:0006509	membrane protein ectodomain proteolysis	7/523	42/17653	0.000211086	0.0154113	0.0135562	IL1B/ADAM19/TNFRSF1B/TIMP2/NCSTN/NRDC/PSENEN	7
midnightblue	GO:0031098	stress-activated protein kinase signaling cascade	21/523	296/17653	0.000211645	0.0154113	0.0135562	PAFAH1B1/IL1B/ZFP36L1/MAP3K5/PYCARD/SPAG9/TRIB1/GADD45B/APP/AGER/MAP3K3/GADD45G/LGALS9/STK4/PLCB1/TAOK3/MAP2K6/CARD9/ZEB2/TLR4/MAP3K20	21
midnightblue	GO:0016322	neuron remodeling	4/523	11/17653	0.000212931	0.0154113	0.0135562	APP/GNAQ/SCARF1/ANKS1A	4
midnightblue	GO:0043301	negative regulation of leukocyte degranulation	4/523	11/17653	0.000212931	0.0154113	0.0135562	HMOX1/LGALS9/ABR/CEACAM1	4
midnightblue	GO:0032637	interleukin-8 production	9/523	70/17653	0.000214046	0.0154113	0.0135562	IL1B/FADD/PYCARD/BCL3/MAVS/LGALS9/CHI3L1/HSPA1B/TLR4	9
midnightblue	GO:0071353	cellular response to interleukin-4	6/523	31/17653	0.00025739	0.0182283	0.0160341	IL4R/JAK3/NFIL3/HSPA5/PML/CD300LF	6
midnightblue	GO:0032652	regulation of interleukin-1 production	9/523	72/17653	0.000265865	0.0185248	0.0162949	GHRL/NLRP3/PYCARD/PML/LGALS9/MEFV/TLR4/CEACAM1/AIM2	9
midnightblue	GO:0032651	regulation of interleukin-1 beta production	8/523	58/17653	0.000293039	0.0200941	0.0176753	GHRL/NLRP3/PYCARD/PML/LGALS9/MEFV/TLR4/AIM2	8
midnightblue	GO:0030335	positive regulation of cell migration	29/523	486/17653	0.000298248	0.0201317	0.0177085	IL1B/SLC8A1/COL18A1/CXCL16/ICAM1/PPM1F/HSPA5/HMOX1/CSF1R/FADD/STAT5A/PYCARD/SPAG9/TRIP6/GPER1/HDAC7/MOSPD2/INSL3/IL6R/APP/RHOB/MDM2/MAP3K3/IQGAP1/LGALS9/CXCL1/CAMK1D/GLIPR2/SP1	29
midnightblue	GO:0090197	positive regulation of chemokine secretion	4/523	12/17653	0.000311934	0.0206406	0.018156	IL4R/CSF1R/PYCARD/MBP	4
midnightblue	GO:0007254	JNK cascade	16/523	200/17653	0.000315342	0.0206406	0.018156	PAFAH1B1/IL1B/MAP3K5/PYCARD/SPAG9/TRIB1/GADD45B/APP/AGER/GADD45G/PLCB1/TAOK3/CARD9/ZEB2/TLR4/MAP3K20	16
midnightblue	GO:0044440	endosomal part	28/549	496/18698	0.000788357	0.0208915	0.0190865	PLIN3/WLS/CHMP2A/PLEKHM1/SNX27/PACSIN2/TCIRG1/WIPI1/RAB8A/RAB7A/LY96/CD68/GRIPAP1/PML/APP/RHOB/AP3D1/ATP6V0B/FCGR1B/KIAA1324/VPS37C/VTI1A/MON1B/RAB11FIP4/ATP9A/ATP6AP1/ATP6V0D1/TLR4	28
midnightblue	GO:0032757	positive regulation of interleukin-8 production	7/523	45/17653	0.000328875	0.0212051	0.0186526	IL1B/FADD/PYCARD/MAVS/LGALS9/HSPA1B/TLR4	7
midnightblue	GO:0010008	endosome membrane	26/549	451/18698	0.000886403	0.0218944	0.0200028	PLIN3/WLS/CHMP2A/PLEKHM1/SNX27/PACSIN2/TCIRG1/WIPI1/RAB8A/RAB7A/LY96/CD68/GRIPAP1/PML/RHOB/AP3D1/ATP6V0B/FCGR1B/KIAA1324/VPS37C/VTI1A/RAB11FIP4/ATP9A/ATP6AP1/ATP6V0D1/TLR4	26
midnightblue	GO:0150034	distal axon	18/549	268/18698	0.00100409	0.0218944	0.0200028	PAFAH1B1/FSCN1/RNF40/GPER1/RAB7A/ANG/BASP1/APP/CYFIP1/AP3D1/NDEL1/CTSZ/TIMP2/IQGAP1/TIAM2/ATP6V0D1/FKBP1A/DNAJC5	18
midnightblue	GO:0034045	phagophore assembly site membrane	4/549	16/18698	0.0010098	0.0218944	0.0200028	ATG2A/WIPI1/RAB7A/RAB1B	4
midnightblue	GO:0090723	growth cone part	4/549	16/18698	0.0010098	0.0218944	0.0200028	PAFAH1B1/APP/CYFIP1/NDEL1	4
midnightblue	GO:0005031	tumor necrosis factor-activated receptor activity	6/530	24/17548	6.24445e-05	0.0228547	0.0216584	TNFRSF1A/TNFRSF1B/TNFRSF8/TNFRSF10B/TNFRSF10C/RELT	6
midnightblue	GO:0005035	death receptor activity	6/530	24/17548	6.24445e-05	0.0228547	0.0216584	TNFRSF1A/TNFRSF1B/TNFRSF8/TNFRSF10B/TNFRSF10C/RELT	6
midnightblue	GO:0010039	response to iron ion	6/523	33/17653	0.000368235	0.0232662	0.0204656	HMOX1/BMP6/CYBRD1/MDM2/ABAT/FKBP1A	6
midnightblue	GO:1903531	negative regulation of secretion by cell	15/523	183/17653	0.000371613	0.0232662	0.0204656	IL1B/CCN3/GHRL/NLRP3/MIDN/HMOX1/RAB7A/RAB11FIP1/PML/ABAT/LGALS9/ABR/TRIM27/RSAD2/CEACAM1	15
midnightblue	GO:0002831	regulation of response to biotic stimulus	12/523	127/17653	0.000394591	0.0243519	0.0214206	IL1B/RNF216/NLRX1/BMP6/PYCARD/TRIB1/LY96/NECTIN2/MAVS/PPM1B/CEACAM1/AIM2	12
midnightblue	GO:0051403	stress-activated MAPK cascade	19/523	267/17653	0.00040225	0.0244749	0.0215289	PAFAH1B1/IL1B/ZFP36L1/MAP3K5/PYCARD/SPAG9/TRIB1/GADD45B/APP/AGER/MAP3K3/GADD45G/LGALS9/PLCB1/TAOK3/CARD9/ZEB2/TLR4/MAP3K20	19
midnightblue	GO:0032103	positive regulation of response to external stimulus	20/523	289/17653	0.000409811	0.0245886	0.0216289	MGST2/IL1B/GHRL/PPM1F/F12/TNFRSF1A/BMP6/THBD/LY96/CDK19/MOSPD2/IL6R/AGER/NDEL1/LGALS9/SCARF1/CXCL1/CAMK1D/TLR4/FFAR3	20
midnightblue	GO:0043161	proteasome-mediated ubiquitin-dependent protein catabolic process	25/523	403/17653	0.000435295	0.0253471	0.0222961	NSFL1C/EDEM2/UBE2J1/UBE2R2/RNF19B/RNF216/HSPA5/RMND5A/UBE2A/GBA/TRIB1/TBL1X/ABTB1/UBE4B/SIAH1/OS9/PML/N4BP1/MDM2/PSMB3/USP19/RNF122/CBFA2T3/HSPA1B/TRIM25	25
midnightblue	GO:0070670	response to interleukin-4	6/523	34/17653	0.000436073	0.0253471	0.0222961	IL4R/JAK3/NFIL3/HSPA5/PML/CD300LF	6
midnightblue	GO:0046479	glycosphingolipid catabolic process	4/523	13/17653	0.000440055	0.0253471	0.0222961	NAGA/GLA/GBA/GM2A	4
midnightblue	GO:0032675	regulation of interleukin-6 production	11/523	111/17653	0.000454661	0.0258204	0.0227124	IL1B/GHRL/NLRX1/PYCARD/GBA/IL6R/MAVS/LGALS9/MBP/CARD9/TLR4	11
midnightblue	GO:0043123	positive regulation of I-kappaB kinase/NF-kappaB signaling	14/523	167/17653	0.000460225	0.0258204	0.0227124	BRD4/WLS/HMOX1/TNFRSF1A/FADD/SHISA5/TNFRSF10B/NEK6/MAVS/MAP3K3/LGALS9/CARD9/FKBP1A/TRIM25	14
midnightblue	GO:0010498	proteasomal protein catabolic process	27/523	453/17653	0.000485995	0.0266593	0.0234503	NSFL1C/EDEM2/UBE2J1/UBE2R2/RNF19B/RNF216/HSPA5/RMND5A/UBE2A/RNF40/GBA/TRIB1/TBL1X/ABTB1/UBE4B/SIAH1/OS9/PML/N4BP1/MDM2/DNAJB12/PSMB3/USP19/RNF122/CBFA2T3/HSPA1B/TRIM25	27
midnightblue	GO:0051048	negative regulation of secretion	16/523	208/17653	0.00048752	0.0266593	0.0234503	IL1B/CCN3/GHRL/NLRP3/MIDN/HMOX1/DCANP1/RAB7A/RAB11FIP1/PML/ABAT/LGALS9/ABR/TRIM27/RSAD2/CEACAM1	16
midnightblue	GO:0032677	regulation of interleukin-8 production	8/523	63/17653	0.000520328	0.0279157	0.0245555	IL1B/FADD/PYCARD/BCL3/MAVS/LGALS9/HSPA1B/TLR4	8
midnightblue	GO:0002819	regulation of adaptive immune response	12/523	131/17653	0.00052342	0.0279157	0.0245555	IL1B/IL4R/JAK3/NLRP3/FADD/PYCARD/LOXL3/AGER/NECTIN2/TRIM27/RSAD2/CEACAM1	12
midnightblue	GO:1905037	autophagosome organization	10/523	96/17653	0.000550588	0.0290066	0.0255151	MTMR3/ATG2A/NSFL1C/GBA/WIPI1/RAB7A/GABARAPL1/KIAA1324/RAB1B/ATG7	10
midnightblue	GO:0035578	azurophil granule lumen	9/549	91/18698	0.00140557	0.0291503	0.0266319	RETN/CTSG/ADA2/GLA/PYCARD/CTSA/NPC2/GM2A/UNC13D	9
midnightblue	GO:0031529	ruffle organization	7/523	49/17653	0.000562176	0.0292603	0.0257382	ICAM1/PLEKHM1/CSF1R/CORO1C/CYFIP1/NDEL1/DEF8	7
midnightblue	GO:2000778	positive regulation of interleukin-6 secretion	5/523	24/17653	0.000596631	0.029878	0.0262816	IL1B/PYCARD/MAVS/LGALS9/MBP	5
midnightblue	GO:0016042	lipid catabolic process	21/523	320/17653	0.000597487	0.029878	0.0262816	MGST2/PAFAH1B1/IL1B/GPCPD1/CES1/NAGA/SGPL1/CYP1B1/GLA/ACOX1/GBA/ABHD4/PLBD1/RAB7A/PLB1/GM2A/PLCB1/SCARF1/PLIN5/PLCB2/CPT1B	21
midnightblue	GO:0090196	regulation of chemokine secretion	4/523	14/17653	0.000601711	0.029878	0.0262816	IL4R/CSF1R/PYCARD/MBP	4
midnightblue	GO:1900029	positive regulation of ruffle assembly	4/523	14/17653	0.000601711	0.029878	0.0262816	PLEKHM1/CYFIP1/NDEL1/DEF8	4
midnightblue	GO:0032655	regulation of interleukin-12 production	7/523	50/17653	0.000637255	0.0312834	0.0275178	JAK3/IRF5/AGER/LGALS9/PLCB1/MEFV/TLR4	7
midnightblue	GO:0006476	protein deacetylation	10/523	98/17653	0.000648636	0.0314473	0.027662	C6orf89/NACC2/TBL1Y/JDP2/SUDS3/RCOR1/SAP30L/TBL1X/HDAC7/PHF21A	10
midnightblue	GO:0050866	negative regulation of cell activation	14/523	173/17653	0.000655152	0.0314473	0.027662	LST1/IL4R/JAK3/HMOX1/GPER1/TNFAIP8L2/THBD/LOXL3/ABAT/LGALS9/ABR/CD300LF/PGLYRP1/CEACAM1	14
midnightblue	GO:0071222	cellular response to lipopolysaccharide	14/523	174/17653	0.000693626	0.0329282	0.0289646	IL1B/ICAM1/VDR/CTSG/NLRP3/BMP6/PYCARD/TRIB1/TNFRSF1B/LY96/CDK19/DEFA4/NFKBIB/TLR4	14
midnightblue	GO:0009896	positive regulation of catabolic process	24/523	393/17653	0.00070224	0.0329747	0.0290056	IL1B/EDEM2/ZFP36L1/RNF19B/HMOX1/DHRSX/HK2/RNF40/GBA/TRIB1/GTPBP1/TNFRSF1B/RAB7A/MDM2/KIAA1324/GNAI3/PLIN5/PFKFB2/ZC3HAV1/CBFA2T3/ATG7/MEFV/NRDC/HSPA1B	24
midnightblue	GO:0030149	sphingolipid catabolic process	5/523	25/17653	0.000727791	0.0334173	0.0293949	NAGA/SGPL1/GLA/GBA/GM2A	5
midnightblue	GO:0031668	cellular response to extracellular stimulus	17/523	237/17653	0.000730364	0.0334173	0.0293949	NUAK2/MTMR3/ICAM1/ASGR1/VDR/MAX/MAP3K5/HSPA5/HMOX1/ZFYVE1/GBA/FNIP1/MDM2/GABARAPL1/KIAA1324/ATG7/CBS	17
midnightblue	GO:0032872	regulation of stress-activated MAPK cascade	16/523	216/17653	0.000734872	0.0334173	0.0293949	PAFAH1B1/IL1B/MAP3K5/PYCARD/SPAG9/GADD45B/APP/AGER/MAP3K3/GADD45G/PLCB1/TAOK3/CARD9/ZEB2/TLR4/MAP3K20	16
midnightblue	GO:0050714	positive regulation of protein secretion	17/523	238/17653	0.000765556	0.0340223	0.029927	IL1B/IL4R/GHRL/WLS/NLRP3/CSF1R/BMP6/PYCARD/GPER1/ANG/MAVS/ABAT/LGALS9/MBP/PFKFB2/TLR4/AIM2	17
midnightblue	GO:0070302	regulation of stress-activated protein kinase signaling cascade	16/523	217/17653	0.000772252	0.0340223	0.029927	PAFAH1B1/IL1B/MAP3K5/PYCARD/SPAG9/GADD45B/APP/AGER/MAP3K3/GADD45G/PLCB1/TAOK3/CARD9/ZEB2/TLR4/MAP3K20	16
midnightblue	GO:0032418	lysosome localization	8/523	67/17653	0.000790384	0.0340223	0.029927	IL4R/PLEKHM1/HMOX1/LAT2/NDEL1/LGALS9/UNC13D/DEF8	8
midnightblue	GO:0032760	positive regulation of tumor necrosis factor production	8/523	67/17653	0.000790384	0.0340223	0.029927	FADD/PYCARD/LY96/TNFRSF8/MAVS/LGALS9/CARD9/TLR4	8
midnightblue	GO:0019377	glycolipid catabolic process	4/523	15/17653	0.000801401	0.0340223	0.029927	NAGA/GLA/GBA/GM2A	4
midnightblue	GO:0050706	regulation of interleukin-1 beta secretion	6/523	38/17653	0.000809842	0.0340223	0.029927	NLRP3/PYCARD/PML/LGALS9/TLR4/AIM2	6
midnightblue	GO:0097178	ruffle assembly	6/523	38/17653	0.000809842	0.0340223	0.029927	ICAM1/PLEKHM1/CORO1C/CYFIP1/NDEL1/DEF8	6
midnightblue	GO:0032615	interleukin-12 production	7/523	52/17653	0.000811179	0.0340223	0.029927	JAK3/IRF5/AGER/LGALS9/PLCB1/MEFV/TLR4	7
midnightblue	GO:0032635	interleukin-6 production	11/523	120/17653	0.000878944	0.0358374	0.0315237	IL1B/GHRL/NLRX1/PYCARD/GBA/IL6R/MAVS/LGALS9/MBP/CARD9/TLR4	11
midnightblue	GO:0032692	negative regulation of interleukin-1 production	5/523	26/17653	0.000879345	0.0358374	0.0315237	GHRL/NLRP3/PML/MEFV/CEACAM1	5
midnightblue	GO:0050718	positive regulation of interleukin-1 beta secretion	5/523	26/17653	0.000879345	0.0358374	0.0315237	NLRP3/PYCARD/LGALS9/TLR4/AIM2	5
midnightblue	GO:0033267	axon part	21/549	353/18698	0.00184009	0.0365718	0.0334121	PAFAH1B1/AP3S2/FSCN1/RNF40/GPER1/TNFRSF1B/RAB7A/ANG/BASP1/APP/CYFIP1/AP3D1/NDEL1/CTSZ/TIMP2/IQGAP1/TIAM2/MBP/ATP6V0D1/FKBP1A/DNAJC5	21
midnightblue	GO:0002709	regulation of T cell mediated immunity	7/523	53/17653	0.00091115	0.0367866	0.0323586	IL1B/NLRP3/FADD/AGER/NECTIN2/RSAD2/CEACAM1	7
midnightblue	GO:0033003	regulation of mast cell activation	6/523	39/17653	0.00093346	0.0373384	0.032844	IL4R/HMOX1/NECTIN2/LGALS9/UNC13D/CD300LF	6
midnightblue	GO:0051092	positive regulation of NF-kappaB transcription factor activity	12/523	141/17653	0.00100752	0.039931	0.0351245	IL1B/ICAM1/NLRP3/PYCARD/APP/AGER/LGALS9/NFKBIB/HSPA1B/TLR4/TRIM25/AIM2	12
midnightblue	GO:0046514	ceramide catabolic process	4/523	16/17653	0.00104367	0.0404248	0.0355589	NAGA/GLA/GBA/GM2A	4
midnightblue	GO:0090195	chemokine secretion	4/523	16/17653	0.00104367	0.0404248	0.0355589	IL4R/CSF1R/PYCARD/MBP	4
midnightblue	GO:1903557	positive regulation of tumor necrosis factor superfamily cytokine production	8/523	70/17653	0.00105892	0.0404248	0.0355589	FADD/PYCARD/LY96/TNFRSF8/MAVS/LGALS9/CARD9/TLR4	8
midnightblue	GO:0097028	dendritic cell differentiation	6/523	40/17653	0.0010711	0.0404248	0.0355589	TMEM176A/TRPM2/AGER/BATF2/SPI1/LGALS9	6
midnightblue	GO:1900744	regulation of p38MAPK cascade	6/523	40/17653	0.0010711	0.0404248	0.0355589	IL1B/MAP3K5/GADD45B/AGER/MAP3K3/GADD45G	6
midnightblue	GO:0071219	cellular response to molecule of bacterial origin	14/523	182/17653	0.00107612	0.0404248	0.0355589	IL1B/ICAM1/VDR/CTSG/NLRP3/BMP6/PYCARD/TRIB1/TNFRSF1B/LY96/CDK19/DEFA4/NFKBIB/TLR4	14
midnightblue	GO:0002698	negative regulation of immune effector process	10/523	105/17653	0.00111185	0.0414068	0.0364226	IL4R/JAK3/HMOX1/NLRX1/LOXL3/LGALS9/ABR/PGLYRP1/PPM1B/CEACAM1	10
midnightblue	GO:0071216	cellular response to biotic stimulus	15/523	204/17653	0.00114657	0.0421851	0.0371073	IL1B/ICAM1/VDR/CTSG/NLRP3/HSPA5/BMP6/PYCARD/TRIB1/TNFRSF1B/LY96/CDK19/DEFA4/NFKBIB/TLR4	15
midnightblue	GO:0008286	insulin receptor signaling pathway	11/523	124/17653	0.00115228	0.0421851	0.0371073	IL1B/GRB10/ZNF106/PTPRE/TCIRG1/NDEL1/ATP6V0B/EIF4EBP2/ATP6AP1/SH2B2/ATP6V0D1	11
midnightblue	GO:0031341	regulation of cell killing	8/523	71/17653	0.00116306	0.042222	0.0371397	ICAM1/AP1G1/FADD/AGER/NECTIN2/LGALS9/PGLYRP1/CEACAM1	8
midnightblue	GO:2001056	positive regulation of cysteine-type endopeptidase activity	12/523	144/17653	0.00121024	0.0435687	0.0383243	PPM1F/NLRP3/BBC3/MAP3K5/FADD/PYCARD/GPER1/PML/TNFRSF10B/LGALS9/MEFV/AIM2	12
midnightblue	GO:0016236	macroautophagy	19/523	293/17653	0.00123121	0.04371	0.0384486	MTMR3/ATG2A/NSFL1C/CHMP2A/HMOX1/ZFYVE1/GBA/TCIRG1/WIPI1/RAB7A/QSOX1/GABARAPL1/ATP6V0B/KIAA1324/VPS37C/GNAI3/RAB1B/ATG7/ATP6V0D1	19
midnightblue	GO:2000116	regulation of cysteine-type endopeptidase activity	17/523	249/17653	0.0012587	0.04371	0.0384486	PPM1F/NLRP3/BBC3/MAP3K5/FADD/PYCARD/GPER1/TNFRSF1B/FNIP1/PML/MDM2/NOL3/TNFRSF10B/LGALS9/MEFV/TNFRSF10C/AIM2	17
midnightblue	GO:0002521	leukocyte differentiation	27/523	483/17653	0.00126709	0.04371	0.0384486	PAFAH1B1/TMEM176A/IL4R/ZFP36L1/JAK3/NLRP3/CSF1R/FADD/TRIB1/BCL3/TRPM2/LOXL3/NFAM1/FNIP1/APP/AGER/AP3D1/BATF2/SPI1/LGALS9/RSAD2/ATP6AP1/CBFA2T3/ZMIZ1/PGLYRP1/TLR4/CEACAM1	27
midnightblue	GO:0008333	endosome to lysosome transport	7/523	56/17653	0.00127027	0.04371	0.0384486	SNX27/VIPAS39/RAB7A/DENND3/RHOB/FAM160A2/AP3D1	7
midnightblue	GO:0060337	type I interferon signaling pathway	9/523	89/17653	0.00127487	0.04371	0.0384486	FADD/IRF5/IFITM1/MAVS/IFNAR2/IFNAR1/RSAD2/GBP2/OASL	9
midnightblue	GO:0071357	cellular response to type I interferon	9/523	89/17653	0.00127487	0.04371	0.0384486	FADD/IRF5/IFITM1/MAVS/IFNAR2/IFNAR1/RSAD2/GBP2/OASL	9
midnightblue	GO:0019898	extrinsic component of membrane	18/549	289/18698	0.00232037	0.0442727	0.0404477	MTMR3/ATG2A/CDH26/JAK3/ZFYVE1/RNF40/GBA/PACSIN2/WIPI1/SNX11/RAB7A/NRBF2/PML/GNAQ/IQGAP1/GNAI3/FKBP1A/STAC3	18
midnightblue	GO:0051051	negative regulation of transport	26/523	460/17653	0.00132504	0.0450722	0.0396468	IL1B/GRB10/CCN3/GHRL/ICAM1/NLRP3/UBE2J1/MIDN/HMOX1/PACSIN2/DCANP1/RAB7A/PXK/RAB11FIP1/OS9/PML/CYFIP1/GDI1/ABAT/LGALS9/ABR/TRIM27/RSAD2/CD300LF/PPIF/CEACAM1	26
midnightblue	GO:0035601	protein deacylation	10/523	108/17653	0.00137959	0.0460293	0.0404888	C6orf89/NACC2/TBL1Y/JDP2/SUDS3/RCOR1/SAP30L/TBL1X/HDAC7/PHF21A	10
midnightblue	GO:0001909	leukocyte mediated cytotoxicity	9/523	90/17653	0.0013802	0.0460293	0.0404888	ICAM1/CTSG/AP1G1/FADD/AGER/NECTIN2/LGALS9/UNC13D/CEACAM1	9
midnightblue	GO:0031669	cellular response to nutrient levels	15/523	208/17653	0.00139237	0.0460293	0.0404888	NUAK2/MTMR3/ICAM1/VDR/MAX/MAP3K5/HSPA5/HMOX1/ZFYVE1/GBA/FNIP1/MDM2/GABARAPL1/KIAA1324/ATG7	15
midnightblue	GO:0035710	CD4-positive, alpha-beta T cell activation	8/523	73/17653	0.0013958	0.0460293	0.0404888	IL4R/JAK3/NLRP3/BCL3/LOXL3/AGER/LGALS9/RSAD2	8
midnightblue	GO:0045576	mast cell activation	7/523	57/17653	0.00141182	0.0461462	0.0405916	IL4R/HMOX1/LAT2/NECTIN2/LGALS9/UNC13D/CD300LF	7
midnightblue	GO:0031330	negative regulation of cellular catabolic process	16/523	230/17653	0.001426	0.0461462	0.0405916	HP/UBE2J1/DHX34/HMOX1/CTSA/OS9/PML/N4BP1/QSOX1/USP19/TIMP2/FBP1/KDM4A/PLIN5/CBFA2T3/ATG7	16
midnightblue	GO:0052548	regulation of endopeptidase activity	24/523	414/17653	0.00143139	0.0461462	0.0405916	PPM1F/NLRP3/BBC3/MAP3K5/FADD/PYCARD/GPER1/TNFRSF1B/APLP2/FNIP1/PML/APP/MDM2/NOL3/TNFRSF10B/TIMP2/LGALS9/SERPINA1/PI3/MBP/MEFV/NRDC/TNFRSF10C/AIM2	24
midnightblue	GO:0010952	positive regulation of peptidase activity	14/523	188/17653	0.00146766	0.0466585	0.0410422	PPM1F/NLRP3/BBC3/MAP3K5/FADD/PYCARD/GPER1/PML/APP/TNFRSF10B/LGALS9/MBP/MEFV/AIM2	14
midnightblue	GO:0045920	negative regulation of exocytosis	5/523	29/17653	0.00147558	0.0466585	0.0410422	HMOX1/RAB7A/LGALS9/ABR/CEACAM1	5
midnightblue	GO:0098732	macromolecule deacylation	10/523	109/17653	0.00147968	0.0466585	0.0410422	C6orf89/NACC2/TBL1Y/JDP2/SUDS3/RCOR1/SAP30L/TBL1X/HDAC7/PHF21A	10
midnightblue	GO:0032755	positive regulation of interleukin-6 production	8/523	74/17653	0.00152527	0.047404	0.041698	IL1B/PYCARD/IL6R/MAVS/LGALS9/MBP/CARD9/TLR4	8
midnightblue	GO:0043627	response to estrogen	8/523	74/17653	0.00152527	0.047404	0.041698	IL4R/GHRL/HMOX1/GBA/KMT2D/MDM2/CITED4/TRIM25	8
midnightblue	GO:0033179	proton-transporting V-type ATPase, V0 domain	3/549	10/18698	0.00258925	0.0475028	0.0433988	TCIRG1/ATP6V0B/ATP6V0D1	3

### Sheet: pink
Cluster	ID	Description	GeneRatio	BgRatio	pvalue	p.adjust	qvalue	geneID	Count
pink	GO:0042119	neutrophil activation	94/546	498/17653	2.28816e-47	9.82995e-44	8.58182e-44	HSPA1A/ALOX5/DNAJC13/CXCR1/ANXA3/ITGAM/ATP6V0A1/ITGB2/TNFAIP6/CNN2/CLEC4D/PTPRJ/SIGLEC9/SLC2A3/SYK/MME/TLR2/CDA/HSPA6/ADGRG3/NEU1/FGR/HPSE/FCGR2A/ADGRE5/LILRB3/MMP9/PTPRC/LAMP2/PECAM1/SLC11A1/CKAP4/DYNLT1/SELL/BRI3/PREX1/CYSTM1/PLAUR/ACAA1/RAB31/GCA/CAB39/GMFG/IMPDH1/MGAM/SIGLEC5/GYG1/VNN1/ORM1/S100A11/ADGRE3/FCN1/CEACAM3/KPNB1/GNS/CD58/DOCK2/SIRPA/ORM2/ADAM8/CXCR2/DNAJC3/MNDA/SERPINB1/QPCT/CD14/FCAR/PYGL/PDXK/TXNDC5/OSTF1/PGM1/FPR1/ARPC5/BST1/SIRPB1/GRN/F2RL1/FPR2/ARHGAP9/PADI2/ATG7/P2RX1/ITGAX/SIGLEC14/ANPEP/LILRB2/LRG1/TYROBP/MAPK14/MVP/C5AR1/MMP25/RAB24	94
pink	GO:0043312	neutrophil degranulation	92/546	485/17653	1.58451e-46	3.01803e-43	2.63482e-43	HSPA1A/ALOX5/DNAJC13/CXCR1/ANXA3/ITGAM/ATP6V0A1/ITGB2/TNFAIP6/CNN2/CLEC4D/PTPRJ/SIGLEC9/SLC2A3/SYK/MME/TLR2/CDA/HSPA6/ADGRG3/NEU1/FGR/HPSE/FCGR2A/ADGRE5/LILRB3/MMP9/PTPRC/LAMP2/PECAM1/SLC11A1/CKAP4/DYNLT1/SELL/BRI3/CYSTM1/PLAUR/ACAA1/RAB31/GCA/CAB39/GMFG/IMPDH1/MGAM/SIGLEC5/GYG1/VNN1/ORM1/S100A11/ADGRE3/FCN1/CEACAM3/KPNB1/GNS/CD58/DOCK2/SIRPA/ORM2/ADAM8/CXCR2/DNAJC3/MNDA/SERPINB1/QPCT/CD14/FCAR/PYGL/PDXK/TXNDC5/OSTF1/PGM1/FPR1/ARPC5/BST1/SIRPB1/GRN/FPR2/ARHGAP9/PADI2/ATG7/P2RX1/ITGAX/SIGLEC14/ANPEP/LILRB2/LRG1/TYROBP/MAPK14/MVP/C5AR1/MMP25/RAB24	92
pink	GO:0002283	neutrophil activation involved in immune response	92/546	488/17653	2.74289e-46	3.01803e-43	2.63482e-43	HSPA1A/ALOX5/DNAJC13/CXCR1/ANXA3/ITGAM/ATP6V0A1/ITGB2/TNFAIP6/CNN2/CLEC4D/PTPRJ/SIGLEC9/SLC2A3/SYK/MME/TLR2/CDA/HSPA6/ADGRG3/NEU1/FGR/HPSE/FCGR2A/ADGRE5/LILRB3/MMP9/PTPRC/LAMP2/PECAM1/SLC11A1/CKAP4/DYNLT1/SELL/BRI3/CYSTM1/PLAUR/ACAA1/RAB31/GCA/CAB39/GMFG/IMPDH1/MGAM/SIGLEC5/GYG1/VNN1/ORM1/S100A11/ADGRE3/FCN1/CEACAM3/KPNB1/GNS/CD58/DOCK2/SIRPA/ORM2/ADAM8/CXCR2/DNAJC3/MNDA/SERPINB1/QPCT/CD14/FCAR/PYGL/PDXK/TXNDC5/OSTF1/PGM1/FPR1/ARPC5/BST1/SIRPB1/GRN/FPR2/ARHGAP9/PADI2/ATG7/P2RX1/ITGAX/SIGLEC14/ANPEP/LILRB2/LRG1/TYROBP/MAPK14/MVP/C5AR1/MMP25/RAB24	92
pink	GO:0002446	neutrophil mediated immunity	93/546	500/17653	2.81008e-46	3.01803e-43	2.63482e-43	HSPA1A/ALOX5/DNAJC13/CXCR1/ANXA3/ITGAM/ATP6V0A1/ITGB2/TNFAIP6/CNN2/CLEC4D/PTPRJ/SIGLEC9/SLC2A3/SYK/MME/TLR2/CDA/HSPA6/ADGRG3/NEU1/FGR/HPSE/FCGR2A/ADGRE5/LILRB3/MMP9/PTPRC/LAMP2/PECAM1/SLC11A1/CKAP4/DYNLT1/SELL/BRI3/CYSTM1/PLAUR/ACAA1/RAB31/GCA/CAB39/GMFG/IMPDH1/MGAM/SIGLEC5/GYG1/VNN1/ORM1/S100A11/ADGRE3/FCN1/CEACAM3/KPNB1/GNS/CD58/DOCK2/SIRPA/ORM2/ADAM8/CXCR2/DNAJC3/MNDA/SERPINB1/QPCT/CD14/FCAR/PYGL/PDXK/TXNDC5/OSTF1/PGM1/FPR1/ARPC5/BST1/SIRPB1/GRN/F2RL1/FPR2/ARHGAP9/PADI2/ATG7/P2RX1/ITGAX/SIGLEC14/ANPEP/LILRB2/LRG1/TYROBP/MAPK14/MVP/C5AR1/MMP25/RAB24	93
pink	GO:0030667	secretory granule membrane	53/573	303/18698	3.06909e-25	1.34119e-22	1.1921e-22	DNAJC13/CXCR1/ITGAM/ATP6V0A1/ITGB2/ITPR2/CLEC4D/PTPRJ/SIGLEC9/SLC2A3/MME/TLR2/ADGRG3/FCGR2A/ADGRE5/LHFPL2/LILRB3/PTPRC/LAMP2/PECAM1/SLC11A1/CKAP4/SELL/BRI3/CYSTM1/PLAUR/RAB31/MGAM/SIGLEC5/VNN1/ADGRE3/CEACAM3/CD58/SIRPA/ADAM8/CXCR2/CD14/FCAR/CA4/FPR1/BST1/SIRPB1/FPR2/P2RX1/ITGAX/CD46/SIGLEC14/ANPEP/LILRB2/TYROBP/C5AR1/MMP25/RAB24	53
pink	GO:0101002	ficolin-1-rich granule	42/573	185/18698	8.02021e-25	1.75242e-22	1.55761e-22	HSPA1A/ALOX5/ATP6V0A1/ITGB2/TNFAIP6/CLEC4D/SLC2A3/CDA/HSPA6/MMP9/LAMP2/SLC11A1/DYNLT1/CAB39/GMFG/IMPDH1/MGAM/SIGLEC5/GYG1/ADGRE3/FCN1/KPNB1/GNS/CD58/SIRPA/ADAM8/MNDA/QPCT/FCAR/PYGL/OSTF1/PGM1/FPR1/ARPC5/FPR2/ATG7/ITGAX/SIGLEC14/LILRB2/LRG1/MAPK14/MVP	42
pink	GO:0070820	tertiary granule	29/573	164/18698	1.8378e-14	2.67706e-12	2.37947e-12	ITGAM/ATP6V0A1/ITGB2/TNFAIP6/CNN2/CLEC4D/SLC2A3/CDA/MMP9/LAMP2/SLC11A1/CYSTM1/MGAM/SIGLEC5/ORM1/ADGRE3/CD58/SIRPA/ADAM8/QPCT/FCAR/PGM1/FPR1/FPR2/ITGAX/SIGLEC14/STX7/LILRB2/LRG1	29
pink	GO:0101003	ficolin-1-rich granule membrane	18/573	61/18698	1.68296e-13	1.83864e-11	1.63425e-11	ATP6V0A1/ITGB2/CLEC4D/SLC2A3/LAMP2/SLC11A1/MGAM/SIGLEC5/ADGRE3/CD58/SIRPA/ADAM8/FCAR/FPR1/FPR2/ITGAX/SIGLEC14/LILRB2	18
pink	GO:1904813	ficolin-1-rich granule lumen	24/573	124/18698	4.35178e-13	3.4884e-11	3.10061e-11	HSPA1A/ALOX5/TNFAIP6/CDA/HSPA6/MMP9/DYNLT1/CAB39/GMFG/IMPDH1/GYG1/FCN1/KPNB1/GNS/MNDA/QPCT/PYGL/OSTF1/PGM1/ARPC5/ATG7/LRG1/MAPK14/MVP	24
pink	GO:0042581	specific granule	27/573	160/18698	4.78956e-13	3.4884e-11	3.10061e-11	ANXA3/ITGAM/ITGB2/CNN2/CLEC4D/PTPRJ/SLC2A3/ADGRG3/NEU1/HPSE/CKAP4/PLAUR/ACAA1/ORM1/CEACAM3/KPNB1/DOCK2/ORM2/ADAM8/QPCT/FCAR/PDXK/BST1/FPR2/P2RX1/LRG1/MMP25	27
pink	GO:0034774	secretory granule lumen	38/573	321/18698	9.86058e-13	6.15582e-11	5.47151e-11	ALOX5/CNN2/CDA/HSPA6/NEU1/FGR/HPSE/DYNLT1/DEFA3/ACAA1/GCA/CAB39/GMFG/IMPDH1/GYG1/ORM1/S100A11/FCN1/KPNB1/GNS/DOCK2/ORM2/DNAJC3/MNDA/SERPINB1/QPCT/PYGL/PDXK/TXNDC5/OSTF1/ARPC5/GRN/ARHGAP9/PADI2/ATG7/LRG1/MAPK14/MVP	38
pink	GO:0060205	cytoplasmic vesicle lumen	38/573	338/18698	4.85758e-12	2.58156e-10	2.29458e-10	ALOX5/CNN2/CDA/HSPA6/NEU1/FGR/HPSE/DYNLT1/DEFA3/ACAA1/GCA/CAB39/GMFG/IMPDH1/GYG1/ORM1/S100A11/FCN1/KPNB1/GNS/DOCK2/ORM2/DNAJC3/MNDA/SERPINB1/QPCT/PYGL/PDXK/TXNDC5/OSTF1/ARPC5/GRN/ARHGAP9/PADI2/ATG7/LRG1/MAPK14/MVP	38
pink	GO:0031983	vesicle lumen	38/573	339/18698	5.31671e-12	2.58156e-10	2.29458e-10	ALOX5/CNN2/CDA/HSPA6/NEU1/FGR/HPSE/DYNLT1/DEFA3/ACAA1/GCA/CAB39/GMFG/IMPDH1/GYG1/ORM1/S100A11/FCN1/KPNB1/GNS/DOCK2/ORM2/DNAJC3/MNDA/SERPINB1/QPCT/PYGL/PDXK/TXNDC5/OSTF1/ARPC5/GRN/ARHGAP9/PADI2/ATG7/LRG1/MAPK14/MVP	38
pink	GO:0051607	defense response to virus	29/546	224/17653	7.07094e-11	6.07535e-08	5.30395e-08	EIF2AK2/IFITM3/MX1/PMAIP1/IFIT3/APOBEC3A/IFIH1/STAT1/PTPRC/UNC93B1/MX2/DEFA3/IFITM2/CGAS/TLR8/ADAR/SEC14L1/LILRB1/IRF9/TRIM34/DNAJC3/DTX3L/F2RL1/IFIT2/APOBEC3B/ATG7/IFIT1/IRF7/PARP9	29
pink	GO:0045088	regulation of innate immune response	41/546	427/17653	1.33505e-10	9.24567e-08	8.07173e-08	PLCG2/HSPA1A/TLR1/ITGAM/ZBP1/ITGB2/PDPK1/ICAM3/CLEC4D/PAK1/SYK/TLR2/FGR/IFIH1/STAT1/NLRC4/UNC93B1/CGAS/LYN/TLR8/PARP14/ADAR/FCN1/SEC14L1/TAB2/UBE2D1/STAT5B/LILRB1/ADAM8/RPS6KA3/SOCS3/CD14/TLR5/F2RL1/TLR6/IRF7/RPS6KA5/PARP9/IRAK3/TANK/TNIP1	41
pink	GO:0001819	positive regulation of cytokine production	40/546	411/17653	1.50651e-10	9.24567e-08	8.07173e-08	PLCG2/HSPA1A/EIF2AK2/TLR1/ARHGEF2/ZBP1/SYK/TLR2/IL17RA/FGR/HPSE/IFIH1/STAT1/SLC11A1/CGAS/TLR8/NLRP12/CEBPB/AKIRIN2/NLRP1/ORM1/FCN1/SEC14L1/CD58/RARA/IL6R/STAT5B/ORM2/ADAM8/IL18R1/CD14/TLR5/F2RL1/TLR6/IRF7/IL1RAP/CD46/LILRB2/MAPK14/C5AR1	40
pink	GO:0070821	tertiary granule membrane	15/573	73/18698	4.63771e-09	2.02668e-07	1.80138e-07	ITGAM/ITGB2/CLEC4D/SLC2A3/SLC11A1/CYSTM1/MGAM/SIGLEC5/SIRPA/ADAM8/FCAR/FPR2/ITGAX/SIGLEC14/LILRB2	15
pink	GO:0050663	cytokine secretion	26/546	196/17653	4.02919e-10	2.16368e-07	1.88895e-07	TLR1/SYK/TLR2/IL17RA/FGR/IFIH1/NLRC4/LYN/RBPJ/TLR8/NLRP12/NLRP1/IL1R2/ORM1/FCN1/CD58/ORM2/LILRB1/C5AR2/CD14/LCP2/TLR5/F2RL1/TLR6/IL1RAP/MAPK14	26
pink	GO:0030099	myeloid cell differentiation	38/546	394/17653	5.70711e-10	2.7242e-07	2.3783e-07	HSPA1A/STAT3/RASSF2/TLR2/STAT1/LILRB3/MMP9/AGO4/CEBPA/NOTCH2/HCLS1/TJP2/H3F3A/LYN/RBPJ/SNX10/CEBPB/ADAR/PTBP3/RARA/STAT5B/LILRB1/TFE3/BCL6/CASP9/PIK3CD/TET2/F2RL1/CSF3R/IRF7/TMOD3/SBNO2/EVI2B/TYROBP/LILRB4/GAB2/MAPK14/CCR1	38
pink	GO:0030595	leukocyte chemotaxis	26/546	202/17653	7.83319e-10	3.36514e-07	2.93786e-07	PIK3CG/CXCR1/ITGB2/SYK/IL17RA/JAML/PREX1/LYN/ADGRE2/IL6R/RIPOR2/ADAM8/C5AR2/CXCR2/BST1/DAPK2/PIK3CD/F2RL1/FPR2/CSF3R/TNFSF14/PADI2/CAMK1D/MAPK14/C5AR1/CCR1	26
pink	GO:0002573	myeloid leukocyte differentiation	25/546	191/17653	1.16667e-09	4.36326e-07	3.80925e-07	RASSF2/TLR2/LILRB3/MMP9/CEBPA/NOTCH2/HCLS1/TJP2/LYN/RBPJ/SNX10/CEBPB/RARA/LILRB1/TFE3/PIK3CD/F2RL1/IRF7/SBNO2/EVI2B/TYROBP/LILRB4/GAB2/MAPK14/CCR1	25
pink	GO:0097529	myeloid leukocyte migration	24/546	177/17653	1.21879e-09	4.36326e-07	3.80925e-07	PIK3CG/ITGB2/SYK/IL17RA/JAML/PECAM1/PREX1/LYN/ADGRE2/IL6R/STAT5B/RIPOR2/ADAM8/C5AR2/CXCR2/BST1/DAPK2/PIK3CD/FPR2/CSF3R/CAMK1D/MAPK14/C5AR1/CCR1	24
pink	GO:0045089	positive regulation of innate immune response	35/546	353/17653	1.33862e-09	4.42363e-07	3.86195e-07	PLCG2/HSPA1A/TLR1/ITGAM/ZBP1/ITGB2/PDPK1/ICAM3/CLEC4D/PAK1/SYK/TLR2/IFIH1/NLRC4/UNC93B1/CGAS/LYN/TLR8/FCN1/SEC14L1/TAB2/UBE2D1/STAT5B/ADAM8/RPS6KA3/CD14/TLR5/F2RL1/TLR6/IRF7/RPS6KA5/PARP9/IRAK3/TANK/TNIP1	35
pink	GO:0002521	leukocyte differentiation	42/546	483/17653	1.66331e-09	5.10399e-07	4.45592e-07	PLCG2/STAT3/RASSF2/CLEC4D/SYK/TLR2/ADGRG3/LILRB3/MMP9/PTPRC/CEBPA/NOTCH2/HCLS1/TJP2/PREX1/LYN/RBPJ/SNX10/CEBPB/VNN1/DOCK2/RARA/STAT5B/LILRB1/ADAM8/IL18R1/TFE3/BCL6/PIK3CD/F2RL1/IRF7/SBNO2/CD46/EVI2B/TMEM176B/LILRB2/TYROBP/LILRB4/GAB2/ATP7A/MAPK14/CCR1	42
pink	GO:0050900	leukocyte migration	41/546	470/17653	2.38668e-09	6.83545e-07	5.96753e-07	PIK3CG/CXCR1/ITGAM/ITGB2/SYK/IL17RA/JAML/MMP9/PECAM1/SELL/PREX1/LYN/NLRP12/ADGRE2/CEACAM3/CD58/SIRPA/IL6R/STAT5B/RIPOR2/ADAM8/C5AR2/CXCR2/FPR1/BST1/DAPK2/PIK3CD/SLC7A7/F2RL1/FPR2/CSF3R/TNFSF14/PADI2/ITGAX/MIA3/SIRPG/CAMK1D/TREM1/MAPK14/C5AR1/CCR1	41
pink	GO:0009615	response to virus	32/546	310/17653	2.5706e-09	6.90205e-07	6.02568e-07	EIF2AK2/IFITM3/MX1/PMAIP1/IFIT3/FGR/APOBEC3A/IFIH1/STAT1/PTPRC/UNC93B1/MX2/DEFA3/IFITM2/CGAS/TLR8/ADAR/SEC14L1/LILRB1/IRF9/TRIM34/DNAJC3/DTX3L/F2RL1/IFIT2/APOBEC3B/ATG7/IFIT1/IRF7/PARP9/IRAK3/MAPK14	32
pink	GO:0050707	regulation of cytokine secretion	23/546	172/17653	3.55558e-09	8.98517e-07	7.8443e-07	TLR1/SYK/TLR2/IL17RA/FGR/IFIH1/LYN/TLR8/NLRP12/NLRP1/IL1R2/ORM1/FCN1/CD58/ORM2/LILRB1/C5AR2/CD14/TLR5/F2RL1/TLR6/IL1RAP/MAPK14	23
pink	GO:0097530	granulocyte migration	19/546	119/17653	4.22341e-09	1.00799e-06	8.80001e-07	PIK3CG/ITGB2/SYK/IL17RA/JAML/PECAM1/PREX1/ADGRE2/RIPOR2/ADAM8/C5AR2/CXCR2/BST1/DAPK2/PIK3CD/CSF3R/CAMK1D/MAPK14/C5AR1	19
pink	GO:0002218	activation of innate immune response	31/546	301/17653	4.83602e-09	1.09345e-06	9.54611e-07	PLCG2/HSPA1A/TLR1/ITGAM/ITGB2/PDPK1/ICAM3/CLEC4D/PAK1/SYK/TLR2/IFIH1/NLRC4/UNC93B1/CGAS/LYN/TLR8/FCN1/SEC14L1/TAB2/UBE2D1/RPS6KA3/CD14/TLR5/F2RL1/TLR6/IRF7/RPS6KA5/IRAK3/TANK/TNIP1	31
pink	GO:0002221	pattern recognition receptor signaling pathway	23/546	181/17653	9.60541e-09	2.06324e-06	1.80127e-06	HSPA1A/TLR1/ITGAM/ITGB2/PDPK1/TLR2/IFIH1/UNC93B1/LYN/TLR8/FCN1/SEC14L1/TAB2/UBE2D1/RPS6KA3/CD14/TLR5/F2RL1/TLR6/IRF7/IRAK3/TANK/TNIP1	23
pink	GO:0002758	innate immune response-activating signal transduction	29/546	283/17653	1.70786e-08	3.4938e-06	3.05018e-06	PLCG2/HSPA1A/TLR1/ITGAM/ITGB2/PDPK1/ICAM3/CLEC4D/PAK1/SYK/TLR2/IFIH1/UNC93B1/LYN/TLR8/FCN1/SEC14L1/TAB2/UBE2D1/RPS6KA3/CD14/TLR5/F2RL1/TLR6/IRF7/RPS6KA5/IRAK3/TANK/TNIP1	29
pink	GO:0031349	positive regulation of defense response	39/546	466/17653	1.86233e-08	3.63662e-06	3.17487e-06	PLCG2/HSPA1A/PIK3CG/TLR1/ITGAM/ZBP1/ITGB2/PDPK1/ICAM3/CLEC4D/PAK1/SYK/TLR2/IL17RA/IFIH1/NLRC4/UNC93B1/CGAS/LYN/TLR8/NLRP12/FCN1/SEC14L1/TAB2/UBE2D1/STAT5B/ADAM8/RPS6KA3/CD14/TLR5/F2RL1/TLR6/OSM/IRF7/RPS6KA5/PARP9/IRAK3/TANK/TNIP1	39
pink	GO:0071621	granulocyte chemotaxis	17/546	105/17653	2.23312e-08	4.17109e-06	3.64147e-06	PIK3CG/ITGB2/SYK/IL17RA/JAML/PREX1/ADGRE2/RIPOR2/C5AR2/CXCR2/BST1/DAPK2/PIK3CD/CSF3R/CAMK1D/MAPK14/C5AR1	17
pink	GO:0035579	specific granule membrane	15/573	91/18698	1.05157e-07	4.17759e-06	3.71319e-06	ITGAM/ITGB2/CLEC4D/PTPRJ/SLC2A3/ADGRG3/CKAP4/PLAUR/CEACAM3/ADAM8/FCAR/BST1/FPR2/P2RX1/MMP25	15
pink	GO:0002224	toll-like receptor signaling pathway	19/546	135/17653	3.54192e-08	6.34003e-06	5.53502e-06	TLR1/ITGAM/ITGB2/PDPK1/TLR2/UNC93B1/LYN/TLR8/TAB2/UBE2D1/RPS6KA3/CD14/TLR5/F2RL1/TLR6/IRF7/IRAK3/TANK/TNIP1	19
pink	GO:0045335	phagocytic vesicle	17/573	124/18698	2.42034e-07	8.81406e-06	7.83425e-06	TLR1/ANXA3/ATP6V0A1/NCF1/SRGAP2/SYK/TLR2/LAMP2/SLC11A1/UNC93B1/RAB31/VAMP3/NCF2/ADAM8/TAP1/TLR6/ATP7A	17
pink	GO:1990266	neutrophil migration	16/546	99/17653	5.94443e-08	1.02149e-05	8.91789e-06	PIK3CG/ITGB2/SYK/JAML/PECAM1/PREX1/RIPOR2/ADAM8/C5AR2/CXCR2/BST1/DAPK2/PIK3CD/CSF3R/CAMK1D/C5AR1	16
pink	GO:0002755	MyD88-dependent toll-like receptor signaling pathway	10/546	36/17653	9.08922e-08	1.50182e-05	1.31113e-05	TLR1/TLR2/TLR8/TAB2/CD14/TLR5/TLR6/IRF7/IRAK3/TNIP1	10
pink	GO:0050715	positive regulation of cytokine secretion	17/546	116/17653	1.0167e-07	1.61768e-05	1.41228e-05	TLR1/SYK/TLR2/IL17RA/FGR/IFIH1/TLR8/NLRP12/NLRP1/ORM1/FCN1/CD58/ORM2/CD14/F2RL1/IL1RAP/MAPK14	17
pink	GO:0060326	cell chemotaxis	27/546	273/17653	1.11127e-07	1.70501e-05	1.48852e-05	PIK3CG/CXCR1/ITGB2/SYK/IL17RA/JAML/PREX1/LYN/ADGRE2/IL6R/RIPOR2/ADAM8/C5AR2/CXCR2/FPR1/BST1/DAPK2/PIK3CD/F2RL1/FPR2/CSF3R/TNFSF14/PADI2/CAMK1D/MAPK14/C5AR1/CCR1	27
pink	GO:0006909	phagocytosis	30/546	330/17653	1.43177e-07	2.12099e-05	1.85168e-05	PLCG2/ANXA3/ITGAM/FCGR3A/ITGB2/ICAM3/PAK1/SYK/TLR2/FGR/FCGR2A/PECAM1/SLC11A1/WIPF1/ABCA7/LYN/FCN1/DOCK2/NCF2/RARA/SIRPA/ARHGAP25/CD14/TXNDC5/ARPC5/SIRPB1/F2RL1/CD302/SIRPG/CAMK1D	30
pink	GO:0072672	neutrophil extravasation	6/546	10/17653	1.60963e-07	2.30499e-05	2.01232e-05	PIK3CG/JAML/PECAM1/RIPOR2/ADAM8/PIK3CD	6
pink	GO:0032675	regulation of interleukin-6 production	16/546	111/17653	3.04564e-07	4.22067e-05	3.68476e-05	TLR1/ARHGEF2/TLR2/IFIH1/TLR8/NLRP12/CEBPB/AKIRIN2/ORM1/IL6R/C5AR2/F2RL1/TLR6/IL1RAP/IRAK3/LILRB2	16
pink	GO:0005775	vacuolar lumen	19/573	172/18698	1.44996e-06	4.87409e-05	4.33226e-05	VCAN/IDS/NEU1/HPSE/LAMP2/DEFA3/GCA/IMPDH1/GYG1/GNS/ORM2/PPT1/DNAJC3/MNDA/TXNDC5/DAPK2/GRN/PADI2/IFI30	19
pink	GO:2000482	regulation of interleukin-8 secretion	8/546	24/17653	3.77912e-07	5.07346e-05	4.42927e-05	TLR1/TLR2/FCN1/CD58/C5AR2/CD14/F2RL1/TLR6	8
pink	GO:0042110	T cell activation	36/546	463/17653	4.07411e-07	5.30375e-05	4.63032e-05	PIK3CG/STAT3/PDPK1/CLEC4D/PAK1/SYK/JAML/PTPRC/SLC11A1/PREX1/LYN/CEBPB/HSH2D/ELF4/VNN1/APBB1IP/TREML2/DOCK2/RARA/SIRPA/STAT5B/LILRB1/RIPOR2/ADAM8/IL18R1/BCL6/PIK3CD/SIRPB1/F2RL1/TNFSF14/MAP3K8/CD46/LILRB2/SIRPG/LILRB4/ATP7A	36
pink	GO:0032677	regulation of interleukin-8 production	12/546	63/17653	4.30395e-07	5.43817e-05	4.74767e-05	HSPA1A/KLF4/TLR1/TLR2/TLR8/FCN1/CD58/C5AR2/CD14/TLR5/F2RL1/TLR6	12
pink	GO:0030593	neutrophil chemotaxis	14/546	88/17653	4.87717e-07	5.98638e-05	5.22628e-05	PIK3CG/ITGB2/SYK/JAML/PREX1/RIPOR2/C5AR2/CXCR2/BST1/DAPK2/PIK3CD/CSF3R/CAMK1D/C5AR1	14
pink	GO:0035580	specific granule lumen	11/573	62/18698	2.50467e-06	7.81816e-05	6.94906e-05	CNN2/NEU1/HPSE/ACAA1/ORM1/KPNB1/DOCK2/ORM2/QPCT/PDXK/LRG1	11
pink	GO:0006801	superoxide metabolic process	12/546	66/17653	7.29749e-07	8.63783e-05	7.54106e-05	CYB5R4/ITGAM/ITGB2/NCF1/SYK/PREX1/NCF2/BST1/F2RL1/FPR2/SOD2/ATP7A	12
pink	GO:0030316	osteoclast differentiation	14/546	91/17653	7.43947e-07	8.63783e-05	7.54106e-05	RASSF2/LILRB3/NOTCH2/TJP2/SNX10/CEBPB/LILRB1/TFE3/SBNO2/TYROBP/LILRB4/GAB2/MAPK14/CCR1	14
pink	GO:0060759	regulation of response to cytokine stimulus	20/546	180/17653	8.00965e-07	9.05512e-05	7.90537e-05	HSPA1A/KLF4/ZBP1/CASP4/SYK/IFIH1/STAT1/PTPRC/PARP14/ADAR/IL1R2/RNF31/CREBRF/SOCS3/F2RL1/PADI2/HIST1H2BJ/IRF7/PARP9/IRAK3	20
pink	GO:0032418	lysosome localization	12/546	67/17653	8.64312e-07	9.52073e-05	8.31186e-05	PIK3CG/KIF1B/PDPK1/SYK/FGR/PLEKHM1/LYN/ADGRE2/PIK3CD/NDEL1/CBL/GAB2	12
pink	GO:0032635	interleukin-6 production	16/546	120/17653	8.96873e-07	9.63241e-05	8.40936e-05	TLR1/ARHGEF2/TLR2/IFIH1/TLR8/NLRP12/CEBPB/AKIRIN2/ORM1/IL6R/C5AR2/F2RL1/TLR6/IL1RAP/IRAK3/LILRB2	16
pink	GO:0030139	endocytic vesicle	25/573	290/18698	3.53619e-06	0.000103021	9.15686e-05	PICALM/TLR1/ANXA3/ATP6V0A1/NCF1/SRGAP2/SYK/TLR2/LAMP2/FCGR1B/SLC11A1/UNC93B1/RAB31/VAMP3/RAB35/NCF2/ADAM8/TAP1/CD163/FZD2/DYSF/TLR6/STX7/ATP7A/RAB24	25
pink	GO:0010008	endosome membrane	33/573	451/18698	3.89694e-06	0.000106435	9.46034e-05	DNAJC13/ATP6V0A1/IFITM3/VPS37B/ANTXR2/YIPF1/WASHC2C/LAMP2/FCGR1B/SLC11A1/SCYL2/PLEKHM1/ABCA7/TLR8/SNX10/RAB31/STEAP4/CHMP3/EHD1/VAMP3/RAB35/TAB2/PACSIN2/CD14/DTX3L/SNX18/RNF13/IRF7/SORT1/SORL1/TPCN2/STX7/KIAA1324	33
pink	GO:0098589	membrane region	26/573	314/18698	4.73343e-06	0.000121677	0.000108151	TLR1/ITGAM/ITGB2/TLR2/CFLAR/HPSE/PTPRC/LAMP2/PECAM1/LYN/ARID3A/PACSIN2/CTNNA1/PPT1/CD14/LCP2/MYADM/BICD2/LTB4R/TLR6/P2RX1/CD46/CBL/ATP7A/RHOQ/KCNQ1	26
pink	GO:0005766	primary lysosome	17/573	155/18698	5.67367e-06	0.000130494	0.000115988	DNAJC13/LAMP2/CKAP4/BRI3/DEFA3/GCA/IMPDH1/VNN1/GNS/ORM2/DNAJC3/MNDA/TXNDC5/FPR1/GRN/PADI2/STX7	17
pink	GO:0042582	azurophil granule	17/573	155/18698	5.67367e-06	0.000130494	0.000115988	DNAJC13/LAMP2/CKAP4/BRI3/DEFA3/GCA/IMPDH1/VNN1/GNS/ORM2/DNAJC3/MNDA/TXNDC5/FPR1/GRN/PADI2/STX7	17
pink	GO:0032637	interleukin-8 production	12/546	70/17653	1.40929e-06	0.000143037	0.000124875	HSPA1A/KLF4/TLR1/TLR2/TLR8/FCN1/CD58/C5AR2/CD14/TLR5/F2RL1/TLR6	12
pink	GO:0035455	response to interferon-alpha	7/546	20/17653	1.42297e-06	0.000143037	0.000124875	EIF2AK2/IFITM3/IFIT3/MX2/IFITM2/ADAR/IFIT2	7
pink	GO:0072606	interleukin-8 secretion	8/546	28/17653	1.4317e-06	0.000143037	0.000124875	TLR1/TLR2/FCN1/CD58/C5AR2/CD14/F2RL1/TLR6	8
pink	GO:0002688	regulation of leukocyte chemotaxis	15/546	111/17653	1.65152e-06	0.000161249	0.000140775	LYN/IL6R/RIPOR2/C5AR2/CXCR2/BST1/DAPK2/F2RL1/FPR2/TNFSF14/PADI2/CAMK1D/MAPK14/C5AR1/CCR1	15
pink	GO:0031252	cell leading edge	29/573	385/18698	8.65973e-06	0.000189215	0.000168181	TNFRSF12A/VASP/ARHGEF2/PTPRJ/SRGAP2/PAK1/FGD4/FGR/DYNLT1/WIPF1/ABCA7/ATP6V1B2/PLEKHO1/S100A11/ADGRE2/APBB1IP/SSH1/RIPOR2/PACSIN2/CTNNA1/LMO4/ARPC5/MYADM/NEDD9/FGD3/DYSF/PKN2/NDEL1/ATP7A	29
pink	GO:0045637	regulation of myeloid cell differentiation	23/546	244/17653	2.22564e-06	0.000212475	0.000185496	HSPA1A/STAT3/RASSF2/STAT1/LILRB3/AGO4/NOTCH2/HCLS1/TJP2/H3F3A/LYN/CEBPB/RARA/STAT5B/LILRB1/TFE3/CSF3R/IRF7/EVI2B/TYROBP/LILRB4/MAPK14/CCR1	23
pink	GO:0002761	regulation of myeloid leukocyte differentiation	15/546	114/17653	2.32514e-06	0.000217148	0.000189576	RASSF2/LILRB3/NOTCH2/HCLS1/TJP2/LYN/CEBPB/RARA/LILRB1/TFE3/IRF7/EVI2B/TYROBP/LILRB4/CCR1	15
pink	GO:0044440	endosomal part	34/573	496/18698	1.12874e-05	0.000224294	0.00019936	DNAJC13/ATP6V0A1/IFITM3/VPS37B/ANTXR2/YIPF1/WASHC2C/LAMP2/FCGR1B/SLC11A1/SCYL2/PLEKHM1/ABCA7/TLR8/SNX10/RAB31/STEAP4/CHMP3/EHD1/VAMP3/RAB35/RRAGD/TAB2/PACSIN2/CD14/DTX3L/SNX18/RNF13/IRF7/SORT1/SORL1/TPCN2/STX7/KIAA1324	34
pink	GO:0030670	phagocytic vesicle membrane	11/573	72/18698	1.12917e-05	0.000224294	0.00019936	TLR1/ANXA3/ATP6V0A1/TLR2/LAMP2/SLC11A1/RAB31/VAMP3/TAP1/TLR6/ATP7A	11
pink	GO:0005774	vacuolar membrane	30/573	414/18698	1.29171e-05	0.000245425	0.000218142	DNAJC13/ATP6V0A1/IFITM3/NEU1/HPSE/LAMP2/CKAP4/BRI3/SH3GLB1/PLEKHM1/WDFY3/TLR8/ATP6V1B2/VNN1/SLC15A3/RRAGD/ULK1/DTX3L/ATG16L2/FPR1/RAB2A/RNF13/SORT1/ANPEP/VMP1/TPCN2/STX7/AP5B1/MAP1LC3B/KIAA1324	30
pink	GO:2000484	positive regulation of interleukin-8 secretion	6/546	15/17653	3.3603e-06	0.000307146	0.000268146	TLR1/TLR2/FCN1/CD58/CD14/F2RL1	6
pink	GO:0098857	membrane microdomain	24/573	303/18698	2.27663e-05	0.000414537	0.000368455	TLR1/ITGAM/ITGB2/TLR2/CFLAR/HPSE/PTPRC/LAMP2/PECAM1/LYN/ARID3A/PACSIN2/CTNNA1/PPT1/CD14/LCP2/MYADM/LTB4R/TLR6/P2RX1/CBL/ATP7A/RHOQ/KCNQ1	24
pink	GO:1902105	regulation of leukocyte differentiation	23/546	256/17653	5.00795e-06	0.000448212	0.000391301	RASSF2/SYK/LILRB3/NOTCH2/HCLS1/TJP2/LYN/CEBPB/VNN1/RARA/STAT5B/LILRB1/ADAM8/TFE3/BCL6/IRF7/CD46/EVI2B/TMEM176B/LILRB2/TYROBP/LILRB4/CCR1	23
pink	GO:0043300	regulation of leukocyte degranulation	9/546	43/17653	5.349e-06	0.000468966	0.00040942	ITGAM/ITGB2/PDPK1/SYK/FGR/LYN/ADGRE2/F2RL1/GAB2	9
pink	GO:0007159	leukocyte cell-cell adhesion	27/546	335/17653	6.01474e-06	0.000516787	0.000451169	KLF4/ITGB2/PDPK1/PAK1/SYK/PTPRC/PECAM1/SELL/LYN/CEBPB/VNN1/RARA/SIRPA/STAT5B/LILRB1/RIPOR2/ADAM8/BCL6/SIRPB1/TNFSF14/MAP3K8/CD46/LILRB2/SIRPG/LILRB4/TNIP1/SEMA4D	27
pink	GO:0001959	regulation of cytokine-mediated signaling pathway	18/546	172/17653	6.63974e-06	0.000559301	0.000488285	HSPA1A/ZBP1/CASP4/SYK/STAT1/PTPRC/PARP14/ADAR/IL1R2/RNF31/CREBRF/SOCS3/F2RL1/PADI2/HIST1H2BJ/IRF7/PARP9/IRAK3	18
pink	GO:0002768	immune response-regulating cell surface receptor signaling pathway	34/546	482/17653	7.33876e-06	0.000599582	0.000523451	PLCG2/FCGR3A/PDPK1/ICAM3/CLEC4D/PTPRJ/PAK1/SYK/FGR/FCGR2A/PTPRC/FCGR1B/WIPF1/LYN/ELF2/PPP3R1/RNF31/FCN1/MAP2K4/TAB2/UBE2D1/LILRB1/C5AR2/MNDA/LCP2/FPR1/ARPC5/PIK3CD/FPR2/RPS6KA5/LILRB2/LILRB4/GAB2/C5AR1	34
pink	GO:0051092	positive regulation of NF-kappaB transcription factor activity	16/546	141/17653	7.6577e-06	0.000599582	0.000523451	HSPA1A/EIF2AK2/ARHGEF2/ITGB2/TLR2/CFLAR/TRIM8/NLRC4/TRIM38/RNF31/TAB2/ADAM8/TLR6/IL1RAP/RPS6KA5/IRAK3	16
pink	GO:0002279	mast cell activation involved in immune response	9/546	45/17653	7.95534e-06	0.000599582	0.000523451	PIK3CG/PDPK1/SYK/FGR/LYN/ADGRE2/PIK3CD/CBL/GAB2	9
pink	GO:0002886	regulation of myeloid leukocyte mediated immunity	9/546	45/17653	7.95534e-06	0.000599582	0.000523451	ITGAM/ITGB2/PDPK1/SYK/FGR/LYN/ADGRE2/F2RL1/GAB2	9
pink	GO:0032757	positive regulation of interleukin-8 production	9/546	45/17653	7.95534e-06	0.000599582	0.000523451	HSPA1A/TLR1/TLR2/TLR8/FCN1/CD58/CD14/TLR5/F2RL1	9
pink	GO:0043303	mast cell degranulation	9/546	45/17653	7.95534e-06	0.000599582	0.000523451	PIK3CG/PDPK1/SYK/FGR/LYN/ADGRE2/PIK3CD/CBL/GAB2	9
pink	GO:0045576	mast cell activation	10/546	57/17653	8.61307e-06	0.000636914	0.000556044	PIK3CG/PDPK1/SYK/FGR/LYN/ADGRE2/LCP2/PIK3CD/CBL/GAB2	10
pink	GO:0030335	positive regulation of cell migration	34/546	486/17653	8.74719e-06	0.000636914	0.000556044	ANXA3/ARHGEF2/PDPK1/TNFAIP6/PAK1/FGR/MMP9/PTPRC/NUMB/PREX1/LYN/SLC8A1/IGF1R/SSH1/DOCK5/IL6R/RIPOR2/ADAM8/CXCR2/MYADM/DAPK2/PIK3CD/F2RL1/FPR2/TNFSF14/GLIPR2/SOD2/MIA3/CAMK1D/ATP7A/MAPK14/C5AR1/SEMA4D/CCR1	34
pink	GO:0000421	autophagosome membrane	7/573	32/18698	4.2265e-05	0.000738793	0.000656665	LAMP2/SH3GLB1/WDFY3/ULK1/ATG16L2/VMP1/MAP1LC3B	7
pink	GO:0002448	mast cell mediated immunity	9/546	47/17653	1.1578e-05	0.000828987	0.000723728	PIK3CG/PDPK1/SYK/FGR/LYN/ADGRE2/PIK3CD/CBL/GAB2	9
pink	GO:0045807	positive regulation of endocytosis	15/546	131/17653	1.31499e-05	0.000926098	0.000808509	PICALM/PLCG2/SYK/SLC11A1/SCYL2/ABCA7/DOCK2/SIRPA/PPT1/CD14/SIRPB1/F2RL1/CBL/SIRPG/CAMK1D	15
pink	GO:0034121	regulation of toll-like receptor signaling pathway	10/546	60/17653	1.38377e-05	0.000958821	0.000837077	TLR1/PDPK1/TLR2/LYN/CD14/TLR5/F2RL1/TLR6/IRF7/IRAK3	10
pink	GO:0045121	membrane raft	23/573	302/18698	6.16086e-05	0.0010355	0.000920388	TLR1/ITGAM/ITGB2/TLR2/CFLAR/HPSE/PTPRC/PECAM1/LYN/ARID3A/PACSIN2/CTNNA1/PPT1/CD14/LCP2/MYADM/LTB4R/TLR6/P2RX1/CBL/ATP7A/RHOQ/KCNQ1	23
pink	GO:0032755	positive regulation of interleukin-6 production	11/546	74/17653	1.60418e-05	0.00107681	0.000940082	TLR1/ARHGEF2/TLR2/IFIH1/TLR8/AKIRIN2/IL6R/F2RL1/TLR6/IL1RAP/LILRB2	11
pink	GO:0050764	regulation of phagocytosis	11/546	74/17653	1.60418e-05	0.00107681	0.000940082	SYK/TLR2/FGR/SLC11A1/ABCA7/DOCK2/SIRPA/SIRPB1/F2RL1/SIRPG/CAMK1D	11
pink	GO:0097242	amyloid-beta clearance	6/546	19/17653	1.63886e-05	0.00108316	0.000945629	PICALM/ITGAM/ITGB2/MME/ABCA7/IGF1R	6
pink	GO:1902622	regulation of neutrophil migration	8/546	38/17653	1.71518e-05	0.00111642	0.00097467	RIPOR2/ADAM8/C5AR2/CXCR2/BST1/DAPK2/CAMK1D/C5AR1	8
pink	GO:0060337	type I interferon signaling pathway	12/546	89/17653	1.84484e-05	0.00116551	0.00101752	ZBP1/IFITM3/MX1/IFIT3/STAT1/MX2/IFITM2/ADAR/IRF9/IFIT2/IFIT1/IRF7	12
pink	GO:0071357	cellular response to type I interferon	12/546	89/17653	1.84484e-05	0.00116551	0.00101752	ZBP1/IFITM3/MX1/IFIT3/STAT1/MX2/IFITM2/ADAR/IRF9/IFIT2/IFIT1/IRF7	12
pink	GO:0042554	superoxide anion generation	7/546	29/17653	2.24891e-05	0.00140019	0.00122241	ITGAM/ITGB2/NCF1/SYK/NCF2/F2RL1/FPR2	7
pink	GO:0045123	cellular extravasation	9/546	51/17653	2.31583e-05	0.00140124	0.00122332	PIK3CG/ITGB2/JAML/PECAM1/SELL/RIPOR2/ADAM8/BST1/PIK3CD	9
pink	GO:0050701	interleukin-1 secretion	9/546	51/17653	2.31583e-05	0.00140124	0.00122332	NLRC4/TLR8/NLRP12/NLRP1/IL1R2/ORM1/ORM2/F2RL1/TLR6	9
pink	GO:0060627	regulation of vesicle-mediated transport	33/546	490/17653	2.56493e-05	0.00153041	0.00133609	PICALM/PLCG2/DNAJC13/PDCD6IP/ITGAM/ITGB2/PDPK1/SYK/TLR2/FGR/SLC11A1/TBC1D1/SCYL2/ABCA7/LYN/CHMP3/EHD1/STXBP5/ADGRE2/DOCK2/SIRPA/LILRB1/PACSIN2/PPT1/CD14/SIRPB1/F2RL1/SORL1/CBL/SIRPG/GAB2/CAMK1D/RALB	33
pink	GO:0051091	positive regulation of DNA binding transcription factor activity	21/546	245/17653	2.60845e-05	0.00153506	0.00134015	HSPA1A/CRTC2/EIF2AK2/ANXA3/ARHGEF2/ITGB2/TLR2/CFLAR/TRIM8/NLRC4/TRIM38/RNF31/TAB2/TRIM34/ADAM8/FZD2/TLR6/IL1RAP/RPS6KA5/IRAK3/CAMK1D	21
pink	GO:0042116	macrophage activation	10/546	65/17653	2.86075e-05	0.00163401	0.00142654	TLR1/ITGAM/SYK/TLR2/SLC11A1/TLR8/FPR2/TLR6/SBNO2/TYROBP	10
pink	GO:0000045	autophagosome assembly	12/546	93/17653	2.89442e-05	0.00163401	0.00142654	WIPI2/PHF23/TP53INP1/SH3GLB1/RAB35/ULK1/ATG16L2/UBXN2B/ATG7/RALB/MAP1LC3B/KIAA1324	12
pink	GO:0034134	toll-like receptor 2 signaling pathway	5/546	13/17653	2.91096e-05	0.00163401	0.00142654	TLR1/TLR2/LYN/F2RL1/TLR6	5
pink	GO:1903706	regulation of hemopoiesis	31/546	450/17653	2.92874e-05	0.00163401	0.00142654	HSPA1A/EIF2AK2/STAT3/RASSF2/SYK/STAT1/LILRB3/AGO4/NOTCH2/HCLS1/TJP2/H3F3A/LYN/CEBPB/VNN1/RARA/STAT5B/LILRB1/ADAM8/TFE3/BCL6/CSF3R/IRF7/CD46/EVI2B/TMEM176B/LILRB2/TYROBP/LILRB4/MAPK14/CCR1	31
pink	GO:1903901	negative regulation of viral life cycle	11/546	79/17653	3.01725e-05	0.00166181	0.00145081	EIF2AK2/IFITM3/MX1/APOBEC3A/TRIM8/IFITM2/ADAR/CHMP3/FCN1/IFIT1/TNIP1	11
pink	GO:0043302	positive regulation of leukocyte degranulation	6/546	21/17653	3.10923e-05	0.00169079	0.00147611	ITGAM/ITGB2/SYK/FGR/F2RL1/GAB2	6
pink	GO:0051701	interaction with host	19/546	211/17653	3.1894e-05	0.00171119	0.00149391	HSPA1A/EIF2AK2/IFITM3/VPS37B/TRIM8/DYNLT1/TRIM38/IFITM2/WWP2/CHMP3/RXRA/FCN1/KPNB1/ATG7/IFIT1/CD46/ANPEP/CBL/TNIP1	19
pink	GO:0034340	response to type I interferon	12/546	94/17653	3.2264e-05	0.00171119	0.00149391	ZBP1/IFITM3/MX1/IFIT3/STAT1/MX2/IFITM2/ADAR/IRF9/IFIT2/IFIT1/IRF7	12
pink	GO:0045670	regulation of osteoclast differentiation	10/546	66/17653	3.27957e-05	0.00171818	0.00150001	RASSF2/LILRB3/NOTCH2/TJP2/CEBPB/LILRB1/TFE3/TYROBP/LILRB4/CCR1	10
pink	GO:0002685	regulation of leukocyte migration	17/546	176/17653	3.39228e-05	0.00175581	0.00153287	LYN/IL6R/RIPOR2/ADAM8/C5AR2/CXCR2/BST1/DAPK2/F2RL1/FPR2/TNFSF14/PADI2/MIA3/CAMK1D/MAPK14/C5AR1/CCR1	17
pink	GO:0048525	negative regulation of viral process	12/546	95/17653	3.59093e-05	0.00183615	0.00160301	EIF2AK2/IFITM3/MX1/APOBEC3A/STAT1/TRIM8/IFITM2/ADAR/CHMP3/FCN1/IFIT1/TNIP1	12
pink	GO:0050870	positive regulation of T cell activation	19/546	213/17653	3.63299e-05	0.00183615	0.00160301	PDPK1/PAK1/SYK/PTPRC/LYN/VNN1/RARA/SIRPA/STAT5B/LILRB1/ADAM8/BCL6/SIRPB1/TNFSF14/MAP3K8/CD46/LILRB2/SIRPG/LILRB4	19
pink	GO:0005776	autophagosome	11/573	92/18698	0.000115643	0.0018717	0.00166363	LAMP2/TP53INP1/SH3GLB1/WDFY3/ULK1/ATG16L2/DAPK2/VMP1/RALB/RAB24/MAP1LC3B	11
pink	GO:0002696	positive regulation of leukocyte activation	26/546	351/17653	3.85412e-05	0.00192527	0.00168081	ITGAM/ITGB2/PDPK1/PAK1/SYK/FGR/PTPRC/LYN/VNN1/RARA/SIRPA/STAT5B/LILRB1/ADAM8/BST1/BCL6/SIRPB1/F2RL1/TNFSF14/MAP3K8/TLR6/CD46/LILRB2/SIRPG/LILRB4/GAB2	26
pink	GO:1905037	autophagosome organization	12/546	96/17653	3.99067e-05	0.00197056	0.00172036	WIPI2/PHF23/TP53INP1/SH3GLB1/RAB35/ULK1/ATG16L2/UBXN2B/ATG7/RALB/MAP1LC3B/KIAA1324	12
pink	GO:0002888	positive regulation of myeloid leukocyte mediated immunity	6/546	22/17653	4.16396e-05	0.00203277	0.00177466	ITGAM/ITGB2/SYK/FGR/F2RL1/GAB2	6
pink	GO:0051090	regulation of DNA binding transcription factor activity	29/546	416/17653	4.26147e-05	0.002057	0.00179582	HSPA1A/KLF4/CRTC2/EIF2AK2/ANXA3/ARHGEF2/ITGB2/SYK/TLR2/ADGRG3/CFLAR/TRIM8/NLRC4/TRIM38/NLRP12/WWP2/RNF31/TAB2/TRIM34/ADAM8/EGLN1/FZD2/RLIM/TLR6/IL1RAP/RPS6KA5/IRAK3/CAMK1D/MAPK14	29
pink	GO:0030666	endocytic vesicle membrane	15/573	161/18698	0.00013231	0.00206498	0.00183543	PICALM/TLR1/ANXA3/ATP6V0A1/TLR2/LAMP2/FCGR1B/SLC11A1/RAB31/VAMP3/TAP1/CD163/FZD2/TLR6/ATP7A	15
pink	GO:0072593	reactive oxygen species metabolic process	21/546	256/17653	4.97815e-05	0.00237624	0.00207452	CYB5R4/KLF4/STAT3/ITGAM/ITGB2/NCF1/PMAIP1/SYK/TLR2/CFLAR/TSPO/PREX1/NCF2/TLR5/BST1/F2RL1/FPR2/TLR6/SOD2/ATP7A/MAPK14	21
pink	GO:0001726	ruffle	15/573	164/18698	0.000162517	0.00244897	0.00217673	TNFRSF12A/ARHGEF2/PTPRJ/PAK1/FGD4/FGR/WIPF1/ABCA7/ATP6V1B2/PLEKHO1/S100A11/ADGRE2/PACSIN2/MYADM/FGD3	15
pink	GO:0050702	interleukin-1 beta secretion	8/546	44/17653	5.28057e-05	0.0024929	0.00217637	NLRC4/TLR8/NLRP12/NLRP1/ORM1/ORM2/F2RL1/TLR6	8
pink	GO:0060761	negative regulation of response to cytokine stimulus	9/546	57/17653	5.80844e-05	0.00271153	0.00236724	KLF4/PTPRC/PARP14/ADAR/IL1R2/F2RL1/PADI2/HIST1H2BJ/IRAK3	9
pink	GO:0050920	regulation of chemotaxis	18/546	202/17653	5.86994e-05	0.00271153	0.00236724	ZSWIM8/ZSWIM6/LYN/IL6R/RIPOR2/C5AR2/CXCR2/BST1/DAPK2/F2RL1/FPR2/TNFSF14/PADI2/CAMK1D/MAPK14/C5AR1/SEMA4D/CCR1	18
pink	GO:0050867	positive regulation of cell activation	26/546	363/17653	6.75438e-05	0.0030869	0.00269495	ITGAM/ITGB2/PDPK1/PAK1/SYK/FGR/PTPRC/LYN/VNN1/RARA/SIRPA/STAT5B/LILRB1/ADAM8/BST1/BCL6/SIRPB1/F2RL1/TNFSF14/MAP3K8/TLR6/CD46/LILRB2/SIRPG/LILRB4/GAB2	26
pink	GO:1903039	positive regulation of leukocyte cell-cell adhesion	19/546	224/17653	7.20411e-05	0.00325777	0.00284413	PDPK1/PAK1/SYK/PTPRC/LYN/VNN1/RARA/SIRPA/STAT5B/LILRB1/ADAM8/BCL6/SIRPB1/TNFSF14/MAP3K8/CD46/LILRB2/SIRPG/LILRB4	19
pink	GO:1903555	regulation of tumor necrosis factor superfamily cytokine production	13/546	118/17653	7.35971e-05	0.00329347	0.00287529	TLR1/ARHGEF2/TLR2/IFIH1/TSPO/ORM1/RARA/ORM2/LILRB1/ADAM8/C5AR2/CD14/IRAK3	13
pink	GO:0002690	positive regulation of leukocyte chemotaxis	11/546	87/17653	7.48429e-05	0.00331469	0.00289382	IL6R/RIPOR2/CXCR2/DAPK2/F2RL1/FPR2/TNFSF14/CAMK1D/MAPK14/C5AR1/CCR1	11
pink	GO:0010952	positive regulation of peptidase activity	17/546	188/17653	7.80027e-05	0.00339834	0.00296685	PICALM/TNFSF10/STAT3/CASP4/PMAIP1/CFLAR/NLRC4/LYN/NLRP12/AKIRIN2/NLRP1/BID/MAP3K5/CASP9/P2RX1/TANK/MAPK14	17
pink	GO:1903708	positive regulation of hemopoiesis	16/546	170/17653	7.83138e-05	0.00339834	0.00296685	HSPA1A/STAT3/SYK/STAT1/HCLS1/VNN1/RARA/STAT5B/ADAM8/BCL6/CD46/EVI2B/LILRB2/LILRB4/MAPK14/CCR1	16
pink	GO:0032481	positive regulation of type I interferon production	10/546	73/17653	7.9589e-05	0.00341915	0.00298501	PLCG2/ZBP1/SYK/TLR2/IFIH1/STAT1/CGAS/TLR8/CD14/IRF7	10
pink	GO:0090022	regulation of neutrophil chemotaxis	7/546	35/17653	8.24941e-05	0.00350886	0.00306333	RIPOR2/C5AR2/CXCR2/BST1/DAPK2/CAMK1D/C5AR1	7
pink	GO:0071622	regulation of granulocyte chemotaxis	8/546	47/17653	8.63658e-05	0.00363753	0.00317566	RIPOR2/C5AR2/CXCR2/BST1/DAPK2/CAMK1D/MAPK14/C5AR1	8
pink	GO:1904724	tertiary granule lumen	8/573	55/18698	0.000253449	0.0036919	0.00328149	TNFAIP6/CNN2/CDA/MMP9/ORM1/QPCT/PGM1/LRG1	8
pink	GO:1903900	regulation of viral life cycle	14/546	137/17653	8.98609e-05	0.00371434	0.00324272	EIF2AK2/IFITM3/VPS37B/MX1/APOBEC3A/TRIM8/TRIM38/IFITM2/ADAR/CHMP3/FCN1/IFIT1/PKN2/TNIP1	14
pink	GO:0071496	cellular response to external stimulus	23/546	307/17653	8.99189e-05	0.00371434	0.00324272	EIF2AK2/MAX/CNN2/PMAIP1/LAMP2/KCNJ2/SH3GLB1/LYN/TLR8/RRAGD/MAP2K4/SSH1/ULK1/MAP3K5/RIPOR2/TLR5/MAP3K2/TNFSF14/ATG7/CBL/RALB/MAP1LC3B/KIAA1324	23
pink	GO:0009251	glucan catabolic process	6/546	25/17653	9.13274e-05	0.0037366	0.00326215	MGAM/GYG1/PYGL/PPP1R3B/PGM1/PHKA2	6
pink	GO:0060333	interferon-gamma-mediated signaling pathway	11/546	89/17653	9.232e-05	0.00374157	0.00326649	STAT1/TRIM8/FCGR1B/TRIM38/PARP14/IRF9/TRIM34/SOCS3/IRF7/PARP9/IFI30	11
pink	GO:0030100	regulation of endocytosis	19/546	229/17653	9.67097e-05	0.00388285	0.00338983	PICALM/PLCG2/SYK/TLR2/FGR/SLC11A1/SCYL2/ABCA7/DOCK2/SIRPA/LILRB1/PACSIN2/PPT1/CD14/SIRPB1/F2RL1/CBL/SIRPG/CAMK1D	19
pink	GO:0002262	myeloid cell homeostasis	14/546	139/17653	0.000105116	0.00418129	0.00365038	HSPA1A/STAT3/STAT1/HCLS1/HCAR2/LYN/ADAR/PTBP3/STAT5B/CXCR2/BCL6/PIK3CD/TMOD3/MAPK14	14
pink	GO:0035325	Toll-like receptor binding	5/550	10/17548	6.56948e-06	0.00438621	0.00408035	TLR1/SYK/TLR2/UNC93B1/TLR6	5
pink	GO:0003841	1-acylglycerol-3-phosphate O-acyltransferase activity	6/550	19/17548	1.76672e-05	0.00438621	0.00408035	LPCAT2/ABHD5/MBOAT7/MBOAT2/LPGAT1/GPAT3	6
pink	GO:0042171	lysophosphatidic acid acyltransferase activity	6/550	20/17548	2.45726e-05	0.00438621	0.00408035	LPCAT2/ABHD5/MBOAT7/MBOAT2/LPGAT1/GPAT3	6
pink	GO:0071617	lysophospholipid acyltransferase activity	6/550	20/17548	2.45726e-05	0.00438621	0.00408035	LPCAT2/ABHD5/MBOAT7/MBOAT2/LPGAT1/GPAT3	6
pink	GO:0002687	positive regulation of leukocyte migration	13/546	123/17653	0.00011292	0.00441004	0.00385009	IL6R/RIPOR2/ADAM8/CXCR2/DAPK2/F2RL1/FPR2/TNFSF14/MIA3/CAMK1D/MAPK14/C5AR1/CCR1	13
pink	GO:0071706	tumor necrosis factor superfamily cytokine production	13/546	123/17653	0.00011292	0.00441004	0.00385009	TLR1/ARHGEF2/TLR2/IFIH1/TSPO/ORM1/RARA/ORM2/LILRB1/ADAM8/C5AR2/CD14/IRAK3	13
pink	GO:0044247	cellular polysaccharide catabolic process	6/546	26/17653	0.000115644	0.00447572	0.00390742	MGAM/GYG1/PYGL/PPP1R3B/PGM1/PHKA2	6
pink	GO:0004896	cytokine receptor activity	12/550	93/17548	3.29304e-05	0.00470246	0.00437455	CXCR1/IL17RA/IL13RA1/IL1R2/IL6R/CXCR2/IL18R1/CCR3/CSF3R/CSF2RA/IL1RAP/CCR1	12
pink	GO:0070102	interleukin-6-mediated signaling pathway	5/546	17/17653	0.000126289	0.00484407	0.00422901	STAT3/STAT1/IL6R/SOCS3/CBL	5
pink	GO:0050792	regulation of viral process	17/546	196/17653	0.000130232	0.00495111	0.00432245	EIF2AK2/IFITM3/VPS37B/MX1/POLR2A/APOBEC3A/STAT1/TRIM8/DYNLT1/TRIM38/IFITM2/ADAR/CHMP3/FCN1/IFIT1/PKN2/TNIP1	17
pink	GO:0060760	positive regulation of response to cytokine stimulus	8/546	50/17653	0.000135937	0.00512269	0.00447225	HSPA1A/ZBP1/CASP4/IFIH1/PARP14/CREBRF/IRF7/PARP9	8
pink	GO:0019058	viral life cycle	23/546	316/17653	0.000138403	0.00517024	0.00451377	HSPA1A/PDCD6IP/EIF2AK2/IFITM3/VPS37B/MX1/NUP50/APOBEC3A/TRIM8/DYNLT1/TRIM38/IFITM2/WWP2/ADAR/CHMP3/FCN1/KPNB1/ATG16L2/IFIT1/PKN2/CD46/ANPEP/TNIP1	23
pink	GO:0002683	negative regulation of immune system process	28/546	426/17653	0.000157059	0.00581659	0.00507804	PDPK1/PTPRJ/LILRB3/PTPRC/TJP2/LYN/NLRP12/CEBPB/PARP14/ADAR/SEC14L1/RARA/STAT5B/LILRB1/RIPOR2/C5AR2/CXCR2/MNDA/CD14/BCL6/F2RL1/PADI2/TLR6/IFIT1/TMEM176B/IRAK3/LILRB2/LILRB4	28
pink	GO:0050714	positive regulation of protein secretion	19/546	238/17653	0.000160362	0.00588817	0.00514053	TLR1/SYK/TLR2/IL17RA/FGR/IFIH1/HCAR2/TLR8/NLRP12/NLRP1/ORM1/FCN1/CD58/ORM2/ADAM8/CD14/F2RL1/IL1RAP/MAPK14	19
pink	GO:0032928	regulation of superoxide anion generation	5/546	18/17653	0.000170433	0.00620492	0.00541707	ITGAM/ITGB2/SYK/F2RL1/FPR2	5
pink	GO:0042629	mast cell granule	5/573	22/18698	0.000453619	0.00638672	0.00567674	PIK3CG/LYN/CXCR2/PIK3CD/CBL	5
pink	GO:0035578	azurophil granule lumen	10/573	91/18698	0.000467677	0.00638672	0.00567674	DEFA3/GCA/IMPDH1/GNS/ORM2/DNAJC3/MNDA/TXNDC5/GRN/PADI2	10
pink	GO:0000272	polysaccharide catabolic process	6/546	28/17653	0.000179546	0.00646176	0.0056413	MGAM/GYG1/PYGL/PPP1R3B/PGM1/PHKA2	6
pink	GO:0050766	positive regulation of phagocytosis	8/546	52/17653	0.000180496	0.00646176	0.0056413	SLC11A1/ABCA7/DOCK2/SIRPA/SIRPB1/F2RL1/SIRPG/CAMK1D	8
pink	GO:0002286	T cell activation involved in immune response	11/546	96/17653	0.000183557	0.00651702	0.00568954	STAT3/CLEC4D/SLC11A1/APBB1IP/RARA/LILRB1/IL18R1/BCL6/F2RL1/CD46/ATP7A	11
pink	GO:1903037	regulation of leukocyte cell-cell adhesion	22/546	302/17653	0.000189818	0.0066841	0.0058354	KLF4/PDPK1/PAK1/SYK/PTPRC/LYN/CEBPB/VNN1/RARA/SIRPA/STAT5B/LILRB1/RIPOR2/ADAM8/BCL6/SIRPB1/TNFSF14/MAP3K8/CD46/LILRB2/SIRPG/LILRB4	22
pink	GO:0043903	regulation of symbiosis, encompassing mutualism through parasitism	18/546	222/17653	0.000195377	0.00682391	0.00595746	EIF2AK2/IFITM3/VPS37B/MX1/POLR2A/APOBEC3A/STAT1/TRIM8/DYNLT1/TRIM38/IFITM2/ADAR/CHMP3/FCN1/F2RL1/IFIT1/PKN2/TNIP1	18
pink	GO:0002237	response to molecule of bacterial origin	24/546	345/17653	0.000198159	0.00686526	0.00599356	PLCG2/TLR1/TLR2/ADM/TSPO/SLC11A1/ALPL/DEFA3/LYN/CEBPB/AKIRIN2/RARA/LILRB1/RPS6KA3/CD14/TLR5/CASP9/TLR6/SBNO2/IRAK3/LILRB2/MAPK14/C5AR1/TNIP1	24
pink	GO:0001960	negative regulation of cytokine-mediated signaling pathway	8/546	53/17653	0.000206908	0.00711101	0.00620811	PTPRC/PARP14/ADAR/IL1R2/F2RL1/PADI2/HIST1H2BJ/IRAK3	8
pink	GO:0032680	regulation of tumor necrosis factor production	12/546	114/17653	0.000213408	0.00727621	0.00635233	TLR1/ARHGEF2/TLR2/IFIH1/TSPO/ORM1/RARA/ORM2/LILRB1/C5AR2/CD14/IRAK3	12
pink	GO:0033006	regulation of mast cell activation involved in immune response	6/546	29/17653	0.000220517	0.00740109	0.00646136	PDPK1/SYK/FGR/LYN/ADGRE2/GAB2	6
pink	GO:0043304	regulation of mast cell degranulation	6/546	29/17653	0.000220517	0.00740109	0.00646136	PDPK1/SYK/FGR/LYN/ADGRE2/GAB2	6
pink	GO:0061515	myeloid cell development	9/546	68/17653	0.000235448	0.00783774	0.00684256	TLR2/NOTCH2/TJP2/PTBP3/LILRB1/BCL6/TMOD3/EVI2B/TYROBP	9
pink	GO:0006914	autophagy	30/546	482/17653	0.000239	0.00783774	0.00684256	WIPI2/ATP6V0A1/VPS37B/PHF23/TRIM8/LAMP2/SUPT20H/TP53INP1/TSPO/SH3GLB1/PLEKHM1/WDFY3/SPTLC2/USP10/CHMP3/ATP6V1B2/RAB35/RRAGD/TAB2/ULK1/ATG16L2/DAPK2/UBXN2B/ATG7/VMP1/TPCN2/RALB/RAB24/MAP1LC3B/KIAA1324	30
pink	GO:0061919	process utilizing autophagic mechanism	30/546	482/17653	0.000239	0.00783774	0.00684256	WIPI2/ATP6V0A1/VPS37B/PHF23/TRIM8/LAMP2/SUPT20H/TP53INP1/TSPO/SH3GLB1/PLEKHM1/WDFY3/SPTLC2/USP10/CHMP3/ATP6V1B2/RAB35/RRAGD/TAB2/ULK1/ATG16L2/DAPK2/UBXN2B/ATG7/VMP1/TPCN2/RALB/RAB24/MAP1LC3B/KIAA1324	30
pink	GO:0005765	lysosomal membrane	23/573	355/18698	0.000642449	0.00807546	0.00717776	DNAJC13/ATP6V0A1/IFITM3/NEU1/HPSE/LAMP2/CKAP4/BRI3/PLEKHM1/TLR8/ATP6V1B2/VNN1/SLC15A3/DTX3L/FPR1/RAB2A/RNF13/SORT1/ANPEP/TPCN2/STX7/AP5B1/KIAA1324	23
pink	GO:0098852	lytic vacuole membrane	23/573	355/18698	0.000642449	0.00807546	0.00717776	DNAJC13/ATP6V0A1/IFITM3/NEU1/HPSE/LAMP2/CKAP4/BRI3/PLEKHM1/TLR8/ATP6V1B2/VNN1/SLC15A3/DTX3L/FPR1/RAB2A/RNF13/SORT1/ANPEP/TPCN2/STX7/AP5B1/KIAA1324	23
pink	GO:0043202	lysosomal lumen	10/573	95/18698	0.000659432	0.00807546	0.00717776	VCAN/IDS/NEU1/HPSE/LAMP2/GYG1/GNS/PPT1/TXNDC5/IFI30	10
pink	GO:0005769	early endosome	22/573	334/18698	0.000671836	0.00807546	0.00717776	PICALM/DNAJC13/WASHC2C/FCGR1B/TMEM127/NUMB/ABCA7/FKBP15/RAB31/STEAP4/USP10/EHD1/PACSIN2/MGRN1/DTX3L/F2RL1/DYSF/SORT1/SORL1/STX7/AOC3/KCNQ1	22
pink	GO:0005767	secondary lysosome	4/573	14/18698	0.000683735	0.00807546	0.00717776	NCF1/LAMP2/NCF2/ADAM8	4
pink	GO:2000786	positive regulation of autophagosome assembly	4/546	11/17653	0.000251181	0.0081748	0.00713683	SH3GLB1/ULK1/RALB/KIAA1324	4
pink	GO:2000106	regulation of leukocyte apoptotic process	10/546	84/17653	0.00026113	0.00841935	0.00735033	HCLS1/HCAR2/LYN/HSH2D/LILRB1/ADAM8/CXCR2/BCL6/PIK3CD/IRF7	10
pink	GO:1904951	positive regulation of establishment of protein localization	29/546	462/17653	0.000262615	0.00841935	0.00735033	TLR1/ITGAM/PMAIP1/PAK1/SYK/TLR2/IL17RA/FGR/IFIH1/HCAR2/SH3GLB1/TLR8/NLRP12/NLRP1/ORM1/PPP3R1/RNF31/FCN1/BID/CD58/ORM2/ADAM8/CD14/F2RL1/NPEPPS/IL1RAP/ITGAX/SORL1/MAPK14	29
pink	GO:0045071	negative regulation of viral genome replication	8/546	55/17653	0.000269266	0.00855671	0.00747025	EIF2AK2/IFITM3/MX1/APOBEC3A/IFITM2/ADAR/IFIT1/TNIP1	8
pink	GO:0032640	tumor necrosis factor production	12/546	117/17653	0.000272381	0.00855671	0.00747025	TLR1/ARHGEF2/TLR2/IFIH1/TSPO/ORM1/RARA/ORM2/LILRB1/C5AR2/CD14/IRAK3	12
pink	GO:0032103	positive regulation of response to external stimulus	21/546	289/17653	0.000272875	0.00855671	0.00747025	PIK3CG/TLR2/IL17RA/NLRP12/IL6R/STAT5B/RIPOR2/ADAM8/CXCR2/DAPK2/F2RL1/FPR2/TNFSF14/TLR6/OSM/NDEL1/CAMK1D/MAPK14/C5AR1/TNIP1/CCR1	21
pink	GO:0010950	positive regulation of endopeptidase activity	15/546	171/17653	0.000282389	0.00879088	0.00767468	PICALM/TNFSF10/STAT3/CASP4/PMAIP1/CFLAR/NLRC4/LYN/NLRP12/AKIRIN2/NLRP1/BID/MAP3K5/CASP9/P2RX1	15
pink	GO:1901739	regulation of myoblast fusion	5/546	20/17653	0.000292998	0.00905553	0.00790573	CFLAR/EHD1/RIPOR2/TNFSF14/MAPK14	5
pink	GO:0034341	response to interferon-gamma	16/546	191/17653	0.000302546	0.00928384	0.00810505	IFITM3/STAT1/TRIM8/FCGR1B/SLC11A1/TRIM38/IFITM2/PARP14/VAMP3/CD58/IRF9/TRIM34/SOCS3/IRF7/PARP9/IFI30	16
pink	GO:0016236	macroautophagy	21/546	293/17653	0.000328283	0.0100022	0.00873216	WIPI2/ATP6V0A1/VPS37B/PHF23/LAMP2/TP53INP1/SH3GLB1/WDFY3/SPTLC2/CHMP3/ATP6V1B2/RAB35/RRAGD/ULK1/ATG16L2/UBXN2B/ATG7/VMP1/RALB/MAP1LC3B/KIAA1324	21
pink	GO:0002532	production of molecular mediator involved in inflammatory response	8/546	57/17653	0.000346203	0.0104739	0.00914397	ALOX5/SYK/IL17RA/LYN/IL1R2/TLR6/P2RX1/MAPK14	8
pink	GO:0070997	neuron death	22/546	316/17653	0.000357158	0.0105982	0.0092525	PICALM/STAT3/ITGAM/MAX/PDPK1/NAIP/CEBPB/NLRP1/MAP2K4/SSH1/BID/MAP3K5/ADAM8/PPT1/EGLN1/CASP9/TLR6/ATG7/SORL1/SOD2/CBL/C5AR1	22
pink	GO:0007204	positive regulation of cytosolic calcium ion concentration	21/546	295/17653	0.000359509	0.0105982	0.0092525	PLCG2/PIK3CG/PDPK1/ITPR2/S1PR4/ERO1A/ADM/PTPRC/LYN/SLC8A1/C5AR2/CXCR2/CCR3/FPR1/NPTN/F2RL1/FPR2/TPCN2/C5AR1/CCR1/PROK2	21
pink	GO:0002699	positive regulation of immune effector process	15/546	175/17653	0.000362221	0.0105982	0.0092525	ITGAM/ITGB2/PDPK1/SYK/FGR/LYN/ADGRE2/RARA/STAT5B/LILRB1/F2RL1/CD46/STX7/GAB2/MAPK14	15
pink	GO:0050708	regulation of protein secretion	27/546	426/17653	0.000364666	0.0105982	0.0092525	TLR1/ITPR2/SYK/TLR2/IL17RA/FGR/IFIH1/HCAR2/LYN/TLR8/NLRP12/STXBP5/NLRP1/IL1R2/ORM1/FCN1/CD58/ORM2/LILRB1/ADAM8/C5AR2/CD14/TLR5/F2RL1/TLR6/IL1RAP/MAPK14	27
pink	GO:0002430	complement receptor mediated signaling pathway	4/546	12/17653	0.000367581	0.0105982	0.0092525	C5AR2/FPR1/FPR2/C5AR1	4
pink	GO:0044090	positive regulation of vacuole organization	4/546	12/17653	0.000367581	0.0105982	0.0092525	SH3GLB1/ULK1/RALB/KIAA1324	4
pink	GO:0045591	positive regulation of regulatory T cell differentiation	4/546	12/17653	0.000367581	0.0105982	0.0092525	BCL6/CD46/LILRB2/LILRB4	4
pink	GO:0002697	regulation of immune effector process	26/546	405/17653	0.000383718	0.0107774	0.00940897	ITGAM/ITGB2/PDPK1/SYK/FGR/STAT1/PTPRC/CGAS/LYN/ADGRE2/SEC14L1/RARA/STAT5B/LILRB1/C5AR2/DTX3L/BCL6/F2RL1/IFIT1/PARP9/CD46/STX7/IRAK3/GAB2/MAPK14/C5AR1	26
pink	GO:0002429	immune response-activating cell surface receptor signaling pathway	28/546	450/17653	0.000383915	0.0107774	0.00940897	PLCG2/FCGR3A/PDPK1/ICAM3/CLEC4D/PTPRJ/PAK1/SYK/FGR/FCGR2A/PTPRC/WIPF1/LYN/ELF2/RNF31/FCN1/TAB2/UBE2D1/C5AR2/MNDA/LCP2/FPR1/ARPC5/PIK3CD/FPR2/RPS6KA5/LILRB4/C5AR1	28
pink	GO:1903532	positive regulation of secretion by cell	24/546	361/17653	0.000385914	0.0107774	0.00940897	PDCD6IP/TLR1/ITGAM/ITGB2/SYK/TLR2/IL17RA/FGR/IFIH1/HCAR2/TLR8/NLRP12/STXBP5/NLRP1/ORM1/FCN1/CD58/ORM2/ADAM8/CD14/F2RL1/IL1RAP/GAB2/MAPK14	24
pink	GO:0045730	respiratory burst	6/546	32/17653	0.000388849	0.0107774	0.00940897	PIK3CG/NCF1/SLC11A1/NCF2/PIK3CD/CAMK1D	6
pink	GO:0071354	cellular response to interleukin-6	6/546	32/17653	0.000388849	0.0107774	0.00940897	STAT3/STAT1/IL6R/SOCS3/SBNO2/CBL	6
pink	GO:0090322	regulation of superoxide metabolic process	6/546	32/17653	0.000388849	0.0107774	0.00940897	ITGAM/ITGB2/SYK/BST1/F2RL1/FPR2	6
pink	GO:0042089	cytokine biosynthetic process	11/546	105/17653	0.000404101	0.0110069	0.00960932	KLF4/TLR1/SYK/TLR8/NLRP12/CEBPB/STAT5B/LILRB1/TLR6/IRF7/IL1RAP	11
pink	GO:0045582	positive regulation of T cell differentiation	9/546	73/17653	0.000404647	0.0110069	0.00960932	SYK/VNN1/RARA/STAT5B/ADAM8/BCL6/CD46/LILRB2/LILRB4	9
pink	GO:0007249	I-kappaB kinase/NF-kappaB signaling	19/546	256/17653	0.000404816	0.0110069	0.00960932	TNFSF10/PDPK1/TLR2/CFLAR/STAT1/TRIM8/TRIM38/MIER1/TLR8/NLRP12/USP10/NLRP1/RNF31/TAB2/CD14/F2RL1/TLR6/TANK/TNIP1	19
pink	GO:0043281	regulation of cysteine-type endopeptidase activity involved in apoptotic process	17/546	216/17653	0.000412358	0.0111414	0.00972679	TNFSF10/KLF4/CASP4/PMAIP1/CFLAR/NAIP/MMP9/NLRC4/NLRP12/PLAUR/NLRP1/BID/MAP3K5/RPS6KA3/CASP9/TNFSF14/P2RX1	17
pink	GO:0022409	positive regulation of cell-cell adhesion	19/546	257/17653	0.000424875	0.0114079	0.00995941	PDPK1/PAK1/SYK/PTPRC/LYN/VNN1/RARA/SIRPA/STAT5B/LILRB1/ADAM8/BCL6/SIRPB1/TNFSF14/MAP3K8/CD46/LILRB2/SIRPG/LILRB4	19
pink	GO:0007033	vacuole organization	14/546	159/17653	0.000429445	0.011459	0.010004	WIPI2/PHF23/TP53INP1/SH3GLB1/RAB35/ULK1/PPT1/ATG16L2/UBXN2B/ATG7/TPCN2/RALB/MAP1LC3B/KIAA1324	14
pink	GO:0042107	cytokine metabolic process	11/546	106/17653	0.000438582	0.0116008	0.0101278	KLF4/TLR1/SYK/TLR8/NLRP12/CEBPB/STAT5B/LILRB1/TLR6/IRF7/IL1RAP	11
pink	GO:0006968	cellular defense response	8/546	59/17653	0.000440162	0.0116008	0.0101278	NCF1/NCF2/CXCR2/MNDA/CCR3/LILRB2/TYROBP/C5AR1	8
pink	GO:1902624	positive regulation of neutrophil migration	6/546	33/17653	0.000462973	0.0121276	0.0105878	RIPOR2/ADAM8/CXCR2/DAPK2/CAMK1D/C5AR1	6
pink	GO:0002793	positive regulation of peptide secretion	19/546	259/17653	0.000467596	0.0121745	0.0106287	TLR1/SYK/TLR2/IL17RA/FGR/IFIH1/HCAR2/TLR8/NLRP12/NLRP1/ORM1/FCN1/CD58/ORM2/ADAM8/CD14/F2RL1/IL1RAP/MAPK14	19
pink	GO:0030218	erythrocyte differentiation	11/546	107/17653	0.000475495	0.0123056	0.0107431	HSPA1A/STAT3/STAT1/HCLS1/LYN/ADAR/PTBP3/STAT5B/BCL6/TMOD3/MAPK14	11
pink	GO:0001961	positive regulation of cytokine-mediated signaling pathway	7/546	46/17653	0.00048947	0.0125914	0.0109926	HSPA1A/ZBP1/CASP4/PARP14/CREBRF/IRF7/PARP9	7
pink	GO:0006919	activation of cysteine-type endopeptidase activity involved in apoptotic process	10/546	91/17653	0.00050137	0.012814	0.0111869	TNFSF10/CASP4/PMAIP1/CFLAR/NLRC4/NLRP12/NLRP1/BID/CASP9/P2RX1	10
pink	GO:0001933	negative regulation of protein phosphorylation	27/546	435/17653	0.000504087	0.012814	0.0111869	KLF4/RASSF2/PDPK1/RNF149/PTPRJ/WARS/PTPRC/CEBPA/PREX1/LYN/NLRP12/PARP14/GMFG/ADAR/IGF1R/DNAJC3/SOCS3/MYADM/F2RL1/MLLT1/SORL1/CBL/IRAK3/MVP/TNIP1/SEMA4D/DUSP18	27
pink	GO:0016045	detection of bacterium	4/546	13/17653	0.000518013	0.0129383	0.0112955	TLR1/TLR2/NLRC4/TLR6	4
pink	GO:0046629	gamma-delta T cell activation	4/546	13/17653	0.000518013	0.0129383	0.0112955	SYK/JAML/STAT5B/LILRB1	4
pink	GO:2001204	regulation of osteoclast development	4/546	13/17653	0.000518013	0.0129383	0.0112955	NOTCH2/TJP2/LILRB1/TYROBP	4
pink	GO:0005925	focal adhesion	24/573	393/18698	0.00112587	0.0129476	0.0115082	HSPA1A/VASP/PDCD6IP/ZNF185/ARHGEF2/PDPK1/CNN2/PAK1/MME/ADGRE5/PTPRC/NUMB/SVIL/PLAUR/CASS4/APBB1IP/PACSIN2/CTNNA1/ARPC5/MPZL1/FZD2/NEDD9/CD46/CBL	24
pink	GO:0051480	regulation of cytosolic calcium ion concentration	22/546	325/17653	0.000523234	0.0129931	0.0113434	PLCG2/PIK3CG/PDPK1/ITPR2/S1PR4/ERO1A/ADM/PTPRC/LYN/SLC8A1/C5AR2/CXCR2/CCR3/FPR1/NPTN/F2RL1/FPR2/GTF2I/TPCN2/C5AR1/CCR1/PROK2	22
pink	GO:0045785	positive regulation of cell adhesion	25/546	392/17653	0.000543704	0.0134239	0.0117194	PDPK1/PTPRJ/PAK1/SYK/PTPRC/PREX1/LYN/VNN1/APBB1IP/DOCK5/RARA/SIRPA/STAT5B/LILRB1/ADAM8/TFE3/MYADM/BCL6/SIRPB1/TNFSF14/MAP3K8/CD46/LILRB2/SIRPG/LILRB4	25
pink	GO:0071219	cellular response to molecule of bacterial origin	15/546	182/17653	0.000548859	0.0134737	0.0117629	TLR1/TLR2/TSPO/DEFA3/LYN/CEBPB/RARA/LILRB1/CD14/TLR5/TLR6/SBNO2/LILRB2/MAPK14/TNIP1	15
pink	GO:0044275	cellular carbohydrate catabolic process	7/546	47/17653	0.000560013	0.0136694	0.0119338	MGAM/GYG1/GK/PYGL/PPP1R3B/PGM1/PHKA2	7
pink	GO:0032496	response to lipopolysaccharide	22/546	327/17653	0.000568171	0.0137902	0.0120392	PLCG2/TLR2/ADM/TSPO/SLC11A1/ALPL/DEFA3/LYN/CEBPB/AKIRIN2/RARA/LILRB1/RPS6KA3/CD14/TLR5/CASP9/SBNO2/IRAK3/LILRB2/MAPK14/C5AR1/TNIP1	22
pink	GO:0005924	cell-substrate adherens junction	24/573	396/18698	0.001248	0.0138524	0.0123125	HSPA1A/VASP/PDCD6IP/ZNF185/ARHGEF2/PDPK1/CNN2/PAK1/MME/ADGRE5/PTPRC/NUMB/SVIL/PLAUR/CASS4/APBB1IP/PACSIN2/CTNNA1/ARPC5/MPZL1/FZD2/NEDD9/CD46/CBL	24
pink	GO:0098802	plasma membrane receptor complex	14/573	179/18698	0.00126795	0.0138524	0.0123125	TLR1/ITGAM/ITGB2/SYK/TLR2/LYN/IL13RA1/STXBP5/RNF31/APBB1IP/IL6R/BST1/TLR6/ITGAX	14
pink	GO:0031623	receptor internalization	10/546	93/17653	0.000596587	0.0143985	0.0125703	PICALM/PLCG2/CXCR1/ITGB2/SYK/ADM/SCYL2/RAB31/LILRB1/CXCR2	10
pink	GO:0071216	cellular response to biotic stimulus	16/546	204/17653	0.000626939	0.0150465	0.0131361	TLR1/SYK/TLR2/TSPO/DEFA3/LYN/CEBPB/RARA/LILRB1/CD14/TLR5/TLR6/SBNO2/LILRB2/MAPK14/TNIP1	16
pink	GO:0006953	acute-phase response	7/546	48/17653	0.000638403	0.0152346	0.0133002	STAT3/CEBPB/ORM1/IL6R/ORM2/CD163/APOL2	7
pink	GO:0006898	receptor-mediated endocytosis	22/546	330/17653	0.000641867	0.0152346	0.0133002	PICALM/PLCG2/DNAJC13/CXCR1/ITGB2/SYK/ADM/ARHGAP27/FCGR1B/SCYL2/RAB31/HPR/LILRB1/PPT1/CXCR2/CD14/CD163/APOBR/FPR2/FCHO1/SORL1/CBL	22
pink	GO:0030217	T cell differentiation	17/546	225/17653	0.000656959	0.0155071	0.0135381	STAT3/CLEC4D/SYK/PTPRC/PREX1/VNN1/DOCK2/RARA/STAT5B/ADAM8/IL18R1/BCL6/PIK3CD/CD46/LILRB2/LILRB4/ATP7A	17
pink	GO:0030055	cell-substrate junction	24/573	401/18698	0.00147696	0.0157422	0.0139923	HSPA1A/VASP/PDCD6IP/ZNF185/ARHGEF2/PDPK1/CNN2/PAK1/MME/ADGRE5/PTPRC/NUMB/SVIL/PLAUR/CASS4/APBB1IP/PACSIN2/CTNNA1/ARPC5/MPZL1/FZD2/NEDD9/CD46/CBL	24
pink	GO:0038093	Fc receptor signaling pathway	18/546	246/17653	0.000673237	0.0158045	0.0137978	PLCG2/FCGR3A/PDPK1/CLEC4D/PAK1/SYK/FGR/FCGR2A/FCGR1B/WIPF1/LYN/PPP3R1/MAP2K4/TAB2/UBE2D1/LCP2/ARPC5/GAB2	18
pink	GO:0032930	positive regulation of superoxide anion generation	4/546	14/17653	0.000707566	0.0163425	0.0142674	ITGAM/ITGB2/F2RL1/FPR2	4
pink	GO:0051770	positive regulation of nitric-oxide synthase biosynthetic process	4/546	14/17653	0.000707566	0.0163425	0.0142674	TLR2/STAT1/MAP2K4/NAMPT	4
pink	GO:0098543	detection of other organism	4/546	14/17653	0.000707566	0.0163425	0.0142674	TLR1/TLR2/NLRC4/TLR6	4
pink	GO:0005980	glycogen catabolic process	5/546	24/17653	0.000725182	0.0165712	0.0144671	GYG1/PYGL/PPP1R3B/PGM1/PHKA2	5
pink	GO:0040001	establishment of mitotic spindle localization	5/546	24/17653	0.000725182	0.0165712	0.0144671	ARHGEF2/DYNLT1/KPNB1/NDEL1/NDE1	5
pink	GO:0002703	regulation of leukocyte mediated immunity	14/546	168/17653	0.000744984	0.0169306	0.0147809	ITGAM/ITGB2/PDPK1/SYK/FGR/PTPRC/LYN/ADGRE2/STAT5B/LILRB1/BCL6/F2RL1/STX7/GAB2	14
pink	GO:0034122	negative regulation of toll-like receptor signaling pathway	6/546	36/17653	0.000752735	0.0169306	0.0147809	PDPK1/LYN/CD14/F2RL1/TLR6/IRAK3	6
pink	GO:0070741	response to interleukin-6	6/546	36/17653	0.000752735	0.0169306	0.0147809	STAT3/STAT1/IL6R/SOCS3/SBNO2/CBL	6
pink	GO:0046427	positive regulation of JAK-STAT cascade	9/546	80/17653	0.000798745	0.0178719	0.0156027	STAT3/HCLS1/LYN/PARP14/IL6R/SOCS3/OSM/PARP9/CRLF3	9
pink	GO:0042326	negative regulation of phosphorylation	28/546	473/17653	0.000835359	0.0185943	0.0162334	KLF4/STAT3/RASSF2/PDPK1/RNF149/PTPRJ/WARS/PTPRC/CEBPA/PREX1/LYN/NLRP12/PARP14/GMFG/ADAR/IGF1R/DNAJC3/SOCS3/MYADM/F2RL1/MLLT1/SORL1/CBL/IRAK3/MVP/TNIP1/SEMA4D/DUSP18	28
pink	GO:0051222	positive regulation of protein transport	26/546	427/17653	0.000843243	0.018673	0.0163021	TLR1/ITGAM/PAK1/SYK/TLR2/IL17RA/FGR/IFIH1/HCAR2/SH3GLB1/TLR8/NLRP12/NLRP1/ORM1/RNF31/FCN1/CD58/ORM2/ADAM8/CD14/F2RL1/NPEPPS/IL1RAP/ITGAX/SORL1/MAPK14	26
pink	GO:1902107	positive regulation of leukocyte differentiation	12/546	133/17653	0.000873566	0.0191724	0.0167381	SYK/HCLS1/VNN1/RARA/STAT5B/ADAM8/BCL6/CD46/EVI2B/LILRB2/LILRB4/CCR1	12
pink	GO:0034101	erythrocyte homeostasis	11/546	115/17653	0.000875288	0.0191724	0.0167381	HSPA1A/STAT3/STAT1/HCLS1/LYN/ADAR/PTBP3/STAT5B/BCL6/TMOD3/MAPK14	11
pink	GO:0001774	microglial cell activation	5/546	25/17653	0.000883646	0.0191724	0.0167381	ITGAM/TLR2/TLR8/FPR2/TLR6	5
pink	GO:0002230	positive regulation of defense response to virus by host	5/546	25/17653	0.000883646	0.0191724	0.0167381	STAT1/CGAS/LILRB1/DTX3L/PARP9	5
pink	GO:0051056	regulation of small GTPase mediated signal transduction	22/546	339/17653	0.000914954	0.019752	0.017244	SOS2/ARHGEF2/SRGAP2/FGD4/NOTCH2/DYNLT1/RALBP1/PLEKHG3/PREX1/ITSN2/SMAP2/CYTH4/RIPOR2/ARHGAP25/SIPA1L2/ARHGAP19/BCL6/F2RL1/FGD3/ARHGAP9/IQSEC1/RHOQ	22
pink	GO:0045408	regulation of interleukin-6 biosynthetic process	4/546	15/17653	0.000941402	0.0201207	0.0175659	TLR1/NLRP12/CEBPB/TLR6	4
pink	GO:0071360	cellular response to exogenous dsRNA	4/546	15/17653	0.000941402	0.0201207	0.0175659	IFIH1/CGAS/IFIT1/RALB	4
pink	GO:0032612	interleukin-1 production	9/546	82/17653	0.000955922	0.0202298	0.0176611	NLRC4/TLR8/NLRP12/NLRP1/IL1R2/ORM1/ORM2/F2RL1/TLR6	9
pink	GO:1904894	positive regulation of STAT cascade	9/546	82/17653	0.000955922	0.0202298	0.0176611	STAT3/HCLS1/LYN/PARP14/IL6R/SOCS3/OSM/PARP9/CRLF3	9
pink	GO:0071723	lipopeptide binding	4/550	10/17548	0.000172438	0.0205201	0.0190892	TLR1/TLR2/CD14/TLR6	4
pink	GO:0002791	regulation of peptide secretion	27/546	455/17653	0.000991631	0.0208826	0.0182311	TLR1/ITPR2/SYK/TLR2/IL17RA/FGR/IFIH1/HCAR2/LYN/TLR8/NLRP12/STXBP5/NLRP1/IL1R2/ORM1/FCN1/CD58/ORM2/LILRB1/ADAM8/C5AR2/CD14/TLR5/F2RL1/TLR6/IL1RAP/MAPK14	27
pink	GO:0016411	acylglycerol O-acyltransferase activity	6/550	29/17548	0.000236879	0.0209653	0.0195034	LPCAT2/ABHD5/MBOAT7/MBOAT2/LPGAT1/GPAT3	6
pink	GO:0004875	complement receptor activity	4/550	11/17548	0.000264269	0.0209653	0.0195034	C5AR2/FPR1/FPR2/C5AR1	4
pink	GO:0019864	IgG binding	4/550	11/17548	0.000264269	0.0209653	0.0195034	FCGR3A/FCGR2A/FCGR1B/FCGR2C	4
pink	GO:0050691	regulation of defense response to virus by host	6/546	38/17653	0.00101258	0.0211166	0.0184354	STAT1/CGAS/LILRB1/DTX3L/IFIT1/PARP9	6
pink	GO:0050873	brown fat cell differentiation	6/546	38/17653	0.00101258	0.0211166	0.0184354	ERO1A/CEBPA/CEBPB/METRNL/LRG1/MAPK14	6
pink	GO:0000768	syncytium formation by plasma membrane fusion	7/546	52/17653	0.00104296	0.0213482	0.0186376	CFLAR/EHD1/PLEKHO1/RIPOR2/TNFSF14/SBNO2/MAPK14	7
pink	GO:0070265	necrotic cell death	7/546	52/17653	0.00104296	0.0213482	0.0186376	ARHGEF2/CFLAR/TSPO/MAP3K5/MLKL/CD14/PYGL	7
pink	GO:0032611	interleukin-1 beta production	8/546	67/17653	0.00104356	0.0213482	0.0186376	NLRC4/TLR8/NLRP12/NLRP1/ORM1/ORM2/F2RL1/TLR6	8
pink	GO:0042531	positive regulation of tyrosine phosphorylation of STAT protein	8/546	67/17653	0.00104356	0.0213482	0.0186376	STAT3/HCLS1/LYN/PARP14/IL6R/SOCS3/OSM/PARP9	8
pink	GO:0051047	positive regulation of secretion	24/546	388/17653	0.00106357	0.0215103	0.0187791	PDCD6IP/TLR1/ITGAM/ITGB2/SYK/TLR2/IL17RA/FGR/IFIH1/HCAR2/TLR8/NLRP12/STXBP5/NLRP1/ORM1/FCN1/CD58/ORM2/ADAM8/CD14/F2RL1/IL1RAP/GAB2/MAPK14	24
pink	GO:0050718	positive regulation of interleukin-1 beta secretion	5/546	26/17653	0.0010665	0.0215103	0.0187791	TLR8/NLRP12/NLRP1/ORM1/ORM2	5
pink	GO:0060142	regulation of syncytium formation by plasma membrane fusion	5/546	26/17653	0.0010665	0.0215103	0.0187791	CFLAR/EHD1/RIPOR2/TNFSF14/MAPK14	5
pink	GO:0050863	regulation of T cell activation	21/546	321/17653	0.00107227	0.0215256	0.0187925	PDPK1/PAK1/SYK/PTPRC/LYN/CEBPB/VNN1/RARA/SIRPA/STAT5B/LILRB1/RIPOR2/ADAM8/BCL6/SIRPB1/TNFSF14/MAP3K8/CD46/LILRB2/SIRPG/LILRB4	21
pink	GO:0002526	acute inflammatory response	16/546	215/17653	0.00109952	0.0219699	0.0191803	PIK3CG/STAT3/CEBPB/VNN1/ORM1/HPR/IL6R/ORM2/ADAM8/C5AR2/CXCR2/CD163/OSM/APOL2/CD46/C5AR1	16
pink	GO:0043405	regulation of MAP kinase activity	22/546	344/17653	0.00110621	0.0220012	0.0192077	PIK3CG/EIF2AK2/PTPRJ/PAK1/SYK/LYN/IGF1R/MAP2K4/TAB2/MAP3K5/ADAM8/FPR1/MAP3K2/TAOK1/MAP3K8/TLR6/SORL1/IRAK3/MAPK14/C5AR1/PROK2/DUSP18	22
pink	GO:0045621	positive regulation of lymphocyte differentiation	9/546	84/17653	0.0011373	0.0225154	0.0196565	SYK/VNN1/RARA/STAT5B/ADAM8/BCL6/CD46/LILRB2/LILRB4	9
pink	GO:0007520	myoblast fusion	6/546	39/17653	0.00116585	0.0228699	0.0199661	CFLAR/EHD1/PLEKHO1/RIPOR2/TNFSF14/MAPK14	6
pink	GO:0033003	regulation of mast cell activation	6/546	39/17653	0.00116585	0.0228699	0.0199661	PDPK1/SYK/FGR/LYN/ADGRE2/GAB2	6
pink	GO:0043900	regulation of multi-organism process	24/546	391/17653	0.00118104	0.0230624	0.0201341	EIF2AK2/IFITM3/VPS37B/MX1/POLR2A/APOBEC3A/STAT1/LHFPL2/TRIM8/DYNLT1/TRIM38/IFITM2/CGAS/ADAR/CHMP3/FCN1/SEC14L1/LILRB1/DTX3L/F2RL1/IFIT1/PKN2/PARP9/TNIP1	24
pink	GO:0048872	homeostasis of number of cells	17/546	238/17653	0.0012238	0.023779	0.0207597	HSPA1A/STAT3/RASSF2/PMAIP1/STAT1/HCLS1/HCAR2/LYN/ADAR/PTBP3/STAT5B/CXCR2/BCL6/PIK3CD/TNFSF14/TMOD3/MAPK14	17
pink	GO:0071887	leukocyte apoptotic process	10/546	102/17653	0.0012288	0.023779	0.0207597	HCLS1/HCAR2/LYN/HSH2D/LILRB1/ADAM8/CXCR2/BCL6/PIK3CD/IRF7	10
pink	GO:0042594	response to starvation	14/546	177/17653	0.0012377	0.0238437	0.0208162	EIF2AK2/MAX/PMAIP1/ADM/LAMP2/SH3GLB1/RRAGD/ULK1/MAP3K5/ATG7/CBL/RALB/MAP1LC3B/KIAA1324	14
pink	GO:1901214	regulation of neuron death	19/546	281/17653	0.00124381	0.0238546	0.0208257	PICALM/STAT3/ITGAM/PDPK1/NAIP/CEBPB/MAP2K4/SSH1/MAP3K5/ADAM8/PPT1/EGLN1/CASP9/TLR6/ATG7/SORL1/SOD2/CBL/C5AR1	19
pink	GO:0036336	dendritic cell migration	5/546	27/17653	0.00127598	0.0243626	0.0212692	PIK3CG/CXCR1/NLRP12/CXCR2/CCR1	5
pink	GO:0006949	syncytium formation	7/546	54/17653	0.00130927	0.0248876	0.0217276	CFLAR/EHD1/PLEKHO1/RIPOR2/TNFSF14/SBNO2/MAPK14	7
pink	GO:0097028	dendritic cell differentiation	6/546	40/17653	0.00133628	0.0252374	0.022033	LYN/RBPJ/LILRB1/F2RL1/TMEM176B/LILRB2	6
pink	GO:0052547	regulation of peptidase activity	26/546	441/17653	0.00133942	0.0252374	0.022033	PICALM/TNFSF10/KLF4/STAT3/CASP4/PMAIP1/CFLAR/NAIP/MMP9/NLRC4/PTTG2/LYN/NLRP12/PLAUR/AKIRIN2/NLRP1/BID/MAP3K5/RPS6KA3/SERPINB1/CASP9/TNFSF14/P2RX1/SORL1/TANK/MAPK14	26
pink	GO:0016052	carbohydrate catabolic process	14/546	179/17653	0.00137804	0.0258518	0.0225693	STAT3/NEU1/NUP50/CTBS/MGAM/GYG1/PFKFB3/GK/PYGL/PPP1R3B/PGM1/PFKFB4/PHKA2/ALDH1A1	14
pink	GO:1903557	positive regulation of tumor necrosis factor superfamily cytokine production	8/546	70/17653	0.00139336	0.0260256	0.0227211	TLR1/ARHGEF2/TLR2/IFIH1/ORM1/ORM2/ADAM8/CD14	8
pink	GO:0006469	negative regulation of protein kinase activity	18/546	263/17653	0.00144449	0.0268637	0.0234528	PDPK1/PTPRJ/WARS/PTPRC/CEBPA/PREX1/LYN/GMFG/ADAR/IGF1R/DNAJC3/SOCS3/MLLT1/SORL1/CBL/IRAK3/MVP/DUSP18	18
pink	GO:0090559	regulation of membrane permeability	9/546	87/17653	0.00146058	0.0270459	0.0236118	HSPA1A/PDCD6IP/STAT3/PMAIP1/DYNLT1/TJP2/PPP3R1/BID/NAIF1	9
pink	GO:0030098	lymphocyte differentiation	21/546	330/17653	0.00151115	0.0278623	0.0243245	PLCG2/STAT3/CLEC4D/SYK/ADGRG3/PTPRC/NOTCH2/PREX1/RBPJ/VNN1/DOCK2/RARA/STAT5B/ADAM8/IL18R1/BCL6/PIK3CD/CD46/LILRB2/LILRB4/ATP7A	21
pink	GO:0032479	regulation of type I interferon production	11/546	123/17653	0.0015204	0.0278799	0.02434	PLCG2/ZBP1/SYK/TLR2/IFIH1/STAT1/CGAS/TLR8/LILRB1/CD14/IRF7	11
pink	GO:0097300	programmed necrotic cell death	6/546	41/17653	0.00152509	0.0278799	0.02434	ARHGEF2/CFLAR/MAP3K5/MLKL/CD14/PYGL	6
pink	GO:0008305	integrin complex	5/573	32/18698	0.0026952	0.0280429	0.0249255	ITGAM/ITGB2/LYN/BST1/ITGAX	5
pink	GO:0042226	interleukin-6 biosynthetic process	4/546	17/17653	0.00156269	0.0284463	0.0248344	TLR1/NLRP12/CEBPB/TLR6	4
pink	GO:0045069	regulation of viral genome replication	9/546	88/17653	0.00158341	0.0287019	0.0250575	EIF2AK2/IFITM3/MX1/APOBEC3A/IFITM2/ADAR/IFIT1/PKN2/TNIP1	9
pink	GO:0002285	lymphocyte activation involved in immune response	13/546	162/17653	0.00160279	0.0289086	0.025238	PLCG2/STAT3/CLEC4D/NOTCH2/SLC11A1/APBB1IP/RARA/LILRB1/IL18R1/BCL6/F2RL1/CD46/ATP7A	13
pink	GO:0043122	regulation of I-kappaB kinase/NF-kappaB signaling	16/546	223/17653	0.00160828	0.0289086	0.025238	TNFSF10/PDPK1/CFLAR/STAT1/TRIM8/TRIM38/MIER1/NLRP12/USP10/NLRP1/RNF31/TAB2/F2RL1/TLR6/TANK/TNIP1	16
pink	GO:0032606	type I interferon production	11/546	124/17653	0.00162307	0.029053	0.025364	PLCG2/ZBP1/SYK/TLR2/IFIH1/STAT1/CGAS/TLR8/LILRB1/CD14/IRF7	11
pink	GO:0008637	apoptotic mitochondrial changes	11/546	125/17653	0.00173133	0.0307737	0.0268663	HSPA1A/TNFSF10/PMAIP1/MMP9/PLAUR/PPP3R1/BID/IFIT2/NAIF1/SOD2/BCL2A1	11
pink	GO:0043124	negative regulation of I-kappaB kinase/NF-kappaB signaling	6/546	42/17653	0.00173353	0.0307737	0.0268663	STAT1/NLRP12/USP10/NLRP1/TANK/TNIP1	6
pink	GO:0035666	TRIF-dependent toll-like receptor signaling pathway	5/546	29/17653	0.00178387	0.0314079	0.0274199	UBE2D1/CD14/TLR6/IRF7/TANK	5
pink	GO:0090200	positive regulation of release of cytochrome c from mitochondria	5/546	29/17653	0.00178387	0.0314079	0.0274199	TNFSF10/PMAIP1/MMP9/PLAUR/BID	5
pink	GO:0001836	release of cytochrome c from mitochondria	7/546	57/17653	0.00180512	0.0316522	0.0276333	TNFSF10/PMAIP1/MMP9/PLAUR/BID/SOD2/BCL2A1	7
pink	GO:0002220	innate immune response activating cell surface receptor signaling pathway	11/546	126/17653	0.00184542	0.0322274	0.0281354	PLCG2/PDPK1/ICAM3/CLEC4D/PAK1/SYK/LYN/FCN1/TAB2/UBE2D1/RPS6KA5	11
pink	GO:0018212	peptidyl-tyrosine modification	23/546	382/17653	0.00190103	0.0330641	0.0288659	EIF2AK2/STAT3/ARHGEF2/ITGB2/NCF1/TPST1/SYK/FGR/HCLS1/LYN/PARP14/IGF1R/MAP2K4/IL6R/STAT5B/SOCS3/BST1/OSM/CSF2RA/PARP9/CBL/MVP/SEMA4D	23
pink	GO:0002374	cytokine secretion involved in immune response	4/546	18/17653	0.00196048	0.0334215	0.0291779	TLR2/LILRB1/F2RL1/MAPK14	4
pink	GO:0036010	protein localization to endosome	4/546	18/17653	0.00196048	0.0334215	0.0291779	RAB35/PACSIN2/DTX3L/SORL1	4
pink	GO:0051767	nitric-oxide synthase biosynthetic process	4/546	18/17653	0.00196048	0.0334215	0.0291779	TLR2/STAT1/MAP2K4/NAMPT	4
pink	GO:0051769	regulation of nitric-oxide synthase biosynthetic process	4/546	18/17653	0.00196048	0.0334215	0.0291779	TLR2/STAT1/MAP2K4/NAMPT	4
pink	GO:1901741	positive regulation of myoblast fusion	4/546	18/17653	0.00196048	0.0334215	0.0291779	EHD1/RIPOR2/TNFSF14/MAPK14	4
pink	GO:2000116	regulation of cysteine-type endopeptidase activity	17/546	249/17653	0.00198591	0.0336461	0.029374	TNFSF10/KLF4/CASP4/PMAIP1/CFLAR/NAIP/MMP9/NLRC4/NLRP12/PLAUR/NLRP1/BID/MAP3K5/RPS6KA3/CASP9/TNFSF14/P2RX1	17
pink	GO:0051251	positive regulation of lymphocyte activation	20/546	315/17653	0.00198932	0.0336461	0.029374	PDPK1/PAK1/SYK/PTPRC/LYN/VNN1/RARA/SIRPA/STAT5B/LILRB1/ADAM8/BST1/BCL6/SIRPB1/TNFSF14/MAP3K8/CD46/LILRB2/SIRPG/LILRB4	20
pink	GO:0042742	defense response to bacterium	19/546	293/17653	0.0020109	0.0338777	0.0295762	TLR1/ANXA3/CLEC4D/SYK/TLR2/FGR/NLRC4/SLC11A1/DEFA3/RBPJ/CEBPB/NLRP1/IL6R/TLR5/F2RL1/HIST1H2BK/TLR6/HIST1H2BJ/C5AR1	19
pink	GO:0045648	positive regulation of erythrocyte differentiation	5/546	30/17653	0.00208695	0.0346159	0.0302207	HSPA1A/STAT3/STAT1/STAT5B/MAPK14	5
pink	GO:0046596	regulation of viral entry into host cell	5/546	30/17653	0.00208695	0.0346159	0.0302207	IFITM3/TRIM8/TRIM38/IFITM2/FCN1	5
pink	GO:0050716	positive regulation of interleukin-1 secretion	5/546	30/17653	0.00208695	0.0346159	0.0302207	TLR8/NLRP12/NLRP1/ORM1/ORM2	5
pink	GO:0090023	positive regulation of neutrophil chemotaxis	5/546	30/17653	0.00208695	0.0346159	0.0302207	RIPOR2/CXCR2/DAPK2/CAMK1D/C5AR1	5
pink	GO:2000379	positive regulation of reactive oxygen species metabolic process	9/546	92/17653	0.00216015	0.0356923	0.0311604	KLF4/ITGAM/ITGB2/TSPO/TLR5/F2RL1/FPR2/TLR6/MAPK14	9
pink	GO:0019865	immunoglobulin binding	5/550	22/17548	0.000502361	0.0358686	0.0333674	FCGR3A/FCGR2A/FCGR1B/FCAR/FCGR2C	5
pink	GO:0050710	negative regulation of cytokine secretion	7/546	59/17653	0.0022091	0.0363101	0.0316997	TLR8/NLRP12/IL1R2/LILRB1/C5AR2/F2RL1/TLR6	7
pink	GO:0050704	regulation of interleukin-1 secretion	6/546	44/17653	0.00221444	0.0363101	0.0316997	TLR8/NLRP12/NLRP1/IL1R2/ORM1/ORM2	6
pink	GO:0043280	positive regulation of cysteine-type endopeptidase activity involved in apoptotic process	11/546	129/17653	0.00222494	0.0363436	0.0317289	TNFSF10/CASP4/PMAIP1/CFLAR/NLRC4/NLRP12/NLRP1/BID/MAP3K5/CASP9/P2RX1	11
pink	GO:0019898	extrinsic component of membrane	18/573	289/18698	0.00364561	0.0370496	0.032931	WIPI2/PIK3CG/NCF1/SYK/FGR/NUMB/WDFY3/GNG10/LYN/SNX10/PLAUR/FCN1/ULK1/PACSIN2/CTNNA1/SNX18/BST1/PIK3CD	18
pink	GO:0050727	regulation of inflammatory response	24/546	411/17653	0.00228873	0.037244	0.032515	PIK3CG/KLF4/CASP4/TNFAIP6/TLR2/IL17RA/LYN/NLRP12/NLRP1/IL1R2/METRNL/STAT5B/ADAM8/C5AR2/SOCS3/BST1/BCL6/TLR6/OSM/SBNO2/CD46/MAPK14/C5AR1/TNIP1	24
pink	GO:0022407	regulation of cell-cell adhesion	23/546	388/17653	0.0023173	0.0375665	0.0327966	KLF4/PDPK1/PAK1/SYK/PTPRC/LYN/CEBPB/VNN1/RARA/SIRPA/STAT5B/LILRB1/RIPOR2/ADAM8/MYADM/BCL6/SIRPB1/TNFSF14/MAP3K8/CD46/LILRB2/SIRPG/LILRB4	23
pink	GO:0050921	positive regulation of chemotaxis	11/546	130/17653	0.00236467	0.0381748	0.0333276	IL6R/RIPOR2/CXCR2/DAPK2/F2RL1/FPR2/TNFSF14/CAMK1D/MAPK14/C5AR1/CCR1	11
pink	GO:0036035	osteoclast development	4/546	19/17653	0.00242315	0.0381748	0.0333276	NOTCH2/TJP2/LILRB1/TYROBP	4
pink	GO:0046597	negative regulation of viral entry into host cell	4/546	19/17653	0.00242315	0.0381748	0.0333276	IFITM3/TRIM8/IFITM2/FCN1	4
pink	GO:0098581	detection of external biotic stimulus	4/546	19/17653	0.00242315	0.0381748	0.0333276	TLR1/TLR2/NLRC4/TLR6	4
pink	GO:0006471	protein ADP-ribosylation	5/546	31/17653	0.00242591	0.0381748	0.0333276	WARS/PARP4/PARP14/PARP8/PARP9	5
pink	GO:0006691	leukotriene metabolic process	5/546	31/17653	0.00242591	0.0381748	0.0333276	ALOX5/SYK/TLR2/CYP4F3/ALOX5AP	5
pink	GO:0034142	toll-like receptor 4 signaling pathway	5/546	31/17653	0.00242591	0.0381748	0.0333276	ITGAM/ITGB2/LYN/CD14/F2RL1	5
pink	GO:0061900	glial cell activation	5/546	31/17653	0.00242591	0.0381748	0.0333276	ITGAM/TLR2/TLR8/FPR2/TLR6	5
pink	GO:0032868	response to insulin	17/546	254/17653	0.00244577	0.0383199	0.0334543	TNFSF10/ATP6V0A1/MAX/PDPK1/PAK1/TLR2/ADM/CFLAR/STAT1/LYN/RAB31/ATP6V1B2/IGF1R/SOCS3/SORT1/NDEL1/RHOQ	17
pink	GO:0051258	protein polymerization	18/546	276/17653	0.00245297	0.0383199	0.0334543	HSPA1A/VASP/MX1/PAK1/WASHC2C/HCLS1/WIPF1/MX2/PREX1/GMFG/CHMP3/ARPC5/MYADM/MSRB1/CORO7/TMOD3/NDEL1/NDE1	18
pink	GO:0045646	regulation of erythrocyte differentiation	6/546	45/17653	0.00248956	0.0387505	0.0338302	HSPA1A/STAT3/STAT1/LYN/STAT5B/MAPK14	6
pink	GO:0042509	regulation of tyrosine phosphorylation of STAT protein	8/546	77/17653	0.0025739	0.0399187	0.0348501	STAT3/HCLS1/LYN/PARP14/IL6R/SOCS3/OSM/PARP9	8
pink	GO:0071346	cellular response to interferon-gamma	13/546	171/17653	0.00258831	0.0399977	0.0349191	STAT1/TRIM8/FCGR1B/TRIM38/PARP14/VAMP3/CD58/IRF9/TRIM34/SOCS3/IRF7/PARP9/IFI30	13
pink	GO:0098636	protein complex involved in cell adhesion	5/573	35/18698	0.00402969	0.0400222	0.0355731	ITGAM/ITGB2/LYN/BST1/ITGAX	5
pink	GO:0070661	leukocyte proliferation	18/546	278/17653	0.00265101	0.0408198	0.0356368	PIK3CG/SYK/PTPRC/SLC11A1/LYN/CEBPB/IMPDH1/ELF4/DOCK2/STAT5B/LILRB1/MNDA/BST1/BCL6/F2RL1/TNFSF14/CD46/LILRB2	18
pink	GO:0002292	T cell differentiation involved in immune response	7/546	61/17653	0.00267951	0.0411114	0.0358914	STAT3/CLEC4D/RARA/IL18R1/BCL6/CD46/ATP7A	7
pink	GO:0042035	regulation of cytokine biosynthetic process	9/546	95/17653	0.00269364	0.041181	0.0359521	KLF4/TLR1/SYK/TLR8/NLRP12/CEBPB/STAT5B/LILRB1/TLR6	9
pink	GO:0043112	receptor metabolic process	13/546	172/17653	0.00272322	0.041238	0.0360019	PICALM/PLCG2/CXCR1/ITGB2/SYK/ADM/SCYL2/SH3GLB1/RAB31/VAMP3/LILRB1/CXCR2/DTX3L	13
pink	GO:0043901	negative regulation of multi-organism process	13/546	172/17653	0.00272322	0.041238	0.0360019	EIF2AK2/IFITM3/MX1/APOBEC3A/STAT1/TRIM8/IFITM2/ADAR/CHMP3/FCN1/SEC14L1/IFIT1/TNIP1	13
pink	GO:0046777	protein autophosphorylation	16/546	235/17653	0.00273242	0.041238	0.0360019	EIF2AK2/RASSF2/PDPK1/PAK1/SYK/FGR/LYN/NLRP12/IGF1R/ULK1/MKNK2/DAPK2/TAOK1/MKNK1/IRAK3/MVP	16
pink	GO:0070304	positive regulation of stress-activated protein kinase signaling cascade	12/546	152/17653	0.00273576	0.041238	0.0360019	EIF2AK2/NCF1/RASSF2/PAK1/SYK/LYN/MAP2K4/MAP3K5/MAP3K2/F2RL1/TAOK1/TLR6	12
pink	GO:0002762	negative regulation of myeloid leukocyte differentiation	6/546	46/17653	0.00278957	0.0415252	0.0362527	LILRB3/TJP2/LYN/RARA/LILRB1/LILRB4	6
pink	GO:0071260	cellular response to mechanical stimulus	8/546	78/17653	0.00279226	0.0415252	0.0362527	CNN2/KCNJ2/TLR8/MAP2K4/RIPOR2/TLR5/MAP3K2/TNFSF14	8
pink	GO:0002756	MyD88-independent toll-like receptor signaling pathway	5/546	32/17653	0.00280315	0.0415252	0.0362527	UBE2D1/CD14/TLR6/IRF7/TANK	5
pink	GO:0042987	amyloid precursor protein catabolic process	5/546	32/17653	0.00280315	0.0415252	0.0362527	PICALM/ABCA7/LYN/ABCG1/SORL1	5
pink	GO:0071624	positive regulation of granulocyte chemotaxis	5/546	32/17653	0.00280315	0.0415252	0.0362527	RIPOR2/CXCR2/DAPK2/CAMK1D/C5AR1	5
pink	GO:2000377	regulation of reactive oxygen species metabolic process	13/546	173/17653	0.00286382	0.0422783	0.0369101	KLF4/STAT3/ITGAM/ITGB2/SYK/CFLAR/TSPO/TLR5/BST1/F2RL1/FPR2/TLR6/MAPK14	13
pink	GO:1901652	response to peptide	27/546	491/17653	0.00292901	0.0426096	0.0371994	TNFSF10/KLF4/STAT3/ARHGEF2/ATP6V0A1/CASP4/MAX/PDPK1/PAK1/TLR2/ADM/CFLAR/STAT1/GNG10/LYN/RAB31/NLRP1/ATP6V1B2/IGF1R/STAT5B/SOCS3/FPR2/TLR6/SORT1/NDEL1/MAPK14/RHOQ	27
pink	GO:0000132	establishment of mitotic spindle orientation	4/546	20/17653	0.00295569	0.0426096	0.0371994	ARHGEF2/DYNLT1/NDEL1/NDE1	4
pink	GO:0006925	inflammatory cell apoptotic process	4/546	20/17653	0.00295569	0.0426096	0.0371994	HCAR2/CXCR2/PIK3CD/IRF7	4
pink	GO:0032727	positive regulation of interferon-alpha production	4/546	20/17653	0.00295569	0.0426096	0.0371994	IFIH1/STAT1/TLR8/IRF7	4
pink	GO:0034123	positive regulation of toll-like receptor signaling pathway	4/546	20/17653	0.00295569	0.0426096	0.0371994	TLR1/TLR2/TLR5/F2RL1	4
pink	GO:0045663	positive regulation of myoblast differentiation	4/546	20/17653	0.00295569	0.0426096	0.0371994	MAP3K5/RIPOR2/TNFSF14/MAPK14	4
pink	GO:1904754	positive regulation of vascular associated smooth muscle cell migration	4/546	20/17653	0.00295569	0.0426096	0.0371994	PAK1/SSH1/DOCK5/ATP7A	4
pink	GO:0050730	regulation of peptidyl-tyrosine phosphorylation	16/546	237/17653	0.00297167	0.0426967	0.0372754	STAT3/ARHGEF2/ITGB2/NCF1/SYK/HCLS1/LYN/PARP14/IL6R/SOCS3/BST1/OSM/PARP9/CBL/MVP/SEMA4D	16
pink	GO:0001820	serotonin secretion	3/546	10/17653	0.0030016	0.0427087	0.0372859	SYK/LILRB1/P2RX1	3
pink	GO:2001198	regulation of dendritic cell differentiation	3/546	10/17653	0.0030016	0.0427087	0.0372859	LILRB1/TMEM176B/LILRB2	3
pink	GO:0071222	cellular response to lipopolysaccharide	13/546	174/17653	0.0030103	0.0427087	0.0372859	TLR2/TSPO/DEFA3/LYN/CEBPB/RARA/LILRB1/CD14/TLR5/SBNO2/LILRB2/MAPK14/TNIP1	13
pink	GO:0019079	viral genome replication	10/546	115/17653	0.00301403	0.0427087	0.0372859	EIF2AK2/IFITM3/MX1/APOBEC3A/IFITM2/ADAR/ATG16L2/IFIT1/PKN2/TNIP1	10
pink	GO:0006874	cellular calcium ion homeostasis	24/546	420/17653	0.00302222	0.0427087	0.0372859	PLCG2/PIK3CG/PDPK1/ITPR2/S1PR4/ERO1A/ADM/SLC24A4/PTPRC/LYN/MICU1/SLC8A1/C5AR2/CXCR2/CCR3/FPR1/NPTN/F2RL1/FPR2/GTF2I/TPCN2/C5AR1/CCR1/PROK2	24
pink	GO:0045862	positive regulation of proteolysis	21/546	350/17653	0.00305828	0.0430766	0.0376071	PICALM/HSPA1A/TNFSF10/STAT3/CASP4/PMAIP1/CFLAR/NLRC4/CEBPA/LYN/NLRP12/AKIRIN2/NLRP1/BID/MAP3K5/ADAM8/CASP9/P2RX1/TANK/MAPK14/TNIP1	21
pink	GO:0007229	integrin-mediated signaling pathway	9/546	97/17653	0.00310371	0.04346	0.0379417	ITGAM/ITGB2/SYK/FGR/CTNNA1/BST1/NEDD9/ITGAX/TYROBP	9
pink	GO:0046651	lymphocyte proliferation	17/546	260/17653	0.00311174	0.04346	0.0379417	PIK3CG/SYK/PTPRC/SLC11A1/LYN/CEBPB/IMPDH1/ELF4/DOCK2/STAT5B/LILRB1/MNDA/BST1/BCL6/TNFSF14/CD46/LILRB2	17
pink	GO:0032720	negative regulation of tumor necrosis factor production	6/546	47/17653	0.00311584	0.04346	0.0379417	TSPO/ORM1/RARA/LILRB1/C5AR2/IRAK3	6
pink	GO:0030260	entry into host cell	11/546	135/17653	0.00317381	0.0437009	0.0381521	HSPA1A/IFITM3/TRIM8/DYNLT1/TRIM38/IFITM2/WWP2/FCN1/CD46/ANPEP/CBL	11
pink	GO:0044409	entry into host	11/546	135/17653	0.00317381	0.0437009	0.0381521	HSPA1A/IFITM3/TRIM8/DYNLT1/TRIM38/IFITM2/WWP2/FCN1/CD46/ANPEP/CBL	11
pink	GO:0051806	entry into cell of other organism involved in symbiotic interaction	11/546	135/17653	0.00317381	0.0437009	0.0381521	HSPA1A/IFITM3/TRIM8/DYNLT1/TRIM38/IFITM2/WWP2/FCN1/CD46/ANPEP/CBL	11
pink	GO:0051828	entry into other organism involved in symbiotic interaction	11/546	135/17653	0.00317381	0.0437009	0.0381521	HSPA1A/IFITM3/TRIM8/DYNLT1/TRIM38/IFITM2/WWP2/FCN1/CD46/ANPEP/CBL	11
pink	GO:0033673	negative regulation of kinase activity	18/546	283/17653	0.00320527	0.0439931	0.0384071	PDPK1/PTPRJ/WARS/PTPRC/CEBPA/PREX1/LYN/GMFG/ADAR/IGF1R/DNAJC3/SOCS3/MLLT1/SORL1/CBL/IRAK3/MVP/DUSP18	18
pink	GO:0007260	tyrosine phosphorylation of STAT protein	8/546	80/17653	0.00327214	0.0447678	0.0390836	STAT3/HCLS1/LYN/PARP14/IL6R/SOCS3/OSM/PARP9	8
pink	GO:0032943	mononuclear cell proliferation	17/546	262/17653	0.00336464	0.0458873	0.0400609	PIK3CG/SYK/PTPRC/SLC11A1/LYN/CEBPB/IMPDH1/ELF4/DOCK2/STAT5B/LILRB1/MNDA/BST1/BCL6/TNFSF14/CD46/LILRB2	17
pink	GO:1901653	cellular response to peptide	21/546	353/17653	0.00337775	0.0459203	0.0400897	KLF4/STAT3/ARHGEF2/ATP6V0A1/CASP4/MAX/PDPK1/PAK1/CFLAR/STAT1/GNG10/LYN/RAB31/ATP6V1B2/IGF1R/STAT5B/SOCS3/FPR2/TLR6/NDEL1/RHOQ	21
pink	GO:0048260	positive regulation of receptor-mediated endocytosis	6/546	48/17653	0.00346976	0.0468746	0.0409228	PICALM/PLCG2/SYK/SCYL2/PPT1/CBL	6
pink	GO:1903307	positive regulation of regulated secretory pathway	6/546	48/17653	0.00346976	0.0468746	0.0409228	ITGAM/ITGB2/SYK/FGR/F2RL1/GAB2	6
pink	GO:0045921	positive regulation of exocytosis	8/546	81/17653	0.0035349	0.0476047	0.0415602	PDCD6IP/ITGAM/ITGB2/SYK/FGR/STXBP5/F2RL1/GAB2	8
pink	GO:0051348	negative regulation of transferase activity	19/546	309/17653	0.00362365	0.0486475	0.0424706	PDPK1/PTPRJ/WARS/PTPRC/CEBPA/PREX1/LYN/GMFG/ADAR/IGF1R/DNAJC3/SOCS3/DTX3L/MLLT1/SORL1/CBL/IRAK3/MVP/DUSP18	19
pink	GO:0018108	peptidyl-tyrosine phosphorylation	22/546	379/17653	0.00367121	0.0491233	0.042886	EIF2AK2/STAT3/ARHGEF2/ITGB2/NCF1/SYK/FGR/HCLS1/LYN/PARP14/IGF1R/MAP2K4/IL6R/STAT5B/SOCS3/BST1/OSM/CSF2RA/PARP9/CBL/MVP/SEMA4D	22
pink	GO:0072604	interleukin-6 secretion	5/546	34/17653	0.00368196	0.0491233	0.042886	IFIH1/TLR8/C5AR2/F2RL1/IL1RAP	5
pink	GO:0030027	lamellipodium	13/573	187/18698	0.00514505	0.0499642	0.0444099	VASP/SRGAP2/PAK1/FGD4/DYNLT1/APBB1IP/SSH1/CTNNA1/ARPC5/NEDD9/FGD3/DYSF/PKN2	13

### Sheet: red
Cluster	ID	Description	GeneRatio	BgRatio	pvalue	p.adjust	qvalue	geneID	Count
red	GO:0006402	mRNA catabolic process	25/230	351/17653	5.65945e-12	7.7636e-09	7.35121e-09	SYNCRIP/SMG1/RPL17/RPL23A/RPS12/RPS2/HNRNPU/RPL29/RPL21/PSMC1/TUT4/HNRNPR/RPS3A/EIF4B/RPL22/RPSA/NPM1/YWHAZ/AGO1/RPL7/PABPC1/EXOSC6/TTC37/YBX1/UPF1	25
red	GO:0006401	RNA catabolic process	26/230	384/17653	6.52678e-12	7.7636e-09	7.35121e-09	SYNCRIP/SMG1/RPL17/RPL23A/RPS12/RPS2/HNRNPU/RPL29/RPL21/PSMC1/TUT4/HNRNPR/RPS3A/EIF4B/RPL22/RPSA/NPM1/SND1/YWHAZ/AGO1/RPL7/PABPC1/EXOSC6/TTC37/YBX1/UPF1	26
red	GO:0000956	nuclear-transcribed mRNA catabolic process	18/230	209/17653	2.83684e-10	2.24962e-07	2.13012e-07	SMG1/RPL17/RPL23A/RPS12/RPS2/RPL29/RPL21/TUT4/RPS3A/EIF4B/RPL22/RPSA/AGO1/RPL7/PABPC1/EXOSC6/TTC37/UPF1	18
red	GO:0044445	cytosolic part	18/239	255/18698	5.24318e-09	1.87706e-06	1.66678e-06	TSC1/HBB/RPL17/RPL23A/RPS12/RPS2/RPL29/RPL21/PSMC1/RPS3A/RPL22/RPSA/HBD/CASP5/RPL13AP3/ADCY7/RPL7/MMS19	18
red	GO:0000184	nuclear-transcribed mRNA catabolic process, nonsense-mediated decay	13/230	120/17653	5.68276e-09	3.37982e-06	3.20029e-06	SMG1/RPL17/RPL23A/RPS12/RPS2/RPL29/RPL21/RPS3A/RPL22/RPSA/RPL7/PABPC1/UPF1	13
red	GO:0022626	cytosolic ribosome	11/239	123/18698	5.17949e-07	9.27129e-05	8.23267e-05	RPL17/RPL23A/RPS12/RPS2/RPL29/RPL21/RPS3A/RPL22/RPSA/RPL13AP3/RPL7	11
red	GO:0003735	structural constituent of ribosome	13/230	162/17548	2.22252e-07	9.86799e-05	9.42816e-05	MRPL57/RPL17/RPL23A/RPS12/RPS2/RPL29/RPL21/MRPS16/RPS3A/RPL22/RPSA/RPL13AP3/RPL7	13
red	GO:0006413	translational initiation	14/230	195/17653	2.78561e-07	0.000117492	0.000111251	RPL17/RPL23A/RPS12/RPS2/RPL29/RPL21/RPS3A/EIF4B/RPL22/RPSA/NPM1/RPL7/PABPC1/EIF4H	14
red	GO:0006614	SRP-dependent cotranslational protein targeting to membrane	10/230	91/17653	2.96324e-07	0.000117492	0.000111251	RPL17/RPL23A/RPS12/RPS2/RPL29/RPL21/RPS3A/RPL22/RPSA/RPL7	10
red	GO:0006613	cotranslational protein targeting to membrane	10/230	96/17653	4.91384e-07	0.000167	0.000158129	RPL17/RPL23A/RPS12/RPS2/RPL29/RPL21/RPS3A/RPL22/RPSA/RPL7	10
red	GO:0045047	protein targeting to ER	10/230	101/17653	7.90781e-07	0.000235159	0.000222667	RPL17/RPL23A/RPS12/RPS2/RPL29/RPL21/RPS3A/RPL22/RPSA/RPL7	10
red	GO:0072599	establishment of protein localization to endoplasmic reticulum	10/230	105/17653	1.13471e-06	0.000272996	0.000258495	RPL17/RPL23A/RPS12/RPS2/RPL29/RPL21/RPS3A/RPL22/RPSA/RPL7	10
red	GO:0022613	ribonucleoprotein complex biogenesis	21/230	475/17653	1.14753e-06	0.000272996	0.000258495	HSP90AA1/HSP90AB1/TSC1/RPL17/RPL23A/RPS12/RPS2/RPL29/RPL21/FRG1/RPS3A/NSA2/EIF4B/RPL22/RPSA/NPM1/CELF1/AGO1/RPL7/EXOSC6/EIF4H	21
red	GO:0008143	poly(A) binding	5/230	16/17548	1.438e-06	0.000319235	0.000305007	SYNCRIP/HNRNPU/PABPC3/PABPC1/TIA1	5
red	GO:0098760	response to interleukin-7	6/230	31/17653	2.56924e-06	0.000509351	0.000482295	CISH/HIST1H3B/BTK/HIST1H3A/HIST1H3E/HIST2H3D	6
red	GO:0098761	cellular response to interleukin-7	6/230	31/17653	2.56924e-06	0.000509351	0.000482295	CISH/HIST1H3B/BTK/HIST1H3A/HIST1H3E/HIST2H3D	6
red	GO:0044391	ribosomal subunit	12/239	193/18698	7.39947e-06	0.000883003	0.000784084	RPL17/RPL23A/RPS12/RPS2/RPL29/RPL21/MRPS16/RPS3A/RPL22/RPSA/RPL13AP3/RPL7	12
red	GO:0045296	cadherin binding	16/230	324/17548	6.14366e-06	0.000909262	0.000868735	HSP90AB1/HIST1H3B/HIST1H3A/HIST1H3E/RPL23A/RPS2/RPL29/SND1/AHNAK/PTPN1/YWHAZ/DBN1/ARGLU1/LRRC59/EIF4H/ESYT2	16
red	GO:0003727	single-stranded RNA binding	8/230	80/17548	9.92893e-06	0.000912673	0.000871994	SYNCRIP/HNRNPU/PABPC3/EIF4B/AGO1/PABPC1/EIF4H/TIA1	8
red	GO:0070717	poly-purine tract binding	5/230	23/17548	1.02778e-05	0.000912673	0.000871994	SYNCRIP/HNRNPU/PABPC3/PABPC1/TIA1	5
red	GO:0045652	regulation of megakaryocyte differentiation	8/230	76/17653	6.47006e-06	0.00118402	0.00112113	HIST1H3B/HIST1H3A/HIST1H3E/HIST1H4L/HIST1H4B/KMT2C/HIST2H3D/AGO1	8
red	GO:0005840	ribosome	13/239	242/18698	1.4961e-05	0.00133901	0.001189	MRPL57/RPL17/RPL23A/RPS12/RPS2/RPL29/RPL21/MRPS16/RPS3A/RPL22/RPSA/RPL13AP3/RPL7	13
red	GO:0070972	protein localization to endoplasmic reticulum	10/230	131/17653	8.44889e-06	0.00143571	0.00135945	RPL17/RPL23A/RPS12/RPS2/RPL29/RPL21/RPS3A/RPL22/RPSA/RPL7	10
red	GO:0016072	rRNA metabolic process	15/230	299/17653	9.3181e-06	0.00147785	0.00139935	CAVIN1/RPL17/RPL23A/RPS12/RPS2/RPL29/RPL21/FRG1/RPS3A/NSA2/RPL22/RPSA/MARS/RPL7/EXOSC6	15
red	GO:0000183	chromatin silencing at rDNA	6/230	39/17653	1.04357e-05	0.00155166	0.00146924	HIST1H3B/HIST1H3A/HIST1H3E/HIST1H4L/HIST1H4B/HIST2H3D	6
red	GO:0022625	cytosolic large ribosomal subunit	7/239	68/18698	2.5503e-05	0.00182602	0.00162146	RPL17/RPL23A/RPL29/RPL21/RPL22/RPL13AP3/RPL7	7
red	GO:0043024	ribosomal small subunit binding	4/230	14/17548	2.59589e-05	0.00192096	0.00183534	EIF4B/NPM1/NME1/EIF4H	4
red	GO:0002181	cytoplasmic translation	8/230	88/17653	1.92905e-05	0.00251704	0.00238333	RPL17/UNK/RPL29/RPS3A/EIF4B/RPL22/RPL7/EIF4H	8
red	GO:0045637	regulation of myeloid cell differentiation	13/230	244/17653	1.97501e-05	0.00251704	0.00238333	HIST1H3B/INPP5D/ZNF675/HIST1H3A/HIST1H3E/HIST1H4L/CREB1/HIST1H4B/KMT2C/CREBBP/NME1/HIST2H3D/AGO1	13
red	GO:0019083	viral transcription	11/230	176/17653	2.01024e-05	0.00251704	0.00238333	RPL17/RPL23A/RPS12/RPS2/RPL29/RPL21/RPS3A/RPL22/RPSA/POM121/RPL7	11
red	GO:0030219	megakaryocyte differentiation	8/230	93/17653	2.89068e-05	0.00343846	0.00325581	HIST1H3B/HIST1H3A/HIST1H3E/HIST1H4L/HIST1H4B/KMT2C/HIST2H3D/AGO1	8
red	GO:0042254	ribosome biogenesis	15/230	335/17653	3.52642e-05	0.00376501	0.00356502	TSC1/RPL17/RPL23A/RPS12/RPS2/RPL29/RPL21/FRG1/RPS3A/NSA2/RPL22/RPSA/NPM1/RPL7/EXOSC6	15
red	GO:0051290	protein heterotetramerization	6/230	48/17653	3.55956e-05	0.00376501	0.00356502	HIST1H3B/HIST1H3A/HIST1H3E/HIST1H4L/HIST1H4B/CPSF7	6
red	GO:0051651	maintenance of location in cell	8/230	96/17653	3.63999e-05	0.00376501	0.00356502	TAF3/HNRNPU/SKP1/TMSB4X/TAF8/FTHL17/FTH1/DBN1	8
red	GO:0038111	interleukin-7-mediated signaling pathway	5/230	30/17653	3.92661e-05	0.00387855	0.00367253	CISH/HIST1H3B/HIST1H3A/HIST1H3E/HIST2H3D	5
red	GO:0019080	viral gene expression	11/230	190/17653	4.07582e-05	0.00387855	0.00367253	RPL17/RPL23A/RPS12/RPS2/RPL29/RPL21/RPS3A/RPL22/RPSA/POM121/RPL7	11
red	GO:0006364	rRNA processing	13/230	265/17653	4.66429e-05	0.00422789	0.00400331	RPL17/RPL23A/RPS12/RPS2/RPL29/RPL21/FRG1/RPS3A/NSA2/RPL22/RPSA/RPL7/EXOSC6	13
red	GO:0043488	regulation of mRNA stability	10/230	160/17653	4.79837e-05	0.00422789	0.00400331	SYNCRIP/HNRNPU/PSMC1/HNRNPR/NPM1/YWHAZ/PABPC1/EXOSC6/YBX1/UPF1	10
red	GO:0006335	DNA replication-dependent nucleosome assembly	5/230	32/17653	5.43223e-05	0.00430899	0.0040801	HIST1H3B/HIST1H3A/HIST1H3E/HIST1H4L/HIST1H4B	5
red	GO:0034723	DNA replication-dependent nucleosome organization	5/230	32/17653	5.43223e-05	0.00430899	0.0040801	HIST1H3B/HIST1H3A/HIST1H3E/HIST1H4L/HIST1H4B	5
red	GO:0008380	RNA splicing	17/230	432/17653	5.43378e-05	0.00430899	0.0040801	SYNCRIP/ECD/SON/HNRNPU/FRG1/RBMXL1/HNRNPR/CLK3/PSPC1/AHNAK/CELF1/HNRNPM/PABPC1/SRSF11/YBX1/TIA1/CPSF7	17
red	GO:0050852	T cell receptor signaling pathway	11/230	200/17653	6.4933e-05	0.00498308	0.00471839	PAG1/BTK/INPP5D/RFTN1/THEMIS/PSMC1/SKP1/HLA-DQA2/CD300A/HLA-DQB1/BTN2A1	11
red	GO:0043487	regulation of RNA stability	10/230	168/17653	7.24078e-05	0.00538307	0.00509713	SYNCRIP/HNRNPU/PSMC1/HNRNPR/NPM1/YWHAZ/PABPC1/EXOSC6/YBX1/UPF1	10
red	GO:0045815	positive regulation of gene expression, epigenetic	7/230	79/17653	7.60436e-05	0.00548205	0.00519085	HIST1H3B/HIST1H3A/HIST1H3E/HIST1H4L/TAF1D/HIST1H4B/HIST2H3D	7
red	GO:0060964	regulation of gene silencing by miRNA	8/230	107/17653	7.91593e-05	0.00553883	0.00524461	HIST1H3B/HIST1H3A/HIST1H3E/HIST1H4L/HIST1H4B/HIST2H3D/POM121/AGO1	8
red	GO:0032200	telomere organization	10/230	172/17653	8.81394e-05	0.00596207	0.00564537	HSP90AA1/HSP90AB1/HIST1H3B/HIST1H3A/SMG1/HIST1H3E/HNRNPU/HIST1H4L/HIST1H4B/UPF1	10
red	GO:0006397	mRNA processing	18/230	495/17653	9.02205e-05	0.00596207	0.00564537	SYNCRIP/ECD/SON/HNRNPU/FRG1/RBMXL1/HNRNPR/TRUB2/PSPC1/CHTOP/CELF1/HNRNPM/PABPC1/CDK11B/SRSF11/YBX1/TIA1/CPSF7	18
red	GO:0060147	regulation of posttranscriptional gene silencing	8/230	111/17653	0.000102561	0.00642084	0.00607978	HIST1H3B/HIST1H3A/HIST1H3E/HIST1H4L/HIST1H4B/HIST2H3D/POM121/AGO1	8
red	GO:0060966	regulation of gene silencing by RNA	8/230	111/17653	0.000102561	0.00642084	0.00607978	HIST1H3B/HIST1H3A/HIST1H3E/HIST1H4L/HIST1H4B/HIST2H3D/POM121/AGO1	8
red	GO:1903311	regulation of mRNA metabolic process	13/230	289/17653	0.000112233	0.0068462	0.00648254	SYNCRIP/SON/HNRNPU/PSMC1/HNRNPR/NPM1/YWHAZ/PABPC1/CDK11B/EXOSC6/YBX1/TIA1/UPF1	13
red	GO:0061013	regulation of mRNA catabolic process	10/230	181/17653	0.000134405	0.00799376	0.00756914	SYNCRIP/HNRNPU/PSMC1/HNRNPR/NPM1/YWHAZ/PABPC1/EXOSC6/YBX1/UPF1	10
red	GO:0006612	protein targeting to membrane	10/230	182/17653	0.000140624	0.00806355	0.00763523	RPL17/RPL23A/RPS12/RPS2/RPL29/RPL21/RPS3A/RPL22/RPSA/RPL7	10
red	GO:0090150	establishment of protein localization to membrane	13/230	296/17653	0.000142358	0.00806355	0.00763523	HSP90AA1/RPL17/RPL23A/RPS12/RPS2/RPL29/RFTN1/RPL21/RPS3A/RPL22/RPSA/YWHAZ/RPL7	13
red	GO:0034470	ncRNA processing	16/230	425/17653	0.000150312	0.00831608	0.00787435	TRMT2B/RPL17/RPL23A/RPS12/RPS2/RPL29/RPL21/FRG1/TUT4/RPS3A/NSA2/RPL22/RPSA/AGO1/RPL7/EXOSC6	16
red	GO:0000788	nuclear nucleosome	5/239	40/18698	0.000149455	0.00891747	0.00791848	HIST1H3B/HIST1H3A/HIST1H3E/HIST1H4L/HIST1H4B	5
red	GO:0051457	maintenance of protein location in nucleus	4/230	23/17653	0.000204606	0.0110627	0.0104751	TAF3/HNRNPU/SKP1/TAF8	4
red	GO:0051291	protein heterooligomerization	8/230	124/17653	0.000221321	0.0117005	0.011079	TSC1/HIST1H3B/HBB/HIST1H3A/HIST1H3E/HIST1H4L/HIST1H4B/CPSF7	8
red	GO:0017148	negative regulation of translation	16/230	442/17653	0.000234204	0.0121124	0.011469	TSC1/SYNCRIP/HIST1H3B/HIST1H3A/HIST1H3E/UNK/TUT4/HNRNPR/HIST1H4L/HIST1H4B/CELF1/HIST2H3D/POM121/AGO1/TIA1/UPF1	16
red	GO:0097428	protein maturation by iron-sulfur cluster transfer	3/230	10/17653	0.000244842	0.0123931	0.0117348	HSCB/GLRX3/MMS19	3
red	GO:0042611	MHC protein complex	4/239	25/18698	0.000266599	0.0136346	0.0121072	HLA-C/HLA-B/HLA-DQA2/HLA-DQB1	4
red	GO:0002429	immune response-activating cell surface receptor signaling pathway	16/230	450/17653	0.000286092	0.0138901	0.0131522	HSP90AA1/HSP90AB1/PAG1/BTK/INPP5D/RFTN1/THEMIS/PSMC1/SKP1/HLA-DQA2/CREBBP/PRKACB/CD300A/ELMO2/HLA-DQB1/BTN2A1	16
red	GO:1903706	regulation of hemopoiesis	16/230	450/17653	0.000286092	0.0138901	0.0131522	HIST1H3B/BTK/INPP5D/ZNF675/HIST1H3A/HIST1H3E/SOX13/PSMC1/HIST1H4L/CREB1/HIST1H4B/KMT2C/CREBBP/NME1/HIST2H3D/AGO1	16
red	GO:0003725	double-stranded RNA binding	6/230	66/17548	0.000223891	0.0142011	0.0135681	HSP90AB1/HNRNPU/RFTN1/EIF4B/AGO1/EIF4H	6
red	GO:0071426	ribonucleoprotein complex export from nucleus	8/230	130/17653	0.00030548	0.0145347	0.0137627	TSC1/SMG1/RPSA/NPM1/CHTOP/POM121/SRSF11/UPF1	8
red	GO:0071166	ribonucleoprotein complex localization	8/230	131/17653	0.000321759	0.0150091	0.0142118	TSC1/SMG1/RPSA/NPM1/CHTOP/POM121/SRSF11/UPF1	8
red	GO:0034249	negative regulation of cellular amide metabolic process	16/230	458/17653	0.000347658	0.0157261	0.0148907	TSC1/SYNCRIP/HIST1H3B/HIST1H3A/HIST1H3E/UNK/TUT4/HNRNPR/HIST1H4L/HIST1H4B/CELF1/HIST2H3D/POM121/AGO1/TIA1/UPF1	16
red	GO:0060968	regulation of gene silencing	8/230	133/17653	0.000356442	0.0157261	0.0148907	HIST1H3B/HIST1H3A/HIST1H3E/HIST1H4L/HIST1H4B/HIST2H3D/POM121/AGO1	8
red	GO:0000377	RNA splicing, via transesterification reactions with bulged adenosine as nucleophile	13/230	326/17653	0.000363571	0.0157261	0.0148907	SYNCRIP/SON/HNRNPU/FRG1/HNRNPR/PSPC1/CELF1/HNRNPM/PABPC1/SRSF11/YBX1/TIA1/CPSF7	13
red	GO:0000398	mRNA splicing, via spliceosome	13/230	326/17653	0.000363571	0.0157261	0.0148907	SYNCRIP/SON/HNRNPU/FRG1/HNRNPR/PSPC1/CELF1/HNRNPM/PABPC1/SRSF11/YBX1/TIA1/CPSF7	13
red	GO:0031492	nucleosomal DNA binding	5/230	45/17548	0.000295151	0.0163809	0.0156508	HIST1H3B/HIST1H3A/HIST1H3E/HIST2H3D/HMGN2	5
red	GO:0000375	RNA splicing, via transesterification reactions	13/230	329/17653	0.000396666	0.0166662	0.0157809	SYNCRIP/SON/HNRNPU/FRG1/HNRNPR/PSPC1/CELF1/HNRNPM/PABPC1/SRSF11/YBX1/TIA1/CPSF7	13
red	GO:1902036	regulation of hematopoietic stem cell differentiation	7/230	103/17653	0.000399316	0.0166662	0.0157809	HIST1H3B/HIST1H3A/HIST1H3E/PSMC1/HIST1H4L/HIST1H4B/HIST2H3D	7
red	GO:0000786	nucleosome	7/239	105/18698	0.000401571	0.0172159	0.0152872	HIST1H3B/HIST1H3A/HIST1H3E/HIST1H4L/HIST1H4B/HIST2H3D/HIST2H2AB	7
red	GO:0071556	integral component of lumenal side of endoplasmic reticulum membrane	4/239	29/18698	0.00048089	0.0172159	0.0152872	HLA-C/HLA-B/HLA-DQA2/HLA-DQB1	4
red	GO:0098553	lumenal side of endoplasmic reticulum membrane	4/239	29/18698	0.00048089	0.0172159	0.0152872	HLA-C/HLA-B/HLA-DQA2/HLA-DQB1	4
red	GO:0032507	maintenance of protein location in cell	6/230	75/17653	0.000436087	0.0178871	0.0169369	TAF3/HNRNPU/SKP1/TMSB4X/TAF8/DBN1	6
red	GO:0044815	DNA packaging complex	7/239	112/18698	0.00059281	0.0186518	0.0165623	HIST1H3B/HIST1H3A/HIST1H3E/HIST1H4L/HIST1H4B/HIST2H3D/HIST2H2AB	7
red	GO:0030660	Golgi-associated vesicle membrane	7/239	113/18698	0.0006252	0.0186518	0.0165623	HLA-C/ITM2B/HLA-B/ARFGAP2/RHOQ/HLA-DQA2/HLA-DQB1	7
red	GO:0033613	activating transcription factor binding	6/230	73/17548	0.000388749	0.0191783	0.0183235	IFI27/PTMA/CREB1/NPM1/CREBBP/CIITA	6
red	GO:2000736	regulation of stem cell differentiation	8/230	141/17653	0.000526985	0.0212491	0.0201204	HIST1H3B/HIST1H3A/HIST1H3E/HNRNPU/PSMC1/HIST1H4L/HIST1H4B/HIST2H3D	8
red	GO:0002768	immune response-regulating cell surface receptor signaling pathway	16/230	482/17653	0.000605732	0.0240173	0.0227415	HSP90AA1/HSP90AB1/PAG1/BTK/INPP5D/RFTN1/THEMIS/PSMC1/SKP1/HLA-DQA2/CREBBP/PRKACB/CD300A/ELMO2/HLA-DQB1/BTN2A1	16
red	GO:0032781	positive regulation of ATPase activity	5/230	53/17653	0.000619978	0.0240221	0.0227461	HNRNPU/DNAJC1/TMSB4X/HSCB/CHTOP	5
red	GO:0006611	protein export from nucleus	9/230	181/17653	0.00062605	0.0240221	0.0227461	IFI27/TSC1/SMG1/RPSA/NPM1/CHTOP/POM121/SRSF11/UPF1	9
red	GO:1901532	regulation of hematopoietic progenitor cell differentiation	7/230	112/17653	0.00066158	0.0249825	0.0236555	HIST1H3B/HIST1H3A/HIST1H3E/PSMC1/HIST1H4L/HIST1H4B/HIST2H3D	7
red	GO:0006405	RNA export from nucleus	8/230	147/17653	0.00069402	0.0255319	0.0241757	TSC1/SMG1/RPSA/NPM1/CHTOP/POM121/SRSF11/UPF1	8
red	GO:0060218	hematopoietic stem cell differentiation	7/230	113/17653	0.000697592	0.0255319	0.0241757	HIST1H3B/HIST1H3A/HIST1H3E/PSMC1/HIST1H4L/HIST1H4B/HIST2H3D	7
red	GO:0015934	large ribosomal subunit	7/239	121/18698	0.000937971	0.0258303	0.0229366	RPL17/RPL23A/RPL29/RPL21/RPL22/RPL13AP3/RPL7	7
red	GO:1904813	ficolin-1-rich granule lumen	7/239	124/18698	0.00108281	0.027689	0.0245871	HSP90AA1/HSP90AB1/HBB/CTSS/GLB1/PPIA/FTH1	7
red	GO:0050839	cell adhesion molecule binding	16/230	489/17548	0.000752448	0.0334087	0.0319196	HSP90AB1/HIST1H3B/HIST1H3A/HIST1H3E/RPL23A/RPS2/RPL29/SND1/AHNAK/PTPN1/YWHAZ/DBN1/ARGLU1/LRRC59/EIF4H/ESYT2	16
red	GO:0006403	RNA localization	10/230	233/17653	0.000990434	0.0357006	0.0338043	TSC1/SMG1/HNRNPU/RFTN1/RPSA/NPM1/CHTOP/POM121/SRSF11/UPF1	10
red	GO:0030889	negative regulation of B cell proliferation	3/230	16/17653	0.00107841	0.0362651	0.0343388	BTK/INPP5D/CD300A	3
red	GO:0071428	rRNA-containing ribonucleoprotein complex export from nucleus	3/230	16/17653	0.00107841	0.0362651	0.0343388	TSC1/RPSA/NPM1	3
red	GO:0060333	interferon-gamma-mediated signaling pathway	6/230	89/17653	0.00108231	0.0362651	0.0343388	HSP90AB1/HLA-C/HLA-B/HLA-DQA2/CIITA/HLA-DQB1	6
red	GO:0060337	type I interferon signaling pathway	6/230	89/17653	0.00108231	0.0362651	0.0343388	HSP90AB1/IFI27/HLA-C/HLA-B/XAF1/PTPN1	6
red	GO:0071357	cellular response to type I interferon	6/230	89/17653	0.00108231	0.0362651	0.0343388	HSP90AB1/IFI27/HLA-C/HLA-B/XAF1/PTPN1	6
red	GO:0050657	nucleic acid transport	9/230	197/17653	0.00114125	0.0369725	0.0350086	TSC1/SMG1/RFTN1/RPSA/NPM1/CHTOP/POM121/SRSF11/UPF1	9
red	GO:0050658	RNA transport	9/230	197/17653	0.00114125	0.0369725	0.0350086	TSC1/SMG1/RFTN1/RPSA/NPM1/CHTOP/POM121/SRSF11/UPF1	9
red	GO:0006342	chromatin silencing	7/230	123/17653	0.00115005	0.0369725	0.0350086	HIST1H3B/HIST1H3A/HIST1H3E/HIST1H4L/HIST1H4B/HIST2H3D/HIST2H2AB	7
red	GO:0050851	antigen receptor-mediated signaling pathway	11/230	282/17653	0.00122056	0.0381878	0.0361593	PAG1/BTK/INPP5D/RFTN1/THEMIS/PSMC1/SKP1/HLA-DQA2/CD300A/HLA-DQB1/BTN2A1	11
red	GO:0015931	nucleobase-containing compound transport	10/230	240/17653	0.00123811	0.0381878	0.0361593	TSC1/SMG1/RFTN1/SLC25A6/RPSA/NPM1/CHTOP/POM121/SRSF11/UPF1	10
red	GO:0006605	protein targeting	14/230	419/17653	0.00124038	0.0381878	0.0361593	HSP90AA1/RPL17/RPL23A/RPS12/RPS2/RPL29/RPL21/RPS3A/RPL22/SLC25A6/RPSA/YWHAZ/PLAGL2/RPL7	14
red	GO:0071824	protein-DNA complex subunit organization	11/230	283/17653	0.00125566	0.0381878	0.0361593	PTMA/HIST1H3B/HIST1H3A/HIST1H3E/PSMC1/HIST1H4L/CREB1/NPM1/HIST1H4B/HIST2H3D/TCF4	11
red	GO:0051236	establishment of RNA localization	9/230	200/17653	0.00126811	0.0381878	0.0361593	TSC1/SMG1/RFTN1/RPSA/NPM1/CHTOP/POM121/SRSF11/UPF1	9
red	GO:0043021	ribonucleoprotein complex binding	7/230	120/17548	0.00103009	0.0415781	0.0397249	RPN2/HNRNPU/EIF4B/RPSA/NPM1/NME1/EIF4H	7
red	GO:0051168	nuclear export	9/230	203/17653	0.00140612	0.0418144	0.0395932	IFI27/TSC1/SMG1/RPSA/NPM1/CHTOP/POM121/SRSF11/UPF1	9
red	GO:0034340	response to type I interferon	6/230	94/17653	0.00143712	0.0419575	0.0397288	HSP90AB1/IFI27/HLA-C/HLA-B/XAF1/PTPN1	6
red	GO:0048255	mRNA stabilization	4/230	38/17653	0.00146384	0.0419575	0.0397288	SYNCRIP/HNRNPU/PABPC1/YBX1	4
red	GO:0097064	ncRNA export from nucleus	4/230	38/17653	0.00146384	0.0419575	0.0397288	TSC1/RPSA/NPM1/POM121	4
red	GO:0071013	catalytic step 2 spliceosome	6/239	101/18698	0.00188918	0.0450883	0.0400373	SYNCRIP/HNRNPU/FRG1/HNRNPR/HNRNPM/PABPC1	6
red	GO:0009141	nucleoside triphosphate metabolic process	12/230	337/17653	0.00161318	0.0456875	0.0432606	ECD/ATP5MGL/NDUFA12/PGAM4/RHOQ/TMSB4X/SUCLG1/NME1/DUT/COX5A/POM121/NDUFA6	12
red	GO:0065004	protein-DNA complex assembly	10/230	252/17653	0.00177899	0.0497908	0.047146	HIST1H3B/HIST1H3A/HIST1H3E/PSMC1/HIST1H4L/CREB1/NPM1/HIST1H4B/HIST2H3D/TCF4	10
