## Supplemental data file 6 for "Vitamins D_2_ and D_3_ have overlapping but different effects on human gene expression revealed through analysis of blood transcriptomes in a randomised double-blind placebo-controlled food-fortification trial"

### Sheet: Sheet 1
ProbeName	SYMBOL	ENTREZID	GENENAME	net.WE.moduleColor	net.SA.moduleColor
A_23_P117082	HEBP1	50865	heme binding protein 1	yellow	darkgreen
A_21_P0000509	SNAR-G2	100170228	small ILF3/NF90-associated RNA G2	magenta	turquoise
A_23_P110167	MGST2	4258	microsomal glutathione S-transferase 2	midnightblue	magenta
A_33_P3211513	CLK1	1195	CDC like kinase 1	purple	midnightblue
A_33_P3414202	MBNL3	55796	muscleblind like splicing regulator 3	yellow	darkred
A_33_P3316686	CYB5R4	51167	cytochrome b5 reductase 4	pink	orange
A_33_P3263061	AK3	50808	adenylate kinase 3	brown	turquoise
A_24_P278460	FAR1	84188	fatty acyl-CoA reductase 1	purple	grey60
A_23_P340890	THAP3	90326	THAP domain containing 3	brown	green
A_21_P0010885	TMEM14B	81853	transmembrane protein 14B	red	black
A_33_P3379396	KRT1	3848	keratin 1	yellow	red
A_33_P3732466	NA	NA	NA	red	black
A_33_P3402773	NA	NA	NA	blue	white
A_33_P3402035	TRAF4	9618	TNF receptor associated factor 4	brown	turquoise
A_23_P11543	FUCA1	2517	alpha-L-fucosidase 1	purple	yellow
A_23_P103765	FCER1A	2205	Fc fragment of IgE receptor Ia	purple	grey60
A_23_P118888	PAFAH1B1	5048	platelet activating factor acetylhydrolase 1b regulatory subunit 1	midnightblue	magenta
A_33_P3350056	MT1X	4501	metallothionein 1X	purple	skyblue
A_24_P787889	TMEM191B	728229	transmembrane protein 191B	brown	darkorange
A_21_P0014626	RNF13	11342	ring finger protein 13	tan	lightgreen
A_23_P203658	PICALM	8301	phosphatidylinositol binding clathrin assembly protein	pink	lightyellow
A_23_P102060	SSFA2	6744	sperm specific antigen 2	greenyellow	grey60
A_23_P206140	DNAJA4	55466	DnaJ heat shock protein family (Hsp40) member A4	yellow	red
A_23_P14389	ACIN1	22985	apoptotic chromatin condensation inducer 1	magenta	turquoise
A_33_P3241482	ZNF346	23567	zinc finger protein 346	green	turquoise
A_23_P145541	FIG4	9896	FIG4 phosphoinositide 5-phosphatase	cyan	yellow
A_23_P144096	CISH	1154	cytokine inducible SH2 containing protein	red	black
A_23_P63896	FAS	355	Fas cell surface death receptor	tan	lightgreen
A_32_P199252	HSP90AA1	3320	heat shock protein 90 alpha family class A member 1	red	midnightblue
A_33_P3424489	NA	NA	NA	cyan	pink
A_33_P3245927	OGFOD2	79676	2-oxoglutarate and iron dependent oxygenase domain containing 2	brown	brown
A_33_P3306973	NA	NA	NA	tan	darkgreen
A_33_P3235690	THOC2	57187	THO complex 2	magenta	turquoise
A_21_P0004992	NA	NA	NA	black	salmon
A_33_P3282898	NA	NA	NA	pink	orange
A_19_P00320028	LINC01004	100216546	long intergenic non-protein coding RNA 1004	magenta	turquoise
A_23_P114282	MCTS1	28985	MCTS1, re-initiation and release factor	turquoise	darkgreen
A_21_P0001847	NA	NA	NA	black	salmon
A_33_P3325018	ERLEC1	27248	endoplasmic reticulum lectin 1	tan	darkgreen
A_23_P102937	SUMO3	6612	small ubiquitin-like modifier 3	greenyellow	darkturquoise
A_24_P41021	FBXO33	254170	F-box protein 33	purple	midnightblue
A_23_P258340	PPIA	5478	peptidylprolyl isomerase A	salmon	tan
A_21_P0014949	NPEPPS	9520	aminopeptidase puromycin sensitive	midnightblue	turquoise
A_23_P162702	HECTD4	283450	HECT domain E3 ubiquitin protein ligase 4	greenyellow	red
A_23_P434518	LFNG	3955	LFNG O-fucosylpeptide 3-beta-N-acetylglucosaminyltransferase	black	salmon
A_21_P0003091	NA	NA	NA	salmon	tan
A_23_P61042	NA	NA	NA	cyan	pink
A_23_P119907	ANKZF1	55139	ankyrin repeat and zinc finger domain containing 1	cyan	yellow
A_33_P3284404	SYNGR1	9145	synaptogyrin 1	cyan	yellow
A_32_P215938	GPSM1	26086	G protein signaling modulator 1	brown	brown
A_23_P101960	ZFP36L2	678	ZFP36 ring finger protein like 2	purple	yellow
A_24_P252575	RABGAP1	23637	RAB GTPase activating protein 1	purple	blue
A_23_P63459	COA6	388753	cytochrome c oxidase assembly factor 6	turquoise	royalblue
A_33_P3215028	C6orf89	221477	chromosome 6 open reading frame 89	midnightblue	lightcyan
A_33_P3340085	POLDIP3	84271	DNA polymerase delta interacting protein 3	magenta	darkgrey
A_23_P215175	ABCF2	10061	ATP binding cassette subfamily F member 2	cyan	tan
A_23_P252748	ZNF195	7748	zinc finger protein 195	turquoise	darkturquoise
A_23_P214678	CUTA	51596	cutA divalent cation tolerance homolog	brown	brown
A_23_P106463	OAZ2	4947	ornithine decarboxylase antizyme 2	cyan	purple
A_24_P153043	RPL23AP7	118433	ribosomal protein L23a pseudogene 7	red	black
A_24_P149395	WIPI2	26100	WD repeat domain, phosphoinositide interacting 2	pink	red
A_21_P0012208	NA	NA	NA	salmon	tan
A_23_P104563	CPT1A	1374	carnitine palmitoyltransferase 1A	magenta	darkgrey
A_24_P336577	FAM212B	55924	family with sequence similarity 212 member B	midnightblue	magenta
A_33_P3384108	SLC19A1	6573	solute carrier family 19 member 1	midnightblue	magenta
A_23_P59153	LSM2	57819	LSM2 homolog, U6 small nuclear RNA and mRNA degradation associated	cyan	tan
A_23_P53646	NAP1L1	4673	nucleosome assembly protein 1 like 1	tan	lightgreen
A_23_P103442	MEAF6	64769	MYST/Esa1 associated factor 6	salmon	darkturquoise
A_21_P0008647	DRAIC	145837	downregulated RNA in cancer, inhibitor of cell invasion and migration	blue	greenyellow
A_23_P106675	PLCG2	5336	phospholipase C gamma 2	pink	purple
A_32_P231086	GOLGA6L9	440295	golgin A6 family-like 9	red	black
A_23_P31073	MYB	4602	MYB proto-oncogene, transcription factor	tan	darkgreen
A_23_P110961	MPC1	51660	mitochondrial pyruvate carrier 1	tan	darkgreen
A_23_P113803	KATNA1	11104	katanin catalytic subunit A1	greenyellow	darkturquoise
A_23_P123727	ZCCHC6	79670	zinc finger CCHC-type containing 6	pink	grey60
A_23_P213518	CAST	831	calpastatin	tan	darkgreen
A_23_P112113	WASHC5	9897	WASH complex subunit 5	greenyellow	grey60
A_33_P3291776	NANS	54187	N-acetylneuraminate synthase	black	orange
A_23_P109774	ZBTB11	27107	zinc finger and BTB domain containing 11	tan	lightgreen
A_23_P99891	TLNRD1	59274	talin rod domain containing 1	brown	darkgreen
A_23_P27724	SELENOW	6415	selenoprotein W	brown	brown
A_23_P160849	FCER1G	2207	Fc fragment of IgE receptor Ig	cyan	purple
A_24_P823684	HSP90AB1	3326	heat shock protein 90 alpha family class B member 1	red	lightyellow
A_23_P217659	BRCC3	79184	BRCA1/BRCA2-containing complex subunit 3	tan	darkgreen
A_23_P137543	ZNF362	149076	zinc finger protein 362	brown	darkorange
A_33_P3270599	TPM2	7169	tropomyosin 2	brown	darkorange
A_21_P0011326	NA	NA	NA	blue	greenyellow
A_23_P40952	RAF1	5894	Raf-1 proto-oncogene, serine/threonine kinase	cyan	purple
A_23_P45166	PLPBP	11212	pyridoxal phosphate binding protein	brown	darkorange
A_23_P334608	GUSB	2990	glucuronidase beta	green	brown
A_23_P53137	HBG1	3047	hemoglobin subunit gamma 1	yellow	darkred
A_24_P166094	ARFIP1	27236	ADP ribosylation factor interacting protein 1	tan	lightgreen
A_21_P0009821	LINC00659	100652730	long intergenic non-protein coding RNA 659	black	greenyellow
A_23_P593	GPBP1L1	60313	GC-rich promoter binding protein 1 like 1	tan	lightgreen
A_33_P3272189	MFSD9	84804	major facilitator superfamily domain containing 9	magenta	turquoise
A_23_P112652	CNOT10	25904	CCR4-NOT transcription complex subunit 10	brown	turquoise
A_21_P0000477	SNORA11B	100124539	small nucleolar RNA, H/ACA box 11B	magenta	turquoise
A_33_P3226080	SCIMP	388325	SLP adaptor and CSK interacting membrane protein	blue	skyblue
A_23_P105392	CCT2	10576	chaperonin containing TCP1 subunit 2	turquoise	royalblue
A_33_P3338166	NUAK2	81788	NUAK family kinase 2	midnightblue	magenta
A_23_P77401	CPPED1	55313	calcineurin like phosphoesterase domain containing 1	purple	purple
A_32_P12639	PSMD12	5718	proteasome 26S subunit, non-ATPase 12	greenyellow	lightgreen
A_24_P268160	DRAM2	128338	DNA damage regulated autophagy modulator 2	purple	grey60
A_23_P106056	DAD1	1603	defender against cell death 1	salmon	tan
A_33_P3367106	PFN1P2	767846	profilin 1 pseudogene 2	cyan	blue
A_21_P0010868	NA	NA	NA	blue	greenyellow
A_33_P3239102	NA	NA	NA	black	lightcyan
A_24_P388528	ST6GAL1	6480	ST6 beta-galactoside alpha-2,6-sialyltransferase 1	salmon	tan
A_21_P0003137	MTRNR2L2	100462981	MT-RNR2 like 2	red	midnightblue
A_23_P158829	ARRB2	409	arrestin beta 2	cyan	blue
A_33_P3409553	NA	NA	NA	red	black
A_23_P398275	GOLGA2P7	388152	golgin A2 pseudogene 7	brown	brown
A_23_P430411	NA	NA	NA	midnightblue	turquoise
A_23_P136413	MMP17	4326	matrix metallopeptidase 17	blue	white
A_23_P111132	HSPA1A	3303	heat shock protein family A (Hsp70) member 1A	pink	purple
A_23_P9362	PSMB7	5695	proteasome subunit beta 7	turquoise	darkturquoise
A_21_P0009319	NA	NA	NA	black	salmon
A_23_P88249	RBM23	55147	RNA binding motif protein 23	cyan	yellow
A_33_P3274851	COX5B	1329	cytochrome c oxidase subunit 5B	brown	brown
A_23_P103631	EBNA1BP2	10969	EBNA1 binding protein 2	green	darkturquoise
A_23_P49338	TNFRSF12A	51330	TNF receptor superfamily member 12A	pink	purple
A_23_P118690	ZNF207	7756	zinc finger protein 207	greenyellow	grey60
A_33_P3252043	P4HB	5034	prolyl 4-hydroxylase subunit beta	brown	darkorange
A_23_P163161	SDR39U1	56948	short chain dehydrogenase/reductase family 39U member 1	salmon	green
A_23_P120414	YWHAB	7529	tyrosine 3-monooxygenase/tryptophan 5-monooxygenase activation protein beta	greenyellow	darkturquoise
A_23_P104054	SUCO	51430	SUN domain containing ossification factor	tan	lightgreen
A_23_P11279	ALG13	79868	ALG13, UDP-N-acetylglucosaminyltransferase subunit	magenta	lightyellow
A_23_P168229	TXNDC5	81567	thioredoxin domain containing 5	cyan	pink
A_24_P302695	MRPL30	51263	mitochondrial ribosomal protein L30	turquoise	darkgreen
A_33_P3344991	NA	NA	NA	blue	white
A_23_P93623	ATP6V1F	9296	ATPase H+ transporting V1 subunit F	brown	green
A_23_P118435	SUMO2	6613	small ubiquitin-like modifier 2	salmon	tan
A_24_P117029	LDLR	3949	low density lipoprotein receptor	green	darkturquoise
A_23_P361940	CD84	8832	CD84 molecule	salmon	lightyellow
A_23_P108922	NA	NA	NA	purple	midnightblue
A_23_P107073	RPA1	6117	replication protein A1	greenyellow	grey60
A_23_P138680	IL15RA	3601	interleukin 15 receptor subunit alpha	cyan	blue
A_19_P00800006	NA	NA	NA	salmon	tan
A_21_P0008531	NA	NA	NA	black	salmon
A_33_P3360555	ZNF444	55311	zinc finger protein 444	brown	brown
A_23_P500799	CASP6	839	caspase 6	purple	tan
A_23_P216017	ENTPD4	9583	ectonucleoside triphosphate diphosphohydrolase 4	cyan	tan
A_33_P3395369	AMD1	262	adenosylmethionine decarboxylase 1	pink	orange
A_24_P62615	CAP1	10487	cyclase associated actin cytoskeleton regulatory protein 1	cyan	yellow
A_33_P3271990	DGAT1	8694	diacylglycerol O-acyltransferase 1	midnightblue	lightcyan
A_23_P100203	HSBP1	3281	heat shock factor binding protein 1	greenyellow	grey60
A_23_P100392	ELOB	6923	elongin B	brown	turquoise
A_23_P161446	GDI2	2665	GDP dissociation inhibitor 2	purple	grey60
A_21_P0002073	NA	NA	NA	black	salmon
A_33_P3239152	RABEP2	79874	rabaptin, RAB GTPase binding effector protein 2	brown	brown
A_23_P156319	LARP1	23367	La ribonucleoprotein domain family member 1	purple	yellow
A_23_P117734	LYSMD4	145748	LysM domain containing 4	green	brown
A_33_P3383226	GP9	2815	glycoprotein IX platelet	black	cyan
A_23_P109877	WDR82	80335	WD repeat domain 82	cyan	yellow
A_23_P209805	NAB1	4664	NGFI-A binding protein 1	pink	orange
A_23_P406227	SNAI3-AS1	197187	SNAI3 antisense RNA 1	midnightblue	turquoise
A_24_P64167	PTGS1	5742	prostaglandin-endoperoxide synthase 1	purple	darkred
A_24_P289726	PSMD3	5709	proteasome 26S subunit, non-ATPase 3	cyan	yellow
A_23_P123539	PPP2R2A	5520	protein phosphatase 2 regulatory subunit Balpha	cyan	purple
A_23_P117546	SOS2	6655	SOS Ras/Rho guanine nucleotide exchange factor 2	pink	purple
A_33_P3319463	NCOA4	8031	nuclear receptor coactivator 4	yellow	red
A_33_P3304170	PIK3CG	5294	phosphatidylinositol-4,5-bisphosphate 3-kinase catalytic subunit gamma	pink	orange
A_23_P204208	KLRD1	3824	killer cell lectin like receptor D1	salmon	brown
A_33_P3397865	TNNT1	7138	troponin T1, slow skeletal type	brown	cyan
A_23_P123265	SUMF2	25870	sulfatase modifying factor 2	salmon	green
A_23_P115922	EIF4EBP2	1979	eukaryotic translation initiation factor 4E binding protein 2	green	turquoise
A_33_P3238866	SBDS	51119	SBDS, ribosome maturation factor	magenta	darkgrey
A_23_P8013	HIST1H2BL	8340	histone cluster 1 H2B family member l	pink	blue
A_23_P25503	FNDC3A	22862	fibronectin type III domain containing 3A	tan	lightgreen
A_24_P246692	NA	NA	NA	red	tan
A_23_P121253	TNFSF10	8743	TNF superfamily member 10	pink	grey60
A_23_P149678	PIAS3	10401	protein inhibitor of activated STAT 3	brown	darkorange
A_21_P0012676	GK3P	2713	glycerol kinase 3 pseudogene	pink	purple
A_23_P205830	BTBD1	53339	BTB domain containing 1	tan	lightgreen
A_21_P0003243	NA	NA	NA	brown	turquoise
A_19_P00810474	NA	NA	NA	blue	black
A_23_P160787	PEX14	5195	peroxisomal biogenesis factor 14	green	brown
A_24_P280803	NA	NA	NA	red	black
A_33_P3264577	DCTN1	1639	dynactin subunit 1	cyan	blue
A_24_P398432	ARAP1	116985	ArfGAP with RhoGAP domain, ankyrin repeat and PH domain 1	cyan	yellow
A_24_P270460	IFI27	3429	interferon alpha inducible protein 27	red	skyblue
A_23_P91590	RANBP1	5902	RAN binding protein 1	salmon	tan
A_23_P42588	GIMAP5	55340	GTPase, IMAP family member 5	salmon	tan
A_33_P3414242	MOG	4340	myelin oligodendrocyte glycoprotein	black	salmon
A_24_P185314	NAPG	8774	NSF attachment protein gamma	tan	darkgreen
A_24_P92367	YDJC	150223	YdjC chitooligosaccharide deacetylase homolog	brown	darkorange
A_33_P3290924	BAG1	573	BCL2 associated athanogene 1	yellow	darkred
A_23_P104464	ALOX5	240	arachidonate 5-lipoxygenase	pink	purple
A_33_P3400943	CDIP1	29965	cell death inducing p53 target 1	green	brown
A_23_P344037	CHFR	55743	checkpoint with forkhead and ring finger domains	purple	midnightblue
A_24_P97931	CSNK2B	1460	casein kinase 2 beta	cyan	yellow
A_23_P103919	B4GALT3	8703	beta-1,4-galactosyltransferase 3	yellow	darkred
A_21_P0014160	NA	NA	NA	blue	greenyellow
A_23_P97328	C1orf35	79169	chromosome 1 open reading frame 35	green	green
A_33_P3313660	BRD7P3	23629	bromodomain containing 7 pseudogene 3	brown	turquoise
A_23_P14928	COQ9	57017	coenzyme Q9	cyan	tan
A_23_P111811	ING3	54556	inhibitor of growth family member 3	tan	darkgreen
A_23_P105313	EIF2B1	1967	eukaryotic translation initiation factor 2B subunit alpha	greenyellow	grey60
A_24_P97825	CCDC69	26112	coiled-coil domain containing 69	cyan	yellow
A_23_P135326	POLE3	54107	DNA polymerase epsilon 3, accessory subunit	tan	darkturquoise
A_23_P63825	GOT1	2805	glutamic-oxaloacetic transaminase 1	brown	darkorange
A_24_P88554	PEX11B	8799	peroxisomal biogenesis factor 11 beta	brown	brown
A_23_P119102	VASP	7408	vasodilator stimulated phosphoprotein	pink	orange
A_33_P3334895	GRIN2A	2903	glutamate ionotropic receptor NMDA type subunit 2A	black	salmon
A_23_P205529	METTL17	64745	methyltransferase like 17	cyan	tan
A_23_P123905	EXOSC3	51010	exosome component 3	salmon	grey60
A_23_P32233	KLF4	9314	Kruppel like factor 4	pink	yellow
A_23_P501435	KAT14	57325	lysine acetyltransferase 14	green	brown
A_33_P3347040	DPP9-AS1	100131094	DPP9 antisense RNA 1	black	white
A_33_P3265309	CEACAM4	1089	carcinoembryonic antigen related cell adhesion molecule 4	blue	black
A_23_P24104	PLAU	5328	plasminogen activator, urokinase	purple	yellow
A_23_P104892	EIF4G2	1982	eukaryotic translation initiation factor 4 gamma 2	purple	grey60
A_21_P0010562	LOC388692	388692	uncharacterized LOC388692	magenta	darkgrey
A_23_P113572	CD19	930	CD19 molecule	brown	darkgreen
A_33_P3289422	ZNF765	91661	zinc finger protein 765	tan	lightgreen
A_23_P128930	PSMC6	5706	proteasome 26S subunit, ATPase 6	greenyellow	grey60
A_23_P65466	RAB2B	84932	RAB2B, member RAS oncogene family	yellow	greenyellow
A_23_P97365	LRRC8D	55144	leucine rich repeat containing 8 VRAC subunit D	salmon	grey60
A_23_P11995	PRDX1	5052	peroxiredoxin 1	purple	tan
A_23_P113825	NACC2	138151	NACC family member 2	midnightblue	magenta
A_23_P119857	TTC32	130502	tetratricopeptide repeat domain 32	turquoise	royalblue
A_23_P201672	METTL13	51603	methyltransferase like 13	green	green
A_33_P3224819	SLC45A4	57210	solute carrier family 45 member 4	midnightblue	magenta
A_33_P3410724	SDHC	6391	succinate dehydrogenase complex subunit C	greenyellow	darkturquoise
A_21_P0011001	PCSK7	9159	proprotein convertase subtilisin/kexin type 7	cyan	tan
A_21_P0014358	NA	NA	NA	blue	saddlebrown
A_23_P107744	S1PR5	53637	sphingosine-1-phosphate receptor 5	salmon	green
A_33_P3210379	SCGB3A1	92304	secretoglobin family 3A member 1	black	salmon
A_23_P103070	YWHAH	7533	tyrosine 3-monooxygenase/tryptophan 5-monooxygenase activation protein eta	greenyellow	grey60
A_23_P250283	RAB1A	5861	RAB1A, member RAS oncogene family	purple	midnightblue
A_33_P3264419	YTHDF3	253943	YTH N6-methyladenosine RNA binding protein 3	tan	darkgreen
A_23_P209933	TGOLN2	10618	trans-golgi network protein 2	pink	lightyellow
A_23_P129058	USP8	9101	ubiquitin specific peptidase 8	purple	midnightblue
A_23_P108761	CNOT11	55571	CCR4-NOT transcription complex subunit 11	brown	turquoise
A_23_P104689	RELA	5970	RELA proto-oncogene, NF-kB subunit	cyan	yellow
A_23_P302116	PPFIA1	8500	PTPRF interacting protein alpha 1	midnightblue	magenta
A_24_P348989	LILRA1	11024	leukocyte immunoglobulin like receptor A1	blue	purple
A_23_P141180	TOM1L2	146691	target of myb1 like 2 membrane trafficking protein	brown	brown
A_33_P3352407	NA	NA	NA	purple	yellow
A_23_P122041	PPP2CA	5515	protein phosphatase 2 catalytic subunit alpha	greenyellow	grey60
A_23_P79518	IL1B	3553	interleukin 1 beta	midnightblue	lightgreen
A_24_P383330	NA	NA	NA	purple	yellow
A_33_P3257714	RPS23	6228	ribosomal protein S23	turquoise	darkturquoise
A_23_P117225	ERCC5	2073	ERCC excision repair 5, endonuclease	salmon	darkturquoise
A_23_P83159	KLHL9	55958	kelch like family member 9	tan	lightgreen
A_24_P21056	PHF14	9678	PHD finger protein 14	salmon	tan
A_24_P237757	NA	NA	NA	purple	midnightblue
A_23_P113184	FTO	79068	FTO, alpha-ketoglutarate dependent dioxygenase	green	darkorange
A_23_P129829	ORMDL3	94103	ORMDL sphingolipid biosynthesis regulator 3	black	salmon
A_21_P0012591	UGT2B11	10720	UDP glucuronosyltransferase family 2 member B11	blue	greenyellow
A_23_P65830	HDDC3	374659	HD domain containing 3	brown	darkorange
A_23_P154199	PPP1R7	5510	protein phosphatase 1 regulatory subunit 7	cyan	yellow
A_23_P397480	ABCC13	150000	ATP binding cassette subfamily C member 13 (pseudogene)	yellow	darkred
A_21_P0011010	NA	NA	NA	magenta	darkgrey
A_23_P122863	GRB10	2887	growth factor receptor bound protein 10	midnightblue	magenta
A_24_P372562	PTPMT1	114971	protein tyrosine phosphatase, mitochondrial 1	salmon	tan
A_21_P0000682	LHX4-AS1	100527964	LHX4 antisense RNA 1	green	lightcyan
A_23_P216630	SLC44A1	23446	solute carrier family 44 member 1	tan	lightgreen
A_23_P122937	ELMO1	9844	engulfment and cell motility 1	midnightblue	blue
A_23_P415411	HIST1H4E	8367	histone cluster 1 H4 family member e	magenta	darkgrey
A_23_P166910	DNAJC13	23317	DnaJ heat shock protein family (Hsp40) member C13	pink	orange
A_23_P111701	GNG11	2791	G protein subunit gamma 11	yellow	cyan
A_23_P100499	ROGDI	79641	rogdi homolog	cyan	darkred
A_33_P3294222	CARMIL2	146206	capping protein regulator and myosin 1 linker 2	brown	darkorange
A_23_P115316	TOR3A	64222	torsin family 3 member A	cyan	tan
A_32_P147078	SLC8A1	6546	solute carrier family 8 member A1	midnightblue	lightgreen
A_23_P365614	NOTCH4	4855	notch 4	brown	turquoise
A_21_P0009950	NA	NA	NA	blue	greenyellow
A_33_P3272117	ASPSCR1	79058	ASPSCR1, UBX domain containing tether for SLC2A4	cyan	blue
A_24_P309360	TM9SF3	56889	transmembrane 9 superfamily member 3	tan	lightgreen
A_23_P142255	SHD	56961	Src homology 2 domain containing transforming protein D	blue	greenyellow
A_23_P64083	SF3B2	10992	splicing factor 3b subunit 2	cyan	blue
A_32_P22338	PDCD6IP	10015	programmed cell death 6 interacting protein	pink	lightyellow
A_33_P3703501	GALNT10	55568	polypeptide N-acetylgalactosaminyltransferase 10	magenta	turquoise
A_23_P158297	BTNL3	10917	butyrophilin like 3	salmon	magenta
A_23_P250455	HDAC6	10013	histone deacetylase 6	brown	darkorange
A_23_P116765	LALBA	3906	lactalbumin alpha	blue	greenyellow
A_23_P74547	CD53	963	CD53 molecule	purple	yellow
A_32_P175934	CD48	962	CD48 molecule	purple	midnightblue
A_32_P114284	IKZF2	22807	IKAROS family zinc finger 2	tan	darkgreen
A_23_P252082	TMEM176A	55365	transmembrane protein 176A	midnightblue	greenyellow
A_23_P110196	HERC5	51191	HECT and RLD domain containing E3 ubiquitin protein ligase 5	cyan	skyblue
A_23_P12329	APH1A	51107	aph-1 homolog A, gamma-secretase subunit	brown	turquoise
A_24_P329635	TSC1	7248	TSC complex subunit 1	red	lightcyan
A_33_P3359160	FAM189B	10712	family with sequence similarity 189 member B	brown	turquoise
A_23_P411113	CNTNAP1	8506	contactin associated protein 1	black	salmon
A_23_P39561	UBE2F	140739	ubiquitin conjugating enzyme E2 F (putative)	purple	darkred
A_23_P77568	EIF3C	8663	eukaryotic translation initiation factor 3 subunit C	green	brown
A_23_P145777	NDUFA4	4697	NDUFA4, mitochondrial complex associated	turquoise	royalblue
A_23_P203173	IL10RA	3587	interleukin 10 receptor subunit alpha	green	green
A_24_P179351	TPT1	7178	tumor protein, translationally-controlled 1	salmon	midnightblue
A_23_P115137	LAMTOR5	10542	late endosomal/lysosomal adaptor, MAPK and MTOR activator 5	turquoise	royalblue
A_23_P11025	ZNF185	7739	zinc finger protein 185 with LIM domain	pink	purple
A_33_P3358908	KRTAP9-6	100507608	keratin associated protein 9-6	blue	white
A_21_P0006548	NA	NA	NA	purple	midnightblue
A_19_P00329711	MAVS	57506	mitochondrial antiviral signaling protein	blue	greenyellow
A_21_P0000163	RNF223	401934	ring finger protein 223	blue	salmon
A_23_P203488	SMPD1	6609	sphingomyelin phosphodiesterase 1	cyan	yellow
A_33_P3401252	NA	NA	NA	red	pink
A_23_P118406	CYBC1	79415	cytochrome b-245 chaperone 1	purple	midnightblue
A_33_P3271445	COL4A3BP	10087	collagen type IV alpha 3 binding protein	midnightblue	lightcyan
A_24_P361167	CHD8	57680	chromodomain helicase DNA binding protein 8	magenta	darkorange
A_33_P3393170	CAPN5	726	calpain 5	brown	turquoise
A_33_P3325935	PQBP1	10084	polyglutamine binding protein 1	black	salmon
A_23_P401076	SUSD3	203328	sushi domain containing 3	salmon	darkturquoise
A_32_P102062	FOXO3	2309	forkhead box O3	yellow	red
A_23_P102965	BCL2L13	23786	BCL2 like 13	yellow	red
A_23_P56314	UQCR11	10975	ubiquinol-cytochrome c reductase, complex III subunit XI	turquoise	royalblue
A_21_P0000033	ANKRD66	100287718	ankyrin repeat domain 66	blue	white
A_33_P3323607	NA	NA	NA	black	greenyellow
A_33_P3356910	TCEAL6	158931	transcription elongation factor A like 6	green	brown
A_23_P136683	HLA-DQB1	3119	major histocompatibility complex, class II, DQ beta 1	blue	midnightblue
A_23_P215819	ZNF655	79027	zinc finger protein 655	tan	darkgreen
A_23_P120710	TTC3	7267	tetratricopeptide repeat domain 3	salmon	green
A_21_P0011530	ABHD17A	81926	abhydrolase domain containing 17A	purple	yellow
A_23_P12173	CRTC2	200186	CREB regulated transcription coactivator 2	pink	blue
A_33_P3324137	NA	NA	NA	pink	orange
A_33_P3336484	NPIPA5	100288332	nuclear pore complex interacting protein family member A5	magenta	lightyellow
A_23_P114466	TBL1Y	90665	transducin beta like 1 Y-linked	midnightblue	turquoise
A_24_P365767	CYBB	1536	cytochrome b-245 beta chain	tan	lightgreen
A_23_P98431	HMBS	3145	hydroxymethylbilane synthase	yellow	red
A_23_P164141	PSME3	10197	proteasome activator subunit 3	cyan	blue
A_23_P129221	FAH	2184	fumarylacetoacetate hydrolase	cyan	darkred
A_33_P3358641	LRRFIP1	9208	LRR binding FLII interacting protein 1	magenta	magenta
A_21_P0013477	NA	NA	NA	red	black
A_23_P251342	GSK3B	2932	glycogen synthase kinase 3 beta	purple	yellow
A_24_P6911	DTX2P1-UPK3BP1-PMS2P11	441263	DTX2P1-UPK3BP1-PMS2P11 readthrough, transcribed pseudogene	salmon	lightyellow
A_23_P93690	MCM7	4176	minichromosome maintenance complex component 7	salmon	green
A_23_P20722	SNAPC4	6621	small nuclear RNA activating complex polypeptide 4	green	brown
A_23_P112201	KDM4C	23081	lysine demethylase 4C	greenyellow	grey60
A_23_P108641	FAM136A	84908	family with sequence similarity 136 member A	tan	darkgreen
A_33_P3223397	NA	NA	NA	black	salmon
A_32_P8251	PHRF1	57661	PHD and ring finger domains 1	green	darkturquoise
A_33_P3436646	NA	NA	NA	red	lightcyan
A_33_P3271171	NA	NA	NA	black	salmon
A_23_P117424	DCAF11	80344	DDB1 and CUL4 associated factor 11	yellow	darkred
A_23_P205575	GPR135	64582	G protein-coupled receptor 135	magenta	darkgrey
A_33_P3367855	PIK3R2	5296	phosphoinositide-3-kinase regulatory subunit 2	yellow	red
A_23_P300600	NEFH	4744	neurofilament heavy	green	turquoise
A_33_P3350748	KRT7	3855	keratin 7	black	salmon
A_23_P380917	SEC11A	23478	SEC11 homolog A, signal peptidase complex subunit	turquoise	lightgreen
A_23_P84154	ARHGAP15	55843	Rho GTPase activating protein 15	purple	midnightblue
A_23_P145146	PDCD2	5134	programmed cell death 2	greenyellow	darkturquoise
A_23_P141126	GALK1	2584	galactokinase 1	midnightblue	blue
A_23_P104146	ZMYM4	9202	zinc finger MYM-type containing 4	salmon	darkturquoise
A_23_P138631	SMC3	9126	structural maintenance of chromosomes 3	greenyellow	grey60
A_33_P3352767	MC1R	4157	melanocortin 1 receptor	brown	brown
A_33_P3229027	RELL2	285613	RELT like 2	brown	turquoise
A_21_P0007869	NA	NA	NA	brown	turquoise
A_33_P3318027	CSNK2B	1460	casein kinase 2 beta	cyan	yellow
A_24_P53519	CHAF1A	10036	chromatin assembly factor 1 subunit A	brown	turquoise
A_24_P84428	CACYBP	27101	calcyclin binding protein	magenta	darkgrey
A_23_P205686	PSEN1	5663	presenilin 1	purple	purple
A_21_P0014502	NA	NA	NA	brown	turquoise
A_33_P3376434	SETD5	55209	SET domain containing 5	purple	yellow
A_24_P22746	ZADH2	284273	zinc binding alcohol dehydrogenase domain containing 2	salmon	grey60
A_33_P3271051	CYTH3	9265	cytohesin 3	brown	turquoise
A_23_P40039	AMMECR1L	83607	AMMECR1 like	tan	darkgreen
A_24_P410627	MKRN1	23608	makorin ring finger protein 1	yellow	red
A_23_P121095	TOP2B	7155	DNA topoisomerase II beta	greenyellow	grey60
A_21_P0010098	NA	NA	NA	blue	greenyellow
A_23_P142750	EIF2AK2	5610	eukaryotic translation initiation factor 2 alpha kinase 2	pink	skyblue
A_23_P122233	MRPL22	29093	mitochondrial ribosomal protein L22	turquoise	royalblue
A_32_P8015	HNRNPA1L2	144983	heterogeneous nuclear ribonucleoprotein A1-like 2	salmon	grey60
A_33_P3315763	NA	NA	NA	purple	lightyellow
A_33_P3258593	PRB1	5542	proline rich protein BstNI subfamily 1	black	salmon
A_24_P390928	TRAPPC6A	79090	trafficking protein particle complex 6A	cyan	tan
A_23_P205768	ARPP19	10776	cAMP regulated phosphoprotein 19	tan	lightgreen
A_24_P59247	NA	NA	NA	red	midnightblue
A_33_P3217998	AKR7L	246181	aldo-keto reductase family 7 like (gene/pseudogene)	blue	green
A_23_P53957	COX16	51241	COX16, cytochrome c oxidase assembly homolog	turquoise	royalblue
A_32_P58074	RPS3A	6189	ribosomal protein S3A	turquoise	royalblue
A_23_P120845	XBP1	7494	X-box binding protein 1	salmon	tan
A_33_P3397051	EXOC8	149371	exocyst complex component 8	magenta	turquoise
A_23_P216689	BRD3	8019	bromodomain containing 3	purple	yellow
A_24_P941505	FAM120A	23196	family with sequence similarity 120A	purple	grey60
A_19_P00318189	LOC401320	401320	uncharacterized LOC401320	purple	tan
A_24_P272451	NA	NA	NA	purple	midnightblue
A_23_P31671	UQCRB	7381	ubiquinol-cytochrome c reductase binding protein	turquoise	royalblue
A_33_P3232557	DLGAP3	58512	DLG associated protein 3	brown	turquoise
A_21_P0008919	NA	NA	NA	red	black
A_23_P117037	LETMD1	25875	LETM1 domain containing 1	salmon	tan
A_23_P8339	MRPL18	29074	mitochondrial ribosomal protein L18	salmon	tan
A_23_P323685	HIST1H4H	8365	histone cluster 1 H4 family member h	magenta	turquoise
A_33_P3364289	HSH2D	84941	hematopoietic SH2 domain containing	blue	greenyellow
A_24_P113686	ZNHIT6	54680	zinc finger HIT-type containing 6	salmon	tan
A_23_P119196	KLF2	10365	Kruppel like factor 2	green	darkturquoise
A_21_P0000061	CGREF1	10669	cell growth regulator with EF-hand domain 1	blue	greenyellow
A_23_P28169	ARL6IP6	151188	ADP ribosylation factor like GTPase 6 interacting protein 6	greenyellow	grey60
A_23_P102832	CEP250	11190	centrosomal protein 250	brown	darkorange
A_23_P315286	R3HDM4	91300	R3H domain containing 4	yellow	darkred
A_23_P3775	OGFOD1	55239	2-oxoglutarate and iron dependent oxygenase domain containing 1	brown	turquoise
A_23_P110433	PPWD1	23398	peptidylprolyl isomerase domain and WD repeat containing 1	tan	darkgreen
A_32_P64038	NA	NA	NA	brown	turquoise
A_32_P53486	BOLA2B	654483	bolA family member 2B	brown	brown
A_23_P126613	AQP10	89872	aquaporin 10	brown	cyan
A_23_P61426	MSRA	4482	methionine sulfoxide reductase A	midnightblue	magenta
A_32_P194072	TECPR1	25851	tectonin beta-propeller repeat containing 1	brown	darkorange
A_23_P114164	UBQLN2	29978	ubiquilin 2	greenyellow	lightgreen
A_23_P10873	TLR1	7096	toll like receptor 1	pink	lightgreen
A_23_P201086	ARF1	375	ADP ribosylation factor 1	purple	yellow
A_23_P12874	GTPBP4	23560	GTP binding protein 4	greenyellow	darkturquoise
A_21_P0013456	NA	NA	NA	purple	orange
A_23_P37005	MTRF1	9617	mitochondrial translation release factor 1	tan	darkgreen
A_33_P3227252	NA	NA	NA	blue	greenyellow
A_32_P199301	TFDP1	7027	transcription factor Dp-1	yellow	darkred
A_23_P123672	TDRD7	23424	tudor domain containing 7	tan	skyblue
A_23_P106859	EMC8	10328	ER membrane protein complex subunit 8	green	brown
A_23_P148737	MYBPH	4608	myosin binding protein H	magenta	darkorange
A_23_P206760	HP	3240	haptoglobin	midnightblue	darkgreen
A_33_P3877728	NA	NA	NA	brown	darkorange
A_23_P11262	F8A1	8263	coagulation factor VIII associated 1	cyan	pink
A_23_P145330	CCHCR1	54535	coiled-coil alpha-helical rod protein 1	blue	saddlebrown
A_33_P3295283	LPCAT3	10162	lysophosphatidylcholine acyltransferase 3	midnightblue	turquoise
A_23_P168868	PTDSS1	9791	phosphatidylserine synthase 1	brown	darkorange
A_23_P377214	HEXIM2	124790	hexamethylene bisacetamide inducible 2	magenta	cyan
A_33_P3407638	ARL14EP	120534	ADP ribosylation factor like GTPase 14 effector protein	turquoise	darkgreen
A_23_P67932	CXCR1	3577	C-X-C motif chemokine receptor 1	pink	purple
A_19_P00317082	HCG18	414777	HLA complex group 18 (non-protein coding)	green	lightcyan
A_23_P22765	NDUFB11	54539	NADH:ubiquinone oxidoreductase subunit B11	salmon	green
A_21_P0012112	NA	NA	NA	salmon	green
A_23_P120194	ORMDL1	94101	ORMDL sphingolipid biosynthesis regulator 1	tan	darkgreen
A_23_P59349	HECA	51696	hdc homolog, cell cycle regulator	tan	lightgreen
A_33_P3225567	TRMT2B	79979	tRNA methyltransferase 2 homolog B	red	darkgrey
A_19_P00321230	LOC202181	202181	SUMO interacting motifs containing 1 pseudogene	purple	yellow
A_23_P111672	TES	26136	testin LIM domain protein	tan	darkturquoise
A_33_P3328511	ARL17B	100506084	ADP ribosylation factor like GTPase 17B	magenta	darkgrey
A_23_P418493	ATPAF2	91647	ATP synthase mitochondrial F1 complex assembly factor 2	cyan	blue
A_33_P3360675	PRKAR1B	5575	protein kinase cAMP-dependent type I regulatory subunit beta	magenta	darkorange
A_23_P217028	USP20	10868	ubiquitin specific peptidase 20	salmon	green
A_33_P3285038	CERS5	91012	ceramide synthase 5	brown	turquoise
A_33_P3243343	NA	NA	NA	purple	midnightblue
A_21_P0010303	NA	NA	NA	blue	greenyellow
A_21_P0011656	NA	NA	NA	magenta	darkgrey
A_33_P3344618	TFEB	7942	transcription factor EB	black	salmon
A_23_P27840	SUPT5H	6829	SPT5 homolog, DSIF elongation factor subunit	cyan	blue
A_23_P76969	SIPA1L1	26037	signal induced proliferation associated 1 like 1	midnightblue	magenta
A_33_P3391429	ZNF672	79894	zinc finger protein 672	cyan	yellow
A_33_P3330109	HLA-C	3107	major histocompatibility complex, class I, C	red	midnightblue
A_33_P3355055	ARL6IP4	51329	ADP ribosylation factor like GTPase 6 interacting protein 4	cyan	tan
A_23_P70095	CD74	972	CD74 molecule	cyan	yellow
A_23_P114952	TMEM9	252839	transmembrane protein 9	turquoise	darkorange
A_21_P0007158	NA	NA	NA	brown	turquoise
A_23_P109442	HPS4	89781	HPS4, biogenesis of lysosomal organelles complex 3 subunit 2	green	darkgreen
A_23_P164022	MYO1C	4641	myosin IC	purple	midnightblue
A_23_P3042	PPP2R5E	5529	protein phosphatase 2 regulatory subunit B'epsilon	greenyellow	lightgreen
A_24_P331904	COMMD4	54939	COMM domain containing 4	green	brown
A_24_P97374	EOMES	8320	eomesodermin	salmon	tan
A_23_P110062	EIF2B5	8893	eukaryotic translation initiation factor 2B subunit epsilon	cyan	tan
A_23_P11295	CMC4	100272147	C-X9-C motif containing 4	turquoise	brown
A_23_P121716	ANXA3	306	annexin A3	pink	purple
A_24_P927474	NA	NA	NA	purple	midnightblue
A_21_P0013818	NA	NA	NA	blue	greenyellow
A_23_P397376	MAF	4094	MAF bZIP transcription factor	green	brown
A_33_P3312877	CCDC107	203260	coiled-coil domain containing 107	brown	brown
A_33_P3259253	CD28	940	CD28 molecule	blue	greenyellow
A_33_P3286973	NA	NA	NA	blue	white
A_33_P3220437	TNFAIP8L1	126282	TNF alpha induced protein 8 like 1	red	black
A_33_P3356607	WIPI2	26100	WD repeat domain, phosphoinositide interacting 2	cyan	blue
A_23_P217917	GSTM4	2948	glutathione S-transferase mu 4	cyan	yellow
A_23_P201790	PPP1R12B	4660	protein phosphatase 1 regulatory subunit 12B	pink	purple
A_24_P418044	HLA-J	3137	major histocompatibility complex, class I, J (pseudogene)	purple	yellow
A_23_P205074	SLC46A3	283537	solute carrier family 46 member 3	magenta	darkgrey
A_23_P3453	RPAP1	26015	RNA polymerase II associated protein 1	brown	darkorange
A_23_P211738	UBP1	7342	upstream binding protein 1	tan	lightgreen
A_23_P26468	RHBDL1	9028	rhomboid like 1	blue	white
A_23_P121702	OCIAD2	132299	OCIA domain containing 2	turquoise	darkturquoise
A_24_P417352	NA	NA	NA	cyan	yellow
A_23_P103503	MDM4	4194	MDM4, p53 regulator	pink	lightyellow
A_33_P3216427	DGKQ	1609	diacylglycerol kinase theta	brown	brown
A_23_P211212	COL18A1	80781	collagen type XVIII alpha 1 chain	midnightblue	magenta
A_23_P500773	MAP3K7	6885	mitogen-activated protein kinase kinase kinase 7	greenyellow	grey60
A_21_P0007934	NA	NA	NA	purple	midnightblue
A_33_P3865368	LOC254896	254896	uncharacterized LOC254896	pink	purple
A_23_P162386	BIN2	51411	bridging integrator 2	purple	midnightblue
A_19_P00316659	SNHG5	387066	small nucleolar RNA host gene 5	green	darkturquoise
A_19_P00315529	NA	NA	NA	magenta	darkgrey
A_32_P47701	EEF1A1	1915	eukaryotic translation elongation factor 1 alpha 1	purple	midnightblue
A_23_P210920	GSS	2937	glutathione synthetase	brown	green
A_23_P255805	ZNF7	7553	zinc finger protein 7	greenyellow	darkturquoise
A_23_P202658	GSTP1	2950	glutathione S-transferase pi 1	green	green
A_23_P51660	MUTYH	4595	mutY DNA glycosylase	brown	brown
A_33_P3278826	NA	NA	NA	blue	white
A_23_P126908	TNFRSF14	8764	TNF receptor superfamily member 14	red	lightcyan
A_33_P3293734	NA	NA	NA	black	green
A_19_P00317984	SNHG5	387066	small nucleolar RNA host gene 5	turquoise	darkturquoise
A_23_P144054	PRKCD	5580	protein kinase C delta	cyan	yellow
A_23_P104942	TMX2	51075	thioredoxin related transmembrane protein 2	brown	brown
A_24_P322369	VPS4B	9525	vacuolar protein sorting 4 homolog B	greenyellow	grey60
A_32_P121303	NUP50	10762	nucleoporin 50	tan	lightgreen
A_23_P57941	RBM6	10180	RNA binding motif protein 6	magenta	darkorange
A_24_P880043	PCGF5	84333	polycomb group ring finger 5	tan	lightgreen
A_33_P3263027	NA	NA	NA	blue	greenyellow
A_23_P256021	LAS1L	81887	LAS1 like, ribosome biogenesis factor	green	darkorange
A_24_P233917	EFCAB14	9813	EF-hand calcium binding domain 14	greenyellow	grey60
A_33_P3271111	NINJ1	4814	ninjurin 1	midnightblue	magenta
A_33_P3390853	NA	NA	NA	brown	brown
A_32_P70724	KDM5B	10765	lysine demethylase 5B	midnightblue	magenta
A_33_P3358099	CD300E	342510	CD300e molecule	pink	skyblue
A_23_P254353	NOXA1	10811	NADPH oxidase activator 1	brown	darkorange
A_24_P401100	NA	NA	NA	purple	tan
A_23_P210608	ZNF217	7764	zinc finger protein 217	pink	grey60
A_23_P206532	PHKB	5257	phosphorylase kinase regulatory subunit beta	greenyellow	grey60
A_21_P0011120	PARP4	143	poly(ADP-ribose) polymerase family member 4	greenyellow	grey60
A_23_P112061	HGSNAT	138050	heparan-alpha-glucosaminide N-acetyltransferase	green	lightcyan
A_33_P3235330	MTMR3	8897	myotubularin related protein 3	midnightblue	magenta
A_33_P3351529	NA	NA	NA	turquoise	royalblue
A_23_P91350	GPCPD1	56261	glycerophosphocholine phosphodiesterase 1	midnightblue	lightcyan
A_23_P127721	P2RX3	5024	purinergic receptor P2X 3	black	salmon
A_23_P111481	SRRT	51593	serrate, RNA effector molecule	green	brown
A_23_P103149	ACO2	50	aconitase 2	green	darkorange
A_33_P3351249	CXCL16	58191	C-X-C motif chemokine ligand 16	midnightblue	magenta
A_33_P3339011	NA	NA	NA	green	brown
A_24_P79054	TGFB1	7040	transforming growth factor beta 1	cyan	blue
A_23_P107735	CD79A	973	CD79a molecule	black	salmon
A_33_P3212490	DICER1	23405	dicer 1, ribonuclease III	tan	lightgreen
A_23_P255523	ALKBH4	54784	alkB homolog 4, lysine demethylase	brown	darkorange
A_23_P3911	PLXDC1	57125	plexin domain containing 1	brown	brown
A_23_P307430	LSM12	124801	LSM12 homolog	cyan	yellow
A_33_P3321657	HSPG2	3339	heparan sulfate proteoglycan 2	black	salmon
A_23_P428382	AFTPH	54812	aftiphilin	purple	yellow
A_24_P400997	SMCHD1	23347	structural maintenance of chromosomes flexible hinge domain containing 1	purple	midnightblue
A_23_P121885	ROPN1L	83853	rhophilin associated tail protein 1 like	pink	purple
A_23_P431939	MR1	3140	major histocompatibility complex, class I-related	cyan	skyblue
A_23_P122906	AUTS2	26053	AUTS2, activator of transcription and developmental regulator	green	darkgreen
A_21_P0013977	NA	NA	NA	salmon	lightyellow
A_23_P109677	NA	NA	NA	red	black
A_33_P3327245	SETDB2	83852	SET domain bifurcated 2	salmon	tan
A_33_P3297611	NA	NA	NA	blue	greenyellow
A_23_P382043	NT5DC1	221294	5'-nucleotidase domain containing 1	tan	darkgreen
A_33_P3229083	HIST1H2BK	85236	histone cluster 1 H2B family member k	purple	yellow
A_23_P211522	SYNGR1	9145	synaptogyrin 1	cyan	tan
A_33_P3233953	NA	NA	NA	red	lightcyan
A_23_P35045	ARHGAP30	257106	Rho GTPase activating protein 30	cyan	yellow
A_23_P250413	PARVG	64098	parvin gamma	cyan	yellow
A_23_P396062	RAB40C	57799	RAB40C, member RAS oncogene family	cyan	yellow
A_23_P201047	THBS3	7059	thrombospondin 3	midnightblue	darkorange
A_23_P2423	MAGOHB	55110	mago homolog B, exon junction complex core component	turquoise	darkgreen
A_19_P00802936	BRK1	55845	BRICK1, SCAR/WAVE actin nucleating complex subunit	turquoise	royalblue
A_23_P109768	RNF7	9616	ring finger protein 7	turquoise	royalblue
A_32_P184279	CCDC6	8030	coiled-coil domain containing 6	tan	lightgreen
A_21_P0006055	NA	NA	NA	black	salmon
A_33_P3256695	PRPF40A	55660	pre-mRNA processing factor 40 homolog A	green	lightcyan
A_33_P3300142	ANKFY1	51479	ankyrin repeat and FYVE domain containing 1	blue	greenyellow
A_23_P123330	RPL30	6156	ribosomal protein L30	turquoise	royalblue
A_23_P110492	MARCH6	10299	membrane associated ring-CH-type finger 6	green	darkgrey
A_23_P362191	LINC00324	284029	long intergenic non-protein coding RNA 324	purple	tan
A_23_P153286	ZNF234	10780	zinc finger protein 234	green	brown
A_23_P202708	MADD	8567	MAP kinase activating death domain	cyan	yellow
A_23_P2474	COPS7A	50813	COP9 signalosome subunit 7A	cyan	yellow
A_23_P99027	PTPN11	5781	protein tyrosine phosphatase, non-receptor type 11	purple	midnightblue
A_23_P92281	GTPBP8	29083	GTP binding protein 8 (putative)	green	darkturquoise
A_33_P3224020	NA	NA	NA	black	greenyellow
A_23_P59481	UBE3C	9690	ubiquitin protein ligase E3C	brown	brown
A_33_P3224680	NA	NA	NA	salmon	grey60
A_21_P0007638	NA	NA	NA	blue	greenyellow
A_21_P0012880	NA	NA	NA	black	salmon
A_24_P295590	RASSF4	83937	Ras association domain family member 4	purple	grey60
A_33_P3280066	CAVIN1	284119	caveolae associated protein 1	red	midnightblue
A_33_P3257312	ATG2A	23130	autophagy related 2A	midnightblue	magenta
A_23_P104741	KIRREL3	84623	kirre like nephrin family adhesion molecule 3	blue	greenyellow
A_23_P164000	SENP3	26168	SUMO specific peptidase 3	cyan	tan
A_23_P17512	DTD1	92675	D-tyrosyl-tRNA deacylase 1	green	turquoise
A_33_P3287113	NA	NA	NA	blue	white
A_33_P3283061	NA	NA	NA	black	salmon
A_23_P257503	HERC1	8925	HECT and RLD domain containing E3 ubiquitin protein ligase family member 1	greenyellow	lightgreen
A_32_P51084	NUP205	23165	nucleoporin 205	green	brown
A_24_P389517	HNRNPK	3190	heterogeneous nuclear ribonucleoprotein K	purple	yellow
A_23_P12343	GSTM3	2947	glutathione S-transferase mu 3	brown	brown
A_23_P162127	CCDC90B	60492	coiled-coil domain containing 90B	tan	darkgreen
A_24_P81841	CDKN1B	1027	cyclin dependent kinase inhibitor 1B	greenyellow	grey60
A_33_P3290909	SMC1A	8243	structural maintenance of chromosomes 1A	magenta	darkgrey
A_23_P204087	OAS2	4939	2'-5'-oligoadenylate synthetase 2	cyan	skyblue
A_23_P10559	AATK	9625	apoptosis associated tyrosine kinase	midnightblue	magenta
A_23_P78122	MYO18A	399687	myosin XVIIIA	cyan	blue
A_23_P137586	GMEB1	10691	glucocorticoid modulatory element binding protein 1	cyan	blue
A_23_P83175	HACD4	401494	3-hydroxyacyl-CoA dehydratase 4	purple	midnightblue
A_23_P218997	PDCD6	10016	programmed cell death 6	greenyellow	grey60
A_23_P147109	TOR4A	54863	torsin family 4 member A	cyan	blue
A_23_P350074	SYNE4	163183	spectrin repeat containing nuclear envelope family member 4	brown	turquoise
A_23_P106562	GALNS	2588	galactosamine (N-acetyl)-6-sulfatase	cyan	purple
A_23_P78209	MAFG	4097	MAF bZIP transcription factor G	brown	turquoise
A_23_P122228	NDUFS6	4726	NADH:ubiquinone oxidoreductase subunit S6	salmon	tan
A_23_P117506	DHRS7	51635	dehydrogenase/reductase 7	purple	midnightblue
A_23_P99424	TPP2	7174	tripeptidyl peptidase 2	green	darkgreen
A_23_P150852	ESYT1	23344	extended synaptotagmin 1	cyan	lightyellow
A_33_P3267305	ANKRD52	283373	ankyrin repeat domain 52	brown	darkorange
A_23_P112289	TMOD1	7111	tropomodulin 1	yellow	darkred
A_23_P109345	PTTG1IP	754	PTTG1 interacting protein	greenyellow	grey60
A_21_P0000102	MTRNR2L2	100462981	MT-RNR2 like 2	red	midnightblue
A_23_P155103	ADSL	158	adenylosuccinate lyase	purple	midnightblue
A_33_P3277943	CNOT6L	246175	CCR4-NOT transcription complex subunit 6 like	purple	grey60
A_33_P3407675	TIPRL	261726	TOR signaling pathway regulator	purple	yellow
A_21_P0007502	LINC00173	100287569	long intergenic non-protein coding RNA 173	blue	white
A_19_P00800244	NA	NA	NA	blue	greenyellow
A_23_P22499	GNL3L	54552	G protein nucleolar 3 like	purple	darkred
A_24_P69439	SLC25A32	81034	solute carrier family 25 member 32	tan	darkgreen
A_23_P11353	ATP6AP2	10159	ATPase H+ transporting accessory protein 2	green	magenta
A_23_P137532	PLOD1	5351	procollagen-lysine,2-oxoglutarate 5-dioxygenase 1	cyan	blue
A_32_P857658	RPLP1	6176	ribosomal protein lateral stalk subunit P1	salmon	tan
A_23_P200443	SHC1	6464	SHC adaptor protein 1	cyan	blue
A_32_P8402	SYNCRIP	10492	synaptotagmin binding cytoplasmic RNA interacting protein	red	darkgrey
A_23_P108501	EPHA4	2043	EPH receptor A4	green	darkgrey
A_23_P12189	DFFA	1676	DNA fragmentation factor subunit alpha	brown	turquoise
A_23_P107036	TMEM11	8834	transmembrane protein 11	green	magenta
A_33_P3310780	CTTN	2017	cortactin	yellow	cyan
A_23_P101237	C18orf21	83608	chromosome 18 open reading frame 21	purple	midnightblue
A_19_P00321743	NA	NA	NA	magenta	cyan
A_24_P364087	SERGEF	26297	secretion regulating guanine nucleotide exchange factor	red	brown
A_23_P92642	ANKHD1	54882	ankyrin repeat and KH domain containing 1	pink	yellow
A_33_P3405754	NA	NA	NA	blue	greenyellow
A_23_P165148	ILVBL	10994	ilvB acetolactate synthase like	brown	green
A_23_P78092	EVI2A	2123	ecotropic viral integration site 2A	purple	grey60
A_23_P31903	VPS28	51160	VPS28, ESCRT-I subunit	brown	darkorange
A_24_P278367	ACTR1A	10121	ARP1 actin related protein 1 homolog A	cyan	blue
A_24_P915007	NACC1	112939	nucleus accumbens associated 1	brown	lightcyan
A_33_P3346098	TAOK2	9344	TAO kinase 2	black	salmon
A_23_P122815	CALU	813	calumenin	brown	turquoise
A_23_P201287	KIF1B	23095	kinesin family member 1B	pink	purple
A_23_P304991	HLCS	3141	holocarboxylase synthetase	brown	brown
A_33_P3246318	RBX1	9978	ring-box 1	turquoise	royalblue
A_23_P64669	ZCCHC8	55596	zinc finger CCHC-type containing 8	green	darkturquoise
A_23_P92948	PRRC1	133619	proline rich coiled-coil 1	purple	yellow
A_33_P3327058	ARHGEF2	9181	Rho/Rac guanine nucleotide exchange factor 2	pink	orange
A_33_P3416231	HOXA9	3205	homeobox A9	black	salmon
A_21_P0011381	GOLGA6L4	643707	golgin A6 family-like 4	salmon	tan
A_23_P144959	VCAN	1462	versican	pink	purple
A_23_P94591	TMEM141	85014	transmembrane protein 141	brown	turquoise
A_23_P218086	TPCN1	53373	two pore segment channel 1	green	brown
A_32_P84369	FAM153C	653316	family with sequence similarity 153 member C	red	green
A_33_P3360886	NA	NA	NA	black	salmon
A_24_P372048	YKT6	10652	YKT6 v-SNARE homolog	cyan	yellow
A_23_P16538	ELL	8178	elongation factor for RNA polymerase II	cyan	yellow
A_21_P0014385	NA	NA	NA	brown	turquoise
A_23_P101707	PLIN3	10226	perilipin 3	midnightblue	magenta
A_23_P49816	ADAP2	55803	ArfGAP with dual PH domains 2	midnightblue	darkorange
A_23_P122532	C6orf47	57827	chromosome 6 open reading frame 47	green	darkgrey
A_33_P3229863	LINC02346	100128714	long intergenic non-protein coding RNA 2346	blue	white
A_33_P3239287	CHD3	1107	chromodomain helicase DNA binding protein 3	brown	darkorange
A_32_P54544	CCT6A	908	chaperonin containing TCP1 subunit 6A	purple	grey60
A_21_P0010879	NA	NA	NA	purple	lightyellow
A_33_P3253501	HIST2H2BF	440689	histone cluster 2 H2B family member f	blue	orange
A_23_P114414	LONRF3	79836	LON peptidase N-terminal domain and ring finger 3	blue	greenyellow
A_33_P3245620	NA	NA	NA	black	saddlebrown
A_33_P3367565	FNBP1	23048	formin binding protein 1	green	darkgrey
A_33_P3291329	NA	NA	NA	black	salmon
A_23_P107801	C19orf44	84167	chromosome 19 open reading frame 44	black	saddlebrown
A_23_P77328	GCHFR	2644	GTP cyclohydrolase I feedback regulator	turquoise	green
A_32_P96807	RC3H1	149041	ring finger and CCCH-type domains 1	greenyellow	grey60
A_33_P3389394	RPPH1	85495	ribonuclease P RNA component H1	magenta	turquoise
A_33_P3306545	EIF4G2	1982	eukaryotic translation initiation factor 4 gamma 2	purple	midnightblue
A_23_P102842	NFS1	9054	NFS1, cysteine desulfurase	green	darkturquoise
A_33_P3230264	GPC3	2719	glypican 3	black	salmon
A_23_P29939	SNCA	6622	synuclein alpha	yellow	darkred
A_23_P121141	ASTE1	28990	asteroid homolog 1	purple	tan
A_23_P161424	PLXDC2	84898	plexin domain containing 2	pink	purple
A_21_P0008624	NA	NA	NA	black	salmon
A_23_P33894	MAGED2	10916	MAGE family member D2	cyan	lightyellow
A_23_P114826	MRPS15	64960	mitochondrial ribosomal protein S15	turquoise	tan
A_23_P117582	JDP2	122953	Jun dimerization protein 2	midnightblue	magenta
A_23_P78664	DDX39A	10212	DExD-box helicase 39A	brown	green
A_33_P3362631	GUF1	60558	GUF1 homolog, GTPase	green	lightcyan
A_23_P64860	SELPLG	6404	selectin P ligand	cyan	blue
A_23_P97064	FBXO6	26270	F-box protein 6	cyan	skyblue
A_33_P3222045	EEF2KMT	196483	eukaryotic elongation factor 2 lysine methyltransferase	black	darkorange
A_23_P37441	B2M	567	beta-2-microglobulin	purple	midnightblue
A_23_P106241	TRIP11	9321	thyroid hormone receptor interactor 11	green	brown
A_23_P7941	MRPL2	51069	mitochondrial ribosomal protein L2	brown	turquoise
A_33_P3369258	FGFR1OP2	26127	FGFR1 oncogene partner 2	yellow	darkred
A_23_P37910	MAPK3	5595	mitogen-activated protein kinase 3	cyan	yellow
A_33_P3388501	CHIT1	1118	chitinase 1	black	salmon
A_33_P3353343	SRRM2	23524	serine/arginine repetitive matrix 2	magenta	turquoise
A_23_P24375	OTUB1	55611	OTU deubiquitinase, ubiquitin aldehyde binding 1	cyan	blue
A_32_P145153	RPL31	6160	ribosomal protein L31	turquoise	royalblue
A_24_P187651	CLN3	1201	CLN3, battenin	cyan	lightyellow
A_23_P139297	TRIM44	54765	tripartite motif containing 44	purple	yellow
A_23_P114656	HDAC1	3065	histone deacetylase 1	salmon	green
A_23_P422071	B3GALT4	8705	beta-1,3-galactosyltransferase 4	green	brown
A_21_P0011791	NA	NA	NA	blue	greenyellow
A_23_P26704	MFSD11	79157	major facilitator superfamily domain containing 11	greenyellow	grey60
A_23_P101683	CLC	1178	Charcot-Leyden crystal galectin	turquoise	black
A_33_P3220390	NA	NA	NA	purple	lightyellow
A_23_P100602	TBCD	6904	tubulin folding cofactor D	purple	yellow
A_23_P77066	SNRPN	6638	small nuclear ribonucleoprotein polypeptide N	purple	yellow
A_23_P387552	RARG	5916	retinoic acid receptor gamma	black	salmon
A_24_P146211	HIST1H2BD	3017	histone cluster 1 H2B family member d	purple	yellow
A_33_P3309526	PTPRC	5788	protein tyrosine phosphatase, receptor type C	greenyellow	grey60
A_24_P542375	PTMA	5757	prothymosin alpha	red	black
A_23_P124108	ITGAM	3684	integrin subunit alpha M	pink	purple
A_23_P408353	HLA-A	3105	major histocompatibility complex, class I, A	cyan	yellow
A_23_P76799	BAZ1A	11177	bromodomain adjacent to zinc finger domain 1A	greenyellow	grey60
A_23_P100441	FAM192A	80011	family with sequence similarity 192 member A	tan	darkgreen
A_23_P86216	PSMA5	5686	proteasome subunit alpha 5	salmon	tan
A_23_P6561	EBLN2	55096	endogenous Bornavirus like nucleoprotein 2	green	turquoise
A_33_P3211473	XPO7	23039	exportin 7	brown	turquoise
A_23_P104318	DDIT4	54541	DNA damage inducible transcript 4	salmon	tan
A_23_P10815	PUM1	9698	pumilio RNA binding family member 1	greenyellow	lightgreen
A_23_P341325	RPL10L	140801	ribosomal protein L10 like	salmon	tan
A_21_P0002768	NA	NA	NA	blue	greenyellow
A_23_P210886	BCL2L1	598	BCL2 like 1	yellow	red
A_23_P70127	TMED9	54732	transmembrane p24 trafficking protein 9	cyan	blue
A_33_P3287922	TTI1	9675	TELO2 interacting protein 1	brown	turquoise
A_23_P320739	MEF2C	4208	myocyte enhancer factor 2C	greenyellow	grey60
A_23_P146187	RRS1	23212	ribosome biogenesis regulator homolog	green	darkturquoise
A_23_P122724	VNN2	8875	vanin 2	pink	purple
A_23_P57819	TATDN2	9797	TatD DNase domain containing 2	brown	darkorange
A_23_P102404	CCT7	10574	chaperonin containing TCP1 subunit 7	salmon	tan
A_23_P19702	TAB2	23118	TGF-beta activated kinase 1 (MAP3K7) binding protein 2	tan	lightgreen
A_24_P322847	POLR3H	171568	RNA polymerase III subunit H	green	brown
A_23_P110712	DUSP1	1843	dual specificity phosphatase 1	greenyellow	purple
A_21_P0000252	SNORD68	606500	small nucleolar RNA, C/D box 68	magenta	turquoise
A_24_P311771	ZFR	51663	zinc finger RNA binding protein	purple	lightyellow
A_23_P94301	TSTA3	7264	tissue specific transplantation antigen P35B	yellow	darkred
A_33_P3258946	SIRT2	22933	sirtuin 2	cyan	yellow
A_24_P322741	IL10RB	3588	interleukin 10 receptor subunit beta	purple	yellow
A_21_P0001365	NA	NA	NA	green	darkgreen
A_23_P66117	FAM234A	83986	family with sequence similarity 234 member A	brown	turquoise
A_33_P3251289	SELENOS	55829	selenoprotein S	purple	yellow
A_33_P3326733	NA	NA	NA	red	black
A_33_P3411325	NA	NA	NA	blue	greenyellow
A_24_P333733	ATP6V0A1	535	ATPase H+ transporting V0 subunit a1	pink	blue
A_23_P85180	TMEM187	8269	transmembrane protein 187	brown	lightcyan
A_23_P47565	LDHA	3939	lactate dehydrogenase A	purple	yellow
A_24_P330971	EIF3K	27335	eukaryotic translation initiation factor 3 subunit K	purple	tan
A_33_P3332135	PHOSPHO1	162466	phosphoethanolamine/phosphocholine phosphatase	black	salmon
A_24_P44931	MPND	84954	MPN domain containing	cyan	blue
A_23_P368711	LILRB3	11025	leukocyte immunoglobulin like receptor B3	cyan	yellow
A_23_P30745	MEA1	4201	male-enhanced antigen 1	brown	darkorange
A_23_P2884	PIGH	5283	phosphatidylinositol glycan anchor biosynthesis class H	salmon	tan
A_32_P120604	NA	NA	NA	green	darkgrey
A_23_P425104	BRD4	23476	bromodomain containing 4	midnightblue	darkorange
A_23_P206806	ITGAL	3683	integrin subunit alpha L	magenta	darkorange
A_24_P141629	FAM111A	63901	family with sequence similarity 111 member A	purple	midnightblue
A_23_P105794	EPSTI1	94240	epithelial stromal interaction 1	magenta	skyblue
A_24_P103469	LST1	7940	leukocyte specific transcript 1	midnightblue	magenta
A_21_P0014115	NA	NA	NA	tan	darkgreen
A_33_P3362153	TMEM238	388564	transmembrane protein 238	black	salmon
A_23_P200138	SLAMF8	56833	SLAM family member 8	brown	turquoise
A_23_P156156	ZCCHC9	84240	zinc finger CCHC-type containing 9	green	darkgreen
A_23_P33607	TEFM	79736	transcription elongation factor, mitochondrial	blue	darkred
A_21_P0014157	NA	NA	NA	midnightblue	turquoise
A_23_P153867	CERS4	79603	ceramide synthase 4	cyan	blue
A_23_P206382	C16orf70	80262	chromosome 16 open reading frame 70	magenta	darkgrey
A_24_P372134	TMEM140	55281	transmembrane protein 140	cyan	purple
A_33_P3399433	C20orf27	54976	chromosome 20 open reading frame 27	brown	magenta
A_23_P117683	HYPK	25764	huntingtin interacting protein K	green	brown
A_33_P3386364	FANCF	2188	Fanconi anemia complementation group F	green	darkgrey
A_21_P0014782	NA	NA	NA	blue	midnightblue
A_33_P3354151	BOLA1	51027	bolA family member 1	brown	green
A_23_P170453	CST5	1473	cystatin D	red	midnightblue
A_23_P255869	PLGRKT	55848	plasminogen receptor with a C-terminal lysine	salmon	tan
A_23_P57370	HDHD5	27440	haloacid dehalogenase like hydrolase domain containing 5	salmon	tan
A_23_P110846	CNOT8	9337	CCR4-NOT transcription complex subunit 8	purple	grey60
A_23_P200728	FCGR3A	2214	Fc fragment of IgG receptor IIIa	pink	purple
A_21_P0012944	SMA4	11039	glucuronidase beta pseudogene	pink	purple
A_33_P3240353	SLC39A4	55630	solute carrier family 39 member 4	brown	turquoise
A_23_P82929	NOV	4856	nephroblastoma overexpressed	midnightblue	magenta
A_24_P312325	NA	NA	NA	green	darkgrey
A_23_P108751	FHL2	2274	four and a half LIM domains 2	yellow	red
A_24_P307827	WHAMM	123720	WAS protein homolog associated with actin, golgi membranes and microtubules	brown	darkgreen
A_19_P00322569	NA	NA	NA	blue	white
A_23_P162846	LAMP1	3916	lysosomal associated membrane protein 1	green	turquoise
A_23_P13899	GAPDH	2597	glyceraldehyde-3-phosphate dehydrogenase	purple	yellow
A_23_P2661	RAP1B	5908	RAP1B, member of RAS oncogene family	tan	lightgreen
A_23_P123732	IDNK	414328	IDNK, gluconokinase	green	brown
A_23_P104199	ITGB1	3688	integrin subunit beta 1	green	darkgrey
A_21_P0008936	NA	NA	NA	blue	greenyellow
A_33_P3326553	NA	NA	NA	blue	white
A_33_P3338961	NA	NA	NA	red	black
A_32_P207243	NA	NA	NA	brown	turquoise
A_33_P3413335	NA	NA	NA	green	brown
A_23_P259141	ZBP1	81030	Z-DNA binding protein 1	pink	skyblue
A_23_P201551	VAV3	10451	vav guanine nucleotide exchange factor 3	tan	darkgreen
A_19_P00317789	LOC93622	93622	Morf4 family associated protein 1 like 1 pseudogene	salmon	darkturquoise
A_21_P0014317	NA	NA	NA	midnightblue	darkgreen
A_23_P104201	YME1L1	10730	YME1 like 1 ATPase	tan	lightgreen
A_33_P3347928	CCNL1	57018	cyclin L1	purple	lightyellow
A_23_P129556	IL4R	3566	interleukin 4 receptor	midnightblue	darkgreen
A_21_P0000611	FLJ20021	90024	uncharacterized LOC90024	midnightblue	lightcyan
A_23_P162746	CRYL1	51084	crystallin lambda 1	brown	turquoise
A_33_P3245674	NA	NA	NA	black	saddlebrown
A_23_P340158	ISCU	23479	iron-sulfur cluster assembly enzyme	green	darkgreen
A_23_P98085	PTEN	5728	phosphatase and tensin homolog	tan	lightgreen
A_23_P139509	ERGIC2	51290	ERGIC and golgi 2	purple	grey60
A_23_P12849	FBH1	84893	F-box DNA helicase 1	magenta	darkorange
A_23_P19576	SF3B5	83443	splicing factor 3b subunit 5	turquoise	green
A_23_P309261	AKAP9	10142	A-kinase anchoring protein 9	tan	lightgreen
A_23_P35912	CASP4	837	caspase 4	pink	grey60
A_33_P3278159	NA	NA	NA	black	saddlebrown
A_24_P71244	PIK3CD	5293	phosphatidylinositol-4,5-bisphosphate 3-kinase catalytic subunit delta	purple	yellow
A_33_P3337771	TGS1	96764	trimethylguanosine synthase 1	green	darkturquoise
A_21_P0000173	NA	NA	NA	green	skyblue
A_33_P3304707	NA	NA	NA	cyan	pink
A_21_P0012253	NA	NA	NA	purple	yellow
A_33_P3789056	PIK3CD-AS1	644997	PIK3CD antisense RNA 1	black	salmon
A_21_P0010094	NA	NA	NA	black	salmon
A_19_P00810043	NA	NA	NA	purple	purple
A_23_P102202	MSH6	2956	mutS homolog 6	tan	darkgreen
A_23_P112825	LCMT1	51451	leucine carboxyl methyltransferase 1	green	green
A_21_P0011619	TBC1D3P5	440419	TBC1 domain family member 3 pseudogene 5	red	black
A_24_P89843	CYHR1	50626	cysteine and histidine rich 1	salmon	green
A_33_P3416037	FAM96A	84191	family with sequence similarity 96 member A	purple	grey60
A_23_P425587	MED11	400569	mediator complex subunit 11	cyan	tan
A_23_P103104	MFNG	4242	MFNG O-fucosylpeptide 3-beta-N-acetylglucosaminyltransferase	salmon	green
A_33_P3320888	CREB3L2	64764	cAMP responsive element binding protein 3 like 2	brown	darkorange
A_23_P87545	IFITM3	10410	interferon induced transmembrane protein 3	pink	skyblue
A_23_P19590	EZR	7430	ezrin	green	darkgrey
A_23_P11331	TCEAL8	90843	transcription elongation factor A like 8	brown	darkgreen
A_24_P327050	TRAPPC2L	51693	trafficking protein particle complex 2 like	turquoise	brown
A_23_P131723	YWHAQ	10971	tyrosine 3-monooxygenase/tryptophan 5-monooxygenase activation protein theta	purple	tan
A_32_P516342	ANKRD33	341405	ankyrin repeat domain 33	blue	greenyellow
A_33_P3343206	LOC100996414	100996414	putative uncharacterized protein FLJ92257	purple	purple
A_23_P67312	ZNF136	7695	zinc finger protein 136	purple	midnightblue
A_23_P164826	RNASEH2A	10535	ribonuclease H2 subunit A	brown	turquoise
A_23_P40956	GHRL	51738	ghrelin and obestatin prepropeptide	midnightblue	magenta
A_33_P3337026	NA	NA	NA	yellow	darkred
A_33_P3454968	NA	NA	NA	blue	white
A_33_P3275835	TOR2A	27433	torsin family 2 member A	black	salmon
A_23_P148916	OSBPL9	114883	oxysterol binding protein like 9	purple	grey60
A_24_P385611	SP100	6672	SP100 nuclear antigen	purple	midnightblue
A_23_P115762	ECD	11319	ecdysoneless cell cycle regulator	red	lightgreen
A_33_P3305458	ATF6B	1388	activating transcription factor 6 beta	brown	turquoise
A_21_P0011573	NA	NA	NA	blue	white
A_23_P42144	PEX6	5190	peroxisomal biogenesis factor 6	brown	darkorange
A_23_P91657	EWSR1	2130	EWS RNA binding protein 1	cyan	yellow
A_23_P368484	LRRC75A	388341	leucine rich repeat containing 75A	yellow	red
A_24_P29001	LSM3	27258	LSM3 homolog, U6 small nuclear RNA and mRNA degradation associated	turquoise	royalblue
A_33_P3366120	FLNA	2316	filamin A	cyan	blue
A_21_P0010981	MALAT1	378938	metastasis associated lung adenocarcinoma transcript 1 (non-protein coding)	greenyellow	grey60
A_23_P203947	DDX11	1663	DEAD/H-box helicase 11	cyan	lightyellow
A_21_P0003244	NA	NA	NA	brown	turquoise
A_21_P0000341	SNORA61	677838	small nucleolar RNA, H/ACA box 61	magenta	turquoise
A_23_P78134	EMC6	83460	ER membrane protein complex subunit 6	turquoise	royalblue
A_33_P3248664	VARS	7407	valyl-tRNA synthetase	brown	darkorange
A_24_P30194	IFIT5	24138	interferon induced protein with tetratricopeptide repeats 5	tan	skyblue
A_23_P43141	EIF3E	3646	eukaryotic translation initiation factor 3 subunit E	salmon	grey60
A_32_P221748	NA	NA	NA	brown	saddlebrown
A_23_P137948	NENF	29937	neudesin neurotrophic factor	brown	darkorange
A_33_P3799936	ARHGEF10L	55160	Rho guanine nucleotide exchange factor 10 like	midnightblue	darkgreen
A_33_P3256510	KCNK12	56660	potassium two pore domain channel subfamily K member 12	brown	brown
A_24_P376422	NA	NA	NA	purple	yellow
A_33_P3414482	GOT2	2806	glutamic-oxaloacetic transaminase 2	green	brown
A_24_P377277	HSPA4	3308	heat shock protein family A (Hsp70) member 4	purple	midnightblue
A_21_P0002019	NA	NA	NA	blue	darkred
A_24_P399362	PSMG2	56984	proteasome assembly chaperone 2	purple	midnightblue
A_23_P109547	MIEF1	54471	mitochondrial elongation factor 1	salmon	tan
A_23_P150876	VPS37B	79720	VPS37B, ESCRT-I subunit	pink	blue
A_33_P3348639	KTN1	3895	kinectin 1	greenyellow	grey60
A_23_P166421	TBC1D10A	83874	TBC1 domain family member 10A	brown	darkorange
A_33_P3377763	FLJ36000	284124	uncharacterized FLJ36000	black	salmon
A_32_P430359	DDX54	79039	DEAD-box helicase 54	green	brown
A_33_P3406998	DYRK1A	1859	dual specificity tyrosine phosphorylation regulated kinase 1A	magenta	darkgrey
A_33_P3249414	TRIM58	25893	tripartite motif containing 58	yellow	red
A_33_P3387691	SCML4	256380	Scm polycomb group protein like 4	salmon	darkgrey
A_23_P114839	FHL3	2275	four and a half LIM domains 3	cyan	orange
A_33_P3420235	NA	NA	NA	midnightblue	darkorange
A_24_P167052	YME1L1	10730	YME1 like 1 ATPase	red	black
A_21_P0008580	NA	NA	NA	blue	white
A_24_P22079	FOXO1	2308	forkhead box O1	greenyellow	grey60
A_24_P143440	DYNLRB1	83658	dynein light chain roadblock-type 1	cyan	blue
A_23_P203819	GOLGA3	2802	golgin A3	green	brown
A_23_P98686	PGGHG	80162	protein-glucosylgalactosylhydroxylysine glucosidase	salmon	lightyellow
A_24_P71439	PUM2	23369	pumilio RNA binding family member 2	magenta	darkgrey
A_23_P110504	CLPTM1L	81037	CLPTM1 like	cyan	yellow
A_23_P86283	LAPTM5	7805	lysosomal protein transmembrane 5	purple	yellow
A_33_P3266265	ABHD17B	51104	abhydrolase domain containing 17B	tan	darkgreen
A_23_P47800	DIABLO	56616	diablo IAP-binding mitochondrial protein	brown	darkturquoise
A_23_P108554	DDX1	1653	DEAD-box helicase 1	tan	darkgreen
A_33_P3380693	ADAM15	8751	ADAM metallopeptidase domain 15	brown	darkorange
A_23_P112135	TRAM1	23471	translocation associated membrane protein 1	greenyellow	grey60
A_33_P3278265	PYROXD1	79912	pyridine nucleotide-disulphide oxidoreductase domain 1	tan	lightcyan
A_24_P228550	TUBB1	81027	tubulin beta 1 class VI	red	midnightblue
A_23_P155332	PCNP	57092	PEST proteolytic signal containing nuclear protein	greenyellow	grey60
A_21_P0005511	NA	NA	NA	turquoise	darkturquoise
A_32_P18824	BRD7	29117	bromodomain containing 7	tan	darkgreen
A_23_P112531	FAM102A	399665	family with sequence similarity 102 member A	green	brown
A_33_P3384322	NA	NA	NA	brown	darkorange
A_33_P3308446	RHOB	388	ras homolog family member B	black	turquoise
A_24_P262355	PHB	5245	prohibitin	purple	tan
A_33_P3211213	TSEN34	79042	tRNA splicing endonuclease subunit 34	midnightblue	magenta
A_23_P64070	SLC25A45	283130	solute carrier family 25 member 45	blue	greenyellow
A_33_P3339051	ZNF428	126299	zinc finger protein 428	brown	brown
A_24_P341089	ANKRD36BP2	645784	ankyrin repeat domain 36B pseudogene 2	red	lightyellow
A_33_P3331491	LOC728392	728392	uncharacterized LOC728392	pink	magenta
A_33_P3365810	MRPL12	6182	mitochondrial ribosomal protein L12	cyan	blue
A_23_P654	ZBTB17	7709	zinc finger and BTB domain containing 17	cyan	blue
A_24_P256155	NKX1-2	390010	NK1 homeobox 2	black	salmon
A_33_P3247210	NA	NA	NA	black	salmon
A_23_P161399	MXI1	4601	MAX interactor 1, dimerization protein	yellow	red
A_23_P153320	ICAM1	3383	intercellular adhesion molecule 1	midnightblue	magenta
A_24_P396231	LAMP2	3920	lysosomal associated membrane protein 2	tan	lightgreen
A_23_P63038	P3H1	64175	prolyl 3-hydroxylase 1	brown	darkorange
A_23_P252335	MIS18A	54069	MIS18 kinetochore protein A	brown	turquoise
A_33_P3274304	WIPF2	147179	WAS/WASL interacting protein family member 2	midnightblue	darkorange
A_23_P43238	NAPRT	93100	nicotinate phosphoribosyltransferase	cyan	yellow
A_33_P3209254	RPS16P5	647190	ribosomal protein S16 pseudogene 5	magenta	darkgrey
A_33_P3400324	PHC3	80012	polyhomeotic homolog 3	tan	darkgreen
A_33_P3269338	HAUS5	23354	HAUS augmin like complex subunit 5	brown	brown
A_23_P58466	SMN1	6606	survival of motor neuron 1, telomeric	green	darkturquoise
A_33_P3378212	MED25	81857	mediator complex subunit 25	black	salmon
A_23_P394545	WASHC4	23325	WASH complex subunit 4	purple	midnightblue
A_33_P3229725	ARSA	410	arylsulfatase A	magenta	cyan
A_23_P395426	DIDO1	11083	death inducer-obliterator 1	salmon	green
A_23_P347632	MTSS1	9788	MTSS1, I-BAR domain containing	greenyellow	lightgreen
A_23_P354547	NA	NA	NA	pink	skyblue
A_23_P212749	HTT	3064	huntingtin	cyan	green
A_33_P3265950	CBFA2T2	9139	CBFA2/RUNX1 translocation partner 2	cyan	greenyellow
A_23_P329573	ITGB2	3689	integrin subunit beta 2	pink	magenta
A_23_P153767	AKAP8L	26993	A-kinase anchoring protein 8 like	cyan	yellow
A_24_P233078	PYY2	23615	peptide YY 2 (pseudogene)	blue	white
A_23_P204536	SENP1	29843	SUMO specific peptidase 1	tan	darkgreen
A_33_P3356075	LPIN1	23175	lipin 1	blue	saddlebrown
A_24_P117942	TOMM20L	387990	translocase of outer mitochondrial membrane 20 like	black	white
A_23_P105900	BTF3P11	690	basic transcription factor 3 pseudogene 11	purple	midnightblue
A_23_P215051	ECHDC1	55862	ethylmalonyl-CoA decarboxylase 1	tan	lightgreen
A_23_P56170	MED16	10025	mediator complex subunit 16	cyan	blue
A_23_P101208	CYB5A	1528	cytochrome b5 type A	turquoise	red
A_23_P152666	COX11	1353	COX11, cytochrome c oxidase copper chaperone	tan	darkturquoise
A_33_P3238315	RBCK1	10616	RANBP2-type and C3HC4-type zinc finger containing 1	magenta	darkorange
A_33_P3228988	NA	NA	NA	purple	midnightblue
A_23_P501996	UBE2V1	7335	ubiquitin conjugating enzyme E2 V1	purple	darkred
A_23_P339633	GPATCH11	253635	G-patch domain containing 11	green	darkgrey
A_23_P16762	PRPF40A	55660	pre-mRNA processing factor 40 homolog A	greenyellow	grey60
A_24_P941866	NA	NA	NA	magenta	darkgrey
A_23_P112251	GNG10	2790	G protein subunit gamma 10	tan	lightgreen
A_23_P42935	BRAF	673	B-Raf proto-oncogene, serine/threonine kinase	magenta	darkgrey
A_33_P3216890	PAG1	55824	phosphoprotein membrane anchor with glycosphingolipid microdomains 1	red	green
A_23_P81993	SMIM29	221491	small integral membrane protein 29	green	darkturquoise
A_23_P106973	SEPT9	10801	septin 9	salmon	tan
A_23_P101013	TMC6	11322	transmembrane channel like 6	salmon	tan
A_23_P204472	RPLP0	6175	ribosomal protein lateral stalk subunit P0	salmon	tan
A_19_P00321809	LOC401320	401320	uncharacterized LOC401320	red	midnightblue
A_23_P144497	RPS3A	6189	ribosomal protein S3A	turquoise	royalblue
A_33_P3211793	LOC729732	729732	uncharacterized LOC729732	pink	purple
A_23_P121182	HACL1	26061	2-hydroxyacyl-CoA lyase 1	green	darkgreen
A_33_P3273399	NA	NA	NA	blue	white
A_23_P36658	MGST1	4257	microsomal glutathione S-transferase 1	purple	grey60
A_23_P327140	RNF213	57674	ring finger protein 213	midnightblue	skyblue
A_33_P3421611	NA	NA	NA	black	greenyellow
A_24_P263937	SVBP	374969	small vasohibin binding protein	yellow	red
A_23_P83463	SELENOF	9403	selenoprotein F	greenyellow	grey60
A_33_P3268868	NA	NA	NA	purple	lightyellow
A_19_P00315810	NA	NA	NA	blue	salmon
A_23_P256773	EIPR1	7260	EARP complex and GARP complex interacting protein 1	salmon	green
A_32_P54137	UQCRH	7388	ubiquinol-cytochrome c reductase hinge protein	turquoise	royalblue
A_24_P376229	UBA2	10054	ubiquitin like modifier activating enzyme 2	greenyellow	grey60
A_21_P0000218	SNORD35A	26816	small nucleolar RNA, C/D box 35A	magenta	turquoise
A_32_P99432	TRAPPC5	126003	trafficking protein particle complex 5	brown	turquoise
A_33_P3292896	SFXN5	94097	sideroflexin 5	black	salmon
A_23_P338233	BCDIN3D	144233	BCDIN3 domain containing RNA methyltransferase	green	darkgreen
A_23_P204850	RB1	5925	RB transcriptional corepressor 1	tan	lightgreen
A_23_P101950	MDH1	4190	malate dehydrogenase 1	turquoise	darkturquoise
A_24_P217834	HIST1H3D	8351	histone cluster 1 H3 family member d	purple	lightyellow
A_24_P242299	ZRANB2	9406	zinc finger RANBP2-type containing 2	tan	lightgreen
A_21_P0013805	LOC389906	389906	zinc finger protein 839 pseudogene	green	darkorange
A_33_P3386765	ABHD14A	25864	abhydrolase domain containing 14A	green	brown
A_23_P120146	TGFBRAP1	9392	transforming growth factor beta receptor associated protein 1	salmon	lightyellow
A_33_P3369393	NCF1	653361	neutrophil cytosolic factor 1	pink	blue
A_33_P3333863	CCZ1	51622	CCZ1 homolog, vacuolar protein trafficking and biogenesis associated	magenta	darkgrey
A_33_P3229402	PECAM1	5175	platelet and endothelial cell adhesion molecule 1	magenta	orange
A_23_P99540	ZFP36L1	677	ZFP36 ring finger protein like 1	tan	lightgreen
A_23_P252855	BRIX1	55299	BRX1, biogenesis of ribosomes	salmon	darkturquoise
A_23_P151662	MAX	4149	MYC associated factor X	pink	lightyellow
A_23_P38497	SLC25A11	8402	solute carrier family 25 member 11	cyan	yellow
A_21_P0012174	NA	NA	NA	purple	yellow
A_23_P112634	SMIM14	201895	small integral membrane protein 14	greenyellow	lightgreen
A_23_P127195	PRPF18	8559	pre-mRNA processing factor 18	purple	midnightblue
A_23_P104372	DNAJC9	23234	DnaJ heat shock protein family (Hsp40) member C9	green	darkgreen
A_23_P106741	PSMD7	5713	proteasome 26S subunit, non-ATPase 7	green	darkgreen
A_23_P107412	P4HB	5034	prolyl 4-hydroxylase subunit beta	purple	yellow
A_23_P395954	NA	NA	NA	blue	white
A_33_P3243429	GPR152	390212	G protein-coupled receptor 152	blue	white
A_23_P308097	PPP2CB	5516	protein phosphatase 2 catalytic subunit beta	purple	grey60
A_23_P313	PEF1	553115	penta-EF-hand domain containing 1	purple	yellow
A_33_P3401826	CMPK2	129607	cytidine/uridine monophosphate kinase 2	tan	skyblue
A_23_P38219	PRPF8	10594	pre-mRNA processing factor 8	cyan	blue
A_23_P420863	NOD2	64127	nucleotide binding oligomerization domain containing 2	greenyellow	grey60
A_23_P12680	PSAP	5660	prosaposin	purple	yellow
A_23_P502957	CDH26	60437	cadherin 26	midnightblue	turquoise
A_23_P112026	IDO1	3620	indoleamine 2,3-dioxygenase 1	greenyellow	skyblue
A_23_P121356	BBX	56987	BBX, HMG-box containing	salmon	lightyellow
A_23_P30024	NFKB1	4790	nuclear factor kappa B subunit 1	purple	yellow
A_23_P374767	UBE2D4	51619	ubiquitin conjugating enzyme E2 D4 (putative)	green	brown
A_23_P369666	NA	NA	NA	salmon	blue
A_23_P109907	ILDR1	286676	immunoglobulin like domain containing receptor 1	red	black
A_23_P108708	RNF181	51255	ring finger protein 181	turquoise	green
A_23_P325631	SKI	6497	SKI proto-oncogene	magenta	turquoise
A_23_P107211	RAB5C	5878	RAB5C, member RAS oncogene family	cyan	blue
A_23_P69497	CLEC3B	7123	C-type lectin domain family 3 member B	brown	turquoise
A_33_P3334635	RPA2	6118	replication protein A2	purple	midnightblue
A_33_P3339536	EWSR1	2130	EWS RNA binding protein 1	brown	turquoise
A_33_P3410892	NA	NA	NA	midnightblue	saddlebrown
A_33_P3245623	NA	NA	NA	blue	greenyellow
A_23_P78289	FAM104A	84923	family with sequence similarity 104 member A	yellow	red
A_23_P138725	MARVELD1	83742	MARVEL domain containing 1	midnightblue	turquoise
A_21_P0012658	NA	NA	NA	blue	salmon
A_23_P115356	AKR7A2	8574	aldo-keto reductase family 7 member A2	red	green
A_24_P393740	FYB1	2533	FYN binding protein 1	greenyellow	lightgreen
A_23_P149470	NDUFS2	4720	NADH:ubiquinone oxidoreductase core subunit S2	purple	yellow
A_23_P169887	GTF3C2	2976	general transcription factor IIIC subunit 2	greenyellow	tan
A_23_P166087	RASSF2	9770	Ras association domain family member 2	pink	purple
A_23_P49254	HBQ1	3049	hemoglobin subunit theta 1	purple	yellow
A_33_P3410849	C8orf58	541565	chromosome 8 open reading frame 58	blue	white
A_23_P257895	MAPK1	5594	mitogen-activated protein kinase 1	cyan	purple
A_23_P112801	CHP1	11261	calcineurin like EF-hand protein 1	greenyellow	lightgreen
A_33_P3414799	SH3BP2	6452	SH3 domain binding protein 2	magenta	turquoise
A_33_P3278068	ELF1	1997	E74 like ETS transcription factor 1	magenta	darkgrey
A_23_P412321	CCR5	1234	C-C motif chemokine receptor 5 (gene/pseudogene)	green	darkturquoise
A_33_P3348529	NA	NA	NA	purple	yellow
A_24_P222599	PDPK1	5170	3-phosphoinositide dependent protein kinase 1	pink	orange
A_24_P168510	KXD1	79036	KxDL motif containing 1	cyan	yellow
A_23_P54000	SNX6	58533	sorting nexin 6	tan	lightgreen
A_33_P3418942	NUDT21	11051	nudix hydrolase 21	purple	midnightblue
A_33_P3424507	OR51F1	256892	olfactory receptor family 51 subfamily F member 1 (gene/pseudogene)	blue	greenyellow
A_23_P76538	TESC	54997	tescalcin	yellow	darkred
A_19_P00315601	NA	NA	NA	green	darkgrey
A_33_P3335461	NA	NA	NA	blue	greenyellow
A_33_P3216297	NR3C1	2908	nuclear receptor subfamily 3 group C member 1	tan	lightgreen
A_23_P321261	ME2	4200	malic enzyme 2	purple	midnightblue
A_23_P218476	B9D2	80776	B9 domain containing 2	midnightblue	magenta
A_21_P0013269	NA	NA	NA	magenta	darkgrey
A_33_P3257367	TRIM33	51592	tripartite motif containing 33	tan	lightgreen
A_23_P122304	HDAC2	3066	histone deacetylase 2	greenyellow	grey60
A_33_P3274618	LINC01347	731275	long intergenic non-protein coding RNA 1347	blue	greenyellow
A_24_P11307	AHCYL1	10768	adenosylhomocysteinase like 1	cyan	yellow
A_23_P92410	CASP3	836	caspase 3	greenyellow	grey60
A_23_P398294	HIP1R	9026	huntingtin interacting protein 1 related	brown	brown
A_24_P186379	FUOM	282969	fucose mutarotase	cyan	tan
A_23_P145965	TPST1	8460	tyrosylprotein sulfotransferase 1	pink	magenta
A_33_P3316273	CCL3	6348	C-C motif chemokine ligand 3	green	orange
A_33_P3233981	NASP	4678	nuclear autoantigenic sperm protein	black	salmon
A_33_P3337719	LOC100134868	100134868	uncharacterized LOC100134868	red	black
A_23_P122531	C6orf48	50854	chromosome 6 open reading frame 48	turquoise	darkturquoise
A_23_P152548	SCPEP1	59342	serine carboxypeptidase 1	cyan	grey60
A_24_P292020	POLR2J	5439	RNA polymerase II subunit J	cyan	blue
A_23_P371613	CHCHD1	118487	coiled-coil-helix-coiled-coil-helix domain containing 1	turquoise	midnightblue
A_23_P64499	MOB2	81532	MOB kinase activator 2	cyan	blue
A_33_P3298980	NA	NA	NA	purple	midnightblue
A_23_P160438	MYOG	4656	myogenin	black	salmon
A_33_P3396370	ACRBP	84519	acrosin binding protein	black	cyan
A_33_P3233010	KIR3DL2	3812	killer cell immunoglobulin like receptor, three Ig domains and long cytoplasmic tail 2	blue	white
A_33_P3385988	NA	NA	NA	blue	white
A_23_P140511	CLPX	10845	caseinolytic mitochondrial matrix peptidase chaperone subunit	magenta	orange
A_23_P258689	DNAAF5	54919	dynein axonemal assembly factor 5	salmon	darkgrey
A_23_P164691	ICAM3	3385	intercellular adhesion molecule 3	pink	purple
A_33_P3281532	RMND5A	64795	required for meiotic nuclear division 5 homolog A	pink	orange
A_23_P102582	RAB5IF	55969	RAB5 interacting factor	pink	purple
A_23_P404481	S1PR1	1901	sphingosine-1-phosphate receptor 1	purple	tan
A_33_P3260016	NEDD1	121441	neural precursor cell expressed, developmentally down-regulated 1	tan	darkgreen
A_23_P374082	ADAM19	8728	ADAM metallopeptidase domain 19	midnightblue	magenta
A_23_P38015	FBRS	64319	fibrosin	pink	green
A_33_P3247540	LOC389834	389834	ankyrin repeat domain 57 pseudogene	magenta	darkgrey
A_21_P0000366	SNORD11	692058	small nucleolar RNA, C/D box 11	green	brown
A_33_P3423740	TMEM164	84187	transmembrane protein 164	pink	orange
A_24_P15388	NA	NA	NA	magenta	pink
A_33_P3359354	FAAP20	199990	Fanconi anemia core complex associated protein 20	blue	white
A_23_P48088	CD27	939	CD27 molecule	black	darkorange
A_23_P6802	RRP9	9136	ribosomal RNA processing 9, U3 small nucleolar RNA binding protein	brown	darkorange
A_21_P0014396	IPO5P1	100132815	importin 5 pseudogene 1	green	brown
A_21_P0014806	NA	NA	NA	salmon	green
A_21_P0014711	EIF4E2	9470	eukaryotic translation initiation factor 4E family member 2	blue	greenyellow
A_19_P00316758	MAP3K13	9175	mitogen-activated protein kinase kinase kinase 13	brown	lightcyan
A_32_P9468	COX19	90639	COX19, cytochrome c oxidase assembly factor	green	darkgreen
A_23_P121686	AIMP1	9255	aminoacyl tRNA synthetase complex interacting multifunctional protein 1	turquoise	royalblue
A_33_P3361681	VMA21	203547	VMA21, vacuolar ATPase assembly factor	tan	darkgreen
A_33_P3250148	SP8	221833	Sp8 transcription factor	blue	white
A_21_P0007429	NA	NA	NA	black	salmon
A_33_P3380837	AMZ1	155185	archaelysin family metallopeptidase 1	red	black
A_33_P3216433	TPM3P9	147804	tropomyosin 3 pseudogene 9	black	saddlebrown
A_33_P3385387	NA	NA	NA	red	black
A_24_P163113	CDV3	55573	CDV3 homolog	magenta	darkgrey
A_23_P410613	TMEM263	90488	transmembrane protein 263	tan	lightgreen
A_33_P3398448	PARP10	84875	poly(ADP-ribose) polymerase family member 10	brown	darkorange
A_33_P3344423	NCR3	259197	natural cytotoxicity triggering receptor 3	salmon	tan
A_23_P205370	ASB2	51676	ankyrin repeat and SOCS box containing 2	brown	brown
A_23_P47497	MRPL16	54948	mitochondrial ribosomal protein L16	salmon	tan
A_33_P3372124	TRAFD1	10906	TRAF-type zinc finger domain containing 1	black	salmon
A_24_P396994	ATP6V1A	523	ATPase H+ transporting V1 subunit A	greenyellow	grey60
A_33_P3214650	TAP2	6891	transporter 2, ATP binding cassette subfamily B member	tan	lightgreen
A_23_P137984	S100A10	6281	S100 calcium binding protein A10	salmon	midnightblue
A_23_P53126	LMO2	4005	LIM domain only 2	midnightblue	skyblue
A_23_P215956	MYC	4609	MYC proto-oncogene, bHLH transcription factor	greenyellow	tan
A_21_P0009243	NA	NA	NA	greenyellow	black
A_23_P17663	MX1	4599	MX dynamin like GTPase 1	pink	skyblue
A_33_P3209960	RASGRP2	10235	RAS guanyl releasing protein 2	magenta	green
A_21_P0011802	NA	NA	NA	black	salmon
A_23_P100141	UNKL	64718	unkempt family like zinc finger	pink	blue
A_23_P139547	TUBA1A	7846	tubulin alpha 1a	purple	yellow
A_23_P78802	PRKD2	25865	protein kinase D2	cyan	yellow
A_32_P385587	ALAS2	212	5'-aminolevulinate synthase 2	yellow	darkred
A_23_P10374	R3HDM2	22864	R3H domain containing 2	greenyellow	magenta
A_33_P3370076	TFE3	7030	transcription factor binding to IGHM enhancer 3	black	saddlebrown
A_24_P207727	MED15	51586	mediator complex subunit 15	cyan	yellow
A_21_P0011458	NA	NA	NA	blue	greenyellow
A_23_P217088	AK1	203	adenylate kinase 1	yellow	darkred
A_33_P3414113	FAAHP1	729041	fatty acid amide hydrolase pseudogene 1	black	salmon
A_21_P0013166	NA	NA	NA	blue	greenyellow
A_23_P46182	RPS8	6202	ribosomal protein S8	salmon	tan
A_24_P407930	SEH1L	81929	SEH1 like nucleoporin	tan	darkturquoise
A_23_P373079	PATL1	219988	PAT1 homolog 1, processing body mRNA decay factor	cyan	purple
A_23_P80839	MAP6D1	79929	MAP6 domain containing 1	brown	brown
A_23_P334990	SUDS3	64426	SDS3 homolog, SIN3A corepressor complex component	midnightblue	darkgreen
A_33_P3311637	SCFD1	23256	sec1 family domain containing 1	greenyellow	darkturquoise
A_23_P128919	LGALS3	3958	galectin 3	yellow	darkred
A_23_P146637	SIGMAR1	10280	sigma non-opioid intracellular receptor 1	purple	yellow
A_33_P3391275	LINC00494	284749	long intergenic non-protein coding RNA 494	black	salmon
A_21_P0001245	NA	NA	NA	midnightblue	turquoise
A_32_P5480	CERS6	253782	ceramide synthase 6	salmon	tan
A_33_P3375668	NA	NA	NA	turquoise	royalblue
A_21_P0005570	NA	NA	NA	black	salmon
A_24_P339153	SPNS1	83985	sphingolipid transporter 1 (putative)	cyan	yellow
A_21_P0008869	NA	NA	NA	black	salmon
A_23_P404005	CCNQ	92002	cyclin Q	green	brown
A_23_P165624	TNFAIP6	7130	TNF alpha induced protein 6	pink	skyblue
A_33_P3382513	RPUSD1	113000	RNA pseudouridylate synthase domain containing 1	brown	darkorange
A_23_P168951	ZHX2	22882	zinc fingers and homeoboxes 2	greenyellow	darkorange
A_23_P74359	CSRP1	1465	cysteine and glycine rich protein 1	cyan	yellow
A_23_P20196	ARPC1B	10095	actin related protein 2/3 complex subunit 1B	purple	yellow
A_33_P3407835	PPM1M	132160	protein phosphatase, Mg2+/Mn2+ dependent 1M	cyan	yellow
A_24_P722216	DHTKD1	55526	dehydrogenase E1 and transketolase domain containing 1	midnightblue	magenta
A_23_P159937	SLC6A8	6535	solute carrier family 6 member 8	yellow	darkred
A_23_P103476	UBIAD1	29914	UbiA prenyltransferase domain containing 1	brown	turquoise
A_24_P48162	MPG	4350	N-methylpurine DNA glycosylase	cyan	tan
A_23_P105044	MRPL23	6150	mitochondrial ribosomal protein L23	salmon	tan
A_23_P7636	PTTG1	9232	pituitary tumor-transforming 1	brown	turquoise
A_33_P3421626	KIAA1147	57189	KIAA1147	tan	lightgreen
A_33_P3299739	CLDN19	149461	claudin 19	black	salmon
A_23_P204423	PPP1CC	5501	protein phosphatase 1 catalytic subunit gamma	purple	grey60
A_23_P19517	ITPR3	3710	inositol 1,4,5-trisphosphate receptor type 3	salmon	green
A_33_P3300817	RPS5	6193	ribosomal protein S5	turquoise	green
A_23_P53018	HRASLS5	117245	HRAS like suppressor family member 5	blue	white
A_23_P983	PRDX6	9588	peroxiredoxin 6	yellow	red
A_33_P3333050	SLC9A4	389015	solute carrier family 9 member A4	black	saddlebrown
A_23_P155890	NAA11	84779	N(alpha)-acetyltransferase 11, NatA catalytic subunit	cyan	blue
A_32_P17635	SRSF8	10929	serine and arginine rich splicing factor 8	tan	darkgreen
A_23_P201596	AMPD2	271	adenosine monophosphate deaminase 2	cyan	yellow
A_23_P48581	C14orf93	60686	chromosome 14 open reading frame 93	brown	turquoise
A_24_P393461	C1orf43	25912	chromosome 1 open reading frame 43	purple	yellow
A_23_P18604	LAP3	51056	leucine aminopeptidase 3	purple	skyblue
A_23_P109593	TBC1D22A	25771	TBC1 domain family member 22A	magenta	darkgrey
A_23_P106194	FOS	2353	Fos proto-oncogene, AP-1 transcription factor subunit	cyan	purple
A_33_P3722568	LINC00685	283981	long intergenic non-protein coding RNA 685	brown	green
A_32_P140898	FOXN2	3344	forkhead box N2	magenta	darkgrey
A_23_P138137	OMA1	115209	OMA1 zinc metallopeptidase	tan	royalblue
A_23_P208674	EMC10	284361	ER membrane protein complex subunit 10	salmon	green
A_23_P253317	GPR171	29909	G protein-coupled receptor 171	salmon	royalblue
A_23_P250478	PDK3	5165	pyruvate dehydrogenase kinase 3	cyan	purple
A_24_P636332	CCDC84	338657	coiled-coil domain containing 84	salmon	tan
A_23_P120153	RNF149	284996	ring finger protein 149	pink	lightgreen
A_23_P56328	PLVAP	83483	plasmalemma vesicle associated protein	yellow	salmon
A_23_P128073	SMARCC2	6601	SWI/SNF related, matrix associated, actin dependent regulator of chromatin subfamily c member 2	green	brown
A_23_P109333	GATD3A	8209	glutamine amidotransferase like class 1 domain containing 3A	brown	brown
A_23_P60324	UBAC1	10422	UBA domain containing 1	purple	darkred
A_23_P109026	KCNK15	60598	potassium two pore domain channel subfamily K member 15	black	salmon
A_33_P3223056	ADAMTS10	81794	ADAM metallopeptidase with thrombospondin type 1 motif 10	brown	darkorange
A_23_P99260	METAP2	10988	methionyl aminopeptidase 2	turquoise	darkgreen
A_23_P117928	BAHD1	22893	bromo adjacent homology domain containing 1	green	brown
A_24_P100190	NA	NA	NA	blue	white
A_23_P210719	NSFL1C	55968	NSFL1 cofactor	midnightblue	magenta
A_21_P0000694	NIFK-AS1	254128	NIFK antisense RNA 1	brown	brown
A_23_P49842	UNC119	9094	unc-119 lipid binding chaperone	cyan	yellow
A_33_P3228757	ZNF814	730051	zinc finger protein 814	blue	yellow
A_33_P3225298	XKR9	389668	XK related 9	blue	white
A_33_P3270084	NA	NA	NA	green	darkgrey
A_23_P114299	CXCR3	2833	C-X-C motif chemokine receptor 3	green	green
A_23_P11214	NKRF	55922	NFKB repressing factor	tan	darkturquoise
A_23_P334021	IGF2R	3482	insulin like growth factor 2 receptor	purple	purple
A_23_P69362	CCDC51	79714	coiled-coil domain containing 51	green	darkorange
A_23_P117662	HDC	3067	histidine decarboxylase	green	lightcyan
A_23_P212545	RAB5A	5868	RAB5A, member RAS oncogene family	greenyellow	grey60
A_23_P105862	FRY	10129	FRY microtubule binding protein	pink	lightgreen
A_19_P00322545	NA	NA	NA	blue	greenyellow
A_23_P23141	H3F3A	3020	H3 histone family member 3A	purple	midnightblue
A_23_P59630	NA	NA	NA	magenta	darkgrey
A_21_P0011956	NA	NA	NA	brown	brown
A_23_P208706	BAX	581	BCL2 associated X, apoptosis regulator	brown	turquoise
A_24_P232696	SMARCD1	6602	SWI/SNF related, matrix associated, actin dependent regulator of chromatin, subfamily d, member 1	brown	darkorange
A_23_P328069	HPS1	3257	HPS1, biogenesis of lysosomal organelles complex 3 subunit 1	magenta	turquoise
A_19_P00315651	LINC00659	100652730	long intergenic non-protein coding RNA 659	blue	greenyellow
A_23_P114929	MPC2	25874	mitochondrial pyruvate carrier 2	purple	grey60
A_23_P106898	ORAI3	93129	ORAI calcium release-activated calcium modulator 3	midnightblue	turquoise
A_33_P3395883	NA	NA	NA	brown	darkorange
A_23_P143817	MYLK	4638	myosin light chain kinase	black	cyan
A_23_P401106	PDE2A	5138	phosphodiesterase 2A	brown	cyan
A_23_P142714	SLC25A12	8604	solute carrier family 25 member 12	tan	darkgreen
A_23_P404685	LCE1A	353131	late cornified envelope 1A	black	salmon
A_19_P00320708	LOC401320	401320	uncharacterized LOC401320	pink	darkturquoise
A_23_P61127	APOO	79135	apolipoprotein O	green	darkgreen
A_23_P57697	DHX36	170506	DEAH-box helicase 36	tan	lightgreen
A_23_P30464	PRR7	80758	proline rich 7, synaptic	brown	turquoise
A_23_P141389	RPL27	6155	ribosomal protein L27	turquoise	royalblue
A_23_P94800	S100A4	6275	S100 calcium binding protein A4	purple	yellow
A_24_P122921	BCL2L11	10018	BCL2 like 11	greenyellow	lightgreen
A_24_P142743	CNN2	1265	calponin 2	pink	orange
A_33_P3352307	RPS6KA1	6195	ribosomal protein S6 kinase A1	cyan	yellow
A_33_P3252989	ZSWIM8	23053	zinc finger SWIM-type containing 8	pink	orange
A_33_P3229181	SLC12A9	56996	solute carrier family 12 member 9	midnightblue	magenta
A_33_P3232294	ITPR2	3709	inositol 1,4,5-trisphosphate receptor type 2	pink	orange
A_33_P3358253	INPPL1	3636	inositol polyphosphate phosphatase like 1	cyan	yellow
A_23_P100632	JPT1	51155	Jupiter microtubule associated homolog 1	midnightblue	magenta
A_21_P0001364	NA	NA	NA	black	salmon
A_33_P3342126	PRDM8	56978	PR/SET domain 8	tan	darkgreen
A_23_P124003	P2RX2	22953	purinergic receptor P2X 2	blue	greenyellow
A_21_P0009973	NA	NA	NA	blue	greenyellow
A_23_P14284	VTI1B	10490	vesicle transport through interaction with t-SNAREs 1B	yellow	red
A_23_P102731	SMOX	54498	spermine oxidase	black	salmon
A_23_P63655	ATP5F1C	509	ATP synthase F1 subunit gamma	purple	midnightblue
A_23_P89780	LAMA3	3909	laminin subunit alpha 3	blue	salmon
A_33_P3396200	LRCH4	4034	leucine rich repeats and calponin homology domain containing 4	blue	greenyellow
A_24_P103922	CTBP2	1488	C-terminal binding protein 2	cyan	yellow
A_23_P6708	NA	NA	NA	green	darkturquoise
A_33_P3339202	NA	NA	NA	blue	greenyellow
A_23_P112478	NUDT2	318	nudix hydrolase 2	salmon	tan
A_33_P3213006	KRTAP1-4	728255	keratin associated protein 1-4	black	saddlebrown
A_33_P3394183	ZNF324B	388569	zinc finger protein 324B	green	brown
A_23_P79161	PRELID1	27166	PRELI domain containing 1	cyan	tan
A_21_P0011654	NPIPA2	642799	nuclear pore complex interacting protein family member A2	salmon	lightyellow
A_33_P3302305	BCKDHA	593	branched chain keto acid dehydrogenase E1, alpha polypeptide	brown	darkorange
A_23_P43566	NDUFA8	4702	NADH:ubiquinone oxidoreductase subunit A8	green	darkturquoise
A_21_P0013512	NA	NA	NA	salmon	green
A_33_P3331652	NA	NA	NA	blue	salmon
A_23_P93881	SYPL1	6856	synaptophysin like 1	greenyellow	grey60
A_21_P0013254	NA	NA	NA	black	salmon
A_33_P3354479	NA	NA	NA	salmon	green
A_21_P0007127	NA	NA	NA	blue	greenyellow
A_33_P3359115	LMBRD1	55788	LMBR1 domain containing 1	tan	lightgreen
A_23_P425880	TRIO	7204	trio Rho guanine nucleotide exchange factor	cyan	yellow
A_21_P0010421	NA	NA	NA	blue	greenyellow
A_24_P285032	IDS	3423	iduronate 2-sulfatase	pink	orange
A_23_P89981	CYP2F1	1572	cytochrome P450 family 2 subfamily F member 1	blue	salmon
A_21_P0008483	NA	NA	NA	green	brown
A_21_P0005621	NA	NA	NA	blue	greenyellow
A_23_P165186	LIN37	55957	lin-37 DREAM MuvB core complex component	brown	turquoise
A_21_P0003245	NA	NA	NA	brown	turquoise
A_21_P0013052	NA	NA	NA	pink	orange
A_23_P317056	NA	NA	NA	magenta	turquoise
A_23_P53736	FBXO21	23014	F-box protein 21	green	darkturquoise
A_32_P56249	USP30-AS1	100131733	USP30 antisense RNA 1	brown	brown
A_23_P11224	MMGT1	93380	membrane magnesium transporter 1	brown	darkgreen
A_21_P0013251	PMS2	5395	PMS1 homolog 2, mismatch repair system component	salmon	green
A_23_P214487	HIST1H4C	8364	histone cluster 1 H4 family member c	turquoise	darkgrey
A_23_P162486	PTPN6	5777	protein tyrosine phosphatase, non-receptor type 6	cyan	blue
A_21_P0004789	NA	NA	NA	green	brown
A_23_P20832	SPTAN1	6709	spectrin alpha, non-erythrocytic 1	brown	darkorange
A_32_P153892	TAF3	83860	TATA-box binding protein associated factor 3	red	black
A_33_P3214310	FOXP1	27086	forkhead box P1	magenta	turquoise
A_23_P76078	IL23A	51561	interleukin 23 subunit alpha	salmon	darkturquoise
A_23_P36562	ITGA5	3678	integrin subunit alpha 5	cyan	blue
A_33_P3408983	APC	324	APC, WNT signaling pathway regulator	magenta	lightcyan
A_23_P23728	SV2A	9900	synaptic vesicle glycoprotein 2A	black	salmon
A_21_P0008130	NA	NA	NA	blue	salmon
A_21_P0010662	LOC100506023	100506023	uncharacterized LOC100506023	magenta	turquoise
A_23_P64560	PGAP2	27315	post-GPI attachment to proteins 2	brown	turquoise
A_21_P0013952	RBFOX3	146713	RNA binding fox-1 homolog 3	black	greenyellow
A_33_P3280721	WLS	79971	wntless Wnt ligand secretion mediator	midnightblue	magenta
A_23_P81492	RPS14	6208	ribosomal protein S14	salmon	tan
A_23_P117068	SNRPF	6636	small nuclear ribonucleoprotein polypeptide F	salmon	tan
A_33_P3379436	FAM74A4	401508	family with sequence similarity 74 member A4	purple	lightyellow
A_33_P3272990	FKBP8	23770	FK506 binding protein 8	yellow	red
A_23_P23719	VPS45	11311	vacuolar protein sorting 45 homolog	purple	tan
A_33_P3289848	CDX1	1044	caudal type homeobox 1	black	salmon
A_23_P100654	ZBTB4	57659	zinc finger and BTB domain containing 4	green	brown
A_23_P129209	IDH2	3418	isocitrate dehydrogenase (NADP(+)) 2, mitochondrial	cyan	yellow
A_33_P3629131	NA	NA	NA	blue	salmon
A_33_P3214705	REX1BD	55049	required for excision 1-B domain containing	brown	darkorange
A_33_P3244843	PRKAG3	53632	protein kinase AMP-activated non-catalytic subunit gamma 3	black	salmon
A_33_P3396951	BNIP3L	665	BCL2 interacting protein 3 like	yellow	darkred
A_23_P125829	PGK1	5230	phosphoglycerate kinase 1	greenyellow	grey60
A_23_P26674	MARF1	9665	meiosis regulator and mRNA stability factor 1	tan	red
A_33_P3373560	SPTAN1	6709	spectrin alpha, non-erythrocytic 1	blue	greenyellow
A_23_P108785	ACTR3	10096	ARP3 actin related protein 3 homolog	greenyellow	grey60
A_33_P3294053	ANKRD39	51239	ankyrin repeat domain 39	green	brown
A_24_P933492	ZDHHC21	340481	zinc finger DHHC-type containing 21	magenta	darkgrey
A_21_P0001666	NA	NA	NA	black	salmon
A_23_P368996	LRRC56	115399	leucine rich repeat containing 56	brown	brown
A_21_P0013078	NA	NA	NA	purple	yellow
A_23_P102391	SLC40A1	30061	solute carrier family 40 member 1	greenyellow	grey60
A_23_P118722	ASGR1	432	asialoglycoprotein receptor 1	midnightblue	darkgreen
A_23_P104362	ECHS1	1892	enoyl-CoA hydratase, short chain 1	salmon	green
A_33_P3399181	NA	NA	NA	black	saddlebrown
A_33_P3353672	RAB28	9364	RAB28, member RAS oncogene family	tan	darkgreen
A_23_P147805	NA	NA	NA	purple	midnightblue
A_33_P3280157	SNORD116-19	727708	small nucleolar RNA, C/D box 116-19	brown	turquoise
A_24_P307869	LLGL2	3993	LLGL2, scribble cell polarity complex component	cyan	tan
A_23_P146765	RNF139	11236	ring finger protein 139	tan	lightgreen
A_33_P3312564	NA	NA	NA	red	black
A_23_P109928	PSMD6	9861	proteasome 26S subunit, non-ATPase 6	purple	grey60
A_23_P93258	HIST1H3B	8358	histone cluster 1 H3 family member b	red	lightyellow
A_23_P111961	MAK16	84549	MAK16 homolog	greenyellow	darkturquoise
A_33_P3349145	TTLL1	25809	tubulin tyrosine ligase like 1	green	brown
A_21_P0000294	SNORA71B	26776	small nucleolar RNA, H/ACA box 71B	black	salmon
A_21_P0000254	SNORD31	9298	small nucleolar RNA, C/D box 31	magenta	turquoise
A_23_P71094	GCC1	79571	GRIP and coiled-coil domain containing 1	purple	yellow
A_23_P162228	NACA	4666	nascent polypeptide-associated complex alpha subunit	purple	tan
A_19_P00322711	LINC00662	148189	long intergenic non-protein coding RNA 662	green	brown
A_23_P252783	SLC2A8	29988	solute carrier family 2 member 8	brown	brown
A_23_P115149	WDR77	79084	WD repeat domain 77	salmon	darkturquoise
A_23_P141021	LPCAT2	54947	lysophosphatidylcholine acyltransferase 2	pink	purple
A_24_P317762	LY6E	4061	lymphocyte antigen 6 family member E	cyan	skyblue
A_33_P3259861	REREP3	646396	arginine-glutamic acid dipeptide repeats pseudogene 3	blue	greenyellow
A_23_P40194	DDX27	55661	DEAD-box helicase 27	salmon	darkturquoise
A_21_P0008266	NA	NA	NA	blue	greenyellow
A_23_P91814	SLC25A38	54977	solute carrier family 25 member 38	purple	darkred
A_33_P3261610	POLR3GL	84265	RNA polymerase III subunit G like	salmon	tan
A_23_P255444	DAPP1	27071	dual adaptor of phosphotyrosine and 3-phosphoinositides 1	purple	grey60
A_23_P102542	AFTPH	54812	aftiphilin	tan	lightgreen
A_23_P65427	PSME2	5721	proteasome activator subunit 2	brown	skyblue
A_23_P329870	RHBDF2	79651	rhomboid 5 homolog 2	magenta	lightcyan
A_23_P120227	LBH	81606	limb bud and heart development	salmon	tan
A_23_P103414	YTHDF2	51441	YTH N6-methyladenosine RNA binding protein 2	greenyellow	grey60
A_32_P140139	F13A1	2162	coagulation factor XIII A chain	black	cyan
A_24_P917833	TMED10	10972	transmembrane p24 trafficking protein 10	purple	grey60
A_33_P3297345	TTC24	164118	tetratricopeptide repeat domain 24	brown	turquoise
A_23_P25224	YBX3	8531	Y-box binding protein 3	yellow	darkred
A_23_P59836	METTL2B	55798	methyltransferase like 2B	green	brown
A_33_P3355232	UBLCP1	134510	ubiquitin like domain containing CTD phosphatase 1	tan	lightgreen
A_23_P73530	MTMR1	8776	myotubularin related protein 1	greenyellow	grey60
A_21_P0000394	SNORD110	692213	small nucleolar RNA, C/D box 110	magenta	saddlebrown
A_23_P45917	CKS1B	1163	CDC28 protein kinase regulatory subunit 1B	brown	darkgreen
A_23_P149259	TMEM79	84283	transmembrane protein 79	red	blue
A_33_P3299766	NA	NA	NA	midnightblue	turquoise
A_23_P250629	PSMB8	5696	proteasome subunit beta 8	cyan	tan
A_23_P352266	BCL2	596	BCL2, apoptosis regulator	tan	darkgreen
A_23_P123866	UBAP1	51271	ubiquitin associated protein 1	purple	darkred
A_23_P2725	RPL21	6144	ribosomal protein L21	turquoise	royalblue
A_23_P251303	SEC16A	9919	SEC16 homolog A, endoplasmic reticulum export factor	purple	yellow
A_23_P119418	URI1	8725	URI1, prefoldin like chaperone	magenta	darkgrey
A_24_P86389	HIST1H2AM	8336	histone cluster 1 H2A family member m	magenta	orange
A_23_P118002	UQCRC2	7385	ubiquinol-cytochrome c reductase core protein 2	tan	darkgreen
A_32_P20367	RPS7	6201	ribosomal protein S7	turquoise	royalblue
A_23_P212354	CCR2	729230	C-C motif chemokine receptor 2	greenyellow	grey60
A_23_P57347	PCNT	5116	pericentrin	green	green
A_23_P424316	TCF20	6942	transcription factor 20	pink	orange
A_23_P85441	IGSF9	57549	immunoglobulin superfamily member 9	blue	white
A_23_P149099	DDOST	1650	dolichyl-diphosphooligosaccharide--protein glycosyltransferase non-catalytic subunit	cyan	tan
A_23_P138849	KAT5	10524	lysine acetyltransferase 5	cyan	blue
A_24_P271527	JOSD1	9929	Josephin domain containing 1	salmon	tan
A_23_P49220	TCF25	22980	transcription factor 25	cyan	yellow
A_23_P251945	DCTN4	51164	dynactin subunit 4	greenyellow	grey60
A_24_P174367	PPP1R2	5504	protein phosphatase 1 regulatory inhibitor subunit 2	greenyellow	grey60
A_23_P200489	TMEM63A	9725	transmembrane protein 63A	cyan	blue
A_33_P3329737	NA	NA	NA	cyan	lightyellow
A_24_P239811	UBXN11	91544	UBX domain protein 11	brown	darkorange
A_23_P153236	CHMP2A	27243	charged multivesicular body protein 2A	midnightblue	magenta
A_33_P3361422	CYP27A1	1593	cytochrome P450 family 27 subfamily A member 1	midnightblue	magenta
A_33_P3358740	OSBPL7	114881	oxysterol binding protein like 7	green	brown
A_23_P37359	CIDEB	27141	cell death-inducing DFFA-like effector b	cyan	blue
A_23_P102262	MRPL19	9801	mitochondrial ribosomal protein L19	salmon	darkturquoise
A_33_P3365432	NCF4	4689	neutrophil cytosolic factor 4	cyan	yellow
A_24_P67142	SON	6651	SON DNA binding protein	red	orange
A_33_P3300092	NDST1	3340	N-deacetylase and N-sulfotransferase 1	midnightblue	magenta
A_23_P135995	ARV1	64801	ARV1 homolog, fatty acid homeostasis modulator	turquoise	grey60
A_33_P3245248	TERC	7012	telomerase RNA component	blue	greenyellow
A_23_P345591	PSMA2	5683	proteasome subunit alpha 2	purple	midnightblue
A_23_P105957	ACTN1	87	actinin alpha 1	cyan	blue
A_33_P3369039	PRPF31	26121	pre-mRNA processing factor 31	salmon	blue
A_23_P152906	ALOX12	239	arachidonate 12-lipoxygenase, 12S type	black	cyan
A_23_P406135	IFT172	26160	intraflagellar transport 172	black	salmon
A_24_P368943	EVX1	2128	even-skipped homeobox 1	black	salmon
A_23_P165402	SF3B6	51639	splicing factor 3b subunit 6	turquoise	grey60
A_24_P390833	MPPE1	65258	metallophosphoesterase 1	purple	yellow
A_23_P128808	GPR132	29933	G protein-coupled receptor 132	blue	greenyellow
A_23_P208900	SEMA6B	10501	semaphorin 6B	black	saddlebrown
A_23_P153026	GAA	2548	glucosidase alpha, acid	midnightblue	turquoise
A_21_P0005595	NA	NA	NA	green	green
A_33_P3619171	PMAIP1	5366	phorbol-12-myristate-13-acetate-induced protein 1	pink	lightgreen
A_24_P67552	NA	NA	NA	red	black
A_33_P3329839	CDK2AP2	10263	cyclin dependent kinase 2 associated protein 2	brown	green
A_23_P90523	OCEL1	79629	occludin/ELL domain containing 1	brown	darkorange
A_24_P17722	TBC1D9B	23061	TBC1 domain family member 9B	green	brown
A_23_P17134	MAL	4118	mal, T cell differentiation protein	green	brown
A_33_P3214803	PRDM13	59336	PR/SET domain 13	blue	white
A_23_P94501	ANXA1	301	annexin A1	turquoise	grey60
A_23_P21425	GPR119	139760	G protein-coupled receptor 119	blue	greenyellow
A_24_P116871	TXNL4A	10907	thioredoxin like 4A	purple	tan
A_23_P146367	CARD19	84270	caspase recruitment domain family member 19	brown	magenta
A_21_P0000642	C10orf143	387723	chromosome 10 open reading frame 143	turquoise	brown
A_23_P57667	PLXNA1	5361	plexin A1	green	brown
A_23_P94365	ADCK5	203054	aarF domain containing kinase 5	brown	darkorange
A_23_P317683	TRAPPC10	7109	trafficking protein particle complex 10	tan	lightgreen
A_23_P109821	TADA3	10474	transcriptional adaptor 3	salmon	green
A_23_P163955	PEMT	10400	phosphatidylethanolamine N-methyltransferase	cyan	blue
A_33_P3285354	C11orf95	65998	chromosome 11 open reading frame 95	blue	white
A_21_P0011675	NA	NA	NA	purple	yellow
A_32_P193288	RPL18A	6142	ribosomal protein L18a	salmon	tan
A_23_P37347	SNW1	22938	SNW domain containing 1	greenyellow	grey60
A_33_P3352578	CLEC4D	338339	C-type lectin domain family 4 member D	pink	purple
A_24_P296698	MAP2K3	5606	mitogen-activated protein kinase kinase 3	yellow	red
A_33_P3289222	LRRC41	10489	leucine rich repeat containing 41	cyan	yellow
A_23_P168882	TP53INP1	94241	tumor protein p53 inducible nuclear protein 1	greenyellow	grey60
A_32_P212058	CEP19	84984	centrosomal protein 19	pink	purple
A_21_P0001177	NA	NA	NA	brown	turquoise
A_24_P861009	BRWD1	54014	bromodomain and WD repeat domain containing 1	salmon	tan
A_33_P3220530	SRSF6	6431	serine and arginine rich splicing factor 6	tan	darkgreen
A_24_P324011	KCTD2	23510	potassium channel tetramerization domain containing 2	blue	greenyellow
A_23_P253375	CUX1	1523	cut like homeobox 1	brown	skyblue
A_33_P3256560	ZER1	10444	zyg-11 related cell cycle regulator	yellow	red
A_33_P3316671	NA	NA	NA	brown	turquoise
A_24_P921321	PTPRJ	5795	protein tyrosine phosphatase, receptor type J	pink	purple
A_23_P112596	ADK	132	adenosine kinase	turquoise	royalblue
A_24_P158421	SAR1A	56681	secretion associated Ras related GTPase 1A	greenyellow	grey60
A_23_P46275	ATP5PB	515	ATP synthase peripheral stalk-membrane subunit b	purple	midnightblue
A_23_P72138	MRPS22	56945	mitochondrial ribosomal protein S22	turquoise	royalblue
A_21_P0009448	NA	NA	NA	blue	greenyellow
A_23_P106002	NFKBIA	4792	NFKB inhibitor alpha	tan	lightgreen
A_33_P3336527	PDXDC1	23042	pyridoxal dependent decarboxylase domain containing 1	salmon	lightyellow
A_23_P250982	ISOC1	51015	isochorismatase domain containing 1	greenyellow	grey60
A_33_P3381851	KRTAP10-10	353333	keratin associated protein 10-10	blue	salmon
A_24_P627306	EDEM2	55741	ER degradation enhancing alpha-mannosidase like protein 2	midnightblue	magenta
A_33_P3349252	NA	NA	NA	blue	white
A_33_P3329078	HBG1	3047	hemoglobin subunit gamma 1	yellow	darkred
A_23_P115167	LRRC8B	23507	leucine rich repeat containing 8 VRAC subunit B	purple	midnightblue
A_33_P3362770	RRN3	54700	RRN3 homolog, RNA polymerase I transcription factor	purple	lightyellow
A_23_P105571	CHPT1	56994	choline phosphotransferase 1	yellow	darkred
A_33_P3396434	NA	NA	NA	blue	midnightblue
A_23_P79426	CAB39	51719	calcium binding protein 39	greenyellow	grey60
A_23_P3849	TRAP1	10131	TNF receptor associated protein 1	cyan	yellow
A_33_P3416221	NA	NA	NA	black	saddlebrown
A_24_P416159	RBL2	5934	RB transcriptional corepressor like 2	greenyellow	lightgreen
A_23_P217269	VSIG4	11326	V-set and immunoglobulin domain containing 4	brown	turquoise
A_21_P0002435	NA	NA	NA	green	darkgreen
A_33_P3283480	CTSC	1075	cathepsin C	tan	darkgreen
A_24_P66528	SRP9	6726	signal recognition particle 9	purple	grey60
A_23_P132294	GGA1	26088	golgi associated, gamma adaptin ear containing, ARF binding protein 1	salmon	green
A_21_P0012294	NA	NA	NA	blue	white
A_23_P111804	PARP12	64761	poly(ADP-ribose) polymerase family member 12	cyan	skyblue
A_33_P3237574	HLA-A	3105	major histocompatibility complex, class I, A	blue	white
A_23_P118306	DNAJA3	9093	DnaJ heat shock protein family (Hsp40) member A3	salmon	tan
A_33_P3398719	NA	NA	NA	blue	greenyellow
A_21_P0011609	NA	NA	NA	brown	green
A_23_P395911	NA	NA	NA	blue	greenyellow
A_23_P113634	CBFB	865	core-binding factor beta subunit	greenyellow	lightgreen
A_23_P107684	ZNF324	25799	zinc finger protein 324	brown	green
A_23_P132936	SPCS3	60559	signal peptidase complex subunit 3	turquoise	royalblue
A_32_P150300	LOC101928370	101928370	uncharacterized LOC101928370	black	darkorange
A_33_P3419733	DNAJC5	80331	DnaJ heat shock protein family (Hsp40) member C5	magenta	darkgrey
A_33_P3366073	EBPL	84650	emopamil binding protein like	green	brown
A_33_P3257528	ZNF451	26036	zinc finger protein 451	magenta	darkgrey
A_23_P129334	CLCN7	1186	chloride voltage-gated channel 7	cyan	blue
A_33_P3329433	TTN	7273	titin	salmon	lightyellow
A_33_P3369761	PDP1	54704	pyruvate dehyrogenase phosphatase catalytic subunit 1	tan	darkgreen
A_23_P121602	SAP30	8819	Sin3A associated protein 30	greenyellow	lightgreen
A_23_P253177	STK24	8428	serine/threonine kinase 24	greenyellow	grey60
A_33_P3421571	RAPH1	65059	Ras association (RalGDS/AF-6) and pleckstrin homology domains 1	black	salmon
A_24_P944444	MAPKBP1	23005	mitogen-activated protein kinase binding protein 1	magenta	turquoise
A_33_P3281273	S1PR4	8698	sphingosine-1-phosphate receptor 4	pink	green
A_33_P3297642	FAM204A	63877	family with sequence similarity 204 member A	tan	royalblue
A_33_P3479449	NA	NA	NA	pink	purple
A_23_P331813	ZNF687	57592	zinc finger protein 687	cyan	blue
A_33_P3246838	NA	NA	NA	salmon	tan
A_23_P362183	ANKS6	203286	ankyrin repeat and sterile alpha motif domain containing 6	green	brown
A_23_P118289	BCL7C	9274	BCL tumor suppressor 7C	turquoise	green
A_23_P328600	SLC8B1	80024	solute carrier family 8 member B1	purple	yellow
A_23_P200829	SRGAP2	23380	SLIT-ROBO Rho GTPase activating protein 2	pink	skyblue
A_33_P3376781	NA	NA	NA	pink	magenta
A_23_P420373	DNMT3A	1788	DNA methyltransferase 3 alpha	brown	darkgreen
A_33_P3384452	TFDP1	7027	transcription factor Dp-1	yellow	red
A_23_P162589	VDR	7421	vitamin D receptor	midnightblue	magenta
A_23_P205549	MAX	4149	MYC associated factor X	midnightblue	cyan
A_33_P3352782	TANGO6	79613	transport and golgi organization 6 homolog	brown	turquoise
A_21_P0005195	NA	NA	NA	blue	greenyellow
A_32_P80068	CLEC2D	29121	C-type lectin domain family 2 member D	salmon	tan
A_33_P3252635	ZNF254	9534	zinc finger protein 254	magenta	darkgrey
A_33_P3240843	TMEM71	137835	transmembrane protein 71	purple	purple
A_23_P11729	ZBTB7B	51043	zinc finger and BTB domain containing 7B	brown	turquoise
A_33_P3784253	PAK1	5058	p21 (RAC1) activated kinase 1	pink	magenta
A_23_P64770	DDX23	9416	DEAD-box helicase 23	salmon	tan
A_24_P169234	ZAP70	7535	zeta chain of T cell receptor associated protein kinase 70	salmon	green
A_24_P763243	EEF1A1	1915	eukaryotic translation elongation factor 1 alpha 1	purple	midnightblue
A_19_P00315603	NA	NA	NA	pink	green
A_33_P3223544	TMBIM4	51643	transmembrane BAX inhibitor motif containing 4	turquoise	royalblue
A_23_P119222	RETN	56729	resistin	midnightblue	magenta
A_24_P637982	C1orf122	127687	chromosome 1 open reading frame 122	brown	turquoise
A_33_P3363665	NFYC	4802	nuclear transcription factor Y subunit gamma	cyan	yellow
A_23_P29575	MRPS36	92259	mitochondrial ribosomal protein S36	turquoise	darkgreen
A_24_P365327	LSM14A	26065	LSM14A, mRNA processing body assembly factor	tan	darkgreen
A_33_P3225696	ZNF526	116115	zinc finger protein 526	red	midnightblue
A_33_P3266444	MRPS25	64432	mitochondrial ribosomal protein S25	tan	darkturquoise
A_23_P131020	GATAD2A	54815	GATA zinc finger domain containing 2A	midnightblue	blue
A_33_P3339865	CALML5	51806	calmodulin like 5	black	salmon
A_21_P0011141	NA	NA	NA	black	salmon
A_24_P382765	SNU13	4809	small nuclear ribonucleoprotein 13	salmon	tan
A_19_P00320603	NA	NA	NA	black	salmon
A_33_P3295148	GLUD1P3	2749	glutamate dehydrogenase 1 pseudogene 3	blue	white
A_24_P343233	HLA-DRB1	3123	major histocompatibility complex, class II, DR beta 1	cyan	tan
A_23_P66110	TSC2	7249	TSC complex subunit 2	cyan	blue
A_33_P3212982	PLEKHM1	9842	pleckstrin homology and RUN domain containing M1	midnightblue	turquoise
A_33_P3328254	IL5RA	3568	interleukin 5 receptor subunit alpha	brown	white
A_23_P208835	MAP2K2	5605	mitogen-activated protein kinase kinase 2	cyan	yellow
A_33_P3287428	NA	NA	NA	brown	turquoise
A_23_P250294	ABHD5	51099	abhydrolase domain containing 5	pink	magenta
A_33_P3319502	NA	NA	NA	purple	midnightblue
A_33_P3348313	ELP6	54859	elongator acetyltransferase complex subunit 6	salmon	tan
A_23_P142776	EIF3F	8665	eukaryotic translation initiation factor 3 subunit F	purple	midnightblue
A_21_P0011603	AMZ2	51321	archaelysin family metallopeptidase 2	purple	midnightblue
A_24_P933794	NA	NA	NA	black	saddlebrown
A_24_P353638	SLAMF7	57823	SLAM family member 7	green	brown
A_33_P3256095	NA	NA	NA	blue	greenyellow
A_23_P89199	COPS3	8533	COP9 signalosome subunit 3	tan	red
A_23_P68240	GPAT2	150763	glycerol-3-phosphate acyltransferase 2, mitochondrial	blue	white
A_23_P140384	CTSG	1511	cathepsin G	midnightblue	cyan
A_23_P157580	SDCBP	6386	syndecan binding protein	purple	purple
A_21_P0004423	NA	NA	NA	pink	orange
A_23_P90357	TBXA2R	6915	thromboxane A2 receptor	brown	cyan
A_21_P0013723	GLIDR	389741	glioblastoma down-regulated RNA	brown	brown
A_32_P145010	LOC729683	729683	uncharacterized LOC729683	magenta	brown
A_24_P125561	SIGLEC9	27180	sialic acid binding Ig like lectin 9	pink	orange
A_33_P3336198	BRICD5	283870	BRICHOS domain containing 5	brown	darkorange
A_23_P81770	PTP4A1	7803	protein tyrosine phosphatase type IVA, member 1	tan	lightgreen
A_23_P377616	CIRBP	1153	cold inducible RNA binding protein	purple	tan
A_23_P153383	RPL36	25873	ribosomal protein L36	brown	darkorange
A_33_P3323722	ARL4C	10123	ADP ribosylation factor like GTPase 4C	green	darkgreen
A_33_P3357397	NA	NA	NA	purple	yellow
A_21_P0012340	PI4KA	5297	phosphatidylinositol 4-kinase alpha	cyan	yellow
A_33_P3309684	NA	NA	NA	salmon	tan
A_33_P3278911	NA	NA	NA	pink	grey60
A_23_P68327	CFAP36	112942	cilia and flagella associated protein 36	red	black
A_23_P165090	NDUFS7	374291	NADH:ubiquinone oxidoreductase core subunit S7	brown	green
A_33_P3371718	SAT1	6303	spermidine/spermine N1-acetyltransferase 1	purple	midnightblue
A_19_P00319236	NA	NA	NA	blue	white
A_21_P0001652	NA	NA	NA	green	lightcyan
A_33_P3387931	CENPP	401541	centromere protein P	brown	turquoise
A_23_P16116	RAB4B	53916	RAB4B, member RAS oncogene family	cyan	blue
A_23_P56529	AAMP	14	angio associated migratory cell protein	cyan	yellow
A_24_P398898	MORF4L1	10933	mortality factor 4 like 1	greenyellow	grey60
A_23_P122624	LTV1	84946	LTV1 ribosome biogenesis factor	greenyellow	grey60
A_33_P3218138	POLR2A	5430	RNA polymerase II subunit A	pink	magenta
A_23_P100292	ZNF598	90850	zinc finger protein 598	green	darkturquoise
A_33_P3390335	RSU1	6251	Ras suppressor protein 1	cyan	darkred
A_23_P94494	TLE4	7091	transducin like enhancer of split 4	pink	purple
A_24_P367432	NA	NA	NA	magenta	brown
A_21_P0001837	NA	NA	NA	black	salmon
A_23_P159125	SLC16A5	9121	solute carrier family 16 member 5	midnightblue	magenta
A_32_P46191	ZNF727	442319	zinc finger protein 727	purple	midnightblue
A_23_P43490	CDKN2A	1029	cyclin dependent kinase inhibitor 2A	black	salmon
A_23_P121533	SPON2	10417	spondin 2	green	brown
A_33_P3228564	DOK3	79930	docking protein 3	blue	greenyellow
A_33_P3329916	RPL6	6128	ribosomal protein L6	salmon	royalblue
A_24_P403244	PILRB	29990	paired immunoglobin-like type 2 receptor beta	cyan	tan
A_32_P215179	NPIPA1	9284	nuclear pore complex interacting protein family member A1	magenta	darkgrey
A_23_P83094	TLE4	7091	transducin like enhancer of split 4	greenyellow	grey60
A_24_P304051	GSTO1	9446	glutathione S-transferase omega 1	turquoise	grey60
A_24_P107336	VPS26B	112936	VPS26, retromer complex component B	cyan	yellow
A_33_P3247077	NA	NA	NA	black	saddlebrown
A_21_P0012078	MIR4435-2HG	541471	MIR4435-2 host gene	pink	lightyellow
A_23_P405707	NA	NA	NA	green	darkturquoise
A_33_P3303259	PARP4	143	poly(ADP-ribose) polymerase family member 4	cyan	lightyellow
A_23_P10232	BANK1	55024	B cell scaffold protein with ankyrin repeats 1	greenyellow	lightgreen
A_33_P3372647	NA	NA	NA	cyan	pink
A_24_P126181	NR2C2AP	126382	nuclear receptor 2C2 associated protein	brown	darkorange
A_24_P101402	NOP56	10528	NOP56 ribonucleoprotein	green	green
A_24_P138361	EIF3M	10480	eukaryotic translation initiation factor 3 subunit M	greenyellow	grey60
A_23_P120931	APOBEC3C	27350	apolipoprotein B mRNA editing enzyme catalytic subunit 3C	purple	yellow
A_24_P98555	FAM45A	404636	family with sequence similarity 45 member A	pink	purple
A_33_P3313635	NA	NA	NA	black	salmon
A_21_P0003090	NA	NA	NA	blue	greenyellow
A_33_P3813684	LINC01761	440594	long intergenic non-protein coding RNA 1761	red	black
A_23_P259580	TAPBP	6892	TAP binding protein	magenta	darkgrey
A_23_P79962	MKKS	8195	McKusick-Kaufman syndrome	turquoise	darkgreen
A_33_P3381647	AKT2	208	AKT serine/threonine kinase 2	brown	turquoise
A_19_P00805006	MALAT1	378938	metastasis associated lung adenocarcinoma transcript 1 (non-protein coding)	green	lightcyan
A_33_P3346791	SCAMP3	10067	secretory carrier membrane protein 3	green	darkorange
A_23_P303891	LCE1C	353133	late cornified envelope 1C	blue	white
A_23_P37870	STUB1	10273	STIP1 homology and U-box containing protein 1	cyan	tan
A_23_P345564	OPRL1	4987	opioid related nociceptin receptor 1	blue	greenyellow
A_21_P0011065	NA	NA	NA	pink	purple
A_21_P0000202	MGAT4B	11282	mannosyl (alpha-1,3-)-glycoprotein beta-1,4-N-acetylglucosaminyltransferase, isozyme B	red	lightcyan
A_24_P271363	CDS2	8760	CDP-diacylglycerol synthase 2	midnightblue	magenta
A_33_P3262580	NA	NA	NA	blue	greenyellow
A_23_P209726	SP140	11262	SP140 nuclear body protein	cyan	pink
A_23_P112412	TEX10	54881	testis expressed 10	green	brown
A_33_P3241269	CES1	1066	carboxylesterase 1	midnightblue	magenta
A_23_P169576	EXOC6	54536	exocyst complex component 6	tan	lightgreen
A_23_P406131	TMEM159	57146	transmembrane protein 159	green	turquoise
A_19_P00800467	CLEC2D	29121	C-type lectin domain family 2 member D	red	midnightblue
A_24_P56689	ZNF205	7755	zinc finger protein 205	blue	black
A_24_P238744	POTEM	641455	POTE ankyrin domain family member M	cyan	yellow
A_33_P3220818	SAFB	6294	scaffold attachment factor B	midnightblue	turquoise
A_23_P145024	ADRB2	154	adrenoceptor beta 2	green	darkgreen
A_33_P3422931	MRPS34	65993	mitochondrial ribosomal protein S34	cyan	green
A_33_P3349444	NAGA	4668	alpha-N-acetylgalactosaminidase	midnightblue	darkorange
A_33_P3342613	ZDHHC8	29801	zinc finger DHHC-type containing 8	green	brown
A_21_P0002169	NA	NA	NA	blue	greenyellow
A_23_P115215	VPS72	6944	vacuolar protein sorting 72 homolog	cyan	darkorange
A_33_P3375476	KLHDC4	54758	kelch domain containing 4	brown	brown
A_33_P3415037	VDAC2	7417	voltage dependent anion channel 2	salmon	tan
A_23_P123393	KCNQ3	3786	potassium voltage-gated channel subfamily Q member 3	blue	greenyellow
A_24_P212152	MZT2B	80097	mitotic spindle organizing protein 2B	turquoise	green
A_33_P3399064	RNA5-8SN5	100008587	RNA, 5.8S ribosomal N5	red	tan
A_23_P50535	DMPK	1760	DM1 protein kinase	brown	darkorange
A_21_P0011433	BCAP31	10134	B cell receptor associated protein 31	cyan	blue
A_23_P315122	EMX1	2016	empty spiracles homeobox 1	blue	salmon
A_23_P78835	ZNF787	126208	zinc finger protein 787	midnightblue	blue
A_24_P327084	PRSS33	260429	serine protease 33	midnightblue	white
A_33_P3546363	NA	NA	NA	blue	white
A_33_P3281435	NA	NA	NA	purple	pink
A_33_P3250730	ASIC4	55515	acid sensing ion channel subunit family member 4	blue	white
A_23_P101461	CCDC130	81576	coiled-coil domain containing 130	brown	darkorange
A_23_P20255	COMMD5	28991	COMM domain containing 5	brown	darkorange
A_32_P83784	ARAP2	116984	ArfGAP with RhoGAP domain, ankyrin repeat and PH domain 2	greenyellow	grey60
A_23_P130149	ENO3	2027	enolase 3	brown	darkorange
A_23_P22224	EIF4EBP1	1978	eukaryotic translation initiation factor 4E binding protein 1	brown	darkorange
A_33_P3504659	CASP10	843	caspase 10	green	turquoise
A_24_P54485	CCDC115	84317	coiled-coil domain containing 115	cyan	yellow
A_21_P0001486	NA	NA	NA	blue	greenyellow
A_23_P203558	HBB	3043	hemoglobin subunit beta	red	white
A_23_P150286	PSMA1	5682	proteasome subunit alpha 1	greenyellow	grey60
A_23_P152356	ZNF200	7752	zinc finger protein 200	tan	lightgreen
A_24_P135628	NA	NA	NA	blue	white
A_24_P418809	GNAS	2778	GNAS complex locus	purple	yellow
A_23_P202219	CALHM2	51063	calcium homeostasis modulator family member 2	salmon	green
A_33_P3410599	FAM46A	55603	family with sequence similarity 46 member A	tan	lightgreen
A_33_P3302796	U2AF2	11338	U2 small nuclear RNA auxiliary factor 2	green	darkorange
A_24_P586390	LOC100133331	100133331	uncharacterized LOC100133331	pink	orange
A_24_P396702	CD302	9936	CD302 molecule	greenyellow	grey60
A_21_P0009172	NA	NA	NA	blue	greenyellow
A_23_P121898	PARP8	79668	poly(ADP-ribose) polymerase family member 8	purple	grey60
A_24_P125881	DGCR2	9993	DiGeorge syndrome critical region gene 2	midnightblue	magenta
A_23_P147025	RAB33A	9363	RAB33A, member RAS oncogene family	green	brown
A_33_P3417865	ZFP36L1	677	ZFP36 ring finger protein like 1	midnightblue	magenta
A_24_P81900	SLC2A3	6515	solute carrier family 2 member 3	pink	purple
A_23_P77073	SPPL2A	84888	signal peptide peptidase like 2A	purple	grey60
A_23_P116602	USP35	57558	ubiquitin specific peptidase 35	brown	turquoise
A_24_P418203	CNTNAP3	79937	contactin associated protein like 3	pink	orange
A_33_P3447441	NA	NA	NA	tan	lightgreen
A_24_P30923	SNN	8303	stannin	purple	yellow
A_33_P3393694	NOP53	29997	NOP53 ribosome biogenesis factor	salmon	green
A_21_P0006824	NA	NA	NA	salmon	lightyellow
A_24_P59667	JAK3	3718	Janus kinase 3	midnightblue	brown
A_33_P3377619	CACUL1	143384	CDK2 associated cullin domain 1	purple	yellow
A_33_P3404588	FGD4	121512	FYVE, RhoGEF and PH domain containing 4	pink	purple
A_23_P259413	CDV3	55573	CDV3 homolog	purple	darkred
A_23_P104734	STT3A	3703	STT3A, catalytic subunit of the oligosaccharyltransferase complex	brown	turquoise
A_32_P118258	RPL21	6144	ribosomal protein L21	turquoise	royalblue
A_24_P242646	CTSS	1520	cathepsin S	red	black
A_33_P3340309	ZNF768	79724	zinc finger protein 768	brown	turquoise
A_33_P3240674	BRD3	8019	bromodomain containing 3	brown	turquoise
A_24_P288298	KIR2DL4	3805	killer cell immunoglobulin like receptor, two Ig domains and long cytoplasmic tail 4	blue	greenyellow
A_33_P3407042	B3GALT6	126792	beta-1,3-galactosyltransferase 6	green	brown
A_32_P190488	NA	NA	NA	turquoise	royalblue
A_24_P149645	PUF60	22827	poly(U) binding splicing factor 60	brown	darkorange
A_33_P3228190	KCNAB2	8514	potassium voltage-gated channel subfamily A regulatory beta subunit 2	magenta	turquoise
A_23_P121196	TMEM43	79188	transmembrane protein 43	pink	purple
A_21_P0000684	LOC100506548	100506548	uncharacterized LOC100506548	tan	darkgreen
A_19_P00321166	LOC100132356	100132356	uncharacterized LOC100132356	brown	turquoise
A_33_P3394599	HMG20B	10362	high mobility group 20B	blue	white
A_33_P3422258	C8orf59	401466	chromosome 8 open reading frame 59	turquoise	royalblue
A_33_P3422248	NA	NA	NA	blue	white
A_32_P101844	NA	NA	NA	midnightblue	magenta
A_23_P355289	AFG3L1P	172	AFG3 like matrix AAA peptidase subunit 1, pseudogene	salmon	tan
A_33_P3390032	EXOC7	23265	exocyst complex component 7	brown	turquoise
A_21_P0011503	NA	NA	NA	pink	orange
A_21_P0002584	NA	NA	NA	blue	greenyellow
A_19_P00315764	NA	NA	NA	black	salmon
A_23_P502609	PIGQ	9091	phosphatidylinositol glycan anchor biosynthesis class Q	cyan	darkred
A_23_P26771	CD300C	10871	CD300c molecule	cyan	purple
A_21_P0000305	PDCL3	79031	phosducin like 3	green	darkturquoise
A_23_P29985	NA	NA	NA	red	black
A_33_P3343305	NA	NA	NA	black	salmon
A_23_P37778	FHOD1	29109	formin homology 2 domain containing 1	cyan	blue
A_23_P111583	CD36	948	CD36 molecule	turquoise	grey60
A_32_P205944	RGPD5	84220	RANBP2-like and GRIP domain containing 5	magenta	darkgrey
A_32_P6832	C5orf51	285636	chromosome 5 open reading frame 51	green	darkturquoise
A_21_P0000310	SNORA12	677800	small nucleolar RNA, H/ACA box 12	magenta	turquoise
A_23_P79122	USE1	55850	unconventional SNARE in the ER 1	brown	darkorange
A_23_P9255	SYK	6850	spleen associated tyrosine kinase	pink	blue
A_23_P106694	CHMP1A	5119	charged multivesicular body protein 1A	brown	darkorange
A_33_P3209522	SLFN5	162394	schlafen family member 5	red	black
A_32_P107746	ENSA	2029	endosulfine alpha	purple	yellow
A_23_P86632	DCLRE1C	64421	DNA cross-link repair 1C	salmon	tan
A_23_P154306	TANK	10010	TRAF family member associated NFKB activator	purple	midnightblue
A_24_P329600	UBQLN1	29979	ubiquilin 1	tan	darkgreen
A_32_P156892	ST13	6767	ST13, Hsp70 interacting protein	black	saddlebrown
A_23_P106127	KIAA0586	9786	KIAA0586	green	brown
A_23_P107795	DMAC2	55101	distal membrane arm assembly complex 2	green	darkturquoise
A_21_P0011372	RAD51-AS1	100505648	RAD51 antisense RNA 1 (head to head)	red	midnightblue
A_24_P206736	ZNF143	7702	zinc finger protein 143	red	midnightblue
A_21_P0000511	SNAR-H	100170221	small ILF3/NF90-associated RNA H	magenta	turquoise
A_21_P0000148	NDUFB6	4712	NADH:ubiquinone oxidoreductase subunit B6	turquoise	royalblue
A_24_P136470	BTN2A3P	54718	butyrophilin subfamily 2 member A3, pseudogene	black	lightcyan
A_33_P3376821	GZMA	3001	granzyme A	turquoise	royalblue
A_23_P68529	ITPA	3704	inosine triphosphatase	green	green
A_23_P65651	WARS	7453	tryptophanyl-tRNA synthetase	pink	skyblue
A_33_P3273534	KRT81	3887	keratin 81	black	salmon
A_33_P3325006	TSSC4	10078	tumor suppressing subtransferable candidate 4	brown	turquoise
A_32_P206479	ZNF831	128611	zinc finger protein 831	green	darkturquoise
A_23_P52826	BUD13	84811	BUD13 homolog	green	magenta
A_23_P259357	SLC35E4	339665	solute carrier family 35 member E4	purple	midnightblue
A_33_P3791123	ATP5MGL	267020	ATP synthase membrane subunit g like	red	black
A_33_P3353581	IGBP1	3476	immunoglobulin binding protein 1	salmon	grey60
A_24_P96961	SPSB1	80176	splA/ryanodine receptor domain and SOCS box containing 1	brown	turquoise
A_32_P122402	LOC441455	441455	makorin ring finger protein 1 pseudogene	yellow	darkred
A_33_P3335257	CATSPERD	257062	cation channel sperm associated auxiliary subunit delta	black	salmon
A_23_P91619	MIF	4282	macrophage migration inhibitory factor	salmon	green
A_21_P0011495	DDX11L9	100288486	DEAD/H-box helicase 11 like 9	black	cyan
A_21_P0006976	NA	NA	NA	blue	greenyellow
A_33_P3217983	ACSL5	51703	acyl-CoA synthetase long chain family member 5	green	darkgreen
A_33_P3260605	CTNNAL1	8727	catenin alpha like 1	yellow	red
A_23_P31765	PKIA	5569	cAMP-dependent protein kinase inhibitor alpha	tan	darkgreen
A_19_P00315824	PCAT19	100505495	prostate cancer associated transcript 19 (non-protein coding)	black	salmon
A_33_P3277514	BTK	695	Bruton tyrosine kinase	red	black
A_23_P357717	TCL1A	8115	T cell leukemia/lymphoma 1A	green	darkturquoise
A_23_P154108	DYNC1I2	1781	dynein cytoplasmic 1 intermediate chain 2	tan	lightgreen
A_23_P106145	ERO1A	30001	endoplasmic reticulum oxidoreductase 1 alpha	pink	grey60
A_23_P120566	RRBP1	6238	ribosome binding protein 1	cyan	blue
A_33_P3328292	PLAGL2	5326	PLAG1 like zinc finger 2	midnightblue	saddlebrown
A_33_P3416762	LYPLA1	10434	lysophospholipase I	greenyellow	lightgreen
A_23_P121082	GBE1	2632	1,4-alpha-glucan branching enzyme 1	tan	darkgreen
A_19_P00809558	SSB	6741	Sjogren syndrome antigen B	turquoise	darkturquoise
A_24_P37540	ARPC4-TTLL3	100526693	ARPC4-TTLL3 readthrough	cyan	yellow
A_23_P92035	SETD5	55209	SET domain containing 5	black	salmon
A_24_P307065	NA	NA	NA	purple	midnightblue
A_33_P3364459	GMPR2	51292	guanosine monophosphate reductase 2	purple	midnightblue
A_33_P3357247	USP36	57602	ubiquitin specific peptidase 36	green	brown
A_23_P113317	P4HTM	54681	prolyl 4-hydroxylase, transmembrane	cyan	tan
A_33_P3317168	EPS8L3	79574	EPS8 like 3	blue	white
A_23_P80278	SFI1	9814	SFI1 centrin binding protein	brown	brown
A_23_P87742	IFFO1	25900	intermediate filament family orphan 1	green	green
A_33_P3302354	CABIN1	23523	calcineurin binding protein 1	cyan	blue
A_24_P92183	PABPC1L	80336	poly(A) binding protein cytoplasmic 1 like	cyan	blue
A_33_P3298062	ABCC5	10057	ATP binding cassette subfamily C member 5	midnightblue	magenta
A_23_P71864	MIGA2	84895	mitoguardin 2	cyan	yellow
A_23_P20035	GPR146	115330	G protein-coupled receptor 146	yellow	red
A_23_P58353	HNRNPD	3184	heterogeneous nuclear ribonucleoprotein D	greenyellow	tan
A_33_P3256785	CARM1	10498	coactivator associated arginine methyltransferase 1	black	salmon
A_23_P101185	NARS	4677	asparaginyl-tRNA synthetase	greenyellow	grey60
A_33_P3784283	JAK1	3716	Janus kinase 1	purple	midnightblue
A_33_P3370094	MME	4311	membrane metalloendopeptidase	pink	orange
A_23_P92499	TLR2	7097	toll like receptor 2	pink	purple
A_23_P353888	DOCK8	81704	dedicator of cytokinesis 8	purple	midnightblue
A_33_P3244882	AGO3	192669	argonaute 3, RISC catalytic component	magenta	darkgrey
A_33_P3407780	PPM1F	9647	protein phosphatase, Mg2+/Mn2+ dependent 1F	midnightblue	brown
A_23_P74653	NUDC	10726	nuclear distribution C, dynein complex regulator	cyan	yellow
A_32_P453321	ARMH1	339541	armadillo-like helical domain containing 1	turquoise	darkorange
A_21_P0007932	NA	NA	NA	blue	greenyellow
A_23_P207911	TRPV2	51393	transient receptor potential cation channel subfamily V member 2	brown	darkorange
A_33_P3312802	RPL13AP17	399670	ribosomal protein L13a pseudogene 17	blue	white
A_33_P3259135	NSG1	27065	neuronal vesicle trafficking associated 1	tan	brown
A_33_P3271323	RHOQ	23433	ras homolog family member Q	tan	lightgreen
A_24_P214598	PPM1K	152926	protein phosphatase, Mg2+/Mn2+ dependent 1K	magenta	brown
A_33_P3286608	PGBD2	267002	piggyBac transposable element derived 2	salmon	lightyellow
A_23_P132669	GLT8D1	55830	glycosyltransferase 8 domain containing 1	greenyellow	tan
A_23_P111141	BAG6	7917	BCL2 associated athanogene 6	yellow	darkred
A_24_P336957	HTRA2	27429	HtrA serine peptidase 2	cyan	yellow
A_33_P3375613	C8orf44-SGK3	100533105	C8orf44-SGK3 readthrough	red	black
A_23_P11664	SRSF11	9295	serine and arginine rich splicing factor 11	purple	grey60
A_33_P3228023	SCPEP1	59342	serine carboxypeptidase 1	cyan	yellow
A_24_P85478	ARIH1	25820	ariadne RBR E3 ubiquitin protein ligase 1	magenta	turquoise
A_33_P3329652	ZFP90	146198	ZFP90 zinc finger protein	brown	brown
A_23_P122563	PFDN6	10471	prefoldin subunit 6	turquoise	green
A_23_P2223	MYL6B	140465	myosin light chain 6B	brown	turquoise
A_33_P3308903	MIB2	142678	mindbomb E3 ubiquitin protein ligase 2	cyan	blue
A_33_P3366754	NA	NA	NA	purple	yellow
A_23_P89123	CFDP1	10428	craniofacial development protein 1	purple	midnightblue
A_33_P3298535	ROMO1	140823	reactive oxygen species modulator 1	brown	turquoise
A_23_P106773	SULT1A2	6799	sulfotransferase family 1A member 2	black	magenta
A_23_P129786	SREBF1	6720	sterol regulatory element binding transcription factor 1	green	darkturquoise
A_24_P33461	NA	NA	NA	blue	greenyellow
A_23_P352950	PNMA5	114824	PNMA family member 5	blue	greenyellow
A_23_P66421	NAT9	26151	N-acetyltransferase 9 (putative)	salmon	green
A_23_P18824	PAPD7	11044	poly(A) RNA polymerase D7, non-canonical	greenyellow	tan
A_33_P3403778	ZNF579	163033	zinc finger protein 579	brown	darkorange
A_33_P3263902	MXI1	4601	MAX interactor 1, dimerization protein	yellow	darkred
A_23_P71904	NTMT1	28989	N-terminal Xaa-Pro-Lys N-methyltransferase 1	cyan	tan
A_33_P3387616	RHPN1	114822	rhophilin Rho GTPase binding protein 1	brown	brown
A_23_P55802	AP1M1	8907	adaptor related protein complex 1 mu 1 subunit	cyan	blue
A_23_P118633	SPATA20	64847	spermatogenesis associated 20	black	salmon
A_23_P113523	GTPBP6	8225	GTP binding protein 6 (putative)	brown	green
A_33_P3344574	SFTPA2	729238	surfactant protein A2	blue	white
A_32_P227317	DDX11L2	84771	DEAD/H-box helicase 11 like 2	purple	lightyellow
A_33_P3589819	NA	NA	NA	blue	greenyellow
A_23_P401084	ZNF575	284346	zinc finger protein 575	brown	darkorange
A_23_P107653	ETFB	2109	electron transfer flavoprotein beta subunit	brown	green
A_23_P47357	RPS25	6230	ribosomal protein S25	turquoise	royalblue
A_33_P3232993	MARK2	2011	microtubule affinity regulating kinase 2	cyan	yellow
A_23_P47879	STAT6	6778	signal transducer and activator of transcription 6	greenyellow	blue
A_21_P0005579	NA	NA	NA	magenta	orange
A_21_P0013558	NA	NA	NA	brown	turquoise
A_23_P109254	RBM39	9584	RNA binding motif protein 39	tan	lightgreen
A_33_P3336223	NA	NA	NA	black	saddlebrown
A_23_P53541	CHD4	1108	chromodomain helicase DNA binding protein 4	cyan	yellow
A_21_P0000480	NA	NA	NA	blue	white
A_23_P68851	KREMEN1	83999	kringle containing transmembrane protein 1	pink	purple
A_33_P3235053	TRIM47	91107	tripartite motif containing 47	green	brown
A_23_P55136	RANGRF	29098	RAN guanine nucleotide release factor	salmon	tan
A_32_P50522	FKBP1A	2280	FK506 binding protein 1A	cyan	purple
A_33_P3884179	LOC100506123	100506123	uncharacterized LOC100506123	purple	tan
A_23_P132417	LSG1	55341	large 60S subunit nuclear export GTPase 1	green	darkturquoise
A_23_P417383	ASPRV1	151516	aspartic peptidase retroviral like 1	pink	magenta
A_23_P214638	EHMT2	10919	euchromatic histone lysine methyltransferase 2	cyan	blue
A_33_P3325131	CANX	821	calnexin	purple	lightyellow
A_21_P0013968	NA	NA	NA	blue	greenyellow
A_32_P743407	GLYR1	84656	glyoxylate reductase 1 homolog	magenta	darkorange
A_24_P88800	COX7A2L	9167	cytochrome c oxidase subunit 7A2 like	purple	yellow
A_21_P0000344	RPL32	6161	ribosomal protein L32	magenta	darkgrey
A_23_P502797	WDFY1	57590	WD repeat and FYVE domain containing 1	purple	midnightblue
A_23_P49082	NUBP2	10101	nucleotide binding protein 2	cyan	yellow
A_23_P206107	ULK3	25989	unc-51 like kinase 3	cyan	tan
A_23_P135769	ACTB	60	actin beta	purple	yellow
A_33_P3378531	AS3MT	57412	arsenite methyltransferase	purple	lightyellow
A_21_P0000235	SNORA6	574040	small nucleolar RNA, H/ACA box 6	salmon	darkgrey
A_23_P311740	CUL9	23113	cullin 9	brown	brown
A_33_P3294509	CD44	960	CD44 molecule (Indian blood group)	greenyellow	lightgreen
A_23_P65741	DIS3L	115752	DIS3 like exosome 3'-5' exoribonuclease	salmon	green
A_23_P119617	SUGP1	57794	SURP and G-patch domain containing 1	cyan	blue
A_21_P0008544	NA	NA	NA	black	magenta
A_24_P193295	RAB15	376267	RAB15, member RAS oncogene family	green	brown
A_23_P6293	UBASH3A	53347	ubiquitin associated and SH3 domain containing A	salmon	green
A_33_P3324086	MCUR1	63933	mitochondrial calcium uniporter regulator 1	green	cyan
A_23_P502035	GALT	2592	galactose-1-phosphate uridylyltransferase	cyan	tan
A_23_P120270	MCFD2	90411	multiple coagulation factor deficiency 2	magenta	turquoise
A_23_P34597	CDA	978	cytidine deaminase	pink	magenta
A_21_P0010295	NA	NA	NA	blue	greenyellow
A_23_P144816	VDAC1	7416	voltage dependent anion channel 1	cyan	tan
A_23_P10463	NDUFS5	4725	NADH:ubiquinone oxidoreductase subunit S5	turquoise	royalblue
A_32_P3556	VPS35	55737	VPS35, retromer complex component	purple	yellow
A_33_P3278941	REC8	9985	REC8 meiotic recombination protein	midnightblue	skyblue
A_23_P137046	NYX	60506	nyctalopin	black	greenyellow
A_33_P3292602	NA	NA	NA	red	black
A_24_P381962	AP1G1	164	adaptor related protein complex 1 gamma 1 subunit	midnightblue	turquoise
A_21_P0012439	TRANK1	9881	tetratricopeptide repeat and ankyrin repeat containing 1	pink	orange
A_33_P3268167	NA	NA	NA	blue	greenyellow
A_21_P0001110	NA	NA	NA	cyan	yellow
A_23_P164089	RFFL	117584	ring finger and FYVE like domain containing E3 ubiquitin protein ligase	tan	lightcyan
A_24_P157087	CASP8	841	caspase 8	purple	midnightblue
A_23_P212089	NFKBIZ	64332	NFKB inhibitor zeta	midnightblue	darkgreen
A_23_P75790	MYRF	745	myelin regulatory factor	blue	white
A_23_P43800	BOP1	23246	block of proliferation 1	cyan	blue
A_23_P431305	FAM69B	138311	family with sequence similarity 69 member B	brown	cyan
A_24_P303874	C9orf62	157927	chromosome 9 open reading frame 62	blue	white
A_23_P170978	ZNF692	55657	zinc finger protein 692	brown	darkorange
A_23_P34510	PHC2	1912	polyhomeotic homolog 2	pink	purple
A_23_P77714	CLUAP1	23059	clusterin associated protein 1	green	turquoise
A_23_P126970	TIMM17A	10440	translocase of inner mitochondrial membrane 17A	turquoise	darkturquoise
A_24_P50458	TERF1	7013	telomeric repeat binding factor 1	green	lightcyan
A_24_P724153	NA	NA	NA	brown	turquoise
A_24_P98613	TSPAN14	81619	tetraspanin 14	brown	darkorange
A_23_P105562	VWF	7450	von Willebrand factor	magenta	cyan
A_23_P34930	BCAS2	10286	BCAS2, pre-mRNA processing factor	greenyellow	grey60
A_33_P3362193	RAD23A	5886	RAD23 homolog A, nucleotide excision repair protein	yellow	red
A_23_P314760	PRKAG2	51422	protein kinase AMP-activated non-catalytic subunit gamma 2	magenta	turquoise
A_33_P3344308	APTX	54840	aprataxin	brown	brown
A_33_P3399560	IFT27	11020	intraflagellar transport 27	cyan	blue
A_33_P3349552	CASKIN1	57524	CASK interacting protein 1	black	salmon
A_33_P3293524	NEURL1	9148	neuralized E3 ubiquitin protein ligase 1	blue	cyan
A_24_P399694	ZCCHC3	85364	zinc finger CCHC-type containing 3	tan	darkturquoise
A_19_P00320948	NA	NA	NA	pink	purple
A_33_P3362900	FAM228B	375190	family with sequence similarity 228 member B	green	lightcyan
A_23_P376627	D2HGDH	728294	D-2-hydroxyglutarate dehydrogenase	green	darkorange
A_32_P113154	NA	NA	NA	red	black
A_33_P3329467	STYXL1	51657	serine/threonine/tyrosine interacting like 1	brown	turquoise
A_23_P127948	ADM	133	adrenomedullin	pink	skyblue
A_33_P3229161	UTP14C	9724	UTP14C, small subunit processome component	salmon	midnightblue
A_32_P902957	ARL11	115761	ADP ribosylation factor like GTPase 11	magenta	magenta
A_23_P23611	AMY1C	278	amylase, alpha 1C (salivary)	tan	lightgreen
A_23_P9883	NLRP3	114548	NLR family pyrin domain containing 3	midnightblue	magenta
A_23_P61531	GLB1	2720	galactosidase beta 1	red	magenta
A_23_P212617	TFRC	7037	transferrin receptor	purple	grey60
A_23_P104804	ZBTB16	7704	zinc finger and BTB domain containing 16	cyan	blue
A_23_P91114	PREB	10113	prolactin regulatory element binding	cyan	tan
A_33_P3322236	NA	NA	NA	purple	yellow
A_21_P0003419	NA	NA	NA	cyan	yellow
A_33_P3274332	UBE2J1	51465	ubiquitin conjugating enzyme E2 J1	midnightblue	darkgreen
A_33_P3319640	NA	NA	NA	black	saddlebrown
A_32_P230868	RIPOR1	79567	RHO family interacting cell polarization regulator 1	black	salmon
A_23_P219013	ABCC10	89845	ATP binding cassette subfamily C member 10	blue	greenyellow
A_23_P117558	FKBP3	2287	FK506 binding protein 3	turquoise	royalblue
A_24_P287691	AP3S2	10239	adaptor related protein complex 3 sigma 2 subunit	midnightblue	turquoise
A_33_P3276142	DNM1P46	196968	dynamin 1 pseudogene 46	magenta	brown
A_23_P204550	SCYL2	55681	SCY1 like pseudokinase 2	tan	lightgreen
A_33_P3363091	NA	NA	NA	salmon	tan
A_23_P103905	UFC1	51506	ubiquitin-fold modifier conjugating enzyme 1	salmon	midnightblue
A_24_P230176	CCDC137	339230	coiled-coil domain containing 137	brown	turquoise
A_33_P3308332	PLEKHB1	58473	pleckstrin homology domain containing B1	brown	brown
A_33_P3340682	ZNF276	92822	zinc finger protein 276	salmon	black
A_23_P112950	ATF7IP	55729	activating transcription factor 7 interacting protein	cyan	yellow
A_33_P3335624	NA	NA	NA	red	black
A_23_P22119	PLEC	5339	plectin	brown	blue
A_24_P389491	COQ4	51117	coenzyme Q4	cyan	blue
A_23_P132438	MSL2	55167	MSL complex subunit 2	greenyellow	grey60
A_23_P154447	NOP58	51602	NOP58 ribonucleoprotein	turquoise	darkturquoise
A_23_P84782	THAP4	51078	THAP domain containing 4	salmon	green
A_23_P115346	EIF2D	1939	eukaryotic translation initiation factor 2D	salmon	tan
A_33_P3239849	GPX1	2876	glutathione peroxidase 1	yellow	darkred
A_24_P99216	LRP10	26020	LDL receptor related protein 10	cyan	yellow
A_23_P61149	INPP5D	3635	inositol polyphosphate-5-phosphatase D	red	lightcyan
A_23_P252106	RIPK2	8767	receptor interacting serine/threonine kinase 2	purple	grey60
A_24_P381604	ITM2B	9445	integral membrane protein 2B	red	black
A_23_P112482	AQP3	360	aquaporin 3 (Gill blood group)	purple	tan
A_33_P3225230	SIN3B	23309	SIN3 transcription regulator family member B	green	brown
A_33_P3258191	C16orf91	283951	chromosome 16 open reading frame 91	turquoise	brown
A_33_P3406927	ADPGK	83440	ADP dependent glucokinase	cyan	yellow
A_23_P321354	TMEM71	137835	transmembrane protein 71	greenyellow	grey60
A_32_P703	LOC646626	646626	uncharacterized LOC646626	black	darkgreen
A_33_P3294603	SLC22A31	146429	solute carrier family 22 member 31	blue	greenyellow
A_19_P00317887	MPRIP	23164	myosin phosphatase Rho interacting protein	brown	brown
A_21_P0014355	LOC100134391	100134391	uncharacterized LOC100134391	blue	greenyellow
A_33_P3236310	NOBOX	135935	NOBOX oogenesis homeobox	black	salmon
A_23_P12053	SPEN	23013	spen family transcriptional repressor	greenyellow	purple
A_21_P0003205	NA	NA	NA	black	saddlebrown
A_21_P0007309	NA	NA	NA	black	salmon
A_23_P114903	HSPA6	3310	heat shock protein family A (Hsp70) member 6	pink	purple
A_24_P319364	F11R	50848	F11 receptor	midnightblue	magenta
A_23_P113005	EFNA1	1942	ephrin A1	blue	greenyellow
A_24_P228717	RAC2	5880	Rac family small GTPase 2	purple	yellow
A_33_P3317664	MGAT1	4245	mannosyl (alpha-1,3-)-glycoprotein beta-1,2-N-acetylglucosaminyltransferase	cyan	yellow
A_32_P179676	TOB2	10766	transducer of ERBB2, 2	green	darkturquoise
A_23_P60225	GRHPR	9380	glyoxylate and hydroxypyruvate reductase	cyan	tan
A_33_P3410019	NA	NA	NA	cyan	yellow
A_21_P0000099	CLDN7	1366	claudin 7	black	saddlebrown
A_23_P419107	TCP11L2	255394	t-complex 11 like 2	yellow	red
A_23_P117599	AHSA1	10598	activator of HSP90 ATPase activity 1	cyan	yellow
A_33_P3261818	MDH1	4190	malate dehydrogenase 1	turquoise	royalblue
A_21_P0009533	NA	NA	NA	blue	white
A_33_P3226177	CYFIP2	26999	cytoplasmic FMR1 interacting protein 2	cyan	yellow
A_24_P8075	NA	NA	NA	green	green
A_23_P84344	SIGIRR	59307	single Ig and TIR domain containing	brown	green
A_33_P3298105	SPATA13	221178	spermatogenesis associated 13	cyan	yellow
A_21_P0000382	SNORD71	692111	small nucleolar RNA, C/D box 71	magenta	turquoise
A_23_P18413	TIMMDC1	51300	translocase of inner mitochondrial membrane domain containing 1	tan	darkturquoise
A_23_P54376	STOML1	9399	stomatin like 1	brown	brown
A_24_P164731	TMED1	11018	transmembrane p24 trafficking protein 1	cyan	yellow
A_33_P3375368	GPR35	2859	G protein-coupled receptor 35	cyan	blue
A_23_P104116	RBM8A	9939	RNA binding motif protein 8A	turquoise	royalblue
A_32_P4364	BCAP31	10134	B cell receptor associated protein 31	brown	darkorange
A_24_P161581	SHISA7	729956	shisa family member 7	black	salmon
A_23_P150092	SEPHS1	22929	selenophosphate synthetase 1	brown	turquoise
A_21_P0000236	SNORA64	26784	small nucleolar RNA, H/ACA box 64	magenta	turquoise
A_33_P3224809	IL17RA	23765	interleukin 17 receptor A	pink	magenta
A_33_P3256054	MLST8	64223	MTOR associated protein, LST8 homolog	brown	darkorange
A_24_P153568	MPEG1	219972	macrophage expressed 1	purple	grey60
A_33_P3224307	SCARNA12	677777	small Cajal body-specific RNA 12	magenta	turquoise
A_23_P111303	SCAF8	22828	SR-related CTD associated factor 8	greenyellow	grey60
A_23_P67271	PKN1	5585	protein kinase N1	cyan	blue
A_33_P3247644	MTURN	222166	maturin, neural progenitor differentiation regulator homolog	purple	yellow
A_23_P375147	NA	NA	NA	purple	grey60
A_33_P3354851	NA	NA	NA	black	salmon
A_23_P370924	SMIM4	440957	small integral membrane protein 4	brown	brown
A_23_P341443	MNT	4335	MAX network transcriptional repressor	brown	turquoise
A_19_P00322357	NA	NA	NA	blue	greenyellow
A_33_P3403733	FAM231AP	729574	family with sequence similarity 231 member A, pseudogene	blue	white
A_24_P227927	IL21R	50615	interleukin 21 receptor	brown	turquoise
A_23_P102242	MARCH7	64844	membrane associated ring-CH-type finger 7	purple	midnightblue
A_23_P153256	ZNF773	374928	zinc finger protein 773	green	brown
A_33_P3315856	DHX34	9704	DExH-box helicase 34	midnightblue	turquoise
A_33_P3399107	PI4KA	5297	phosphatidylinositol 4-kinase alpha	cyan	yellow
A_33_P3424800	HLA-B	3106	major histocompatibility complex, class I, B	red	black
A_23_P8797	PMS2P2	5380	PMS1 homolog 2, mismatch repair system component pseudogene 2	purple	lightyellow
A_32_P22078	RPS9	6203	ribosomal protein S9	salmon	tan
A_24_P379104	PIM2	11040	Pim-2 proto-oncogene, serine/threonine kinase	cyan	green
A_23_P148919	CPT2	1376	carnitine palmitoyltransferase 2	pink	blue
A_23_P142031	SBK2	646643	SH3 domain binding kinase family member 2	black	salmon
A_21_P0009964	NA	NA	NA	blue	salmon
A_33_P3356325	ETV6	2120	ETS variant 6	pink	orange
A_33_P3363674	NFYC	4802	nuclear transcription factor Y subunit gamma	midnightblue	turquoise
A_21_P0010695	LINC00339	29092	long intergenic non-protein coding RNA 339	brown	turquoise
A_19_P00325015	TUG1	55000	taurine up-regulated 1 (non-protein coding)	greenyellow	grey60
A_23_P153586	UQCRFS1	7386	ubiquinol-cytochrome c reductase, Rieske iron-sulfur polypeptide 1	tan	darkturquoise
A_23_P92786	RBM27	54439	RNA binding motif protein 27	purple	midnightblue
A_23_P106835	BBS2	583	Bardet-Biedl syndrome 2	green	brown
A_23_P205738	BCL11B	64919	B cell CLL/lymphoma 11B	salmon	tan
A_33_P3333820	UBE2R2	54926	ubiquitin conjugating enzyme E2 R2	midnightblue	magenta
A_33_P3219596	MIR9-3HG	254559	MIR9-3 host gene	black	salmon
A_19_P00325912	HCG18	414777	HLA complex group 18 (non-protein coding)	salmon	tan
A_33_P3333033	NA	NA	NA	red	black
A_23_P300826	C6orf136	221545	chromosome 6 open reading frame 136	cyan	blue
A_19_P00322948	SNHG6	641638	small nucleolar RNA host gene 6	salmon	tan
A_21_P0007821	NA	NA	NA	turquoise	darkgreen
A_33_P3263379	SNORD17	692086	small nucleolar RNA, C/D box 17	magenta	turquoise
A_23_P253046	UGP2	7360	UDP-glucose pyrophosphorylase 2	greenyellow	grey60
A_33_P3396877	RPP38	10557	ribonuclease P/MRP subunit p38	purple	yellow
A_23_P115124	TRIM11	81559	tripartite motif containing 11	cyan	blue
A_24_P400376	CHCHD2	51142	coiled-coil-helix-coiled-coil-helix domain containing 2	red	black
A_23_P368278	FCHSD2	9873	FCH and double SH3 domains 2	greenyellow	grey60
A_24_P346886	NDUFB8	4714	NADH:ubiquinone oxidoreductase subunit B8	green	brown
A_33_P3375859	CXCR2P1	3580	C-X-C motif chemokine receptor 2 pseudogene 1	red	cyan
A_23_P122662	GFOD1	54438	glucose-fructose oxidoreductase domain containing 1	green	brown
A_23_P140760	ADGRG3	222487	adhesion G protein-coupled receptor G3	pink	purple
A_23_P45345	HTATSF1	27336	HIV-1 Tat specific factor 1	greenyellow	darkturquoise
A_24_P481783	UBAP1L	390595	ubiquitin associated protein 1 like	brown	brown
A_23_P202071	CELF2	10659	CUGBP Elav-like family member 2	tan	darkgreen
A_23_P41292	CTBP1	1487	C-terminal binding protein 1	brown	turquoise
A_23_P170733	ANTXR2	118429	anthrax toxin receptor 2	pink	magenta
A_24_P11131	SRRM1	10250	serine and arginine repetitive matrix 1	greenyellow	darkturquoise
A_32_P204218	FAM180A	389558	family with sequence similarity 180 member A	blue	greenyellow
A_24_P143686	SPIDR	23514	scaffold protein involved in DNA repair	cyan	green
A_33_P3390773	TRIM66	9866	tripartite motif containing 66	green	brown
A_23_P215875	DCAF13	25879	DDB1 and CUL4 associated factor 13	turquoise	royalblue
A_33_P3363460	NA	NA	NA	blue	white
A_33_P3272508	MRPL57	78988	mitochondrial ribosomal protein L57	red	lightcyan
A_23_P152234	CMTM2	146225	CKLF like MARVEL transmembrane domain containing 2	midnightblue	purple
A_33_P3267640	HGFAC	3083	HGF activator	blue	greenyellow
A_33_P3368500	IFT52	51098	intraflagellar transport 52	yellow	red
A_19_P00322299	ZSWIM6	57688	zinc finger SWIM-type containing 6	pink	orange
A_33_P3840630	FRYL	285527	FRY like transcription coactivator	magenta	lightcyan
A_24_P346368	TMEM248	55069	transmembrane protein 248	salmon	green
A_33_P3294017	HNRNPC	3183	heterogeneous nuclear ribonucleoprotein C (C1/C2)	tan	darkgreen
A_23_P91015	SMYD5	10322	SMYD family member 5	black	darkorange
A_24_P394533	NEU1	4758	neuraminidase 1	pink	purple
A_33_P3214303	FOXP1	27086	forkhead box P1	brown	lightcyan
A_33_P3247858	MPP1	4354	membrane palmitoylated protein 1	yellow	red
A_33_P3257708	NAXE	128240	NAD(P)HX epimerase	salmon	green
A_33_P3253807	CEBPG	1054	CCAAT enhancer binding protein gamma	tan	lightgreen
A_33_P3244921	INTS14	81556	integrator complex subunit 14	salmon	tan
A_23_P209394	CFLAR	8837	CASP8 and FADD like apoptosis regulator	pink	orange
A_33_P3394404	TSPAN32	10077	tetraspanin 32	cyan	tan
A_33_P3236065	CLEC1B	51266	C-type lectin domain family 1 member B	brown	cyan
A_23_P503200	PHF10	55274	PHD finger protein 10	red	black
A_24_P213228	NA	NA	NA	purple	midnightblue
A_23_P40693	EP300	2033	E1A binding protein p300	purple	purple
A_23_P111753	MRPL32	64983	mitochondrial ribosomal protein L32	turquoise	royalblue
A_24_P192914	JAML	120425	junction adhesion molecule like	pink	magenta
A_23_P165061	AES	166	amino-terminal enhancer of split	salmon	lightyellow
A_33_P3424861	FAM118A	55007	family with sequence similarity 118 member A	black	saddlebrown
A_23_P77980	SLC4A1	6521	solute carrier family 4 member 1 (Diego blood group)	yellow	red
A_33_P3215277	TTBK2	146057	tau tubulin kinase 2	salmon	darkgrey
A_24_P114183	FDPS	2224	farnesyl diphosphate synthase	green	green
A_33_P3849600	NA	NA	NA	salmon	midnightblue
A_23_P20615	ANP32B	10541	acidic nuclear phosphoprotein 32 family member B	purple	darkred
A_21_P0009591	NA	NA	NA	blue	greenyellow
A_24_P386323	RABEPK	10244	Rab9 effector protein with kelch motifs	greenyellow	tan
A_33_P3262515	RASA3	22821	RAS p21 protein activator 3	green	darkturquoise
A_24_P245298	TNFSF12	8742	TNF superfamily member 12	green	brown
A_33_P3618429	PRKXP1	441733	protein kinase, X-linked, pseudogene 1	greenyellow	black
A_23_P134274	POP7	10248	POP7 homolog, ribonuclease P/MRP subunit	green	brown
A_23_P203406	GANAB	23193	glucosidase II alpha subunit	salmon	blue
A_21_P0010654	HIST2H2BF	440689	histone cluster 2 H2B family member f	purple	yellow
A_21_P0011109	RPS27	6232	ribosomal protein S27	turquoise	royalblue
A_32_P159445	IQSEC2	23096	IQ motif and Sec7 domain 2	black	greenyellow
A_33_P3422712	NA	NA	NA	black	saddlebrown
A_33_P3390042	NA	NA	NA	black	salmon
A_33_P3249748	THEM6	51337	thioesterase superfamily member 6	brown	brown
A_23_P11286	HNRNPH2	3188	heterogeneous nuclear ribonucleoprotein H2	greenyellow	grey60
A_23_P1473	PRF1	5551	perforin 1	salmon	blue
A_33_P3334102	ARHGAP27	201176	Rho GTPase activating protein 27	pink	magenta
A_33_P3286481	NA	NA	NA	cyan	yellow
A_33_P3351982	COA5	493753	cytochrome c oxidase assembly factor 5	turquoise	darkturquoise
A_33_P3499692	NA	NA	NA	black	salmon
A_33_P3235400	HDGF	3068	heparin binding growth factor	black	salmon
A_24_P185117	RILP	83547	Rab interacting lysosomal protein	yellow	darkred
A_33_P3322353	CAPZA2	830	capping actin protein of muscle Z-line alpha subunit 2	purple	grey60
A_24_P15621	SLC6A10P	386757	solute carrier family 6 member 10, pseudogene	yellow	darkred
A_21_P0000006	TOMM40	10452	translocase of outer mitochondrial membrane 40	brown	brown
A_33_P3259902	NA	NA	NA	red	black
A_23_P105519	WBP11	51729	WW domain binding protein 11	greenyellow	green
A_23_P28279	ACTR1B	10120	ARP1 actin related protein 1 homolog B	cyan	tan
A_23_P78742	FLT3LG	2323	fms related tyrosine kinase 3 ligand	cyan	blue
A_24_P216087	PAF1	54623	PAF1 homolog, Paf1/RNA polymerase II complex component	cyan	blue
A_23_P206396	CKLF	51192	chemokine like factor	turquoise	royalblue
A_24_P58177	DGLUCY	80017	D-glutamate cyclase	magenta	turquoise
A_24_P212819	NA	NA	NA	blue	white
A_21_P0011118	PARP4	143	poly(ADP-ribose) polymerase family member 4	pink	lightyellow
A_33_P3377994	WNK4	65266	WNK lysine deficient protein kinase 4	black	greenyellow
A_24_P167877	NPIPB5	100132247	nuclear pore complex interacting protein family member B5	salmon	tan
A_24_P261724	RNF10	9921	ring finger protein 10	yellow	red
A_24_P289170	CCDC88C	440193	coiled-coil domain containing 88C	salmon	tan
A_23_P51051	ZNF142	7701	zinc finger protein 142	brown	turquoise
A_19_P00318813	NA	NA	NA	black	salmon
A_24_P336584	RASSF5	83593	Ras association domain family member 5	magenta	turquoise
A_23_P75453	MEN1	4221	menin 1	cyan	yellow
A_23_P63751	PRDX3	10935	peroxiredoxin 3	purple	midnightblue
A_33_P3272080	NA	NA	NA	blue	midnightblue
A_33_P3345643	NA	NA	NA	salmon	tan
A_23_P29495	CTNNB1	1499	catenin beta 1	tan	darkgreen
A_33_P3292130	NA	NA	NA	blue	white
A_33_P3424577	NA	NA	NA	salmon	tan
A_33_P3213551	SHARPIN	81858	SHANK associated RH domain interactor	yellow	brown
A_33_P3277407	KMT2E	55904	lysine methyltransferase 2E	magenta	darkgrey
A_33_P3224745	PLA2G15	23659	phospholipase A2 group XV	brown	brown
A_33_P3311907	TBC1D7	51256	TBC1 domain family member 7	black	salmon
A_33_P3245665	NA	NA	NA	purple	yellow
A_23_P123563	RPS6	6194	ribosomal protein S6	salmon	tan
A_24_P57170	PROSER3	148137	proline and serine rich 3	cyan	white
A_23_P138665	GLUD1	2746	glutamate dehydrogenase 1	magenta	darkgrey
A_33_P3301970	STRADB	55437	STE20-related kinase adaptor beta	yellow	darkred
A_21_P0009816	NA	NA	NA	blue	greenyellow
A_33_P3283136	TMEM209	84928	transmembrane protein 209	salmon	lightyellow
A_33_P3220643	PTRH1	138428	peptidyl-tRNA hydrolase 1 homolog	brown	brown
A_33_P3254695	SNORA73B	26768	small nucleolar RNA, H/ACA box 73B	brown	turquoise
A_23_P154086	BCS1L	617	BCS1 homolog, ubiquinol-cytochrome c reductase complex chaperone	brown	brown
A_33_P3231407	NA	NA	NA	salmon	lightyellow
A_23_P150080	RPP38	10557	ribonuclease P/MRP subunit p38	salmon	tan
A_23_P124327	NSD1	64324	nuclear receptor binding SET domain protein 1	midnightblue	darkorange
A_23_P410312	C12orf76	400073	chromosome 12 open reading frame 76	greenyellow	lightgreen
A_24_P230721	WDR73	84942	WD repeat domain 73	cyan	yellow
A_21_P0010536	GBP3	2635	guanylate binding protein 3	red	skyblue
A_33_P3419621	LOC100289580	100289580	uncharacterized LOC100289580	blue	greenyellow
A_23_P40307	SNRPB2	6629	small nuclear ribonucleoprotein polypeptide B2	tan	lightgreen
A_21_P0000201	RAB6C	84084	RAB6C, member RAS oncogene family	red	lightgreen
A_33_P3407195	BOD1L1	259282	biorientation of chromosomes in cell division 1 like 1	pink	purple
A_23_P130064	SNF8	11267	SNF8, ESCRT-II complex subunit	brown	darkorange
A_19_P00800206	LINC02245	400958	long intergenic non-protein coding RNA 2245	magenta	brown
A_24_P215407	DDX6	1656	DEAD-box helicase 6	magenta	darkgrey
A_23_P59202	TAF11	6882	TATA-box binding protein associated factor 11	purple	tan
A_23_P111797	NA	NA	NA	purple	midnightblue
A_33_P3311979	ZFPM1	161882	zinc finger protein, FOG family member 1	brown	darkorange
A_23_P124044	DEAF1	10522	DEAF1, transcription factor	brown	green
A_24_P295999	CD4	920	CD4 molecule	black	salmon
A_33_P3291619	LOC399715	399715	uncharacterized LOC399715	midnightblue	magenta
A_24_P80135	PTPN18	26469	protein tyrosine phosphatase, non-receptor type 18	red	black
A_23_P131096	POLRMT	5442	RNA polymerase mitochondrial	salmon	green
A_24_P184445	MMP19	4327	matrix metallopeptidase 19	blue	salmon
A_23_P105664	CCDC59	29080	coiled-coil domain containing 59	greenyellow	grey60
A_21_P0003727	NA	NA	NA	blue	white
A_33_P3278407	AFDN	4301	afadin, adherens junction formation factor	midnightblue	darkgrey
A_23_P209055	CD22	933	CD22 molecule	cyan	yellow
A_33_P3387756	LKAAEAR1	198437	LKAAEAR motif containing 1	blue	white
A_33_P3269408	FOXI2	399823	forkhead box I2	magenta	lightcyan
A_33_P3290672	SELENOT	51714	selenoprotein T	tan	lightgreen
A_33_P3378920	RBM14-RBM4	100526737	RBM14-RBM4 readthrough	green	green
A_24_P414376	KLF3	51274	Kruppel like factor 3	tan	lightgreen
A_33_P3408665	NA	NA	NA	black	salmon
A_23_P48358	PCCA	5095	propionyl-CoA carboxylase alpha subunit	green	darkorange
A_23_P75839	TSG101	7251	tumor susceptibility 101	greenyellow	grey60
A_33_P3266614	NA	NA	NA	black	white
A_21_P0010986	U2AF1	7307	U2 small nuclear RNA auxiliary factor 1	purple	yellow
A_33_P3289167	ZBTB32	27033	zinc finger and BTB domain containing 32	black	salmon
A_23_P41380	ABCE1	6059	ATP binding cassette subfamily E member 1	salmon	grey60
A_23_P258393	PPM1M	132160	protein phosphatase, Mg2+/Mn2+ dependent 1M	cyan	blue
A_33_P3421759	SON	6651	SON DNA binding protein	magenta	darkgrey
A_33_P3283611	IFIT3	3437	interferon induced protein with tetratricopeptide repeats 3	pink	skyblue
A_24_P386771	PPP1CC	5501	protein phosphatase 1 catalytic subunit gamma	purple	midnightblue
A_23_P259901	TKTL1	8277	transketolase like 1	brown	saddlebrown
A_33_P3329477	RPL13P5	283345	ribosomal protein L13 pseudogene 5	green	brown
A_24_P136211	NA	NA	NA	red	black
A_21_P0007892	NA	NA	NA	black	saddlebrown
A_23_P27515	PLD3	23646	phospholipase D family member 3	cyan	blue
A_33_P3243519	RAPGEF6	51735	Rap guanine nucleotide exchange factor 6	purple	darkgrey
A_33_P3393836	NT5C3A	51251	5'-nucleotidase, cytosolic IIIA	purple	grey60
A_33_P3279441	GOSR2	9570	golgi SNAP receptor complex member 2	green	darkturquoise
A_33_P3271885	NA	NA	NA	black	greenyellow
A_23_P106737	LUC7L	55692	LUC7 like	magenta	darkgrey
A_23_P411612	SPRYD4	283377	SPRY domain containing 4	green	brown
A_33_P3329255	NA	NA	NA	brown	turquoise
A_23_P393099	TFF3	7033	trefoil factor 3	midnightblue	saddlebrown
A_21_P0000812	TOB1-AS1	400604	TOB1 antisense RNA 1	blue	salmon
A_33_P3361701	UBAP2L	9898	ubiquitin associated protein 2 like	cyan	blue
A_23_P203391	ASRGL1	80150	asparaginase like 1	black	black
A_33_P3327847	SGPL1	8879	sphingosine-1-phosphate lyase 1	midnightblue	lightcyan
A_24_P244410	ANAPC15	25906	anaphase promoting complex subunit 15	cyan	tan
A_24_P665504	LOC100133331	100133331	uncharacterized LOC100133331	red	black
A_23_P151321	RPL6	6128	ribosomal protein L6	salmon	tan
A_33_P3344264	DUS3L	56931	dihydrouridine synthase 3 like	brown	darkorange
A_33_P3577120	NA	NA	NA	blue	greenyellow
A_23_P39718	FEZ2	9637	fasciculation and elongation protein zeta 2	greenyellow	lightgreen
A_23_P120594	ACSS1	84532	acyl-CoA synthetase short chain family member 1	salmon	tan
A_33_P3241753	NDUFA12	55967	NADH:ubiquinone oxidoreductase subunit A12	red	lightcyan
A_33_P3266396	CPTP	80772	ceramide-1-phosphate transfer protein	black	darkorange
A_23_P251937	CPEB4	80315	cytoplasmic polyadenylation element binding protein 4	greenyellow	lightgreen
A_23_P93844	TOMM7	54543	translocase of outer mitochondrial membrane 7	turquoise	royalblue
A_21_P0008570	NA	NA	NA	green	lightcyan
A_33_P3236316	LOC729218	729218	uncharacterized LOC729218	blue	greenyellow
A_23_P114057	SEMA4C	54910	semaphorin 4C	green	brown
A_23_P105138	CAT	847	catalase	cyan	lightyellow
A_23_P77776	SRSF2	6427	serine and arginine rich splicing factor 2	greenyellow	grey60
A_33_P3283619	SH2D1A	4068	SH2 domain containing 1A	turquoise	darkgrey
A_21_P0000322	SNORA2C	677815	small nucleolar RNA, H/ACA box 2C	magenta	turquoise
A_23_P211627	NUP50	10762	nucleoporin 50	pink	orange
A_21_P0000131	CAMTA1	23261	calmodulin binding transcription activator 1	brown	darkgreen
A_23_P215132	WDR91	29062	WD repeat domain 91	green	turquoise
A_24_P266728	SF1	7536	splicing factor 1	salmon	blue
A_23_P145631	GIMAP6	474344	GTPase, IMAP family member 6	salmon	tan
A_24_P6083	CHCHD10	400916	coiled-coil-helix-coiled-coil-helix domain containing 10	brown	green
A_33_P3269388	MBOAT7	79143	membrane bound O-acyltransferase domain containing 7	pink	magenta
A_23_P89755	RNF138	51444	ring finger protein 138	greenyellow	grey60
A_33_P3295814	NA	NA	NA	black	salmon
A_23_P103398	PSEN2	5664	presenilin 2	brown	turquoise
A_23_P32253	NFIL3	4783	nuclear factor, interleukin 3 regulated	midnightblue	magenta
A_23_P7066	RPL9	6133	ribosomal protein L9	turquoise	royalblue
A_23_P149042	PYCR2	29920	pyrroline-5-carboxylate reductase 2	cyan	lightyellow
A_33_P3250680	CD40LG	959	CD40 ligand	brown	brown
A_23_P61057	IL16	3603	interleukin 16	cyan	yellow
A_23_P5415	NIF3L1	60491	NGG1 interacting factor 3 like 1	turquoise	tan
A_24_P70888	PLXNB2	23654	plexin B2	cyan	yellow
A_33_P3366224	NA	NA	NA	salmon	tan
A_21_P0000605	NSF	4905	N-ethylmaleimide sensitive factor, vesicle fusing ATPase	magenta	lightyellow
A_33_P3388466	BTN3A1	11119	butyrophilin subfamily 3 member A1	magenta	blue
A_33_P3357382	NA	NA	NA	salmon	tan
A_23_P162982	DHRS4	10901	dehydrogenase/reductase 4	brown	turquoise
A_33_P3264746	NA	NA	NA	black	saddlebrown
A_23_P252155	STRBP	55342	spermatid perinuclear RNA binding protein	salmon	grey60
A_33_P3210168	PIN1	5300	peptidylprolyl cis/trans isomerase, NIMA-interacting 1	brown	darkorange
A_33_P3893191	DBIL5P2	100169989	diazepam binding inhibitor-like 5 pseudogene 2	red	black
A_33_P3298775	PRSS57	400668	serine protease 57	brown	turquoise
A_23_P49499	ST6GALNAC2	10610	ST6 N-acetylgalactosaminide alpha-2,6-sialyltransferase 2	midnightblue	magenta
A_33_P3228300	RCL1	10171	RNA terminal phosphate cyclase like 1	brown	turquoise
A_33_P3261084	IDH3B	3420	isocitrate dehydrogenase 3 (NAD(+)) beta	magenta	green
A_23_P38482	PHF23	79142	PHD finger protein 23	pink	blue
A_33_P3259058	PSMG4	389362	proteasome assembly chaperone 4	turquoise	lightcyan
A_19_P00321495	NA	NA	NA	black	salmon
A_23_P321388	RNF19B	127544	ring finger protein 19B	midnightblue	orange
A_23_P388900	SLC22A15	55356	solute carrier family 22 member 15	pink	lightgreen
A_24_P335901	ZNF266	10781	zinc finger protein 266	salmon	tan
A_33_P3230073	NA	NA	NA	red	black
A_33_P3270581	NA	NA	NA	salmon	tan
A_23_P102420	CCT4	10575	chaperonin containing TCP1 subunit 4	salmon	darkturquoise
A_24_P42681	PSMD2	5708	proteasome 26S subunit, non-ATPase 2	magenta	darkorange
A_33_P3365666	NA	NA	NA	blue	midnightblue
A_33_P3308153	NA	NA	NA	blue	white
A_23_P92895	RBM22	55696	RNA binding motif protein 22	midnightblue	turquoise
A_23_P129956	DUSP3	1845	dual specificity phosphatase 3	purple	yellow
A_23_P75330	HNRNPF	3185	heterogeneous nuclear ribonucleoprotein F	purple	yellow
A_23_P201238	SNX27	81609	sorting nexin family member 27	midnightblue	magenta
A_23_P131596	PRADC1	84279	protease associated domain containing 1	brown	darkorange
A_33_P3353712	RER1	11079	retention in endoplasmic reticulum sorting receptor 1	cyan	tan
A_33_P3410093	LTA4H	4048	leukotriene A4 hydrolase	magenta	darkgrey
A_32_P355396	TECPR2	9895	tectonin beta-propeller repeat containing 2	midnightblue	magenta
A_23_P145437	PHIP	55023	pleckstrin homology domain interacting protein	greenyellow	grey60
A_33_P3288700	FAM207A	85395	family with sequence similarity 207 member A	magenta	turquoise
A_19_P00806098	NA	NA	NA	yellow	cyan
A_21_P0003213	NA	NA	NA	green	brown
A_32_P190951	NA	NA	NA	turquoise	darkgreen
A_24_P914817	MKLN1	4289	muskelin 1	magenta	lightcyan
A_23_P416314	HRASLS5	117245	HRAS like suppressor family member 5	black	lightcyan
A_23_P411833	WDR90	197335	WD repeat domain 90	green	brown
A_32_P203515	SPECC1L	23384	sperm antigen with calponin homology and coiled-coil domains 1 like	green	darkorange
A_21_P0014684	NA	NA	NA	purple	lightyellow
A_23_P208523	LENG1	79165	leukocyte receptor cluster member 1	magenta	turquoise
A_24_P319647	FCRL2	79368	Fc receptor like 2	cyan	lightyellow
A_33_P3293529	NA	NA	NA	tan	darkgreen
A_33_P3384997	NA	NA	NA	turquoise	royalblue
A_33_P3324765	CSNK1D	1453	casein kinase 1 delta	cyan	blue
A_23_P90444	RBM42	79171	RNA binding motif protein 42	brown	darkorange
A_23_P109143	PRNP	5621	prion protein	greenyellow	grey60
A_33_P3228305	ARHGAP26	23092	Rho GTPase activating protein 26	tan	lightgreen
A_21_P0014306	NA	NA	NA	brown	brown
A_33_P3330413	NA	NA	NA	purple	midnightblue
A_23_P109913	CXCR6	10663	C-X-C motif chemokine receptor 6	salmon	tan
A_33_P3421365	ZNF169	169841	zinc finger protein 169	green	brown
A_24_P155791	ASB7	140460	ankyrin repeat and SOCS box containing 7	purple	tan
A_32_P37592	SCARNA17	677769	small Cajal body-specific RNA 17	magenta	green
A_23_P165078	ABHD17A	81926	abhydrolase domain containing 17A	salmon	tan
A_33_P3297888	CCDC125	202243	coiled-coil domain containing 125	midnightblue	turquoise
A_23_P150009	ZDHHC16	84287	zinc finger DHHC-type containing 16	purple	tan
A_23_P66260	ZNF267	10308	zinc finger protein 267	tan	lightgreen
A_23_P103932	FGR	2268	FGR proto-oncogene, Src family tyrosine kinase	pink	skyblue
A_33_P3321225	NA	NA	NA	black	salmon
A_33_P3412438	NA	NA	NA	brown	turquoise
A_24_P359191	SLC6A6	6533	solute carrier family 6 member 6	blue	orange
A_23_P166826	DCP1A	55802	decapping mRNA 1A	green	darkgrey
A_23_P146058	ATP6V1C1	528	ATPase H+ transporting V1 subunit C1	tan	lightgreen
A_33_P3318187	CENPBD1	92806	CENPB DNA-binding domain containing 1	midnightblue	blue
A_21_P0006336	NA	NA	NA	brown	turquoise
A_23_P138139	OMA1	115209	OMA1 zinc metallopeptidase	turquoise	royalblue
A_33_P3287883	LOC100133331	100133331	uncharacterized LOC100133331	pink	orange
A_23_P142631	FKBP1B	2281	FK506 binding protein 1B	yellow	red
A_21_P0001550	CCDC18-AS1	100131564	CCDC18 antisense RNA 1	salmon	green
A_23_P148959	TM2D1	83941	TM2 domain containing 1	tan	lightgreen
A_33_P3323188	LOC728743	728743	zinc finger protein pseudogene	brown	brown
A_23_P33216	ATP5F1B	506	ATP synthase F1 subunit beta	purple	yellow
A_33_P3301025	CPOX	1371	coproporphyrinogen oxidase	tan	darkgreen
A_33_P3301445	NA	NA	NA	magenta	darkgrey
A_19_P00808758	NA	NA	NA	red	black
A_23_P211680	MLC1	23209	megalencephalic leukoencephalopathy with subcortical cysts 1	brown	darkorange
A_33_P3292560	SURF1	6834	SURF1, cytochrome c oxidase assembly factor	brown	brown
A_33_P3209497	NA	NA	NA	blue	lightyellow
A_33_P3413701	ERAP1	51752	endoplasmic reticulum aminopeptidase 1	tan	darkgreen
A_33_P3258997	TRMT2B	79979	tRNA methyltransferase 2 homolog B	salmon	green
A_33_P3315504	ERI1	90459	exoribonuclease 1	greenyellow	lightgreen
A_23_P115824	HNRNPH3	3189	heterogeneous nuclear ribonucleoprotein H3	greenyellow	lightgreen
A_33_P3598363	NA	NA	NA	blue	greenyellow
A_23_P159382	SEC24D	9871	SEC24 homolog D, COPII coat complex component	purple	midnightblue
A_33_P3395713	BRWD1	54014	bromodomain and WD repeat domain containing 1	magenta	darkgrey
A_33_P3221055	NA	NA	NA	pink	orange
A_33_P3338335	MIDN	90007	midnolin	midnightblue	magenta
A_21_P0014048	NA	NA	NA	black	salmon
A_32_P219520	TNFAIP8	25816	TNF alpha induced protein 8	tan	darkgreen
A_23_P143692	SH3BP1	23616	SH3 domain binding protein 1	cyan	blue
A_21_P0011036	LOC374443	374443	C-type lectin domain family 2 member D pseudogene	red	black
A_23_P130642	GBP6	163351	guanylate binding protein family member 6	black	saddlebrown
A_23_P256107	HPSE	10855	heparanase	pink	purple
A_32_P45738	PGAM1	5223	phosphoglycerate mutase 1	purple	yellow
A_24_P365807	EFNB1	1947	ephrin B1	brown	turquoise
A_23_P110661	MTREX	23517	Mtr4 exosome RNA helicase	tan	lightgreen
A_23_P110243	METTL14	57721	methyltransferase like 14	salmon	grey60
A_21_P0014686	NA	NA	NA	cyan	blue
A_21_P0001768	LOC200772	200772	uncharacterized LOC200772	midnightblue	skyblue
A_23_P382775	BBC3	27113	BCL2 binding component 3	midnightblue	magenta
A_23_P42116	PPT2	9374	palmitoyl-protein thioesterase 2	brown	darkorange
A_33_P3222501	FAM157A	728262	family with sequence similarity 157 member A (non-protein coding)	midnightblue	orange
A_33_P3252612	CYP2W1	54905	cytochrome P450 family 2 subfamily W member 1	purple	midnightblue
A_23_P215675	COA1	55744	cytochrome c oxidase assembly factor 1 homolog	cyan	tan
A_21_P0012051	SEPT14	346288	septin 14	pink	orange
A_23_P342067	UHMK1	127933	U2AF homology motif kinase 1	greenyellow	tan
A_23_P207507	ABCC3	8714	ATP binding cassette subfamily C member 3	yellow	cyan
A_23_P214766	HIVEP2	3097	human immunodeficiency virus type I enhancer binding protein 2	cyan	yellow
A_33_P3364060	HR	55806	HR, lysine demethylase and nuclear receptor corepressor	blue	greenyellow
A_33_P3243544	ESRRA	2101	estrogen related receptor alpha	cyan	yellow
A_19_P00315936	NA	NA	NA	blue	greenyellow
A_33_P3399268	NA	NA	NA	black	greenyellow
A_24_P941441	GNA13	10672	G protein subunit alpha 13	purple	grey60
A_33_P3292179	ABCA9	10350	ATP binding cassette subfamily A member 9	red	black
A_33_P3261902	ENOSF1	55556	enolase superfamily member 1	salmon	darkturquoise
A_33_P3314161	YAF2	10138	YY1 associated factor 2	brown	turquoise
A_23_P200239	YIPF1	54432	Yip1 domain family member 1	pink	purple
A_23_P17382	ZNF335	63925	zinc finger protein 335	cyan	blue
A_32_P208178	RPS3A	6189	ribosomal protein S3A	turquoise	royalblue
A_33_P3554053	NA	NA	NA	blue	greenyellow
A_33_P3882624	POT1	25913	protection of telomeres 1	blue	midnightblue
A_33_P3372501	PPP1R13B	23368	protein phosphatase 1 regulatory subunit 13B	black	salmon
A_23_P379071	FBXL13	222235	F-box and leucine rich repeat protein 13	pink	purple
A_23_P7582	TCF7	6932	transcription factor 7	salmon	tan
A_23_P118150	ARL6IP1	23204	ADP ribosylation factor like GTPase 6 interacting protein 1	purple	grey60
A_21_P0008876	NA	NA	NA	pink	blue
A_33_P3397298	NA	NA	NA	pink	orange
A_21_P0010857	NA	NA	NA	purple	midnightblue
A_23_P30020	PLA2G12A	81579	phospholipase A2 group XIIA	yellow	cyan
A_32_P40547	MEG3	55384	maternally expressed 3 (non-protein coding)	blue	greenyellow
A_24_P103025	PCBP1	5093	poly(rC) binding protein 1	purple	yellow
A_33_P3275722	LY6G6D	58530	lymphocyte antigen 6 family member G6D	blue	white
A_24_P237389	EIF1AX	1964	eukaryotic translation initiation factor 1A, X-linked	greenyellow	lightgreen
A_23_P105625	COQ5	84274	coenzyme Q5, methyltransferase	turquoise	royalblue
A_23_P351320	CDC40	51362	cell division cycle 40	magenta	darkgreen
A_23_P215406	RAC1	5879	Rac family small GTPase 1	purple	grey60
A_33_P3341365	RNF216	54476	ring finger protein 216	midnightblue	turquoise
A_23_P204448	ANAPC5	51433	anaphase promoting complex subunit 5	brown	brown
A_24_P19752	PEX19	5824	peroxisomal biogenesis factor 19	greenyellow	darkturquoise
A_23_P98410	CD3G	917	CD3g molecule	green	brown
A_33_P3414912	NPL	80896	N-acetylneuraminate pyruvate lyase	purple	darkred
A_33_P3225572	NA	NA	NA	black	salmon
A_21_P0011999	LINC00570	100874055	long intergenic non-protein coding RNA 570	yellow	red
A_32_P9543	APOBEC3A	200315	apolipoprotein B mRNA editing enzyme catalytic subunit 3A	pink	purple
A_21_P0013299	NA	NA	NA	blue	greenyellow
A_23_P1602	CDC42EP2	10435	CDC42 effector protein 2	midnightblue	magenta
A_23_P211598	PMM1	5372	phosphomannomutase 1	cyan	blue
A_23_P94703	TOR1B	27348	torsin family 1 member B	greenyellow	skyblue
A_24_P329065	BTN3A1	11119	butyrophilin subfamily 3 member A1	purple	tan
A_23_P50081	IMPA2	3613	inositol monophosphatase 2	pink	purple
A_23_P142389	LSR	51599	lipolysis stimulated lipoprotein receptor	black	salmon
A_32_P44316	EEF1A1	1915	eukaryotic translation elongation factor 1 alpha 1	purple	midnightblue
A_23_P68155	IFIH1	64135	interferon induced with helicase C domain 1	pink	skyblue
A_24_P267997	TOR1AIP1	26092	torsin 1A interacting protein 1	pink	orange
A_23_P68866	UQCR10	29796	ubiquinol-cytochrome c reductase, complex III subunit X	brown	brown
A_24_P200848	SNX13	23161	sorting nexin 13	greenyellow	lightgreen
A_23_P106481	EMC4	51234	ER membrane protein complex subunit 4	purple	tan
A_23_P67466	PSMD8	5714	proteasome 26S subunit, non-ATPase 8	cyan	lightyellow
A_21_P0000298	SNORD8	319103	small nucleolar RNA, C/D box 8	magenta	turquoise
A_24_P56270	DYRK2	8445	dual specificity tyrosine phosphorylation regulated kinase 2	greenyellow	darkturquoise
A_23_P217098	VPS13A	23230	vacuolar protein sorting 13 homolog A	tan	darkturquoise
A_33_P3303031	NA	NA	NA	black	salmon
A_24_P159036	RPL36AL	6166	ribosomal protein L36a like	turquoise	royalblue
A_33_P3311653	NA	NA	NA	salmon	green
A_23_P34578	GNL2	29889	G protein nucleolar 2	green	darkturquoise
A_33_P3240512	KCTD12	115207	potassium channel tetramerization domain containing 12	tan	lightgreen
A_23_P503010	SLC24A4	123041	solute carrier family 24 member 4	pink	skyblue
A_21_P0013846	NA	NA	NA	red	midnightblue
A_23_P85716	FCGR2A	2212	Fc fragment of IgG receptor IIa	pink	midnightblue
A_23_P100355	PPP4C	5531	protein phosphatase 4 catalytic subunit	cyan	yellow
A_33_P3365932	WASHC1	100287171	WASH complex subunit 1	blue	white
A_23_P201483	MAPKAPK2	9261	mitogen-activated protein kinase-activated protein kinase 2	cyan	blue
A_23_P101380	B3GNT8	374907	UDP-GlcNAc:betaGal beta-1,3-N-acetylglucosaminyltransferase 8	midnightblue	magenta
A_23_P38864	RABAC1	10567	Rab acceptor 1	brown	darkorange
A_23_P204252	M6PR	4074	mannose-6-phosphate receptor, cation dependent	brown	turquoise
A_33_P3257628	COG4	25839	component of oligomeric golgi complex 4	magenta	darkgrey
A_23_P151614	PSME1	5720	proteasome activator subunit 1	magenta	darkgrey
A_23_P89910	GEMIN7	79760	gem nuclear organelle associated protein 7	brown	darkorange
A_23_P95130	SLC37A3	84255	solute carrier family 37 member 3	tan	lightgreen
A_21_P0014023	NA	NA	NA	red	black
A_23_P502312	ADGRE5	976	adhesion G protein-coupled receptor E5	pink	yellow
A_23_P97795	ACBD5	91452	acyl-CoA binding domain containing 5	magenta	darkgrey
A_23_P59179	RXRB	6257	retinoid X receptor beta	cyan	blue
A_33_P3353692	MYH9	4627	myosin heavy chain 9	magenta	turquoise
A_33_P3393582	NA	NA	NA	purple	midnightblue
A_24_P274270	STAT1	6772	signal transducer and activator of transcription 1	pink	midnightblue
A_23_P258698	MANBA	4126	mannosidase beta	cyan	purple
A_19_P00322442	NA	NA	NA	cyan	yellow
A_32_P186027	ANP32A	8125	acidic nuclear phosphoprotein 32 family member A	purple	midnightblue
A_23_P84775	PLRG1	5356	pleiotropic regulator 1	salmon	grey60
A_23_P114947	RGS2	5997	regulator of G protein signaling 2	greenyellow	grey60
A_33_P3381429	NA	NA	NA	salmon	tan
A_23_P167997	HIST1H2BG	8339	histone cluster 1 H2B family member g	purple	midnightblue
A_33_P3303602	NA	NA	NA	cyan	yellow
A_24_P296568	CBX1	10951	chromobox 1	tan	darkgreen
A_24_P295601	ATG13	9776	autophagy related 13	cyan	yellow
A_23_P310350	SHPK	23729	sedoheptulokinase	brown	darkorange
A_21_P0012441	NA	NA	NA	purple	midnightblue
A_33_P3230688	CDK10	8558	cyclin dependent kinase 10	green	green
A_33_P3233871	F12	2161	coagulation factor XII	midnightblue	turquoise
A_24_P365526	HCK	3055	HCK proto-oncogene, Src family tyrosine kinase	cyan	yellow
A_33_P3295786	SHISAL2A	348378	shisa like 2A	brown	brown
A_23_P255104	LHFPL2	10184	LHFPL tetraspan subfamily member 2	pink	skyblue
A_24_P256307	ARF3	377	ADP ribosylation factor 3	cyan	yellow
A_23_P168629	RBM28	55131	RNA binding motif protein 28	salmon	tan
A_33_P3312366	TOP3B	8940	DNA topoisomerase III beta	brown	turquoise
A_33_P3216237	BZW2	28969	basic leucine zipper and W2 domains 2	green	darkgrey
A_33_P3284951	MCM5	4174	minichromosome maintenance complex component 5	cyan	yellow
A_24_P71700	ZBTB47	92999	zinc finger and BTB domain containing 47	midnightblue	turquoise
A_33_P3286254	AP3S1	1176	adaptor related protein complex 3 sigma 1 subunit	tan	lightgreen
A_21_P0010844	NA	NA	NA	blue	salmon
A_33_P3646133	NFATC2IP	84901	nuclear factor of activated T cells 2 interacting protein	magenta	brown
A_23_P395555	ZNF226	7769	zinc finger protein 226	green	darkgreen
A_23_P217015	SET	6418	SET nuclear proto-oncogene	magenta	darkgrey
A_33_P3370132	TNPO3	23534	transportin 3	cyan	yellow
A_23_P256455	RPA3	6119	replication protein A3	turquoise	royalblue
A_33_P3244828	NA	NA	NA	black	saddlebrown
A_23_P339687	ZNF675	171392	zinc finger protein 675	red	midnightblue
A_24_P417007	POLR2F	5435	RNA polymerase II subunit F	black	saddlebrown
A_23_P111288	TMEM14C	51522	transmembrane protein 14C	turquoise	darkgreen
A_24_P318656	ITGB3	3690	integrin subunit beta 3	magenta	cyan
A_23_P259741	SATB1	6304	SATB homeobox 1	green	brown
A_21_P0010747	WASHC1	100287171	WASH complex subunit 1	cyan	blue
A_23_P91891	COPB2	9276	coatomer protein complex subunit beta 2	greenyellow	grey60
A_23_P427703	MT1L	4500	metallothionein 1L, pseudogene	black	skyblue
A_23_P115573	SHISA4	149345	shisa family member 4	yellow	salmon
A_23_P27744	FBXO46	23403	F-box protein 46	green	turquoise
A_23_P431789	ARF4	378	ADP ribosylation factor 4	tan	lightgreen
A_24_P413437	NONO	4841	non-POU domain containing octamer binding	black	darkorange
A_33_P3215575	ARHGEF10L	55160	Rho guanine nucleotide exchange factor 10 like	midnightblue	skyblue
A_33_P3247403	TOR3A	64222	torsin family 3 member A	blue	white
A_23_P80773	SRPRB	58477	SRP receptor beta subunit	green	darkturquoise
A_24_P140788	FGD2	221472	FYVE, RhoGEF and PH domain containing 2	magenta	darkorange
A_33_P3287815	DDX21	9188	DExD-box helicase 21	greenyellow	grey60
A_23_P34877	RBM15	64783	RNA binding motif protein 15	magenta	darkgrey
A_23_P320159	NA	NA	NA	black	darkgreen
A_33_P3390950	NA	NA	NA	black	salmon
A_33_P3376958	BMS1P20	96610	BMS1, ribosome biogenesis factor pseudogene 20	cyan	pink
A_23_P169470	CDK9	1025	cyclin dependent kinase 9	brown	turquoise
A_33_P3422113	ZSCAN12P1	221584	zinc finger and SCAN domain containing 12 pseudogene 1	blue	white
A_19_P00807057	TUG1	55000	taurine up-regulated 1 (non-protein coding)	purple	midnightblue
A_33_P3396635	SSX3	10214	SSX family member 3	blue	greenyellow
A_33_P3348887	PBX3	5090	PBX homeobox 3	green	darkturquoise
A_33_P3397579	NA	NA	NA	red	black
A_23_P163117	RIOX1	79697	ribosomal oxygenase 1	brown	turquoise
A_23_P62807	SCCPDH	51097	saccharopine dehydrogenase (putative)	tan	darkgreen
A_23_P88680	EMC7	56851	ER membrane protein complex subunit 7	tan	darkgreen
A_24_P160440	MRPL55	128308	mitochondrial ribosomal protein L55	brown	darkorange
A_33_P3372161	NA	NA	NA	red	black
A_24_P751074	ETS1	2113	ETS proto-oncogene 1, transcription factor	salmon	lightyellow
A_32_P70158	LILRB3	11025	leukocyte immunoglobulin like receptor B3	pink	purple
A_33_P3235454	NA	NA	NA	blue	greenyellow
A_23_P121596	PPBP	5473	pro-platelet basic protein	yellow	darkred
A_23_P102000	CXCR4	7852	C-X-C motif chemokine receptor 4	tan	lightgreen
A_33_P3211203	NA	NA	NA	red	black
A_23_P148446	UBE2A	7319	ubiquitin conjugating enzyme E2 A	greenyellow	grey60
A_23_P132248	ZMAT5	55954	zinc finger matrin-type 5	cyan	blue
A_23_P28334	IL18RAP	8807	interleukin 18 receptor accessory protein	greenyellow	magenta
A_23_P393758	MVB12A	93343	multivesicular body subunit 12A	cyan	blue
A_21_P0006884	NA	NA	NA	black	salmon
A_23_P5551	NCL	4691	nucleolin	salmon	tan
A_23_P111037	HIST1H3A	8350	histone cluster 1 H3 family member a	red	black
A_23_P338168	FBXL19	54620	F-box and leucine rich repeat protein 19	black	salmon
A_33_P3228266	CST3	1471	cystatin C	cyan	blue
A_23_P426989	SH3BP5L	80851	SH3 binding domain protein 5 like	midnightblue	magenta
A_23_P76557	NDUFA12	55967	NADH:ubiquinone oxidoreductase subunit A12	salmon	tan
A_33_P3405789	TULP3	7289	tubby like protein 3	brown	darkorange
A_33_P3272209	MFSD6	54842	major facilitator superfamily domain containing 6	tan	darkgreen
A_33_P3795707	NA	NA	NA	pink	yellow
A_21_P0014816	NA	NA	NA	red	lightcyan
A_33_P3287745	KAT8	84148	lysine acetyltransferase 8	midnightblue	darkorange
A_23_P53081	OSBPL5	114879	oxysterol binding protein like 5	brown	turquoise
A_32_P113436	HNRNPA1L2	144983	heterogeneous nuclear ribonucleoprotein A1-like 2	magenta	darkgrey
A_23_P11652	USP1	7398	ubiquitin specific peptidase 1	tan	lightgreen
A_32_P524014	UTRN	7402	utrophin	tan	darkgreen
A_32_P45009	IDH1	3417	isocitrate dehydrogenase (NADP(+)) 1, cytosolic	greenyellow	grey60
A_33_P3320943	NA	NA	NA	red	black
A_19_P00808461	ZNF37A	7587	zinc finger protein 37A	tan	darkgreen
A_21_P0002976	NA	NA	NA	blue	white
A_33_P3218252	SMG1	23049	SMG1, nonsense mediated mRNA decay associated PI3K related kinase	red	lightyellow
A_23_P57036	CD40	958	CD40 molecule	cyan	tan
A_23_P46844	TRIM8	81603	tripartite motif containing 8	pink	purple
A_23_P137103	EIF4A1	1973	eukaryotic translation initiation factor 4A1	cyan	yellow
A_24_P301557	LPIN2	9663	lipin 2	purple	midnightblue
A_33_P3209646	WDFY2	115825	WD repeat and FYVE domain containing 2	brown	turquoise
A_24_P928217	RETREG2	79137	reticulophagy regulator family member 2	magenta	cyan
A_23_P310483	C8orf58	541565	chromosome 8 open reading frame 58	brown	darkorange
A_23_P256172	NDUFAF3	25915	NADH:ubiquinone oxidoreductase complex assembly factor 3	brown	cyan
A_21_P0013130	STK19	8859	serine/threonine kinase 19	midnightblue	lightcyan
A_33_P3242820	TNFRSF14-AS1	115110	TNFRSF14 antisense RNA 1	brown	darkorange
A_21_P0003114	NA	NA	NA	midnightblue	magenta
A_21_P0009093	NA	NA	NA	black	greenyellow
A_23_P108835	YPEL5	51646	yippee like 5	tan	lightgreen
A_23_P121265	TWF2	11344	twinfilin actin binding protein 2	cyan	yellow
A_32_P156963	ACTG1	71	actin gamma 1	purple	midnightblue
A_23_P94660	TBC1D13	54662	TBC1 domain family member 13	brown	brown
A_33_P3288180	CDK11B	984	cyclin dependent kinase 11B	cyan	yellow
A_23_P387471	MICB	4277	MHC class I polypeptide-related sequence B	brown	darkgreen
A_33_P3250343	LINC01001	100133161	long intergenic non-protein coding RNA 1001	black	white
A_33_P3319943	ATRX	546	ATRX, chromatin remodeler	greenyellow	grey60
A_33_P3229328	NBPF6	653149	NBPF member 6	purple	white
A_24_P74932	PLP2	5355	proteolipid protein 2	cyan	yellow
A_23_P62659	PPT1	5538	palmitoyl-protein thioesterase 1	purple	grey60
A_24_P403734	ZNF385A	25946	zinc finger protein 385A	black	salmon
A_33_P3249185	NA	NA	NA	red	black
A_23_P139143	STX3	6809	syntaxin 3	purple	purple
A_33_P3338559	RBBP4	5928	RB binding protein 4, chromatin remodeling factor	tan	lightcyan
A_24_P886040	DCP2	167227	decapping mRNA 2	greenyellow	grey60
A_23_P46924	BUB3	9184	BUB3, mitotic checkpoint protein	purple	lightyellow
A_23_P110473	NAIP	4671	NLR family apoptosis inhibitory protein	pink	grey60
A_21_P0004479	HEIH	100859930	hepatocellular carcinoma up-regulated EZH2-associated long non-coding RNA	salmon	green
A_33_P3339860	PLEKHA2	59339	pleckstrin homology domain containing A2	greenyellow	darkturquoise
A_24_P272352	NA	NA	NA	purple	midnightblue
A_21_P0013057	NA	NA	NA	cyan	tan
A_23_P83045	VCP	7415	valosin containing protein	green	darkorange
A_33_P3379039	IGLL5	100423062	immunoglobulin lambda like polypeptide 5	cyan	pink
A_23_P142022	PRPF31	26121	pre-mRNA processing factor 31	purple	yellow
A_33_P3372563	ABCC10	89845	ATP binding cassette subfamily C member 10	black	salmon
A_33_P3419720	MLH1	4292	mutL homolog 1	green	darkturquoise
A_21_P0014389	ACTR3	10096	ARP3 actin related protein 3 homolog	greenyellow	grey60
A_23_P40174	MMP9	4318	matrix metallopeptidase 9	pink	magenta
A_23_P69573	GUCY1A1	2982	guanylate cyclase 1 soluble subunit alpha 1	purple	darkred
A_33_P3378925	RBM14	10432	RNA binding motif protein 14	cyan	tan
A_23_P98382	TIMM8B	26521	translocase of inner mitochondrial membrane 8 homolog B	turquoise	royalblue
A_33_P3339231	UBN2	254048	ubinuclein 2	tan	darkgreen
A_33_P3219870	PNPLA2	57104	patatin like phospholipase domain containing 2	blue	greenyellow
A_33_P3275199	JRK	8629	Jrk helix-turn-helix protein	blue	greenyellow
A_23_P22671	VAMP7	6845	vesicle associated membrane protein 7	purple	grey60
A_23_P134125	MAP3K5	4217	mitogen-activated protein kinase kinase kinase 5	midnightblue	lightgreen
A_19_P00806158	NA	NA	NA	greenyellow	grey60
A_24_P80138	PDCL3	79031	phosducin like 3	green	darkturquoise
A_33_P3371752	NA	NA	NA	red	black
A_33_P3235925	PRKRIP1	79706	PRKR interacting protein 1	brown	turquoise
A_33_P3594654	TMEM185B	79134	transmembrane protein 185B	midnightblue	lightgreen
A_24_P285623	DGUOK	1716	deoxyguanosine kinase	purple	midnightblue
A_23_P57521	EIF3L	51386	eukaryotic translation initiation factor 3 subunit L	salmon	tan
A_23_P1926	SDHAF2	54949	succinate dehydrogenase complex assembly factor 2	cyan	tan
A_23_P209625	CYP1B1	1545	cytochrome P450 family 1 subfamily B member 1	midnightblue	lightgreen
A_24_P32118	ZFYVE26	23503	zinc finger FYVE-type containing 26	greenyellow	darkturquoise
A_33_P3364811	PTPRC	5788	protein tyrosine phosphatase, receptor type C	purple	lightyellow
A_23_P70168	TARS	6897	threonyl-tRNA synthetase	greenyellow	darkturquoise
A_33_P3244181	HSBP1	3281	heat shock factor binding protein 1	turquoise	royalblue
A_33_P3266744	SYTL1	84958	synaptotagmin like 1	brown	green
A_21_P0008626	OIP5-AS1	729082	OIP5 antisense RNA 1	magenta	lightyellow
A_23_P202769	DNAJC4	3338	DnaJ heat shock protein family (Hsp40) member C4	blue	greenyellow
A_24_P206343	MYO1G	64005	myosin IG	cyan	yellow
A_23_P119964	CEBPZ	10153	CCAAT enhancer binding protein zeta	tan	lightgreen
A_21_P0010870	WASHC2C	253725	WASH complex subunit 2C	pink	lightyellow
A_32_P62571	RBM8A	9939	RNA binding motif protein 8A	turquoise	royalblue
A_24_P223124	FNDC3B	64778	fibronectin type III domain containing 3B	greenyellow	grey60
A_24_P944253	KLHL6	89857	kelch like family member 6	midnightblue	lightcyan
A_23_P380724	FASTKD5	60493	FAST kinase domains 5	tan	darkgreen
A_23_P12392	PTPRC	5788	protein tyrosine phosphatase, receptor type C	pink	black
A_23_P171249	IGBP1	3476	immunoglobulin binding protein 1	turquoise	royalblue
A_24_P152983	NA	NA	NA	red	midnightblue
A_21_P0010748	SEPT14	346288	septin 14	pink	orange
A_33_P3209214	TNRC18	84629	trinucleotide repeat containing 18	magenta	green
A_24_P633902	RNF115	27246	ring finger protein 115	salmon	yellow
A_19_P00322967	SNHG17	388796	small nucleolar RNA host gene 17	cyan	tan
A_24_P57528	SLC39A11	201266	solute carrier family 39 member 11	brown	turquoise
A_32_P175349	LINC01993	100996291	long intergenic non-protein coding RNA 1993	blue	greenyellow
A_23_P26954	VAT1	10493	vesicle amine transport 1	brown	darkorange
A_23_P17870	TMEM184B	25829	transmembrane protein 184B	pink	magenta
A_23_P41025	GNL3	26354	G protein nucleolar 3	turquoise	darkgreen
A_23_P137865	MTX1	4580	metaxin 1	pink	blue
A_33_P3279841	MAPK8IP3	23162	mitogen-activated protein kinase 8 interacting protein 3	brown	brown
A_33_P3312104	CTC1	80169	CST telomere replication complex component 1	brown	turquoise
A_33_P3270802	INTS11	54973	integrator complex subunit 11	green	brown
A_33_P3389060	CDK5RAP2	55755	CDK5 regulatory subunit associated protein 2	cyan	yellow
A_33_P3211834	NA	NA	NA	red	black
A_23_P146572	NPDC1	56654	neural proliferation, differentiation and control 1	brown	darkorange
A_32_P135902	EIF4A1	1973	eukaryotic translation initiation factor 4A1	purple	yellow
A_33_P3277883	LOC100129931	100129931	uncharacterized LOC100129931	black	greenyellow
A_23_P256542	FAM162A	26355	family with sequence similarity 162 member A	green	darkturquoise
A_24_P329353	ORAI2	80228	ORAI calcium release-activated calcium modulator 2	cyan	yellow
A_23_P18317	SLC41A3	54946	solute carrier family 41 member 3	green	brown
A_33_P3260322	NR6A1	2649	nuclear receptor subfamily 6 group A member 1	midnightblue	magenta
A_23_P97573	PRPF3	9129	pre-mRNA processing factor 3	cyan	tan
A_33_P3249214	CNOT6L	246175	CCR4-NOT transcription complex subunit 6 like	black	saddlebrown
A_24_P386334	SH3GLB2	56904	SH3 domain containing GRB2 like, endophilin B2	cyan	darkred
A_21_P0014618	NA	NA	NA	black	salmon
A_24_P50157	NA	NA	NA	red	black
A_23_P106822	NOB1	28987	NIN1 (RPN12) binding protein 1 homolog	salmon	tan
A_32_P88349	NA	NA	NA	brown	darkorange
A_33_P3390570	KMT2A	4297	lysine methyltransferase 2A	magenta	brown
A_23_P154235	NMI	9111	N-myc and STAT interactor	tan	lightgreen
A_33_P3254121	NA	NA	NA	black	salmon
A_24_P25080	CBWD5	220869	COBW domain containing 5	purple	midnightblue
A_33_P3803639	TRAF2	7186	TNF receptor associated factor 2	green	brown
A_24_P411863	KMT2E	55904	lysine methyltransferase 2E	blue	lightyellow
A_23_P146479	SURF2	6835	surfeit 2	brown	brown
A_33_P3410409	LAMP2	3920	lysosomal associated membrane protein 2	pink	purple
A_32_P94722	BTBD9	114781	BTB domain containing 9	green	brown
A_23_P104607	PSMC3	5702	proteasome 26S subunit, ATPase 3	purple	yellow
A_33_P3211443	LRRC8B	23507	leucine rich repeat containing 8 VRAC subunit B	black	greenyellow
A_19_P00318531	HOOK3	84376	hook microtubule tethering protein 3	tan	lightgreen
A_21_P0010561	FCGR1B	2210	Fc fragment of IgG receptor Ib	pink	skyblue
A_23_P156852	ECI2	10455	enoyl-CoA delta isomerase 2	salmon	darkturquoise
A_33_P3407606	NA	NA	NA	magenta	cyan
A_33_P3404775	PABPC4	8761	poly(A) binding protein cytoplasmic 4	brown	brown
A_32_P41065	TMCC1	23023	transmembrane and coiled-coil domain family 1	midnightblue	magenta
A_23_P96041	TMEM164	84187	transmembrane protein 164	midnightblue	darkgreen
A_33_P3393398	NA	NA	NA	purple	yellow
A_24_P468810	RBBP4	5928	RB binding protein 4, chromatin remodeling factor	salmon	tan
A_23_P373031	CACNA1C	775	calcium voltage-gated channel subunit alpha1 C	blue	white
A_33_P3381943	DMTF1	9988	cyclin D binding myb like transcription factor 1	magenta	darkgrey
A_24_P366165	NA	NA	NA	turquoise	royalblue
A_33_P3273258	ZNF701	55762	zinc finger protein 701	magenta	lightyellow
A_21_P0014809	FAM136A	84908	family with sequence similarity 136 member A	brown	turquoise
A_33_P3308263	DIRC2	84925	disrupted in renal carcinoma 2	purple	midnightblue
A_33_P3231472	TOR1B	27348	torsin family 1 member B	cyan	yellow
A_33_P3410589	FAM43A	131583	family with sequence similarity 43 member A	green	darkgreen
A_24_P310894	CAPZA1	829	capping actin protein of muscle Z-line alpha subunit 1	tan	lightgreen
A_23_P148584	DOCK11	139818	dedicator of cytokinesis 11	greenyellow	lightgreen
A_33_P3320301	SMIM26	388789	small integral membrane protein 26	green	darkgreen
A_33_P3395971	CTU1	90353	cytosolic thiouridylase subunit 1	brown	turquoise
A_23_P151544	DDX24	57062	DEAD-box helicase 24	purple	lightyellow
A_21_P0012391	NA	NA	NA	red	darkgrey
A_33_P3288649	HOXA10	3206	homeobox A10	black	salmon
A_23_P9152	RCL1	10171	RNA terminal phosphate cyclase like 1	green	darkgreen
A_23_P35576	ZNF518A	9849	zinc finger protein 518A	purple	midnightblue
A_23_P217120	EHMT1	79813	euchromatic histone lysine methyltransferase 1	greenyellow	blue
A_23_P316960	GRINA	2907	glutamate ionotropic receptor NMDA type subunit associated protein 1	yellow	darkred
A_21_P0014021	NA	NA	NA	black	salmon
A_21_P0010728	FCGR1B	2210	Fc fragment of IgG receptor Ib	pink	skyblue
A_23_P67648	CAPNS1	826	calpain small subunit 1	cyan	yellow
A_19_P00320966	NA	NA	NA	black	salmon
A_23_P98167	UNC93B1	81622	unc-93 homolog B1, TLR signaling regulator	cyan	yellow
A_33_P3329949	ANXA7	310	annexin A7	greenyellow	darkturquoise
A_33_P3371175	CYP20A1	57404	cytochrome P450 family 20 subfamily A member 1	green	brown
A_33_P3304528	SENP1	29843	SUMO specific peptidase 1	tan	turquoise
A_33_P3334590	MTMR10	54893	myotubularin related protein 10	pink	orange
A_33_P3221960	IL18RAP	8807	interleukin 18 receptor accessory protein	greenyellow	purple
A_33_P3408898	C6orf226	441150	chromosome 6 open reading frame 226	green	brown
A_21_P0011724	NA	NA	NA	brown	turquoise
A_23_P70445	HIST1H3E	8353	histone cluster 1 H3 family member e	red	black
A_19_P00802413	PIEZO1	9780	piezo type mechanosensitive ion channel component 1	blue	white
A_33_P3212575	NNAT	4826	neuronatin	brown	turquoise
A_23_P1956	TMEM223	79064	transmembrane protein 223	turquoise	green
A_23_P24997	CDK4	1019	cyclin dependent kinase 4	salmon	blue
A_23_P216655	TRIM14	9830	tripartite motif containing 14	salmon	green
A_33_P3228573	ASPSCR1	79058	ASPSCR1, UBX domain containing tether for SLC2A4	brown	darkorange
A_33_P3271241	PPA1	5464	pyrophosphatase (inorganic) 1	purple	midnightblue
A_23_P316239	CXorf40B	541578	chromosome X open reading frame 40B	salmon	tan
A_33_P3413840	GK	2710	glycerol kinase	midnightblue	magenta
A_23_P81912	TUBB	203068	tubulin beta class I	cyan	yellow
A_33_P3392325	CDC16	8881	cell division cycle 16	green	darkgreen
A_33_P3320368	TMEM161A	54929	transmembrane protein 161A	green	brown
A_24_P148796	MST1	4485	macrophage stimulating 1	blue	salmon
A_33_P3348752	HSPH1	10808	heat shock protein family H (Hsp110) member 1	purple	midnightblue
A_19_P00322487	NA	NA	NA	blue	salmon
A_33_P3327818	NA	NA	NA	black	saddlebrown
A_23_P152818	KAT7	11143	lysine acetyltransferase 7	cyan	yellow
A_23_P27215	UBB	7314	ubiquitin B	purple	darkred
A_23_P29953	IL15	3600	interleukin 15	tan	lightgreen
A_23_P390596	PSKH1	5681	protein serine kinase H1	brown	turquoise
A_33_P3341716	SP4	6671	Sp4 transcription factor	greenyellow	lightgreen
A_23_P25684	RDH11	51109	retinol dehydrogenase 11	red	black
A_33_P3275290	GLT8D1	55830	glycosyltransferase 8 domain containing 1	purple	yellow
A_23_P8432	COPS6	10980	COP9 signalosome subunit 6	salmon	tan
A_23_P163148	VIPAS39	63894	VPS33B interacting protein, apical-basolateral polarity regulator, spe-39 homolog	midnightblue	magenta
A_33_P3419938	VHL	7428	von Hippel-Lindau tumor suppressor	red	green
A_33_P3301955	PDE7A	5150	phosphodiesterase 7A	salmon	lightyellow
A_33_P3409886	VAMP2	6844	vesicle associated membrane protein 2	black	saddlebrown
A_24_P206121	KCNMB1	3779	potassium calcium-activated channel subfamily M regulatory beta subunit 1	black	saddlebrown
A_33_P3239864	NA	NA	NA	blue	greenyellow
A_23_P77430	PRMT7	54496	protein arginine methyltransferase 7	brown	darkorange
A_21_P0007844	NA	NA	NA	turquoise	royalblue
A_33_P3365878	BMP8B	656	bone morphogenetic protein 8b	red	black
A_32_P120895	LYSMD2	256586	LysM domain containing 2	greenyellow	grey60
A_33_P3384432	TFDP2	7029	transcription factor Dp-2	black	salmon
A_24_P267686	NA	NA	NA	pink	purple
A_33_P3567512	NA	NA	NA	purple	midnightblue
A_23_P35456	SH3PXD2A	9644	SH3 and PX domains 2A	green	brown
A_33_P3234571	MAP2K3	5606	mitogen-activated protein kinase kinase 3	yellow	red
A_21_P0013825	STAU2	27067	staufen double-stranded RNA binding protein 2	magenta	darkgrey
A_23_P215669	POLR2J2	246721	RNA polymerase II subunit J2	black	saddlebrown
A_19_P00315524	MIAT	440823	myocardial infarction associated transcript (non-protein coding)	green	green
A_24_P391853	NA	NA	NA	purple	tan
A_23_P110345	CHIC2	26511	cysteine rich hydrophobic domain 2	tan	lightgreen
A_23_P37988	CPNE2	221184	copine 2	cyan	purple
A_23_P369983	FAM98C	147965	family with sequence similarity 98 member C	brown	darkorange
A_23_P368681	GIMAP2	26157	GTPase, IMAP family member 2	purple	midnightblue
A_23_P80362	SNU13	4809	small nuclear ribonucleoprotein 13	brown	brown
A_23_P156788	STX11	8676	syntaxin 11	pink	purple
A_23_P119141	KEAP1	9817	kelch like ECH associated protein 1	cyan	blue
A_33_P3363082	SCARNA5	677775	small Cajal body-specific RNA 5	magenta	turquoise
A_24_P357536	FBXO11	80204	F-box protein 11	magenta	darkgrey
A_24_P33552	NA	NA	NA	red	black
A_23_P218988	SLC30A5	64924	solute carrier family 30 member 5	greenyellow	grey60
A_32_P4403	C16orf72	29035	chromosome 16 open reading frame 72	pink	lightgreen
A_24_P237270	ADORA2A	135	adenosine A2a receptor	purple	yellow
A_23_P95790	ITLN1	55600	intelectin 1	yellow	red
A_24_P678104	STMN3	50861	stathmin 3	cyan	lightyellow
A_33_P3221748	RUNX3	864	runt related transcription factor 3	green	green
A_33_P3309929	HDAC3	8841	histone deacetylase 3	green	darkturquoise
A_33_P3336968	TRNT1	51095	tRNA nucleotidyl transferase 1	salmon	darkturquoise
A_24_P408740	CMC1	152100	C-X9-C motif containing 1	turquoise	royalblue
A_33_P3411075	FSCN1	6624	fascin actin-bundling protein 1	midnightblue	turquoise
A_24_P278299	ASB13	79754	ankyrin repeat and SOCS box containing 13	green	brown
A_33_P3290403	IMPA2	3613	inositol monophosphatase 2	purple	yellow
A_21_P0000657	LOC100289230	100289230	uncharacterized LOC100289230	greenyellow	lightgreen
A_33_P3231110	USP3	9960	ubiquitin specific peptidase 3	purple	yellow
A_23_P115105	SZRD1	26099	SUZ RNA binding domain containing 1	brown	turquoise
A_23_P110212	ACSL1	2180	acyl-CoA synthetase long chain family member 1	pink	purple
A_23_P39465	BST2	684	bone marrow stromal cell antigen 2	cyan	yellow
A_24_P277807	SNX3	8724	sorting nexin 3	purple	grey60
A_24_P68819	PPP1R21	129285	protein phosphatase 1 regulatory subunit 21	purple	purple
A_23_P19673	SGK1	6446	serum/glucocorticoid regulated kinase 1	greenyellow	grey60
A_24_P113221	ZNF24	7572	zinc finger protein 24	purple	midnightblue
A_23_P66777	CDC27	996	cell division cycle 27	tan	darkgreen
A_23_P101281	ZNF587	84914	zinc finger protein 587	magenta	darkgrey
A_23_P145657	STAG3	10734	stromal antigen 3	brown	darkgreen
A_19_P00316401	NA	NA	NA	blue	saddlebrown
A_33_P3332006	CBX1	10951	chromobox 1	purple	purple
A_33_P3242614	LOC606724	606724	coronin 1A pseudogene	pink	orange
A_23_P140050	SUPT20H	55578	SPT20 homolog, SAGA complex component	pink	orange
A_23_P11843	LRRN2	10446	leucine rich repeat neuronal 2	black	salmon
A_23_P162874	HSP90AA1	3320	heat shock protein 90 alpha family class A member 1	magenta	royalblue
A_23_P207967	CTIF	9811	cap binding complex dependent translation initiation factor	blue	greenyellow
A_33_P3307660	KLHDC4	54758	kelch domain containing 4	magenta	darkorange
A_24_P95038	PPIA	5478	peptidylprolyl isomerase A	turquoise	royalblue
A_23_P419202	ZNF658	26149	zinc finger protein 658	brown	turquoise
A_21_P0012052	NA	NA	NA	pink	orange
A_21_P0011692	NA	NA	NA	black	salmon
A_24_P376556	CYCS	54205	cytochrome c, somatic	greenyellow	grey60
A_24_P139773	PPP1R8	5511	protein phosphatase 1 regulatory subunit 8	brown	turquoise
A_33_P3399028	TLK2	11011	tousled like kinase 2	magenta	darkgrey
A_33_P3392952	FOXK2	3607	forkhead box K2	green	turquoise
A_24_P944040	RRP1B	23076	ribosomal RNA processing 1B	purple	tan
A_24_P74487	SMIM11A	54065	small integral membrane protein 11A	magenta	brown
A_33_P3257030	P3H4	10609	prolyl 3-hydroxylase family member 4 (non-enzymatic)	brown	turquoise
A_33_P3274069	RHBDD3	25807	rhomboid domain containing 3	brown	turquoise
A_33_P3306207	KLRG2	346689	killer cell lectin like receptor G2	blue	white
A_24_P51588	CCNL2	81669	cyclin L2	purple	tan
A_23_P425750	ARMC6	93436	armadillo repeat containing 6	blue	white
A_32_P126311	SLC38A9	153129	solute carrier family 38 member 9	greenyellow	lightgreen
A_33_P3330453	PBRM1	55193	polybromo 1	tan	darkgreen
A_33_P3305521	NA	NA	NA	salmon	tan
A_21_P0012477	NA	NA	NA	blue	greenyellow
A_21_P0007070	NA	NA	NA	magenta	brown
A_23_P319792	XRN1	54464	5'-3' exoribonuclease 1	tan	lightgreen
A_23_P137381	ID3	3399	inhibitor of DNA binding 3, HLH protein	purple	midnightblue
A_23_P258071	RNF113A	7737	ring finger protein 113A	green	brown
A_21_P0012235	NA	NA	NA	green	brown
A_23_P256735	CPQ	10404	carboxypeptidase Q	pink	purple
A_33_P3219591	RNF213	57674	ring finger protein 213	tan	turquoise
A_23_P96853	FAF1	11124	Fas associated factor 1	salmon	green
A_33_P3240996	NA	NA	NA	black	salmon
A_33_P3721983	NA	NA	NA	purple	midnightblue
A_33_P3372189	NA	NA	NA	turquoise	royalblue
A_21_P0000261	RPL17	6139	ribosomal protein L17	red	midnightblue
A_23_P364465	GPBP1	65056	GC-rich promoter binding protein 1	tan	lightgreen
A_23_P138856	DRAP1	10589	DR1 associated protein 1	brown	turquoise
A_23_P88201	PPP2R3C	55012	protein phosphatase 2 regulatory subunit B''gamma	tan	lightgreen
A_24_P106681	YWHAG	7532	tyrosine 3-monooxygenase/tryptophan 5-monooxygenase activation protein gamma	tan	darkgreen
A_23_P408996	MBOAT1	154141	membrane bound O-acyltransferase domain containing 1	midnightblue	lightcyan
A_24_P56052	ZFP91	80829	ZFP91 zinc finger protein	purple	yellow
A_33_P3296198	C5orf63	401207	chromosome 5 open reading frame 63	red	black
A_23_P119835	NLRC4	58484	NLR family CARD domain containing 4	pink	lightgreen
A_23_P388433	C4orf3	401152	chromosome 4 open reading frame 3	tan	lightgreen
A_23_P348298	SAC3D1	29901	SAC3 domain containing 1	brown	brown
A_33_P3372910	DDX58	23586	DExD/H-box helicase 58	magenta	magenta
A_24_P340679	PPIA	5478	peptidylprolyl isomerase A	purple	midnightblue
A_33_P3221303	CCR10	2826	C-C motif chemokine receptor 10	green	lightcyan
A_23_P101655	ACTN4	81	actinin alpha 4	cyan	blue
A_23_P159650	COX7B	1349	cytochrome c oxidase subunit 7B	turquoise	royalblue
A_23_P35848	NADSYN1	55191	NAD synthetase 1	cyan	tan
A_33_P3274199	TP53I13	90313	tumor protein p53 inducible protein 13	brown	brown
A_24_P98411	HSPA5	3309	heat shock protein family A (Hsp70) member 5	midnightblue	turquoise
A_23_P329261	KCNJ2	3759	potassium voltage-gated channel subfamily J member 2	pink	lightgreen
A_32_P196142	NA	NA	NA	brown	cyan
A_33_P3387365	PXMP4	11264	peroxisomal membrane protein 4	green	brown
A_19_P00812340	FTL	2512	ferritin light chain	purple	midnightblue
A_23_P23171	AGO4	192670	argonaute 4, RISC catalytic component	pink	purple
A_24_P207479	DEDD2	162989	death effector domain containing 2	cyan	yellow
A_23_P155441	RFT1	91869	RFT1 homolog	purple	yellow
A_23_P55616	SLC14A1	6563	solute carrier family 14 member 1 (Kidd blood group)	yellow	red
A_21_P0011406	NA	NA	NA	blue	greenyellow
A_33_P3609431	NA	NA	NA	red	black
A_23_P37545	AAGAB	79719	alpha and gamma adaptin binding protein	turquoise	orange
A_23_P432360	PMM2	5373	phosphomannomutase 2	cyan	blue
A_24_P341504	RNPC3	55599	RNA binding region (RNP1, RRM) containing 3	tan	darkgreen
A_21_P0004541	NA	NA	NA	black	saddlebrown
A_33_P3276329	NA	NA	NA	black	salmon
A_23_P170498	NTAN1	123803	N-terminal asparagine amidase	yellow	darkred
A_21_P0004421	LUCAT1	100505994	lung cancer associated transcript 1 (non-protein coding)	midnightblue	magenta
A_32_P409222	ZNF628	89887	zinc finger protein 628	brown	darkorange
A_23_P141917	TYK2	7297	tyrosine kinase 2	cyan	yellow
A_19_P00317277	LINC01127	100506328	long intergenic non-protein coding RNA 1127	midnightblue	magenta
A_23_P218126	NA	NA	NA	black	salmon
A_23_P163546	TAF1C	9013	TATA-box binding protein associated factor, RNA polymerase I subunit C	green	brown
A_33_P3297921	MRPL37	51253	mitochondrial ribosomal protein L37	cyan	yellow
A_33_P3237699	RMND5A	64795	required for meiotic nuclear division 5 homolog A	midnightblue	turquoise
A_21_P0000855	LOC100506585	100506585	uncharacterized LOC100506585	midnightblue	turquoise
A_32_P149174	C6orf226	441150	chromosome 6 open reading frame 226	brown	darkorange
A_23_P140328	NEMF	9147	nuclear export mediator factor	greenyellow	grey60
A_23_P135474	MRPL37	51253	mitochondrial ribosomal protein L37	brown	darkorange
A_23_P160503	GLRX2	51022	glutaredoxin 2	salmon	tan
A_33_P3232493	NA	NA	NA	salmon	lightyellow
A_23_P308581	RRP36	88745	ribosomal RNA processing 36	green	brown
A_23_P313031	NA	NA	NA	blue	white
A_33_P3288754	C19orf48	84798	chromosome 19 open reading frame 48	brown	turquoise
A_33_P3421163	TP53INP1	94241	tumor protein p53 inducible nuclear protein 1	pink	orange
A_21_P0011600	NA	NA	NA	brown	darkorange
A_33_P3237225	FBXO34	55030	F-box protein 34	greenyellow	grey60
A_24_P224727	CEBPA	1050	CCAAT enhancer binding protein alpha	pink	yellow
A_23_P120883	HMOX1	3162	heme oxygenase 1	midnightblue	turquoise
A_23_P213718	UQCRQ	27089	ubiquinol-cytochrome c reductase complex III subunit VII	turquoise	royalblue
A_33_P3424367	TRIM14	9830	tripartite motif containing 14	cyan	yellow
A_33_P3268343	PGAM4	441531	phosphoglycerate mutase family member 4	red	black
A_19_P00318533	HOOK3	84376	hook microtubule tethering protein 3	greenyellow	lightgreen
A_23_P333129	DUX4L4	441056	double homeobox 4 like 4	black	white
A_24_P20200	PLEKHB2	55041	pleckstrin homology domain containing B2	purple	yellow
A_23_P55926	NR1H2	7376	nuclear receptor subfamily 1 group H member 2	cyan	yellow
A_33_P3379456	SH3YL1	26751	SH3 and SYLF domain containing 1	tan	darkgreen
A_23_P355471	TBXA2R	6915	thromboxane A2 receptor	blue	greenyellow
A_23_P139722	TNFRSF1A	7132	TNF receptor superfamily member 1A	midnightblue	lightcyan
A_23_P115331	AHDC1	27245	AT-hook DNA binding motif containing 1	blue	greenyellow
A_33_P3382560	RPL23A	6147	ribosomal protein L23a	red	black
A_24_P218970	EIF4B	1975	eukaryotic translation initiation factor 4B	purple	midnightblue
A_33_P3356701	ZDHHC12	84885	zinc finger DHHC-type containing 12	brown	turquoise
A_33_P3252333	SNORD3B-1	26851	small nucleolar RNA, C/D box 3B-1	magenta	turquoise
A_33_P3345743	PFN1P2	767846	profilin 1 pseudogene 2	green	brown
A_23_P134147	ZBTB24	9841	zinc finger and BTB domain containing 24	greenyellow	tan
A_24_P347488	PSMC1	5700	proteasome 26S subunit, ATPase 1	brown	turquoise
A_33_P3679768	NA	NA	NA	blue	white
A_23_P69141	DYNC1LI1	51143	dynein cytoplasmic 1 light intermediate chain 1	purple	grey60
A_33_P3215906	NBPF9	400818	NBPF member 9	pink	lightyellow
A_33_P3367642	LMF2	91289	lipase maturation factor 2	salmon	green
A_23_P8142	CLPS	1208	colipase	blue	greenyellow
A_23_P217079	DPM2	8818	dolichyl-phosphate mannosyltransferase subunit 2, regulatory	yellow	salmon
A_33_P3398526	BCL2L11	10018	BCL2 like 11	magenta	turquoise
A_23_P200792	NOTCH2	4853	notch 2	pink	grey60
A_19_P00320314	FLJ32255	643977	uncharacterized LOC643977	blue	greenyellow
A_23_P134953	PLIN2	123	perilipin 2	purple	midnightblue
A_23_P120744	MCM3AP	8888	minichromosome maintenance complex component 3 associated protein	salmon	tan
A_24_P412976	TMEM143	55260	transmembrane protein 143	brown	turquoise
A_24_P219785	CALM3	808	calmodulin 3	cyan	yellow
A_23_P74278	PDE4B	5142	phosphodiesterase 4B	greenyellow	lightgreen
A_21_P0000321	SNORA31	677814	small nucleolar RNA, H/ACA box 31	purple	grey60
A_33_P3358856	NA	NA	NA	black	darkorange
A_23_P112429	RPL35	11224	ribosomal protein L35	turquoise	royalblue
A_33_P3332382	NA	NA	NA	black	saddlebrown
A_23_P77000	VASH1	22846	vasohibin 1	black	salmon
A_23_P35591	EXOSC1	51013	exosome component 1	salmon	tan
A_24_P139943	HS1BP3	64342	HCLS1 binding protein 3	cyan	blue
A_21_P0000397	SCARNA18	677765	small Cajal body-specific RNA 18	magenta	darkgrey
A_19_P00316423	NA	NA	NA	brown	darkorange
A_33_P3244122	HAAO	23498	3-hydroxyanthranilate 3,4-dioxygenase	brown	turquoise
A_23_P59138	POU5F1	5460	POU class 5 homeobox 1	magenta	lightcyan
A_19_P00322793	NA	NA	NA	midnightblue	magenta
A_23_P207614	KIAA0100	9703	KIAA0100	cyan	yellow
A_32_P149432	EIF4A1	1973	eukaryotic translation initiation factor 4A1	cyan	yellow
A_33_P3226605	PSIP1	11168	PC4 and SFRS1 interacting protein 1	greenyellow	lightgreen
A_33_P3299435	SART1	9092	SART1, U4/U6.U5 tri-snRNP-associated protein 1	magenta	turquoise
A_21_P0014920	NA	NA	NA	green	darkgrey
A_23_P151805	FBLN5	10516	fibulin 5	green	brown
A_21_P0007225	NA	NA	NA	black	salmon
A_23_P67162	PIN1	5300	peptidylprolyl cis/trans isomerase, NIMA-interacting 1	cyan	tan
A_23_P337550	OTUD5	55593	OTU deubiquitinase 5	midnightblue	darkorange
A_23_P148798	UCHL5	51377	ubiquitin C-terminal hydrolase L5	purple	midnightblue
A_33_P3384133	C17orf99	100141515	chromosome 17 open reading frame 99	yellow	red
A_23_P163143	ACYP1	97	acylphosphatase 1	greenyellow	darkturquoise
A_21_P0011453	NA	NA	NA	cyan	purple
A_23_P82128	RPS12	6206	ribosomal protein S12	red	black
A_23_P374149	CMTR1	23070	cap methyltransferase 1	green	skyblue
A_23_P99771	PNMA1	9240	PNMA family member 1	green	darkturquoise
A_33_P3429575	NA	NA	NA	greenyellow	royalblue
A_24_P16036	PTRHD1	391356	peptidyl-tRNA hydrolase domain containing 1	turquoise	royalblue
A_32_P86180	LIN28B-AS1	100113403	LIN28B antisense RNA 1	blue	white
A_23_P30913	HLA-DPA1	3113	major histocompatibility complex, class II, DP alpha 1	purple	pink
A_33_P3423300	TNPO2	30000	transportin 2	brown	brown
A_33_P3240200	DPCD	25911	deleted in primary ciliary dyskinesia homolog (mouse)	yellow	red
A_33_P3253144	DOK3	79930	docking protein 3	midnightblue	magenta
A_21_P0008701	NA	NA	NA	blue	white
A_23_P161918	CCDC86	79080	coiled-coil domain containing 86	blue	white
A_23_P207600	PSMD11	5717	proteasome 26S subunit, non-ATPase 11	cyan	yellow
A_21_P0011024	NEAT1	283131	nuclear paraspeckle assembly transcript 1 (non-protein coding)	magenta	magenta
A_24_P409042	CDC42SE2	56990	CDC42 small effector 2	purple	grey60
A_23_P100660	SERPINF1	5176	serpin family F member 1	black	salmon
A_23_P62901	BTG2	7832	BTG anti-proliferation factor 2	purple	yellow
A_24_P201531	ARCN1	372	archain 1	purple	yellow
A_33_P3369213	LINC00999	399744	long intergenic non-protein coding RNA 999	midnightblue	turquoise
A_23_P77833	PGS1	9489	phosphatidylglycerophosphate synthase 1	cyan	purple
A_21_P0012133	NA	NA	NA	midnightblue	magenta
A_33_P3216487	NA	NA	NA	blue	greenyellow
A_32_P827528	S1PR2	9294	sphingosine-1-phosphate receptor 2	brown	darkorange
A_24_P63563	DELE1	9812	DAP3 binding cell death enhancer 1	brown	brown
A_33_P3211809	RUNX1	861	runt related transcription factor 1	cyan	lightyellow
A_33_P3267081	ZNF771	51333	zinc finger protein 771	black	saddlebrown
A_32_P26969	ERICH1	157697	glutamate rich 1	purple	grey60
A_24_P135501	NA	NA	NA	purple	tan
A_32_P209624	MKRN7P	7686	makorin ring finger protein 7, pseudogene	red	black
A_23_P170534	FUT7	2529	fucosyltransferase 7	cyan	purple
A_33_P3234546	CD8B	926	CD8b molecule	green	darkorange
A_33_P3338152	NA	NA	NA	blue	white
A_24_P397584	TBCC	6903	tubulin folding cofactor C	midnightblue	purple
A_32_P178966	TMEM170B	100113407	transmembrane protein 170B	tan	lightgreen
A_21_P0006690	NA	NA	NA	blue	salmon
A_23_P250619	ZDHHC14	79683	zinc finger DHHC-type containing 14	brown	turquoise
A_24_P854492	MIAT	440823	myocardial infarction associated transcript (non-protein coding)	brown	brown
A_19_P00808923	NA	NA	NA	red	black
A_23_P9465	FPGS	2356	folylpolyglutamate synthase	cyan	green
A_24_P244356	NLRX1	79671	NLR family member X1	midnightblue	magenta
A_33_P3387991	CEBPE	1053	CCAAT enhancer binding protein epsilon	brown	brown
A_33_P3230350	ZNF207	7756	zinc finger protein 207	purple	yellow
A_33_P3237413	NA	NA	NA	brown	turquoise
A_33_P3233055	NA	NA	NA	blue	greenyellow
A_33_P3251148	TSPO	706	translocator protein	pink	blue
A_33_P3272483	ARFGAP2	84364	ADP ribosylation factor GTPase activating protein 2	red	lightcyan
A_33_P3332865	NPEPL1	79716	aminopeptidase like 1	midnightblue	magenta
A_24_P942354	PITPNA	5306	phosphatidylinositol transfer protein alpha	pink	magenta
A_23_P251881	NCR3	259197	natural cytotoxicity triggering receptor 3	green	darkorange
A_23_P6914	OSBPL11	114885	oxysterol binding protein like 11	greenyellow	grey60
A_33_P3299872	HINT3	135114	histidine triad nucleotide binding protein 3	tan	darkgreen
A_33_P3320804	IP6K1	9807	inositol hexakisphosphate kinase 1	blue	white
A_23_P383688	AARS2	57505	alanyl-tRNA synthetase 2, mitochondrial	green	green
A_23_P213754	PAIP2	51247	poly(A) binding protein interacting protein 2	purple	grey60
A_23_P38446	TNFAIP1	7126	TNF alpha induced protein 1	green	brown
A_23_P56703	TRABD2A	129293	TraB domain containing 2A	green	brown
A_23_P164387	SMARCE1	6605	SWI/SNF related, matrix associated, actin dependent regulator of chromatin, subfamily e, member 1	tan	lightgreen
A_21_P0014907	NA	NA	NA	brown	turquoise
A_21_P0004241	NA	NA	NA	blue	greenyellow
A_32_P40377	LOC389906	389906	zinc finger protein 839 pseudogene	green	green
A_21_P0014316	NA	NA	NA	magenta	turquoise
A_24_P184555	PXN	5829	paxillin	midnightblue	magenta
A_23_P47691	TRIM21	6737	tripartite motif containing 21	cyan	purple
A_23_P116743	LINC01089	338799	long intergenic non-protein coding RNA 1089	brown	darkorange
A_23_P408473	MROH1	727957	maestro heat like repeat family member 1	cyan	blue
A_23_P102122	ARPC2	10109	actin related protein 2/3 complex subunit 2	turquoise	royalblue
A_23_P161968	SLC22A10	387775	solute carrier family 22 member 10	blue	greenyellow
A_23_P130731	TBC1D17	79735	TBC1 domain family member 17	yellow	saddlebrown
A_23_P17074	CCDC115	84317	coiled-coil domain containing 115	salmon	tan
A_21_P0005605	NA	NA	NA	blue	greenyellow
A_23_P87011	TAGLN	6876	transgelin	blue	greenyellow
A_33_P3296577	PRRC2B	84726	proline rich coiled-coil 2B	magenta	turquoise
A_33_P3358342	SIAH2	6478	siah E3 ubiquitin protein ligase 2	yellow	red
A_33_P3255782	NA	NA	NA	turquoise	tan
A_23_P94736	ST6GALNAC4	27090	ST6 N-acetylgalactosaminide alpha-2,6-sialyltransferase 4	yellow	darkred
A_32_P210252	RPL22	6146	ribosomal protein L22	green	darkturquoise
A_23_P217475	IDS	3423	iduronate 2-sulfatase	midnightblue	lightcyan
A_21_P0008707	PWRN2	791115	Prader-Willi region non-protein coding RNA 2	blue	greenyellow
A_23_P104996	BEST1	7439	bestrophin 1	pink	purple
A_23_P10785	VTI1A	143187	vesicle transport through interaction with t-SNAREs 1A	magenta	turquoise
A_32_P78816	PSPH	5723	phosphoserine phosphatase	tan	black
A_23_P127367	POLD4	57804	DNA polymerase delta 4, accessory subunit	brown	darkorange
A_23_P259344	TMEM121B	27439	transmembrane protein 121B	midnightblue	magenta
A_21_P0010682	NA	NA	NA	midnightblue	turquoise
A_33_P3325102	NA	NA	NA	blue	greenyellow
A_23_P119923	CNNM4	26504	cyclin and CBS domain divalent metal cation transport mediator 4	green	darkturquoise
A_21_P0009663	NA	NA	NA	blue	greenyellow
A_33_P3271635	HLA-DPB1	3115	major histocompatibility complex, class II, DP beta 1	purple	yellow
A_24_P370172	LILRA5	353514	leukocyte immunoglobulin like receptor A5	pink	purple
A_24_P320254	HNRNPH1	3187	heterogeneous nuclear ribonucleoprotein H1	greenyellow	darkturquoise
A_24_P313186	CALM1	801	calmodulin 1	purple	yellow
A_33_P3218905	FAM13A-AS1	285512	FAM13A antisense RNA 1	tan	lightgreen
A_23_P51996	STXBP3	6814	syntaxin binding protein 3	tan	lightgreen
A_24_P15502	NA	NA	NA	cyan	purple
A_33_P3323847	RECQL4	9401	RecQ like helicase 4	brown	turquoise
A_23_P137057	SLC25A5	292	solute carrier family 25 member 5	purple	tan
A_24_P19810	PPCS	79717	phosphopantothenoylcysteine synthetase	magenta	darkgreen
A_23_P213000	WDR1	9948	WD repeat domain 1	purple	yellow
A_33_P3864411	ACTR3BP5	399746	ACTR3B pseudogene 5	blue	salmon
A_33_P3304107	KLHL28	54813	kelch like family member 28	brown	lightcyan
A_33_P3369914	NA	NA	NA	brown	turquoise
A_23_P73429	HCLS1	3059	hematopoietic cell-specific Lyn substrate 1	pink	yellow
A_32_P171313	GNB4	59345	G protein subunit beta 4	tan	lightgreen
A_21_P0012258	MAD1L1	8379	mitotic arrest deficient 1 like 1	salmon	blue
A_23_P14174	TNFSF13B	10673	TNF superfamily member 13b	purple	midnightblue
A_19_P00316753	PVT1	5820	Pvt1 oncogene (non-protein coding)	blue	salmon
A_24_P247273	NA	NA	NA	black	salmon
A_23_P71752	ZFAND5	7763	zinc finger AN1-type containing 5	greenyellow	grey60
A_23_P362824	CSTF1	1477	cleavage stimulation factor subunit 1	green	brown
A_23_P11005	ADAMTS7	11173	ADAM metallopeptidase with thrombospondin type 1 motif 7	blue	lightyellow
A_23_P161338	PPA1	5464	pyrophosphatase (inorganic) 1	purple	midnightblue
A_23_P374389	PWWP2B	170394	PWWP domain containing 2B	cyan	blue
A_33_P3367102	PFN1P2	767846	profilin 1 pseudogene 2	cyan	blue
A_23_P126057	SCP2	6342	sterol carrier protein 2	purple	midnightblue
A_23_P217901	TSTD1	100131187	thiosulfate sulfurtransferase like domain containing 1	salmon	tan
A_33_P3399474	NA	NA	NA	black	salmon
A_33_P3376379	CNST	163882	consortin, connexin sorting protein	magenta	darkgrey
A_33_P3354137	MAP4	4134	microtubule associated protein 4	blue	white
A_21_P0000348	SNORA80A	677846	small nucleolar RNA, H/ACA box 80A	magenta	turquoise
A_23_P205875	SCAND2P	54581	SCAN domain containing 2 pseudogene	brown	brown
A_23_P398491	MRPL42P5	359821	mitochondrial ribosomal protein L42 pseudogene 5	green	brown
A_33_P3311646	NA	NA	NA	black	saddlebrown
A_33_P3405213	PECAM1	5175	platelet and endothelial cell adhesion molecule 1	pink	purple
A_23_P361773	CCND3	896	cyclin D3	purple	yellow
A_24_P270769	VPS35	55737	VPS35, retromer complex component	green	brown
A_24_P291598	USP4	7375	ubiquitin specific peptidase 4	pink	orange
A_33_P3225522	OAS2	4939	2'-5'-oligoadenylate synthetase 2	tan	skyblue
A_23_P761	PSMB4	5692	proteasome subunit beta 4	green	brown
A_23_P165657	SLC20A1	6574	solute carrier family 20 member 1	green	darkturquoise
A_23_P110791	CSF1R	1436	colony stimulating factor 1 receptor	midnightblue	skyblue
A_33_P3235716	SPSB3	90864	splA/ryanodine receptor domain and SOCS box containing 3	brown	turquoise
A_23_P78563	UBL5	59286	ubiquitin like 5	turquoise	royalblue
A_23_P206684	WWP2	11060	WW domain containing E3 ubiquitin protein ligase 2	cyan	yellow
A_23_P201711	S100A6	6277	S100 calcium binding protein A6	cyan	purple
A_21_P0010964	RPS2	6187	ribosomal protein S2	red	midnightblue
A_23_P133438	OTULINL	54491	OTU deubiquitinase with linear linkage specificity like	blue	grey60
A_23_P103361	LCK	3932	LCK proto-oncogene, Src family tyrosine kinase	salmon	green
A_23_P20463	RAD21	5885	RAD21 cohesin complex component	tan	lightgreen
A_19_P00317108	NORAD	647979	non-coding RNA activated by DNA damage	greenyellow	grey60
A_23_P18325	PDCD10	11235	programmed cell death 10	greenyellow	grey60
A_33_P3261173	FRAT1	10023	FRAT1, WNT signaling pathway regulator	cyan	purple
A_23_P24135	TACR2	6865	tachykinin receptor 2	black	salmon
A_33_P3702055	SLC11A1	6556	solute carrier family 11 member 1	pink	purple
A_24_P198629	LINS1	55180	lines homolog 1	purple	lightyellow
A_23_P42498	SNX3	8724	sorting nexin 3	yellow	red
A_23_P54728	FAM173A	65990	family with sequence similarity 173 member A	brown	darkorange
A_19_P00321878	LOC100294145	100294145	uncharacterized LOC100294145	magenta	saddlebrown
A_33_P3411388	UNCX	340260	UNC homeobox	black	white
A_23_P143569	DGCR6L	85359	DiGeorge syndrome critical region gene 6 like	cyan	tan
A_33_P3330468	RBM41	55285	RNA binding motif protein 41	tan	darkturquoise
A_23_P343398	CCR7	1236	C-C motif chemokine receptor 7	salmon	green
A_23_P93750	LSM5	23658	LSM5 homolog, U6 small nuclear RNA and mRNA degradation associated	turquoise	royalblue
A_33_P3399765	NA	NA	NA	brown	turquoise
A_23_P79661	CCDC93	54520	coiled-coil domain containing 93	purple	grey60
A_33_P3330663	NA	NA	NA	cyan	pink
A_24_P357468	NA	NA	NA	blue	greenyellow
A_24_P232365	APBB1IP	54518	amyloid beta precursor protein binding family B member 1 interacting protein	purple	yellow
A_33_P3622472	NAA10	8260	N(alpha)-acetyltransferase 10, NatA catalytic subunit	cyan	blue
A_24_P85200	ELMSAN1	91748	ELM2 and Myb/SANT domain containing 1	purple	yellow
A_23_P10025	NELL2	4753	neural EGFL like 2	purple	tan
A_24_P347704	CTCF	10664	CCCTC-binding factor	purple	yellow
A_21_P0005323	NA	NA	NA	blue	greenyellow
A_33_P3284463	ASAH1	427	N-acylsphingosine amidohydrolase 1	tan	lightgreen
A_24_P378987	DHRSX	207063	dehydrogenase/reductase X-linked	midnightblue	magenta
A_23_P415882	TIMM50	92609	translocase of inner mitochondrial membrane 50	brown	turquoise
A_23_P78685	FARSA	2193	phenylalanyl-tRNA synthetase alpha subunit	cyan	green
A_23_P40078	XPO1	7514	exportin 1	greenyellow	grey60
A_23_P368558	TMEM131	23505	transmembrane protein 131	purple	yellow
A_23_P48056	CKAP4	10970	cytoskeleton associated protein 4	pink	lightcyan
A_33_P3310047	SHROOM4	57477	shroom family member 4	red	black
A_23_P6624	UMPS	7372	uridine monophosphate synthetase	turquoise	darkturquoise
A_23_P18579	PTTG2	10744	pituitary tumor-transforming 2	pink	orange
A_23_P318604	NA	NA	NA	midnightblue	magenta
A_23_P252808	WBP1	23559	WW domain binding protein 1	brown	darkorange
A_33_P3334308	ZXDB	158586	zinc finger, X-linked, duplicated B	tan	darkgreen
A_23_P19624	BMP6	654	bone morphogenetic protein 6	midnightblue	cyan
A_23_P52101	CYB5R1	51706	cytochrome b5 reductase 1	yellow	darkred
A_19_P00321067	MIAT	440823	myocardial infarction associated transcript (non-protein coding)	salmon	green
A_33_P3234118	FAM122B	159090	family with sequence similarity 122B	tan	darkgreen
A_23_P144384	GALNT7	51809	polypeptide N-acetylgalactosaminyltransferase 7	tan	lightgreen
A_19_P00802141	IPO7	10527	importin 7	tan	brown
A_23_P143484	PIGP	51227	phosphatidylinositol glycan anchor biosynthesis class P	greenyellow	grey60
A_33_P3282740	NA	NA	NA	purple	lightyellow
A_32_P141768	AGPAT4	56895	1-acylglycerol-3-phosphate O-acyltransferase 4	green	darkgreen
A_33_P3280213	CTSA	5476	cathepsin A	cyan	yellow
A_24_P397515	HMGN4	10473	high mobility group nucleosomal binding domain 4	purple	grey60
A_24_P217848	HIST1H2AK	8330	histone cluster 1 H2A family member k	magenta	darkgrey
A_23_P156049	HEXB	3074	hexosaminidase subunit beta	purple	grey60
A_33_P3420862	PAGE2	203569	PAGE family member 2	yellow	red
A_24_P255384	NA	NA	NA	pink	blue
A_23_P141715	TPGS2	25941	tubulin polyglutamylase complex subunit 2	yellow	red
A_21_P0013836	NA	NA	NA	green	brown
A_23_P28869	PTPRA	5786	protein tyrosine phosphatase, receptor type A	green	darkorange
A_23_P140190	FAM30A	9834	family with sequence similarity 30 member A	brown	turquoise
A_33_P3278475	FOXN2	3344	forkhead box N2	tan	lightgreen
A_23_P305759	ABHD3	171586	abhydrolase domain containing 3	purple	purple
A_24_P375849	NA	NA	NA	turquoise	grey60
A_23_P151746	ISCA2	122961	iron-sulfur cluster assembly 2	turquoise	lightcyan
A_33_P3282836	RPS28	6234	ribosomal protein S28	salmon	tan
A_23_P112159	AGO2	27161	argonaute 2, RISC catalytic component	yellow	red
A_33_P3408305	CERS3	204219	ceramide synthase 3	blue	greenyellow
A_24_P281636	NA	NA	NA	blue	greenyellow
A_24_P402588	BCL11A	53335	B cell CLL/lymphoma 11A	green	darkgreen
A_33_P3242603	ASH1L-AS1	645676	ASH1L antisense RNA 1	magenta	darkgrey
A_23_P7976	HIST1H1E	3008	histone cluster 1 H1 family member e	magenta	darkgrey
A_33_P3309849	NA	NA	NA	black	salmon
A_23_P8185	DYNLT1	6993	dynein light chain Tctex-type 1	pink	grey60
A_23_P424712	CCDC142	84865	coiled-coil domain containing 142	salmon	green
A_23_P71513	EFR3A	23167	EFR3 homolog A	greenyellow	lightgreen
A_33_P3295803	RAB2B	84932	RAB2B, member RAS oncogene family	yellow	darkred
A_21_P0012528	NA	NA	NA	pink	midnightblue
A_23_P254415	RPSA	3921	ribosomal protein SA	salmon	tan
A_23_P77310	ZNF106	64397	zinc finger protein 106	midnightblue	lightgreen
A_24_P219971	GID8	54994	GID complex subunit 8 homolog	green	darkgreen
A_32_P749354	EIF1AD	84285	eukaryotic translation initiation factor 1A domain containing	green	brown
A_33_P3317725	NA	NA	NA	purple	lightyellow
A_33_P3397801	NA	NA	NA	red	black
A_33_P3222243	NA	NA	NA	cyan	blue
A_33_P3281403	TRAF3IP3	80342	TRAF3 interacting protein 3	salmon	tan
A_33_P3405946	RBM39	9584	RNA binding motif protein 39	tan	lightgreen
A_21_P0000350	SCARNA20	677681	small Cajal body-specific RNA 20	magenta	turquoise
A_33_P3349469	ATAD3A	55210	ATPase family, AAA domain containing 3A	brown	darkorange
A_23_P201731	TRAF5	7188	TNF receptor associated factor 5	green	darkturquoise
A_33_P3229022	NA	NA	NA	red	black
A_21_P0005521	KMT2E-AS1	100216545	KMT2E antisense RNA 1	brown	turquoise
A_23_P167828	RWDD1	51389	RWD domain containing 1	turquoise	grey60
A_23_P114155	GPKOW	27238	G-patch domain and KOW motifs	brown	brown
A_23_P28878	C20orf27	54976	chromosome 20 open reading frame 27	cyan	blue
A_23_P340019	NLRC3	197358	NLR family CARD domain containing 3	green	darkturquoise
A_23_P102890	MRPS6	64968	mitochondrial ribosomal protein S6	green	darkgreen
A_23_P215832	ATP5MF	9551	ATP synthase membrane subunit f	turquoise	royalblue
A_33_P3283971	NFKBIL1	4795	NFKB inhibitor like 1	brown	darkorange
A_33_P3415648	NA	NA	NA	blue	greenyellow
A_33_P3417305	NA	NA	NA	brown	turquoise
A_23_P37265	AP5M1	55745	adaptor related protein complex 5 mu 1 subunit	greenyellow	grey60
A_23_P411953	PYGO2	90780	pygopus family PHD finger 2	salmon	green
A_23_P9293	TJP2	9414	tight junction protein 2	pink	cyan
A_23_P408095	DSTN	11034	destrin, actin depolymerizing factor	green	darkgreen
A_23_P100517	TMEM170A	124491	transmembrane protein 170A	purple	yellow
A_32_P171328	UBE2S	27338	ubiquitin conjugating enzyme E2 S	brown	turquoise
A_24_P410017	POTEI	653269	POTE ankyrin domain family member I	purple	yellow
A_19_P00315581	LINC01122	400955	long intergenic non-protein coding RNA 1122	black	lightcyan
A_19_P00321136	MAP3K13	9175	mitogen-activated protein kinase kinase kinase 13	brown	turquoise
A_33_P3362869	DNAJC19	131118	DnaJ heat shock protein family (Hsp40) member C19	turquoise	royalblue
A_33_P3212799	NA	NA	NA	green	darkgrey
A_24_P362193	CD84	8832	CD84 molecule	magenta	turquoise
A_23_P162336	CNOT2	4848	CCR4-NOT transcription complex subunit 2	brown	brown
A_21_P0000732	RAB11B-AS1	100507567	RAB11B antisense RNA 1	brown	brown
A_33_P3211924	RCOR1	23186	REST corepressor 1	midnightblue	lightgreen
A_24_P353619	ALPL	249	alkaline phosphatase, liver/bone/kidney	pink	purple
A_23_P52610	DDB2	1643	damage specific DNA binding protein 2	brown	brown
A_33_P3257460	DPM3	54344	dolichyl-phosphate mannosyltransferase subunit 3	black	salmon
A_23_P41987	GFRA3	2676	GDNF family receptor alpha 3	blue	greenyellow
A_33_P3377060	SSR1	6745	signal sequence receptor subunit 1	tan	lightgreen
A_23_P72537	AIFM1	9131	apoptosis inducing factor mitochondria associated 1	green	brown
A_24_P322444	NUP62	23636	nucleoporin 62	green	brown
A_21_P0011808	ANKRD36	375248	ankyrin repeat domain 36	salmon	grey60
A_23_P218317	NARF	26502	nuclear prelamin A recognition factor	cyan	purple
A_23_P86660	HNRNPA3	220988	heterogeneous nuclear ribonucleoprotein A3	greenyellow	grey60
A_24_P294851	TRIM38	10475	tripartite motif containing 38	pink	skyblue
A_24_P107897	TXNDC11	51061	thioredoxin domain containing 11	cyan	blue
A_23_P203420	MTA2	9219	metastasis associated 1 family member 2	brown	darkorange
A_23_P166716	TRMT10C	54931	tRNA methyltransferase 10C, mitochondrial RNase P subunit	tan	darkgreen
A_23_P387071	ZNF830	91603	zinc finger protein 830	greenyellow	lightgreen
A_23_P56680	ATP5MC3	518	ATP synthase membrane subunit c locus 3	salmon	darkturquoise
A_33_P3760125	NA	NA	NA	red	black
A_33_P3369286	IPO8	10526	importin 8	tan	darkgreen
A_33_P3255354	NT5C2	22978	5'-nucleotidase, cytosolic II	pink	orange
A_23_P361405	HYAL3	8372	hyaluronoglucosaminidase 3	yellow	darkorange
A_24_P38815	TPP1	1200	tripeptidyl peptidase 1	cyan	blue
A_33_P3612589	ATRX	546	ATRX, chromatin remodeler	tan	darkgreen
A_23_P89812	CNDP2	55748	carnosine dipeptidase 2	purple	midnightblue
A_33_P3378284	COX6B2	125965	cytochrome c oxidase subunit 6B2	black	saddlebrown
A_33_P3412945	SRSF2	6427	serine and arginine rich splicing factor 2	magenta	darkgrey
A_19_P00806320	ARPC2	10109	actin related protein 2/3 complex subunit 2	greenyellow	grey60
A_33_P3408943	MCMBP	79892	minichromosome maintenance complex binding protein	tan	lightgreen
A_33_P3395274	ZADH2	284273	zinc binding alcohol dehydrogenase domain containing 2	green	brown
A_33_P3365037	ERCC1	2067	ERCC excision repair 1, endonuclease non-catalytic subunit	black	salmon
A_24_P410582	VGLL4	9686	vestigial like family member 4	cyan	darkgrey
A_33_P3289780	ATP5MPL	9556	ATP synthase membrane subunit 6.8PL	brown	darkgreen
A_21_P0011796	NA	NA	NA	salmon	darkturquoise
A_23_P73023	TBC1D1	23216	TBC1 domain family member 1	pink	orange
A_23_P125265	KPNA2	3838	karyopherin subunit alpha 2	greenyellow	tan
A_23_P1145	MTPAP	55149	mitochondrial poly(A) polymerase	magenta	darkgrey
A_23_P108244	COX6B1	1340	cytochrome c oxidase subunit 6B1	brown	darkorange
A_23_P133694	SLC29A1	2030	solute carrier family 29 member 1 (Augustine blood group)	brown	turquoise
A_21_P0000506	SUZ12P1	440423	SUZ12 polycomb repressive complex 2 subunit pseudogene 1	green	darkgreen
A_32_P182439	POLD3	10714	DNA polymerase delta 3, accessory subunit	midnightblue	darkgreen
A_33_P3210885	ATP7A	538	ATPase copper transporting alpha	magenta	orange
A_23_P103661	YY1AP1	55249	YY1 associated protein 1	purple	darkred
A_23_P502269	POLDIP3	84271	DNA polymerase delta interacting protein 3	purple	yellow
A_23_P63219	POGZ	23126	pogo transposable element derived with ZNF domain	green	darkgrey
A_23_P326142	SND1-IT1	27099	SND1 intronic transcript 1	brown	darkorange
A_23_P30243	ERAP2	64167	endoplasmic reticulum aminopeptidase 2	greenyellow	midnightblue
A_24_P149124	NREP	9315	neuronal regeneration related protein	green	darkgreen
A_21_P0011562	NA	NA	NA	blue	white
A_23_P400378	GPBAR1	151306	G protein-coupled bile acid receptor 1	brown	darkorange
A_24_P371962	AMD1	262	adenosylmethionine decarboxylase 1	tan	lightgreen
A_33_P3396239	SNRPD3	6634	small nuclear ribonucleoprotein D3 polypeptide	purple	midnightblue
A_33_P3332145	RPN2	6185	ribophorin II	red	black
A_23_P72025	SLC25A20	788	solute carrier family 25 member 20	cyan	tan
A_24_P358328	TPI1P2	286016	triosephosphate isomerase 1 pseudogene 2	cyan	tan
A_24_P148499	CASP8	841	caspase 8	purple	lightyellow
A_24_P417706	MXD3	83463	MAX dimerization protein 3	pink	purple
A_32_P204722	NA	NA	NA	red	lightyellow
A_23_P55468	TIMM22	29928	translocase of inner mitochondrial membrane 22	brown	green
A_23_P378526	RTEL1	51750	regulator of telomere elongation helicase 1	brown	darkorange
A_33_P3322430	NA	NA	NA	red	black
A_33_P3243399	NA	NA	NA	green	darkgreen
A_23_P100868	MYO19	80179	myosin XIX	brown	turquoise
A_33_P3244931	DBI	1622	diazepam binding inhibitor, acyl-CoA binding protein	turquoise	royalblue
A_32_P100258	FLJ37453	729614	uncharacterized LOC729614	tan	darkgreen
A_23_P46928	PFKP	5214	phosphofructokinase, platelet	green	green
A_24_P196851	TLN1	7094	talin 1	cyan	blue
A_24_P188071	TUBA1C	84790	tubulin alpha 1c	green	brown
A_21_P0000192	TGIF1	7050	TGFB induced factor homeobox 1	green	darkgreen
A_32_P57854	OST4	100128731	oligosaccharyltransferase complex subunit 4, non-catalytic	brown	cyan
A_33_P3400763	PLIN4	729359	perilipin 4	pink	purple
A_33_P3332052	SLC26A11	284129	solute carrier family 26 member 11	black	salmon
A_23_P419602	SREBF2	6721	sterol regulatory element binding transcription factor 2	brown	darkorange
A_33_P3351615	NA	NA	NA	turquoise	black
A_23_P159920	IKBKG	8517	inhibitor of nuclear factor kappa B kinase subunit gamma	cyan	blue
A_23_P65930	ZFYVE19	84936	zinc finger FYVE-type containing 19	brown	turquoise
A_23_P213832	SPINK7	84651	serine peptidase inhibitor, Kazal type 7 (putative)	black	salmon
A_23_P301247	HIST2H2AC	8338	histone cluster 2 H2A family member c	purple	lightyellow
A_33_P3237704	NA	NA	NA	black	salmon
A_23_P154566	TOX2	84969	TOX high mobility group box family member 2	brown	turquoise
A_33_P3263274	NA	NA	NA	black	lightcyan
A_21_P0000867	ZBTB20-AS1	100131117	ZBTB20 antisense RNA 1	black	lightcyan
A_33_P3217704	FAM214B	80256	family with sequence similarity 214 member B	black	lightcyan
A_33_P3246804	STARD3	10948	StAR related lipid transfer domain containing 3	brown	darkorange
A_23_P100501	HMOX2	3163	heme oxygenase 2	brown	darkorange
A_33_P3359071	ACD	65057	ACD, shelterin complex subunit and telomerase recruitment factor	brown	turquoise
A_23_P148047	PTGER4	5734	prostaglandin E receptor 4	greenyellow	lightgreen
A_23_P359430	NBPF14	25832	NBPF member 14	purple	yellow
A_24_P12136	S100Z	170591	S100 calcium binding protein Z	magenta	magenta
A_21_P0009993	NA	NA	NA	green	brown
A_19_P00805367	NA	NA	NA	black	salmon
A_19_P00812314	NA	NA	NA	blue	greenyellow
A_23_P147450	SPG21	51324	SPG21, maspardin	cyan	yellow
A_33_P3368109	NA	NA	NA	blue	saddlebrown
A_23_P80382	PRR5	55615	proline rich 5	black	salmon
A_21_P0000865	LINC01016	100507584	long intergenic non-protein coding RNA 1016	black	salmon
A_23_P154188	SAP130	79595	Sin3A associated protein 130	midnightblue	magenta
A_23_P86917	FADD	8772	Fas associated via death domain	midnightblue	lightcyan
A_33_P3273584	SCARNA2	677766	small Cajal body-specific RNA 2	magenta	turquoise
A_23_P168490	HERPUD2	64224	HERPUD family member 2	magenta	darkgrey
A_23_P128174	RAB3IP	117177	RAB3A interacting protein	tan	darkgreen
A_33_P3287959	RASA4	10156	RAS p21 protein activator 4	purple	tan
A_24_P225604	DNAJC10	54431	DnaJ heat shock protein family (Hsp40) member C10	magenta	darkturquoise
A_24_P337058	CCNL1	57018	cyclin L1	pink	orange
A_33_P3228959	MRPL11	65003	mitochondrial ribosomal protein L11	turquoise	green
A_21_P0011731	ZNF728	388523	zinc finger protein 728	red	black
A_23_P14975	ENKD1	84080	enkurin domain containing 1	midnightblue	darkorange
A_23_P14774	CTSH	1512	cathepsin H	brown	darkturquoise
A_33_P3279861	NA	NA	NA	cyan	pink
A_23_P96990	NVL	4931	nuclear VCP-like	green	darkturquoise
A_23_P213255	SMARCAD1	56916	SWI/SNF-related, matrix-associated actin-dependent regulator of chromatin, subfamily a, containing DEAD/H box 1	tan	darkturquoise
A_23_P89062	CLUHP3	100132341	clustered mitochondria homolog pseudogene 3	salmon	tan
A_21_P0005262	NA	NA	NA	blue	white
A_33_P3269803	CLSTN3	9746	calsyntenin 3	brown	brown
A_24_P190541	BRWD1	54014	bromodomain and WD repeat domain containing 1	purple	lightyellow
A_24_P408704	DOCK2	1794	dedicator of cytokinesis 2	cyan	yellow
A_33_P3244165	RNA28SN5	100008589	RNA, 28S ribosomal N5	blue	midnightblue
A_33_P3209176	NA	NA	NA	purple	lightyellow
A_33_P3303385	NCAPD2	9918	non-SMC condensin I complex subunit D2	green	brown
A_19_P00802654	KPNA4	3840	karyopherin subunit alpha 4	greenyellow	grey60
A_33_P3234222	TSPO2	222642	translocator protein 2	yellow	red
A_21_P0000637	TRAF3IP2-AS1	643749	TRAF3IP2 antisense RNA 1	red	lightcyan
A_23_P376599	RALBP1	10928	ralA binding protein 1	pink	darkred
A_21_P0014103	NA	NA	NA	midnightblue	cyan
A_24_P309645	TPCN1	53373	two pore segment channel 1	magenta	darkorange
A_33_P3268793	ADAT3	113179	adenosine deaminase, tRNA specific 3	brown	darkorange
A_24_P272548	NA	NA	NA	red	midnightblue
A_23_P46627	ADIPOR1	51094	adiponectin receptor 1	yellow	darkred
A_24_P390070	SRSF9	8683	serine and arginine rich splicing factor 9	cyan	yellow
A_24_P336113	CABIN1	23523	calcineurin binding protein 1	brown	darkorange
A_23_P34568	ADPRHL2	54936	ADP-ribosylhydrolase like 2	cyan	yellow
A_24_P263910	NA	NA	NA	green	green
A_23_P44932	EIF2A	83939	eukaryotic translation initiation factor 2A	turquoise	royalblue
A_33_P3400273	SELL	6402	selectin L	pink	purple
A_24_P850428	NA	NA	NA	purple	tan
A_33_P3349651	SWAP70	23075	switching B cell complex subunit SWAP70	greenyellow	lightgreen
A_23_P433990	SPG7	6687	SPG7, paraplegin matrix AAA peptidase subunit	purple	yellow
A_23_P14062	NUP107	57122	nucleoporin 107	tan	darkgreen
A_33_P3213432	ARMC10	83787	armadillo repeat containing 10	greenyellow	grey60
A_33_P3861706	MTMR10	54893	myotubularin related protein 10	tan	lightgreen
A_33_P3280993	HCG18	414777	HLA complex group 18 (non-protein coding)	greenyellow	darkturquoise
A_21_P0009155	NA	NA	NA	midnightblue	darkturquoise
A_23_P148194	ADI1	55256	acireductone dioxygenase 1	cyan	grey60
A_23_P320717	COG4	25839	component of oligomeric golgi complex 4	cyan	yellow
A_23_P41976	CCDC127	133957	coiled-coil domain containing 127	brown	turquoise
A_23_P13344	EEF1G	1937	eukaryotic translation elongation factor 1 gamma	salmon	tan
A_23_P98910	LRMP	4033	lymphoid restricted membrane protein	greenyellow	grey60
A_23_P26294	TPSG1	25823	tryptase gamma 1	blue	white
A_24_P339664	NCLN	56926	nicalin	brown	green
A_32_P514790	UNK	85451	unkempt family zinc finger	red	black
A_33_P3262635	ADA2	51816	adenosine deaminase 2	midnightblue	darkorange
A_23_P85604	WDR26	80232	WD repeat domain 26	greenyellow	lightgreen
A_33_P3512350	LINC02579	339807	long intergenic non-protein coding RNA 2579	black	salmon
A_23_P45475	GLA	2717	galactosidase alpha	midnightblue	magenta
A_21_P0013201	NA	NA	NA	black	greenyellow
A_23_P55990	NAPA	8775	NSF attachment protein alpha	yellow	red
A_23_P253052	CD99L2	83692	CD99 molecule like 2	green	brown
A_23_P63243	C1orf43	25912	chromosome 1 open reading frame 43	purple	yellow
A_21_P0013717	NA	NA	NA	blue	black
A_32_P34876	WDR93	56964	WD repeat domain 93	blue	greenyellow
A_23_P131626	SNRNP200	23020	small nuclear ribonucleoprotein U5 subunit 200	salmon	green
A_23_P359897	KDM7A	80853	lysine demethylase 7A	purple	yellow
A_33_P3379947	HLA-B	3106	major histocompatibility complex, class I, B	red	midnightblue
A_24_P169773	CTAGE4	100128553	CTAGE family member 4	greenyellow	grey60
A_33_P3415859	NA	NA	NA	blue	greenyellow
A_33_P3286318	NA	NA	NA	purple	midnightblue
A_33_P3358521	RIC1	57589	RIC1 homolog, RAB6A GEF complex partner 1	magenta	lightyellow
A_23_P142688	RETREG2	79137	reticulophagy regulator family member 2	purple	darkred
A_24_P350622	KIR2DL4	3805	killer cell immunoglobulin like receptor, two Ig domains and long cytoplasmic tail 4	brown	turquoise
A_24_P202840	SIRPB2	284759	signal regulatory protein beta 2	cyan	purple
A_33_P3768930	NA	NA	NA	cyan	pink
A_32_P208424	H3F3A	3020	H3 histone family member 3A	pink	lightgreen
A_33_P3364508	C7orf43	55262	chromosome 7 open reading frame 43	brown	lightcyan
A_23_P169278	AGTPBP1	23287	ATP/GTP binding protein 1	greenyellow	lightgreen
A_33_P3339066	RNPC3	55599	RNA binding region (RNP1, RRM) containing 3	magenta	darkgrey
A_23_P98402	SIDT2	51092	SID1 transmembrane family member 2	green	turquoise
A_33_P3271599	CCDC125	202243	coiled-coil domain containing 125	black	black
A_24_P242688	HADHA	3030	hydroxyacyl-CoA dehydrogenase trifunctional multienzyme complex subunit alpha	purple	yellow
A_33_P3289976	NA	NA	NA	blue	white
A_24_P287075	MAP4K2	5871	mitogen-activated protein kinase kinase kinase kinase 2	cyan	blue
A_21_P0008484	NA	NA	NA	green	brown
A_33_P3491294	AMDHD2	51005	amidohydrolase domain containing 2	brown	turquoise
A_23_P259611	NME8	51314	NME/NM23 family member 8	midnightblue	darkgreen
A_33_P3398809	MRRF	92399	mitochondrial ribosome recycling factor	turquoise	green
A_33_P3263867	P2RX7	5027	purinergic receptor P2X 7	purple	tan
A_33_P3339253	NA	NA	NA	brown	darkorange
A_24_P159094	UBR7	55148	ubiquitin protein ligase E3 component n-recognin 7 (putative)	green	darkgreen
A_23_P55518	SMAD7	4092	SMAD family member 7	green	green
A_21_P0004569	LUCAT1	100505994	lung cancer associated transcript 1 (non-protein coding)	midnightblue	magenta
A_33_P3481987	SLC16A12	387700	solute carrier family 16 member 12	purple	midnightblue
A_33_P3325110	SOX13	9580	SRY-box 13	red	white
A_33_P3334443	FAM69A	388650	family with sequence similarity 69 member A	tan	darkgreen
A_33_P3315899	NA	NA	NA	black	lightcyan
A_23_P372255	ITPKB	3707	inositol-trisphosphate 3-kinase B	salmon	blue
A_33_P3409139	NA	NA	NA	brown	turquoise
A_24_P80181	TMEM127	55654	transmembrane protein 127	pink	magenta
A_32_P181077	DOCK8	81704	dedicator of cytokinesis 8	tan	lightgreen
A_33_P3216483	NA	NA	NA	black	salmon
A_21_P0012964	NA	NA	NA	blue	greenyellow
A_23_P120254	DUSP22	56940	dual specificity phosphatase 22	cyan	tan
A_33_P3699445	NA	NA	NA	green	brown
A_19_P00803472	NA	NA	NA	blue	greenyellow
A_33_P3351836	NA	NA	NA	black	salmon
A_24_P349387	NA	NA	NA	red	tan
A_33_P3228837	CD8A	925	CD8a molecule	salmon	lightyellow
A_21_P0000766	TEKT4P2	100132288	tektin 4 pseudogene 2	magenta	brown
A_23_P69242	SUMF1	285362	sulfatase modifying factor 1	greenyellow	darkturquoise
A_32_P36694	JAZF1	221895	JAZF zinc finger 1	tan	red
A_23_P312646	PAXX	286257	PAXX, non-homologous end joining factor	brown	darkorange
A_23_P144311	POLR2B	5431	RNA polymerase II subunit B	purple	grey60
A_23_P350187	TET2	54790	tet methylcytosine dioxygenase 2	greenyellow	grey60
A_24_P270033	MPZL3	196264	myelin protein zero like 3	midnightblue	magenta
A_21_P0011804	NA	NA	NA	pink	purple
A_33_P3350074	SLC25A19	60386	solute carrier family 25 member 19	green	brown
A_23_P142424	IGFLR1	79713	IGF like family receptor 1	brown	brown
A_33_P3284919	SEMA6C	10500	semaphorin 6C	black	lightcyan
A_33_P3262452	PEX26	55670	peroxisomal biogenesis factor 26	magenta	turquoise
A_23_P428129	CDKN1C	1028	cyclin dependent kinase inhibitor 1C	brown	skyblue
A_33_P3241582	RPS15A	6210	ribosomal protein S15a	turquoise	royalblue
A_23_P301995	LIN9	286826	lin-9 DREAM MuvB core complex component	black	salmon
A_21_P0011492	NA	NA	NA	black	salmon
A_23_P88381	NUMB	8650	NUMB, endocytic adaptor protein	pink	purple
A_24_P148450	UBE2E3	10477	ubiquitin conjugating enzyme E2 E3	purple	grey60
A_23_P212002	NKTR	4820	natural killer cell triggering receptor	greenyellow	lightgreen
A_21_P0001704	NA	NA	NA	purple	tan
A_24_P913716	B3GNT7	93010	UDP-GlcNAc:betaGal beta-1,3-N-acetylglucosaminyltransferase 7	black	salmon
A_32_P109704	SFSWAP	6433	splicing factor SWAP	salmon	lightyellow
A_33_P3219090	INSIG1	3638	insulin induced gene 1	tan	lightgreen
A_23_P257256	GRK6	2870	G protein-coupled receptor kinase 6	cyan	blue
A_23_P383132	HIC2	23119	HIC ZBTB transcriptional repressor 2	green	brown
A_24_P878388	NA	NA	NA	red	black
A_23_P144999	RAPGEF6	51735	Rap guanine nucleotide exchange factor 6	purple	midnightblue
A_23_P122915	BRI3	25798	brain protein I3	pink	purple
A_23_P168788	PLOD3	8985	procollagen-lysine,2-oxoglutarate 5-dioxygenase 3	brown	darkorange
A_24_P915196	TMEM268	203197	transmembrane protein 268	midnightblue	turquoise
A_23_P203900	SCARB1	949	scavenger receptor class B member 1	green	brown
A_33_P3294277	CYP4F3	4051	cytochrome P450 family 4 subfamily F member 3	pink	magenta
A_23_P35791	RPS6KA4	8986	ribosomal protein S6 kinase A4	cyan	green
A_23_P5392	TP53I3	9540	tumor protein p53 inducible protein 3	midnightblue	darkorange
A_33_P3391536	NA	NA	NA	blue	white
A_33_P3287310	NA	NA	NA	blue	white
A_23_P100326	NPRL3	8131	NPR3 like, GATOR1 complex subunit	yellow	red
A_24_P56884	TMEM199	147007	transmembrane protein 199	cyan	yellow
A_33_P3367073	NA	NA	NA	blue	greenyellow
A_33_P3292829	SCYL2	55681	SCY1 like pseudokinase 2	pink	orange
A_24_P277955	FIS1	51024	fission, mitochondrial 1	yellow	darkred
A_32_P158966	KLRF1	51348	killer cell lectin like receptor F1	turquoise	lightgreen
A_33_P3210866	NA	NA	NA	green	darkgrey
A_33_P3324814	NA	NA	NA	green	darkgrey
A_23_P137909	HIST3H3	8290	histone cluster 3 H3	purple	midnightblue
A_23_P147845	PDXDC1	23042	pyridoxal dependent decarboxylase domain containing 1	salmon	grey60
A_23_P49060	SPINT1	6692	serine peptidase inhibitor, Kunitz type 1	cyan	blue
A_23_P47777	MARCH9	92979	membrane associated ring-CH-type finger 9	brown	darkorange
A_32_P94087	RPL21P44	402176	ribosomal protein L21 pseudogene 44	turquoise	royalblue
A_23_P257905	CENPB	1059	centromere protein B	cyan	blue
A_33_P3319581	FIGNL2	401720	fidgetin like 2	blue	greenyellow
A_21_P0014847	NA	NA	NA	brown	brown
A_23_P155666	NAAA	27163	N-acylethanolamine acid amidase	cyan	yellow
A_24_P299318	RFLNB	359845	refilin B	purple	midnightblue
A_33_P3331282	LOC648987	648987	uncharacterized LOC648987	black	salmon
A_23_P393777	PTGDR	5729	prostaglandin D2 receptor	salmon	tan
A_32_P167791	ST13	6767	ST13, Hsp70 interacting protein	purple	midnightblue
A_24_P278747	CCND2	894	cyclin D2	purple	midnightblue
A_23_P119042	NKG7	4818	natural killer cell granule protein 7	brown	green
A_23_P56288	LENG8	114823	leukocyte receptor cluster member 8	blue	greenyellow
A_23_P330616	WIPF1	7456	WAS/WASL interacting protein family member 1	pink	orange
A_33_P3320762	ATXN3	4287	ataxin 3	tan	darkgreen
A_23_P121011	CSRNP1	64651	cysteine and serine rich nuclear protein 1	cyan	purple
A_33_P3231297	CREG1	8804	cellular repressor of E1A stimulated genes 1	yellow	lightgreen
A_23_P431569	NA	NA	NA	green	darkgreen
A_33_P3212782	CALM2	805	calmodulin 2	purple	midnightblue
A_32_P59486	SDHD	6392	succinate dehydrogenase complex subunit D	purple	midnightblue
A_23_P151471	CUL4A	8451	cullin 4A	greenyellow	darkturquoise
A_23_P434900	JPT2	90861	Jupiter microtubule associated homolog 2	brown	brown
A_23_P329924	HCAR2	338442	hydroxycarboxylic acid receptor 2	pink	purple
A_19_P00322621	NA	NA	NA	cyan	yellow
A_23_P214876	JARID2	3720	jumonji and AT-rich interaction domain containing 2	midnightblue	turquoise
A_23_P201996	WAC	51322	WW domain containing adaptor with coiled-coil	tan	darkgreen
A_23_P77818	ATP5PD	10476	ATP synthase peripheral stalk subunit d	green	brown
A_23_P60354	SMARCA2	6595	SWI/SNF related, matrix associated, actin dependent regulator of chromatin, subfamily a, member 2	greenyellow	yellow
A_23_P501339	CDIPT	10423	CDP-diacylglycerol--inositol 3-phosphatidyltransferase	cyan	yellow
A_32_P194246	CLEC16A	23274	C-type lectin domain containing 16A	greenyellow	blue
A_24_P213783	RPL31	6160	ribosomal protein L31	turquoise	royalblue
A_33_P3298356	SH3GLB1	51100	SH3 domain containing GRB2 like, endophilin B1	pink	purple
A_24_P173325	UBA52	7311	ubiquitin A-52 residue ribosomal protein fusion product 1	salmon	darkred
A_23_P9443	C9orf78	51759	chromosome 9 open reading frame 78	purple	darkred
A_24_P222684	TROVE2	6738	TROVE domain family member 2	greenyellow	grey60
A_21_P0012995	NA	NA	NA	green	lightcyan
A_33_P3310696	UBE2J2	118424	ubiquitin conjugating enzyme E2 J2	cyan	blue
A_33_P3404470	UNC93B1	81622	unc-93 homolog B1, TLR signaling regulator	pink	skyblue
A_21_P0000101	MTRNR2L2	100462981	MT-RNR2 like 2	purple	midnightblue
A_23_P369987	AREL1	9870	apoptosis resistant E3 ubiquitin protein ligase 1	midnightblue	magenta
A_33_P3243622	DCAF8	50717	DDB1 and CUL4 associated factor 8	magenta	darkgrey
A_33_P3370019	NA	NA	NA	green	pink
A_24_P29401	PIK3R1	5295	phosphoinositide-3-kinase regulatory subunit 1	purple	tan
A_21_P0012285	NA	NA	NA	blue	greenyellow
A_33_P3312030	NA	NA	NA	black	white
A_19_P00316185	NA	NA	NA	black	black
A_23_P200056	NADK	65220	NAD kinase	cyan	purple
A_23_P12635	FBXL15	79176	F-box and leucine rich repeat protein 15	brown	darkorange
A_33_P3294901	SULT1A4	445329	sulfotransferase family 1A member 4	cyan	yellow
A_33_P3279798	ATP5S	27109	ATP synthase, H+ transporting, mitochondrial Fo complex subunit s (factor B)	turquoise	red
A_23_P18205	RAD54L2	23132	RAD54 like 2	brown	darkorange
A_23_P354297	CHTF18	63922	chromosome transmission fidelity factor 18	brown	darkorange
A_23_P56938	REL	5966	REL proto-oncogene, NF-kB subunit	purple	yellow
A_24_P298360	LTBP3	4054	latent transforming growth factor beta binding protein 3	cyan	blue
A_33_P3424207	RABEP2	79874	rabaptin, RAB GTPase binding effector protein 2	brown	brown
A_23_P147495	BCORL1	63035	BCL6 corepressor like 1	midnightblue	magenta
A_33_P3346680	NA	NA	NA	blue	white
A_33_P3368495	NA	NA	NA	green	brown
A_23_P93032	ZBED3	84327	zinc finger BED-type containing 3	brown	darkorange
A_33_P3341239	CDK16	5127	cyclin dependent kinase 16	green	brown
A_23_P132358	MCAT	27349	malonyl-CoA-acyl carrier protein transacylase	yellow	black
A_33_P3376873	NA	NA	NA	brown	turquoise
A_33_P3413962	PFKP	5214	phosphofructokinase, platelet	salmon	tan
A_32_P173058	TMEM41B	440026	transmembrane protein 41B	tan	lightgreen
A_33_P3230738	NA	NA	NA	red	black
A_33_P3466016	NA	NA	NA	black	salmon
A_24_P46577	ZNRD1	30834	zinc ribbon domain containing 1	green	green
A_21_P0001989	NA	NA	NA	blue	greenyellow
A_23_P500271	IRF5	3663	interferon regulatory factor 5	midnightblue	greenyellow
A_33_P3423820	ZC3H3	23144	zinc finger CCCH-type containing 3	brown	darkorange
A_23_P12272	PPP1R8	5511	protein phosphatase 1 regulatory subunit 8	tan	darkgreen
A_23_P215088	ZC3HC1	51530	zinc finger C3HC-type containing 1	green	green
A_33_P3249439	NCAPH2	29781	non-SMC condensin II complex subunit H2	brown	brown
A_23_P423864	PHC2	1912	polyhomeotic homolog 2	pink	purple
A_33_P3227472	SDSL	113675	serine dehydratase like	yellow	red
A_21_P0013441	RABGEF1	27342	RAB guanine nucleotide exchange factor 1	purple	yellow
A_23_P61202	FAM207A	85395	family with sequence similarity 207 member A	brown	darkorange
A_23_P161634	MUS81	80198	MUS81 structure-specific endonuclease subunit	salmon	green
A_23_P310532	TIMM29	90580	translocase of inner mitochondrial membrane 29	green	darkorange
A_33_P3376007	TXLNA	200081	taxilin alpha	brown	brown
A_23_P43369	SIT1	27240	signaling threshold regulating transmembrane adaptor 1	cyan	yellow
A_19_P00320914	JPX	554203	JPX transcript, XIST activator (non-protein coding)	salmon	grey60
A_23_P208870	AKT2	208	AKT serine/threonine kinase 2	cyan	blue
A_33_P3380161	HNRNPU	3192	heterogeneous nuclear ribonucleoprotein U	red	lightgreen
A_33_P3221119	GON4L	54856	gon-4 like	green	brown
A_21_P0006974	NA	NA	NA	blue	white
A_23_P168993	ADRB3	155	adrenoceptor beta 3	blue	greenyellow
A_23_P115645	CELF2	10659	CUGBP Elav-like family member 2	purple	yellow
A_32_P155247	FTL	2512	ferritin light chain	purple	yellow
A_21_P0011684	NA	NA	NA	blue	greenyellow
A_24_P889720	UBC	7316	ubiquitin C	purple	yellow
A_23_P206228	VPS13C	54832	vacuolar protein sorting 13 homolog C	greenyellow	grey60
A_23_P403284	OTX1	5013	orthodenticle homeobox 1	midnightblue	magenta
A_23_P202594	MCMBP	79892	minichromosome maintenance complex binding protein	greenyellow	grey60
A_23_P24365	ANKRD49	54851	ankyrin repeat domain 49	tan	darkgreen
A_24_P941824	KIF3B	9371	kinesin family member 3B	purple	yellow
A_21_P0006538	XIST	7503	X inactive specific transcript (non-protein coding)	purple	tan
A_24_P20032	RFX5	5993	regulatory factor X5	greenyellow	grey60
A_33_P3253799	RUFY1	80230	RUN and FYVE domain containing 1	purple	yellow
A_19_P00809682	NA	NA	NA	brown	darkgreen
A_23_P359870	NA	NA	NA	green	green
A_33_P3242418	NA	NA	NA	blue	white
A_33_P3258316	NA	NA	NA	black	salmon
A_23_P252642	BBS5	129880	Bardet-Biedl syndrome 5	cyan	blue
A_23_P20275	PLEKHF2	79666	pleckstrin homology and FYVE domain containing 2	tan	lightgreen
A_33_P3211153	ANKS3	124401	ankyrin repeat and sterile alpha motif domain containing 3	green	brown
A_32_P151875	ZNF398	57541	zinc finger protein 398	green	darkturquoise
A_23_P20075	NPC1L1	29881	NPC1 like intracellular cholesterol transporter 1	blue	greenyellow
A_24_P332230	LARP7	51574	La ribonucleoprotein domain family member 7	turquoise	lightgreen
A_23_P65089	DDX47	51202	DEAD-box helicase 47	green	darkturquoise
A_23_P154801	TRPC4AP	26133	transient receptor potential cation channel subfamily C member 4 associated protein	cyan	yellow
A_23_P212458	SEC61A1	29927	Sec61 translocon alpha 1 subunit	cyan	yellow
A_23_P54891	C16orf58	64755	chromosome 16 open reading frame 58	brown	darkorange
A_23_P79587	ALPP	250	alkaline phosphatase, placental	black	saddlebrown
A_24_P16340	NA	NA	NA	purple	tan
A_23_P6263	MX2	4600	MX dynamin like GTPase 2	pink	skyblue
A_33_P3304212	PLEKHG3	26030	pleckstrin homology and RhoGEF domain containing G3	pink	purple
A_32_P6172	LINC01003	100128822	long intergenic non-protein coding RNA 1003	greenyellow	lightgreen
A_24_P161293	NA	NA	NA	cyan	lightyellow
A_24_P926960	MEGF6	1953	multiple EGF like domains 6	cyan	blue
A_19_P00808668	WDR82	80335	WD repeat domain 82	greenyellow	lightcyan
A_24_P282210	CAPN15	6650	calpain 15	brown	blue
A_33_P3316800	AHR	196	aryl hydrocarbon receptor	purple	lightyellow
A_23_P156327	TGFBI	7045	transforming growth factor beta induced	midnightblue	magenta
A_33_P3238461	NA	NA	NA	salmon	tan
A_23_P61633	TNK2	10188	tyrosine kinase non receptor 2	cyan	blue
A_33_P3415957	GTF2A2	2958	general transcription factor IIA subunit 2	turquoise	royalblue
A_23_P340848	PTGIR	5739	prostaglandin I2 receptor	brown	turquoise
A_24_P932418	AP2A2	161	adaptor related protein complex 2 alpha 2 subunit	green	darkorange
A_24_P84873	NA	NA	NA	purple	yellow
A_19_P00317793	SNHG17	388796	small nucleolar RNA host gene 17	cyan	tan
A_23_P207367	STAT5A	6776	signal transducer and activator of transcription 5A	midnightblue	turquoise
A_21_P0014716	NA	NA	NA	green	brown
A_21_P0000157	ZNF587B	100293516	zinc finger protein 587B	greenyellow	black
A_32_P175739	HK2	3099	hexokinase 2	midnightblue	lightgreen
A_24_P301837	HRH3	11255	histamine receptor H3	blue	greenyellow
A_23_P413641	PREX1	57580	phosphatidylinositol-3,4,5-trisphosphate dependent Rac exchange factor 1	pink	purple
A_24_P108738	SCARF2	91179	scavenger receptor class F member 2	blue	white
A_23_P36076	SSRP1	6749	structure specific recognition protein 1	green	green
A_23_P129476	VPS9D1	9605	VPS9 domain containing 1	black	salmon
A_23_P19243	NA	NA	NA	purple	grey60
A_33_P3221448	ZNF264	9422	zinc finger protein 264	green	turquoise
A_23_P412562	C1orf162	128346	chromosome 1 open reading frame 162	cyan	yellow
A_33_P3366039	RPL29	6159	ribosomal protein L29	red	midnightblue
A_21_P0012476	NA	NA	NA	black	salmon
A_23_P315571	RFTN1	23180	raftlin, lipid raft linker 1	red	lightcyan
A_21_P0010343	NA	NA	NA	blue	greenyellow
A_33_P3281465	SLC5A6	8884	solute carrier family 5 member 6	blue	greenyellow
A_19_P00315528	NA	NA	NA	green	darkgrey
A_19_P00320120	TUG1	55000	taurine up-regulated 1 (non-protein coding)	purple	lightyellow
A_23_P200493	LBR	3930	lamin B receptor	tan	lightgreen
A_21_P0011851	RHOQ	23433	ras homolog family member Q	red	black
A_23_P144896	PDLIM7	9260	PDZ and LIM domain 7	midnightblue	magenta
A_21_P0000108	MTRNR2L8	100463486	MT-RNR2 like 8	red	black
A_24_P940135	CTBS	1486	chitobiase	pink	purple
A_23_P41365	SMR3A	26952	submaxillary gland androgen regulated protein 3A	blue	greenyellow
A_23_P35349	SVIL	6840	supervillin	pink	magenta
A_33_P3323742	PNRC2	55629	proline rich nuclear receptor coactivator 2	magenta	darkgreen
A_23_P395534	RSC1A1	6248	regulator of solute carriers 1	yellow	darkred
A_24_P729905	AGAP7P	653268	ArfGAP with GTPase domain, ankyrin repeat and PH domain 7, pseudogene	magenta	lightyellow
A_23_P205200	DHRS12	79758	dehydrogenase/reductase 12	midnightblue	magenta
A_23_P151459	MYCBP2	23077	MYC binding protein 2, E3 ubiquitin protein ligase	salmon	green
A_33_P3815560	WDR6	11180	WD repeat domain 6	cyan	yellow
A_24_P320526	C6orf106	64771	chromosome 6 open reading frame 106	blue	greenyellow
A_33_P3239879	NAA38	84316	N(alpha)-acetyltransferase 38, NatC auxiliary subunit	brown	brown
A_33_P3380211	AKAP9	10142	A-kinase anchoring protein 9	tan	darkgreen
A_24_P32766	NA	NA	NA	salmon	tan
A_23_P152727	PLEKHM1	9842	pleckstrin homology and RUN domain containing M1	pink	purple
A_24_P82419	H3F3B	3021	H3 histone family member 3B	purple	yellow
A_23_P218463	SERTAD1	29950	SERTA domain containing 1	brown	turquoise
A_24_P384397	RAVER1	125950	ribonucleoprotein, PTB binding 1	black	salmon
A_33_P3297030	NA	NA	NA	blue	greenyellow
A_24_P304723	PPIB	5479	peptidylprolyl isomerase B	purple	yellow
A_33_P3326588	TNFRSF10D	8793	TNF receptor superfamily member 10d	brown	brown
A_33_P3395074	PLSCR3	57048	phospholipid scramblase 3	cyan	yellow
A_33_P3413993	NA	NA	NA	blue	greenyellow
A_23_P10685	HSPBP1	23640	HSPA (Hsp70) binding protein 1	brown	turquoise
A_33_P3371320	BABAM2	9577	BRISC and BRCA1 A complex member 2	midnightblue	darkorange
A_24_P322611	DIDO1	11083	death inducer-obliterator 1	magenta	darkgrey
A_32_P10396	WDFY3	23001	WD repeat and FYVE domain containing 3	pink	lightgreen
A_23_P29365	RYBP	23429	RING1 and YY1 binding protein	purple	midnightblue
A_24_P128563	KPNA6	23633	karyopherin subunit alpha 6	purple	blue
A_33_P3228271	NA	NA	NA	black	salmon
A_23_P25121	FKBP11	51303	FK506 binding protein 11	salmon	green
A_33_P3321682	NA	NA	NA	blue	white
A_33_P3321205	BEGAIN	57596	brain enriched guanylate kinase associated	midnightblue	cyan
A_32_P101301	USP39	10713	ubiquitin specific peptidase 39	green	darkturquoise
A_23_P3663	MCRIP2	84331	MAPK regulated corepressor interacting protein 2	brown	darkorange
A_24_P63347	PF4V1	5197	platelet factor 4 variant 1	magenta	cyan
A_33_P3351536	PTK2B	2185	protein tyrosine kinase 2 beta	brown	magenta
A_33_P3264846	SAMD9L	219285	sterile alpha motif domain containing 9 like	greenyellow	skyblue
A_33_P3397795	NA	NA	NA	red	black
A_23_P27147	ANAPC11	51529	anaphase promoting complex subunit 11	green	green
A_23_P201778	PTPN7	5778	protein tyrosine phosphatase, non-receptor type 7	salmon	green
A_21_P0011461	NA	NA	NA	purple	lightyellow
A_33_P3419806	RPS29	6235	ribosomal protein S29	turquoise	royalblue
A_23_P61371	TMEM173	340061	transmembrane protein 173	green	green
A_24_P284353	TMEM107	84314	transmembrane protein 107	brown	turquoise
A_23_P5339	TMEM177	80775	transmembrane protein 177	brown	brown
A_23_P19510	HLA-DQB2	3120	major histocompatibility complex, class II, DQ beta 2	purple	yellow
A_33_P3276475	CHMP1B	57132	charged multivesicular body protein 1B	tan	darkgreen
A_23_P341532	SETDB2	83852	SET domain bifurcated 2	green	darkgreen
A_33_P3419003	NA	NA	NA	red	black
A_23_P210048	HDAC4	9759	histone deacetylase 4	greenyellow	grey60
A_24_P230916	MIER1	57708	MIER1 transcriptional regulator	pink	orange
A_32_P179740	ATXN7L1	222255	ataxin 7 like 1	green	darkorange
A_32_P91250	UBE2L3	7332	ubiquitin conjugating enzyme E2 L3	purple	midnightblue
A_33_P3252134	NA	NA	NA	black	saddlebrown
A_23_P110005	NICN1	84276	nicolin 1	brown	darkorange
A_33_P3306964	PPP1R2	5504	protein phosphatase 1 regulatory inhibitor subunit 2	red	black
A_33_P3304878	WDFY4	57705	WDFY family member 4	black	salmon
A_23_P73660	TRAPPC2	6399	trafficking protein particle complex 2	greenyellow	grey60
A_24_P250650	RABL2A	11159	RAB, member of RAS oncogene family like 2A	green	brown
A_33_P3417880	NKAPL	222698	NFKB activating protein like	black	salmon
A_23_P106602	CRISPLD2	83716	cysteine rich secretory protein LCCL domain containing 2	midnightblue	magenta
A_23_P26629	PYCARD	29108	PYD and CARD domain containing	midnightblue	blue
A_23_P23221	GADD45A	1647	growth arrest and DNA damage inducible alpha	yellow	orange
A_33_P3387300	FXR1	8087	FMR1 autosomal homolog 1	salmon	grey60
A_23_P128956	ZFYVE1	53349	zinc finger FYVE-type containing 1	midnightblue	darkorange
A_23_P845	TOMM40L	84134	translocase of outer mitochondrial membrane 40 like	brown	brown
A_33_P3336925	PDLIM5	10611	PDZ and LIM domain 5	pink	lightyellow
A_33_P3327986	NA	NA	NA	red	black
A_32_P224522	SLC25A23	79085	solute carrier family 25 member 23	green	darkorange
A_33_P3305487	REM2	161253	RRAD and GEM like GTPase 2	pink	magenta
A_24_P23951	BCRP2	400892	breakpoint cluster region pseudogene 2	cyan	yellow
A_23_P65129	SPRYD3	84926	SPRY domain containing 3	cyan	darkorange
A_23_P169437	LCN2	3934	lipocalin 2	yellow	cyan
A_33_P3237266	NA	NA	NA	purple	yellow
A_23_P218784	DDX17	10521	DEAD-box helicase 17	salmon	darkgrey
A_24_P166443	HLA-DPB1	3115	major histocompatibility complex, class II, DP beta 1	salmon	tan
A_24_P332971	RPL7L1	285855	ribosomal protein L7 like 1	purple	yellow
A_33_P3290888	CPNE1	8904	copine 1	cyan	yellow
A_33_P3252925	JADE1	79960	jade family PHD finger 1	tan	darkgreen
A_23_P24077	VSIR	64115	V-set immunoregulatory receptor	pink	blue
A_23_P56559	DHRS9	10170	dehydrogenase/reductase 9	pink	skyblue
A_19_P00321068	MIAT	440823	myocardial infarction associated transcript (non-protein coding)	salmon	green
A_33_P3275668	BAG6	7917	BCL2 associated athanogene 6	blue	darkred
A_23_P154832	ATP5PF	522	ATP synthase peripheral stalk subunit F6	turquoise	royalblue
A_24_P322474	PDE4A	5141	phosphodiesterase 4A	brown	turquoise
A_24_P396167	CTSW	1521	cathepsin W	salmon	blue
A_21_P0000020	RBM19	9904	RNA binding motif protein 19	green	brown
A_33_P3259423	WDR55	54853	WD repeat domain 55	black	saddlebrown
A_32_P52119	NA	NA	NA	cyan	blue
A_24_P354724	TAGAP	117289	T cell activation RhoGTPase activating protein	cyan	yellow
A_23_P20683	PUM3	9933	pumilio RNA binding family member 3	turquoise	darkturquoise
A_23_P31816	DEFA3	1668	defensin alpha 3	pink	royalblue
A_33_P3330608	PRAM1	84106	PML-RARA regulated adaptor molecule 1	midnightblue	magenta
A_33_P3258782	AP1S2	8905	adaptor related protein complex 1 sigma 2 subunit	purple	midnightblue
A_23_P120442	NCOA3	8202	nuclear receptor coactivator 3	purple	yellow
A_24_P186986	NA	NA	NA	purple	yellow
A_23_P400465	GTF3C6	112495	general transcription factor IIIC subunit 6	salmon	darkturquoise
A_23_P379630	SLC38A10	124565	solute carrier family 38 member 10	black	salmon
A_33_P3335999	B4GALT3	8703	beta-1,4-galactosyltransferase 3	purple	yellow
A_33_P3341189	UBE2A	7319	ubiquitin conjugating enzyme E2 A	midnightblue	turquoise
A_23_P219117	DMTN	2039	dematin actin binding protein	yellow	red
A_33_P3378360	PRELID1	27166	PRELI domain containing 1	black	salmon
A_23_P100883	SUZ12	23512	SUZ12 polycomb repressive complex 2 subunit	tan	lightgreen
A_23_P210619	RTF2	51507	replication termination factor 2	midnightblue	magenta
A_23_P152055	EFL1	79631	elongation factor like GTPase 1	green	brown
A_23_P141208	DHRS7B	25979	dehydrogenase/reductase 7B	pink	blue
A_23_P13701	TMBIM4	51643	transmembrane BAX inhibitor motif containing 4	purple	midnightblue
A_23_P388780	DMAP1	55929	DNA methyltransferase 1 associated protein 1	cyan	lightyellow
A_33_P3220105	KANSL1-AS1	644246	KANSL1 antisense RNA 1	yellow	lightyellow
A_24_P46093	SLC6A6	6533	solute carrier family 6 member 6	pink	purple
A_33_P3374623	ABCA7	10347	ATP binding cassette subfamily A member 7	pink	green
A_33_P3344127	HIST1H2AC	8334	histone cluster 1 H2A family member c	magenta	orange
A_23_P134650	PTCD1	26024	pentatricopeptide repeat domain 1	green	brown
A_23_P150931	LMBR1L	55716	limb development membrane protein 1 like	cyan	blue
A_24_P181672	B3GNTL1	146712	UDP-GlcNAc:betaGal beta-1,3-N-acetylglucosaminyltransferase like 1	pink	blue
A_23_P34968	SCNM1	79005	sodium channel modifier 1	green	brown
A_24_P98277	GOLGA7	51125	golgin A7	magenta	darkgrey
A_24_P159635	LIMD2	80774	LIM domain containing 2	cyan	blue
A_23_P385081	SCAMP2	10066	secretory carrier membrane protein 2	cyan	yellow
A_23_P50775	LRFN3	79414	leucine rich repeat and fibronectin type III domain containing 3	brown	brown
A_19_P00319019	SNHG5	387066	small nucleolar RNA host gene 5	green	darkturquoise
A_33_P3232047	TMEM14B	81853	transmembrane protein 14B	turquoise	darkgreen
A_19_P00808453	COX5A	9377	cytochrome c oxidase subunit 5A	green	darkturquoise
A_32_P209989	MRPL46	26589	mitochondrial ribosomal protein L46	salmon	tan
A_33_P3362088	P2RX4	5025	purinergic receptor P2X 4	brown	brown
A_23_P48596	RNASE1	6035	ribonuclease A family member 1, pancreatic	black	salmon
A_33_P3215023	C6orf89	221477	chromosome 6 open reading frame 89	midnightblue	turquoise
A_23_P132595	VGLL4	9686	vestigial like family member 4	salmon	tan
A_33_P3323101	ZNF33A	7581	zinc finger protein 33A	red	orange
A_32_P109794	STYX	6815	serine/threonine/tyrosine interacting protein	greenyellow	lightgreen
A_23_P37983	MT1B	4490	metallothionein 1B	black	skyblue
A_23_P131825	TNNC2	7125	troponin C2, fast skeletal type	brown	turquoise
A_23_P213093	OCIAD1	54940	OCIA domain containing 1	greenyellow	grey60
A_33_P3403927	SAMD10	140700	sterile alpha motif domain containing 10	brown	darkorange
A_23_P254254	SGSH	6448	N-sulfoglucosamine sulfohydrolase	cyan	blue
A_23_P33022	POLR2L	5441	RNA polymerase II subunit L	brown	brown
A_23_P391607	ARRDC1	92714	arrestin domain containing 1	midnightblue	blue
A_23_P37654	MGA	23269	MGA, MAX dimerization protein	brown	darkgreen
A_21_P0010755	RNF123	63891	ring finger protein 123	salmon	green
A_23_P253200	RPL15	6138	ribosomal protein L15	purple	midnightblue
A_24_P414786	CDC40	51362	cell division cycle 40	greenyellow	grey60
A_32_P52330	NA	NA	NA	blue	white
A_23_P104617	LARGE2	120071	LARGE xylosyl- and glucuronyltransferase 2	black	salmon
A_23_P52676	CATSPER1	117144	cation channel sperm associated 1	brown	turquoise
A_33_P3342295	VSX1	30813	visual system homeobox 1	blue	white
A_32_P159192	NA	NA	NA	purple	pink
A_33_P3412560	NA	NA	NA	black	saddlebrown
A_33_P3575854	LOC642361	642361	uncharacterized LOC642361	greenyellow	grey60
A_33_P3395675	NA	NA	NA	cyan	pink
A_32_P151544	KRT18	3875	keratin 18	brown	darkorange
A_33_P3279515	NA	NA	NA	yellow	orange
A_33_P3368706	NFYC	4802	nuclear transcription factor Y subunit gamma	midnightblue	lightcyan
A_21_P0009957	NA	NA	NA	magenta	magenta
A_23_P60028	ELOC	6921	elongin C	turquoise	darkturquoise
A_23_P114405	MORF4L2	9643	mortality factor 4 like 2	greenyellow	grey60
A_23_P99275	KLRB1	3820	killer cell lectin like receptor B1	turquoise	royalblue
A_23_P76918	TIMM9	26520	translocase of inner mitochondrial membrane 9	green	darkgreen
A_33_P3222210	ABHD17A	81926	abhydrolase domain containing 17A	cyan	lightyellow
A_23_P327426	TIPRL	261726	TOR signaling pathway regulator	purple	midnightblue
A_23_P93629	TRIM24	8805	tripartite motif containing 24	tan	darkgreen
A_33_P3245126	NA	NA	NA	pink	orange
A_23_P68807	NA	NA	NA	midnightblue	darkgrey
A_23_P213863	FAM193B	54540	family with sequence similarity 193 member B	cyan	blue
A_23_P210379	ARFGAP1	55738	ADP ribosylation factor GTPase activating protein 1	brown	darkorange
A_23_P83714	ZNF707	286075	zinc finger protein 707	brown	turquoise
A_33_P3349474	NA	NA	NA	red	black
A_24_P287043	IFITM2	10581	interferon induced transmembrane protein 2	pink	purple
A_24_P338145	STOML2	30968	stomatin like 2	cyan	yellow
A_23_P146077	ZNF395	55893	zinc finger protein 395	green	brown
A_23_P256059	RPL23AP87	388574	ribosomal protein L23a pseudogene 87	red	black
A_33_P3294159	CALY	50632	calcyon neuron specific vesicular protein	black	salmon
A_21_P0004895	NA	NA	NA	blue	greenyellow
A_33_P3404706	SPN	6693	sialophorin	magenta	turquoise
A_21_P0010663	NA	NA	NA	blue	white
A_23_P82299	PPP1R35	221908	protein phosphatase 1 regulatory subunit 35	brown	brown
A_33_P3279831	PNRC1	10957	proline rich nuclear receptor coactivator 1	purple	midnightblue
A_32_P1173	CGAS	115004	cyclic GMP-AMP synthase	pink	orange
A_23_P346302	ZMAT2	153527	zinc finger matrin-type 2	yellow	red
A_24_P130026	BAG5	9529	BCL2 associated athanogene 5	tan	darkgreen
A_33_P3347622	MOB1B	92597	MOB kinase activator 1B	blue	white
A_23_P120364	PPDPF	79144	pancreatic progenitor cell differentiation and proliferation factor	black	darkorange
A_33_P3417123	NA	NA	NA	blue	greenyellow
A_23_P45396	HSD17B10	3028	hydroxysteroid 17-beta dehydrogenase 10	salmon	tan
A_33_P3377190	NA	NA	NA	green	brown
A_23_P87973	TRIM13	10206	tripartite motif containing 13	turquoise	grey60
A_23_P90089	GCDH	2639	glutaryl-CoA dehydrogenase	cyan	blue
A_24_P67898	NA	NA	NA	red	black
A_24_P54808	KLHL8	57563	kelch like family member 8	tan	lightgreen
A_23_P83923	ZNF672	79894	zinc finger protein 672	brown	darkorange
A_33_P3406899	TRAK1	22906	trafficking kinesin protein 1	magenta	brown
A_23_P45945	EIF1	10209	eukaryotic translation initiation factor 1	purple	grey60
A_33_P3368560	NA	NA	NA	black	salmon
A_23_P434347	ITSN2	50618	intersectin 2	pink	lightyellow
A_23_P108376	THADA	63892	THADA, armadillo repeat containing	cyan	yellow
A_23_P208416	SLC35E1	79939	solute carrier family 35 member E1	cyan	yellow
A_19_P00317052	RNF213	57674	ring finger protein 213	magenta	turquoise
A_33_P3252359	BDH1	622	3-hydroxybutyrate dehydrogenase 1	green	brown
A_23_P146417	TMEM245	23731	transmembrane protein 245	greenyellow	darkturquoise
A_23_P79628	PSME4	23198	proteasome activator subunit 4	yellow	darkred
A_23_P259506	CYSTM1	84418	cysteine rich transmembrane module containing 1	pink	purple
A_19_P00316063	NA	NA	NA	midnightblue	magenta
A_19_P00316333	NUP50-DT	100506714	NUP50 divergent transcript	midnightblue	magenta
A_23_P112260	GNG10	2790	G protein subunit gamma 10	pink	midnightblue
A_23_P70670	CD83	9308	CD83 molecule	brown	darkgreen
A_23_P342934	TLE3	7090	transducin like enhancer of split 3	pink	purple
A_24_P267293	SARM1	23098	sterile alpha and TIR motif containing 1	brown	darkorange
A_24_P298545	ZNF257	113835	zinc finger protein 257	red	black
A_23_P167789	FAM53C	51307	family with sequence similarity 53 member C	pink	purple
A_23_P97250	GON4L	54856	gon-4 like	green	brown
A_33_P3332860	STX16	8675	syntaxin 16	cyan	lightyellow
A_33_P3234377	NA	NA	NA	blue	black
A_23_P406330	SMAP2	64744	small ArfGAP2	pink	purple
A_33_P3379941	HMGXB3	22993	HMG-box containing 3	salmon	brown
A_33_P3384932	NUDT8	254552	nudix hydrolase 8	brown	turquoise
A_23_P350719	PRSS30P	124221	serine protease 30, pseudogene	brown	darkorange
A_23_P409516	FAM122A	116224	family with sequence similarity 122A	brown	red
A_33_P3251462	C20orf141	128653	chromosome 20 open reading frame 141	black	saddlebrown
A_33_P3395532	IFIT1B	439996	interferon induced protein with tetratricopeptide repeats 1B	yellow	red
A_23_P28590	FASTKD1	79675	FAST kinase domains 1	tan	darkgreen
A_23_P257956	ILF2	3608	interleukin enhancer binding factor 2	salmon	tan
A_32_P58425	PHF13	148479	PHD finger protein 13	brown	magenta
A_23_P147431	LYN	4067	LYN proto-oncogene, Src family tyrosine kinase	pink	purple
A_23_P29836	TMEM42	131616	transmembrane protein 42	turquoise	darkturquoise
A_21_P0005109	NA	NA	NA	blue	greenyellow
A_24_P417606	NA	NA	NA	turquoise	royalblue
A_23_P15123	UBFD1	56061	ubiquitin family domain containing 1	yellow	red
A_33_P3303519	CLEC12B	387837	C-type lectin domain family 12 member B	blue	greenyellow
A_23_P251680	COMT	1312	catechol-O-methyltransferase	cyan	yellow
A_33_P3360540	AGPAT2	10555	1-acylglycerol-3-phosphate O-acyltransferase 2	midnightblue	darkorange
A_24_P8454	SPAG9	9043	sperm associated antigen 9	midnightblue	turquoise
A_32_P32653	SENP5	205564	SUMO specific peptidase 5	greenyellow	darkturquoise
A_33_P3257861	SARDH	1757	sarcosine dehydrogenase	brown	brown
A_21_P0011311	NA	NA	NA	red	black
A_23_P167005	GPR160	26996	G protein-coupled receptor 160	pink	midnightblue
A_33_P3309919	RWDD1	51389	RWD domain containing 1	turquoise	royalblue
A_23_P148513	GNG5	2787	G protein subunit gamma 5	purple	yellow
A_23_P116840	ATG101	60673	autophagy related 101	cyan	tan
A_23_P20107	GSTK1	373156	glutathione S-transferase kappa 1	purple	yellow
A_23_P110606	MAML1	9794	mastermind like transcriptional coactivator 1	cyan	yellow
A_21_P0001178	NA	NA	NA	cyan	yellow
A_24_P137897	IFRD1	3475	interferon related developmental regulator 1	greenyellow	purple
A_33_P3762913	LINC01004	100216546	long intergenic non-protein coding RNA 1004	tan	turquoise
A_23_P112774	PTP4A3	11156	protein tyrosine phosphatase type IVA, member 3	brown	turquoise
A_33_P3344204	ZDHHC11	79844	zinc finger DHHC-type containing 11	salmon	tan
A_33_P3405424	IL4I1	259307	interleukin 4 induced 1	brown	turquoise
A_23_P312863	TUBB4B	10383	tubulin beta 4B class IVb	purple	yellow
A_33_P3251093	SLC36A1	206358	solute carrier family 36 member 1	midnightblue	magenta
A_33_P3306024	NA	NA	NA	red	black
A_33_P3314468	IMMT	10989	inner membrane mitochondrial protein	magenta	lightyellow
A_33_P3314176	FAM46C	54855	family with sequence similarity 46 member C	yellow	red
A_33_P3302696	PPM1D	8493	protein phosphatase, Mg2+/Mn2+ dependent 1D	purple	yellow
A_21_P0010308	LINC00649	100506334	long intergenic non-protein coding RNA 649	salmon	lightyellow
A_33_P3257554	CNTRL	11064	centriolin	purple	yellow
A_23_P119130	RPS19	6223	ribosomal protein S19	salmon	tan
A_21_P0000566	UBE2L3	7332	ubiquitin conjugating enzyme E2 L3	brown	brown
A_33_P3351052	POU3F1	5453	POU class 3 homeobox 1	blue	greenyellow
A_33_P3519683	ZBTB8OS	339487	zinc finger and BTB domain containing 8 opposite strand	blue	greenyellow
A_33_P3292126	NA	NA	NA	purple	purple
A_32_P47107	NA	NA	NA	black	saddlebrown
A_33_P3292919	TCOF1	6949	treacle ribosome biogenesis factor 1	brown	turquoise
A_23_P385217	ARL8B	55207	ADP ribosylation factor like GTPase 8B	tan	lightgreen
A_23_P370142	PAFAH1B2	5049	platelet activating factor acetylhydrolase 1b catalytic subunit 2	purple	midnightblue
A_23_P116414	PLA2G16	11145	phospholipase A2 group XVI	green	darkturquoise
A_23_P67127	TMEM145	284339	transmembrane protein 145	blue	greenyellow
A_23_P201647	SMG7	9887	SMG7, nonsense mediated mRNA decay factor	midnightblue	blue
A_33_P3462422	THEMIS	387357	thymocyte selection associated	red	lightyellow
A_23_P151436	ALG5	29880	ALG5, dolichyl-phosphate beta-glucosyltransferase	turquoise	royalblue
A_24_P916614	PTBP3	9991	polypyrimidine tract binding protein 3	greenyellow	grey60
A_23_P310560	NUDT16	131870	nudix hydrolase 16	midnightblue	magenta
A_23_P89310	EPN2	22905	epsin 2	brown	brown
A_24_P259276	ZDHHC24	254359	zinc finger DHHC-type containing 24	brown	turquoise
A_24_P200942	TSC22D4	81628	TSC22 domain family member 4	cyan	yellow
A_21_P0008851	NA	NA	NA	black	salmon
A_21_P0003242	NA	NA	NA	brown	turquoise
A_21_P0001718	NA	NA	NA	pink	orange
A_33_P3411632	TMEM121	80757	transmembrane protein 121	brown	darkorange
A_24_P357518	RPL21	6144	ribosomal protein L21	red	midnightblue
A_23_P95879	RPL38	6169	ribosomal protein L38	salmon	tan
A_33_P3423551	IER3	8870	immediate early response 3	cyan	purple
A_23_P301896	PRDM2	7799	PR/SET domain 2	greenyellow	lightgreen
A_23_P76364	CD9	928	CD9 molecule	cyan	yellow
A_33_P3234859	UTRN	7402	utrophin	magenta	darkgrey
A_23_P200396	TMEM234	56063	transmembrane protein 234	midnightblue	turquoise
A_19_P00322109	LOC401320	401320	uncharacterized LOC401320	tan	darkturquoise
A_24_P196117	GTF2H5	404672	general transcription factor IIH subunit 5	turquoise	royalblue
A_24_P375683	NA	NA	NA	purple	midnightblue
A_23_P342825	FBXW4	6468	F-box and WD repeat domain containing 4	purple	yellow
A_33_P3306327	NA	NA	NA	black	lightcyan
A_23_P29994	RBPJ	3516	recombination signal binding protein for immunoglobulin kappa J region	pink	black
A_33_P3303215	SRSF10	10772	serine and arginine rich splicing factor 10	magenta	darkgrey
A_23_P43034	ELP3	55140	elongator acetyltransferase complex subunit 3	brown	brown
A_23_P202458	ZNF22	7570	zinc finger protein 22	turquoise	royalblue
A_23_P66766	RPAIN	84268	RPA interacting protein	purple	midnightblue
A_23_P88904	NTHL1	4913	nth like DNA glycosylase 1	salmon	green
A_23_P73837	TLR8	51311	toll like receptor 8	pink	purple
A_33_P3214785	NA	NA	NA	magenta	turquoise
A_21_P0014550	SNX6	58533	sorting nexin 6	brown	darkgreen
A_23_P129103	GOLGA2P7	388152	golgin A2 pseudogene 7	brown	darkorange
A_32_P224149	FKBP15	23307	FK506 binding protein 15	pink	blue
A_23_P63929	WDR11	55717	WD repeat domain 11	greenyellow	grey60
A_23_P87902	DYRK4	8798	dual specificity tyrosine phosphorylation regulated kinase 4	turquoise	darkturquoise
A_23_P45294	FAM199X	139231	family with sequence similarity 199, X-linked	tan	darkgreen
A_21_P0003167	NA	NA	NA	black	salmon
A_23_P105066	ILK	3611	integrin linked kinase	cyan	blue
A_24_P317835	INPP5E	56623	inositol polyphosphate-5-phosphatase E	brown	brown
A_24_P135276	USP42	84132	ubiquitin specific peptidase 42	salmon	green
A_23_P2967	AP1G2	8906	adaptor related protein complex 1 gamma 2 subunit	cyan	yellow
A_24_P130792	NSUN4	387338	NOP2/Sun RNA methyltransferase family member 4	blue	greenyellow
A_23_P314070	ARHGAP1	392	Rho GTPase activating protein 1	greenyellow	pink
A_33_P3250840	NIPA1	123606	NIPA magnesium transporter 1	tan	darkgreen
A_23_P98580	FADS2	9415	fatty acid desaturase 2	black	salmon
A_33_P3303687	PSMC1	5700	proteasome 26S subunit, ATPase 1	red	black
A_23_P38011	DHX38	9785	DEAH-box helicase 38	cyan	yellow
A_23_P414899	TTC17	55761	tetratricopeptide repeat domain 17	magenta	darkgrey
A_33_P3883985	LMF1	64788	lipase maturation factor 1	green	brown
A_24_P924591	VEZF1	7716	vascular endothelial zinc finger 1	tan	darkgreen
A_23_P51699	ARHGEF2	9181	Rho/Rac guanine nucleotide exchange factor 2	cyan	yellow
A_23_P101434	NLRP12	91662	NLR family pyrin domain containing 12	pink	magenta
A_33_P3322859	HES6	55502	hes family bHLH transcription factor 6	blue	white
A_19_P00318191	LOC401320	401320	uncharacterized LOC401320	purple	tan
A_23_P27075	GABARAP	11337	GABA type A receptor-associated protein	purple	yellow
A_33_P3368830	LY9	4063	lymphocyte antigen 9	brown	saddlebrown
A_21_P0006242	NA	NA	NA	black	salmon
A_33_P3336113	TIGD3	220359	tigger transposable element derived 3	pink	magenta
A_24_P175989	VPS29	51699	VPS29, retromer complex component	salmon	grey60
A_33_P3337044	SLC2A6	11182	solute carrier family 2 member 6	red	black
A_23_P67992	C1D	10438	C1D nuclear receptor corepressor	greenyellow	grey60
A_23_P55376	KANSL1	284058	KAT8 regulatory NSL complex subunit 1	green	lightcyan
A_23_P114221	RBBP7	5931	RB binding protein 7, chromatin remodeling factor	salmon	tan
A_32_P80089	LOC283788	283788	FSHD region gene 1 pseudogene	salmon	lightyellow
A_24_P401739	ARHGAP17	55114	Rho GTPase activating protein 17	greenyellow	grey60
A_33_P3262043	BAD	572	BCL2 associated agonist of cell death	brown	darkorange
A_33_P3258013	UBE3B	89910	ubiquitin protein ligase E3B	brown	turquoise
A_23_P259166	TCEAL4	79921	transcription elongation factor A like 4	turquoise	darkturquoise
A_21_P0005910	NA	NA	NA	pink	lightcyan
A_19_P00321781	NA	NA	NA	blue	greenyellow
A_24_P941167	APOL6	80830	apolipoprotein L6	purple	midnightblue
A_32_P23795	NA	NA	NA	red	black
A_21_P0013796	FTH1	2495	ferritin heavy chain 1	purple	yellow
A_24_P743672	NA	NA	NA	blue	greenyellow
A_23_P166135	XRN2	22803	5'-3' exoribonuclease 2	purple	yellow
A_24_P98109	SNX10	29887	sorting nexin 10	pink	grey60
A_24_P926195	MAN1A2	10905	mannosidase alpha class 1A member 2	greenyellow	darkturquoise
A_23_P411296	CEBPB	1051	CCAAT enhancer binding protein beta	pink	purple
A_23_P58983	TBC1D22B	55633	TBC1 domain family member 22B	purple	darkred
A_33_P3314386	TOR1AIP1	26092	torsin 1A interacting protein 1	greenyellow	grey60
A_23_P6935	CD47	961	CD47 molecule	purple	grey60
A_33_P3420167	NA	NA	NA	purple	tan
A_24_P41570	H2AFZ	3015	H2A histone family member Z	purple	midnightblue
A_33_P3372886	DDX51	317781	DEAD-box helicase 51	blue	white
A_23_P140738	PIEZO1	9780	piezo type mechanosensitive ion channel component 1	cyan	tan
A_21_P0000595	SNORA70E	100379250	small nucleolar RNA, H/ACA box 70E	cyan	tan
A_23_P103282	TMEM59	9528	transmembrane protein 59	turquoise	grey60
A_23_P27810	ZNF607	84775	zinc finger protein 607	salmon	tan
A_23_P16469	PLAUR	5329	plasminogen activator, urokinase receptor	pink	purple
A_23_P100764	SLC25A39	51629	solute carrier family 25 member 39	yellow	darkred
A_23_P32328	LYRM4	57128	LYR motif containing 4	brown	turquoise
A_23_P93302	GABBR1	2550	gamma-aminobutyric acid type B receptor subunit 1	cyan	yellow
A_23_P212655	KLHL6	89857	kelch like family member 6	purple	lightyellow
A_23_P78248	KRT23	25984	keratin 23	midnightblue	magenta
A_23_P387045	CCDC107	203260	coiled-coil domain containing 107	salmon	green
A_23_P402787	UBALD1	124402	UBA like domain containing 1	black	salmon
A_23_P106844	MT2A	4502	metallothionein 2A	brown	skyblue
A_23_P361584	TMEM154	201799	transmembrane protein 154	tan	lightgreen
A_33_P3210278	SYNE2	23224	spectrin repeat containing nuclear envelope protein 2	green	brown
A_32_P234738	RPL21	6144	ribosomal protein L21	turquoise	royalblue
A_33_P3251412	NA	NA	NA	cyan	pink
A_33_P3343428	TRAF3IP2	10758	TRAF3 interacting protein 2	cyan	blue
A_33_P3336622	ALDH3A2	224	aldehyde dehydrogenase 3 family member A2	green	darkgreen
A_23_P50799	OR10H2	26538	olfactory receptor family 10 subfamily H member 2	black	salmon
A_24_P273245	NA	NA	NA	red	midnightblue
A_33_P3272773	ZNF217	7764	zinc finger protein 217	purple	midnightblue
A_23_P74229	STK40	83931	serine/threonine kinase 40	pink	purple
A_23_P119266	DNASE2	1777	deoxyribonuclease 2, lysosomal	cyan	blue
A_33_P3224878	ITGA4	3676	integrin subunit alpha 4	cyan	lightyellow
A_23_P215525	OSBPL3	26031	oxysterol binding protein like 3	salmon	green
A_33_P3369461	AMIGO1	57463	adhesion molecule with Ig like domain 1	magenta	brown
A_33_P3272160	REXO4	57109	REX4 homolog, 3'-5' exonuclease	green	brown
A_23_P78053	FAM117A	81558	family with sequence similarity 117 member A	yellow	red
A_33_P3386726	PI4KB	5298	phosphatidylinositol 4-kinase beta	cyan	blue
A_23_P18213	DNAH1	25981	dynein axonemal heavy chain 1	cyan	tan
A_33_P3318960	POLR2F	5435	RNA polymerase II subunit F	salmon	tan
A_19_P00327297	NA	NA	NA	brown	turquoise
A_24_P274640	GTF2H2C_2	730394	GTF2H2 family member C, copy 2	greenyellow	grey60
A_23_P99917	WDR73	84942	WD repeat domain 73	green	brown
A_32_P182156	ZNF511	118472	zinc finger protein 511	magenta	darkorange
A_33_P3211078	HMGA2	8091	high mobility group AT-hook 2	blue	white
A_23_P46017	KYAT3	56267	kynurenine aminotransferase 3	purple	midnightblue
A_21_P0006253	NA	NA	NA	black	salmon
A_23_P12884	GRK5	2869	G protein-coupled receptor kinase 5	greenyellow	darkturquoise
A_23_P254797	BPIFB2	80341	BPI fold containing family B member 2	blue	salmon
A_23_P126388	SH3BGRL3	83442	SH3 domain binding glutamate rich protein like 3	blue	blue
A_19_P00320749	PVT1	5820	Pvt1 oncogene (non-protein coding)	blue	white
A_23_P154507	ITGB1BP1	9270	integrin subunit beta 1 binding protein 1	salmon	tan
A_33_P3284686	SSBP3	23648	single stranded DNA binding protein 3	blue	salmon
A_33_P3393821	C1R	715	complement C1r	midnightblue	turquoise
A_33_P3412479	HPS1	3257	HPS1, biogenesis of lysosomal organelles complex 3 subunit 1	yellow	darkred
A_23_P15182	ARL2BP	23568	ADP ribosylation factor like GTPase 2 binding protein	tan	darkgreen
A_23_P34375	TCEA3	6920	transcription elongation factor A3	salmon	tan
A_33_P3365963	NA	NA	NA	blue	white
A_33_P3306048	DPRXP4	503645	divergent-paired related homeobox pseudogene 4	pink	lightcyan
A_33_P3379463	LYPLA2	11313	lysophospholipase II	black	salmon
A_33_P3294951	TAS2R30	259293	taste 2 receptor member 30	purple	tan
A_23_P406105	GCN1	10985	GCN1, eIF2 alpha kinase activator homolog	green	brown
A_23_P54953	SAP30BP	29115	SAP30 binding protein	magenta	lightcyan
A_23_P30805	HIST1H4J	8363	histone cluster 1 H4 family member j	magenta	turquoise
A_24_P75158	PTAR1	375743	protein prenyltransferase alpha subunit repeat containing 1	tan	lightgreen
A_33_P3236632	MIA3	375056	MIA family member 3, ER export factor	purple	yellow
A_24_P151498	PRMT2	3275	protein arginine methyltransferase 2	purple	tan
A_33_P3380897	ATP6V1C1	528	ATPase H+ transporting V1 subunit C1	tan	darkgreen
A_23_P26945	NAGLU	4669	N-acetyl-alpha-glucosaminidase	brown	darkorange
A_32_P184518	RPL21	6144	ribosomal protein L21	turquoise	royalblue
A_33_P3283201	NA	NA	NA	magenta	darkgrey
A_23_P69339	ACAA1	30	acetyl-CoA acyltransferase 1	pink	purple
A_33_P3296567	PRRC2B	84726	proline rich coiled-coil 2B	black	salmon
A_23_P128543	MED4	29079	mediator complex subunit 4	tan	darkgreen
A_23_P14302	NA	NA	NA	black	salmon
A_33_P3412687	NA	NA	NA	blue	greenyellow
A_33_P3404651	TTC7A	57217	tetratricopeptide repeat domain 7A	brown	turquoise
A_21_P0009544	NA	NA	NA	blue	greenyellow
A_23_P5831	HPCAL1	3241	hippocalcin like 1	cyan	yellow
A_23_P100074	AVEN	57099	apoptosis and caspase activation inhibitor	green	brown
A_23_P79331	TMBIM1	64114	transmembrane BAX inhibitor motif containing 1	cyan	yellow
A_23_P79043	TMEM147	10430	transmembrane protein 147	salmon	green
A_33_P3380587	AGO1	26523	argonaute 1, RISC catalytic component	midnightblue	turquoise
A_21_P0005689	NA	NA	NA	red	lightcyan
A_33_P3263319	NA	NA	NA	brown	pink
A_33_P3353330	NA	NA	NA	black	salmon
A_23_P104641	VPS51	738	VPS51, GARP complex subunit	brown	green
A_24_P363005	UBE2D3	7323	ubiquitin conjugating enzyme E2 D3	tan	lightgreen
A_23_P204929	AKAP11	11215	A-kinase anchoring protein 11	tan	lightgreen
A_32_P155091	ATXN2L	11273	ataxin 2 like	salmon	tan
A_23_P88580	ARID3B	10620	AT-rich interaction domain 3B	midnightblue	turquoise
A_23_P84929	SLC38A5	92745	solute carrier family 38 member 5	yellow	darkred
A_23_P129246	PLEKHO2	80301	pleckstrin homology domain containing O2	midnightblue	magenta
A_23_P83939	SYAP1	94056	synapse associated protein 1	red	black
A_23_P68121	PSD4	23550	pleckstrin and Sec7 domain containing 4	cyan	yellow
A_33_P3359012	DUSP8	1850	dual specificity phosphatase 8	blue	salmon
A_23_P89249	ERBB2	2064	erb-b2 receptor tyrosine kinase 2	brown	turquoise
A_23_P45524	BEX3	27018	brain expressed X-linked 3	green	brown
A_21_P0012316	TMEM191B	728229	transmembrane protein 191B	salmon	green
A_24_P150486	SPTLC2	9517	serine palmitoyltransferase long chain base subunit 2	pink	blue
A_23_P42282	C4B	721	complement C4B (Chido blood group)	yellow	darkred
A_23_P70748	REPS1	85021	RALBP1 associated Eps domain containing 1	green	brown
A_33_P3574055	EBLN3P	100506710	endogenous Bornavirus-like nucleoprotein 3, pseudogene	green	lightcyan
A_24_P287826	RFWD3	55159	ring finger and WD repeat domain 3	brown	darkgrey
A_23_P216489	GNE	10020	glucosamine (UDP-N-acetyl)-2-epimerase/N-acetylmannosamine kinase	tan	darkturquoise
A_21_P0005571	NA	NA	NA	black	salmon
A_33_P3364498	NA	NA	NA	blue	saddlebrown
A_24_P8768	MRPL20	55052	mitochondrial ribosomal protein L20	salmon	tan
A_23_P214658	PBX2	5089	PBX homeobox 2	midnightblue	turquoise
A_32_P234935	TARDBP	23435	TAR DNA binding protein	green	darkgreen
A_21_P0004642	HCG27	253018	HLA complex group 27 (non-protein coding)	magenta	magenta
A_33_P3245824	PQLC1	80148	PQ loop repeat containing 1	black	red
A_23_P77590	VAC14	55697	Vac14, PIKFYVE complex component	brown	darkorange
A_23_P48771	DGLUCY	80017	D-glutamate cyclase	pink	tan
A_33_P3288859	CDPF1	150383	cysteine rich DPF motif domain containing 1	brown	brown
A_33_P3389188	TFAM	7019	transcription factor A, mitochondrial	magenta	darkgrey
A_19_P00319108	LOC401320	401320	uncharacterized LOC401320	cyan	yellow
A_24_P910733	CCDC50	152137	coiled-coil domain containing 50	cyan	yellow
A_23_P28886	PCNA	5111	proliferating cell nuclear antigen	greenyellow	pink
A_23_P128166	RAB21	23011	RAB21, member RAS oncogene family	tan	lightgreen
A_21_P0005658	NA	NA	NA	purple	lightyellow
A_21_P0010591	NA	NA	NA	pink	orange
A_21_P0000276	SNORD87	641648	small nucleolar RNA, C/D box 87	magenta	turquoise
A_21_P0013753	NA	NA	NA	turquoise	royalblue
A_24_P151834	NA	NA	NA	green	skyblue
A_23_P97283	PAQR6	79957	progestin and adipoQ receptor family member 6	midnightblue	magenta
A_23_P158662	GPS1	2873	G protein pathway suppressor 1	cyan	blue
A_33_P3382924	SPARC	6678	secreted protein acidic and cysteine rich	brown	cyan
A_23_P103690	FAM189B	10712	family with sequence similarity 189 member B	blue	greenyellow
A_23_P39774	SNRNP27	11017	small nuclear ribonucleoprotein U4/U6.U5 subunit 27	brown	darkgreen
A_19_P00807374	NA	NA	NA	green	darkgrey
A_19_P00322797	SEC14L1	6397	SEC14 like lipid binding 1	blue	greenyellow
A_24_P40795	NA	NA	NA	salmon	green
A_24_P323084	LINC00482	284185	long intergenic non-protein coding RNA 482	midnightblue	turquoise
A_24_P365901	TSPAN33	340348	tetraspanin 33	magenta	cyan
A_23_P112406	GTF3C5	9328	general transcription factor IIIC subunit 5	cyan	green
A_23_P6303	U2AF1	7307	U2 small nuclear RNA auxiliary factor 1	green	tan
A_33_P3303066	BTBD2	55643	BTB domain containing 2	purple	yellow
A_23_P213584	HK3	3101	hexokinase 3	cyan	yellow
A_33_P3278540	MRPL14	64928	mitochondrial ribosomal protein L14	brown	brown
A_24_P236799	RAB31	11031	RAB31, member RAS oncogene family	pink	grey60
A_21_P0010980	MALAT1	378938	metastasis associated lung adenocarcinoma transcript 1 (non-protein coding)	magenta	darkgrey
A_19_P00322096	NA	NA	NA	black	salmon
A_33_P3294237	MTF1	4520	metal regulatory transcription factor 1	midnightblue	magenta
A_23_P51884	PUSL1	126789	pseudouridylate synthase-like 1	brown	brown
A_23_P359647	NFAT5	10725	nuclear factor of activated T cells 5	greenyellow	lightgreen
A_23_P39602	NCOA1	8648	nuclear receptor coactivator 1	purple	yellow
A_33_P3479999	NA	NA	NA	red	midnightblue
A_33_P3258061	PALM3	342979	paralemmin 3	black	salmon
A_23_P98605	UBXN1	51035	UBX domain protein 1	brown	darkorange
A_24_P261929	IFI27L1	122509	interferon alpha inducible protein 27 like 1	brown	brown
A_23_P40049	CAD	790	carbamoyl-phosphate synthetase 2, aspartate transcarbamylase, and dihydroorotase	cyan	blue
A_32_P48825	KRT72	140807	keratin 72	salmon	lightyellow
A_23_P147888	RPLP2	6181	ribosomal protein lateral stalk subunit P2	salmon	lightyellow
A_23_P2446	RXYLT1	10329	ribitol xylosyltransferase 1	green	brown
A_33_P3221999	GSDMB	55876	gasdermin B	green	brown
A_23_P71419	COPS5	10987	COP9 signalosome subunit 5	greenyellow	grey60
A_23_P259135	NCOA6	23054	nuclear receptor coactivator 6	greenyellow	magenta
A_33_P3372580	COG1	9382	component of oligomeric golgi complex 1	green	turquoise
A_23_P8763	PTPN12	5782	protein tyrosine phosphatase, non-receptor type 12	tan	lightgreen
A_23_P155057	CYTH4	27128	cytohesin 4	pink	blue
A_23_P31315	CBX3	11335	chromobox 3	turquoise	royalblue
A_21_P0003886	NA	NA	NA	blue	greenyellow
A_33_P3326922	NA	NA	NA	purple	tan
A_21_P0000211	SNORA70	26778	small nucleolar RNA, H/ACA box 70	cyan	blue
A_33_P3261803	FAAH	2166	fatty acid amide hydrolase	blue	greenyellow
A_23_P64650	TSFM	10102	Ts translation elongation factor, mitochondrial	green	darkturquoise
A_24_P56467	GMPR2	51292	guanosine monophosphate reductase 2	greenyellow	lightgreen
A_23_P91076	TMEM87B	84910	transmembrane protein 87B	turquoise	darkturquoise
A_23_P28485	GCA	25801	grancalcin	pink	purple
A_24_P312189	MEPCE	56257	methylphosphate capping enzyme	purple	yellow
A_23_P200560	CDC42	998	cell division cycle 42	greenyellow	lightgreen
A_23_P364890	RNF40	9810	ring finger protein 40	midnightblue	darkorange
A_23_P7221	RPL34	6164	ribosomal protein L34	turquoise	royalblue
A_21_P0004696	NA	NA	NA	brown	brown
A_33_P3419334	GNAI3	2773	G protein subunit alpha i3	tan	lightgreen
A_24_P7934	NA	NA	NA	red	midnightblue
A_33_P3236403	CLASRP	11129	CLK4 associating serine/arginine rich protein	brown	turquoise
A_33_P3236591	CARMIL2	146206	capping protein regulator and myosin 1 linker 2	black	salmon
A_23_P322845	PLPP5	84513	phospholipid phosphatase 5	greenyellow	grey60
A_24_P340128	P2RY8	286530	P2Y receptor family member 8	salmon	green
A_21_P0000336	SNORA54	677833	small nucleolar RNA, H/ACA box 54	blue	darkgrey
A_24_P342086	WWP2	11060	WW domain containing E3 ubiquitin protein ligase 2	pink	orange
A_23_P128396	RNF34	80196	ring finger protein 34	greenyellow	grey60
A_24_P134266	BSG	682	basigin (Ok blood group)	yellow	red
A_19_P00804072	RNF213	57674	ring finger protein 213	pink	skyblue
A_24_P141214	STOM	2040	stomatin	purple	darkred
A_24_P361006	NDUFA9	4704	NADH:ubiquinone oxidoreductase subunit A9	purple	midnightblue
A_33_P3326312	NA	NA	NA	blue	lightcyan
A_23_P106633	DDX28	55794	DEAD-box helicase 28	green	brown
A_23_P47704	UCP2	7351	uncoupling protein 2	cyan	yellow
A_24_P36285	ZNF224	7767	zinc finger protein 224	magenta	darkturquoise
A_23_P259621	LAT2	7462	linker for activation of T cells family member 2	midnightblue	magenta
A_24_P213354	NA	NA	NA	red	black
A_33_P3265945	NA	NA	NA	brown	turquoise
A_33_P3332627	NA	NA	NA	black	salmon
A_23_P54079	OSGEP	55644	O-sialoglycoprotein endopeptidase	purple	midnightblue
A_21_P0004556	NA	NA	NA	midnightblue	darkgreen
A_32_P27706	AGPS	8540	alkylglycerone phosphate synthase	tan	darkgreen
A_33_P3318596	ZNF345	25850	zinc finger protein 345	salmon	tan
A_21_P0013599	NA	NA	NA	blue	salmon
A_33_P3219682	NA	NA	NA	black	salmon
A_23_P8848	INTS9	55756	integrator complex subunit 9	green	turquoise
A_33_P3228931	CASS4	57091	Cas scaffold protein family member 4	pink	orange
A_33_P3244803	ACOX1	51	acyl-CoA oxidase 1	midnightblue	magenta
A_23_P350107	TRIM56	81844	tripartite motif containing 56	purple	yellow
A_23_P211285	NDUFV3	4731	NADH:ubiquinone oxidoreductase subunit V3	yellow	darkred
A_23_P171296	MPP1	4354	membrane palmitoylated protein 1	yellow	red
A_23_P106761	CORO1A	11151	coronin 1A	cyan	yellow
A_33_P3350202	MOCS3	27304	molybdenum cofactor synthesis 3	blue	white
A_24_P208345	SLC45A3	85414	solute carrier family 45 member 3	brown	lightcyan
A_33_P3370511	NA	NA	NA	black	salmon
A_33_P3222203	OXER1	165140	oxoeicosanoid receptor 1	midnightblue	magenta
A_23_P331670	PYGB	5834	glycogen phosphorylase B	cyan	blue
A_23_P68106	TMSB10	9168	thymosin beta 10	turquoise	tan
A_23_P201035	GBA	2629	glucosylceramidase beta	midnightblue	magenta
A_23_P120435	WFDC3	140686	WAP four-disulfide core domain 3	black	saddlebrown
A_23_P61881	ARIH2	10425	ariadne RBR E3 ubiquitin protein ligase 2	green	brown
A_19_P00322900	MIAT	440823	myocardial infarction associated transcript (non-protein coding)	red	black
A_33_P3336514	NA	NA	NA	magenta	darkgrey
A_23_P58538	EPB41L4A-AS1	114915	EPB41L4A antisense RNA 1	turquoise	darkgreen
A_23_P211445	LIMK2	3985	LIM domain kinase 2	midnightblue	magenta
A_33_P3373203	NA	NA	NA	greenyellow	lightyellow
A_23_P56553	METTL8	79828	methyltransferase like 8	salmon	darkturquoise
A_23_P342668	AKAP17A	8227	A-kinase anchoring protein 17A	greenyellow	grey60
A_33_P3329597	BLOC1S3	388552	biogenesis of lysosomal organelles complex 1 subunit 3	green	green
A_23_P73420	TRAPPC9	83696	trafficking protein particle complex 9	brown	turquoise
A_33_P3417810	NOL10	79954	nucleolar protein 10	brown	turquoise
A_23_P22263	BANP	54971	BTG3 associated nuclear protein	pink	tan
A_23_P62840	YRDC	79693	yrdC N6-threonylcarbamoyltransferase domain containing	greenyellow	darkturquoise
A_33_P3449417	KARS	3735	lysyl-tRNA synthetase	purple	midnightblue
A_24_P274814	TBXAS1	6916	thromboxane A synthase 1	cyan	yellow
A_23_P302018	TXK	7294	TXK tyrosine kinase	salmon	lightyellow
A_24_P30567	SPPL3	121665	signal peptide peptidase like 3	brown	turquoise
A_21_P0014915	NA	NA	NA	brown	turquoise
A_23_P358995	IBTK	25998	inhibitor of Bruton tyrosine kinase	tan	lightgreen
A_32_P7823	MAPK1IP1L	93487	mitogen-activated protein kinase 1 interacting protein 1 like	red	salmon
A_23_P40192	CDH22	64405	cadherin 22	blue	white
A_33_P3253460	NA	NA	NA	blue	white
A_23_P38723	SMCHD1	23347	structural maintenance of chromosomes flexible hinge domain containing 1	pink	grey60
A_23_P40025	DAZAP2	9802	DAZ associated protein 2	greenyellow	lightgreen
A_33_P3215422	LYL1	4066	LYL1, basic helix-loop-helix family member	cyan	darkred
A_23_P156180	SLC22A4	6583	solute carrier family 22 member 4	pink	purple
A_33_P3414487	BUD23	114049	BUD23, rRNA methyltransferase and ribosome maturation factor	green	brown
A_21_P0001923	NA	NA	NA	magenta	brown
A_23_P405282	LINC01869	284365	long intergenic non-protein coding RNA 1869	black	salmon
A_24_P415624	MLXIP	22877	MLX interacting protein	black	salmon
A_24_P402080	MBP	4155	myelin basic protein	tan	magenta
A_23_P151820	RIN3	79890	Ras and Rab interactor 3	cyan	blue
A_33_P3238997	AGFG1	3267	ArfGAP with FG repeats 1	purple	lightyellow
A_33_P3272921	ARID3A	1820	AT-rich interaction domain 3A	pink	magenta
A_23_P70785	CRYBG1	202	crystallin beta-gamma domain containing 1	purple	tan
A_33_P3265704	UFD1	7353	ubiquitin recognition factor in ER associated degradation 1	green	darkturquoise
A_23_P62920	KIFAP3	22920	kinesin associated protein 3	tan	darkturquoise
A_32_P147622	MCF2L-AS1	100289410	MCF2L antisense RNA 1	green	darkorange
A_33_P3229288	ACE	1636	angiotensin I converting enzyme	black	salmon
A_23_P205519	ABHD4	63874	abhydrolase domain containing 4	midnightblue	magenta
A_23_P411723	PLAG1	5324	PLAG1 zinc finger	tan	darkgreen
A_23_P12062	TRIT1	54802	tRNA isopentenyltransferase 1	tan	darkturquoise
A_23_P64630	RNF26	79102	ring finger protein 26	brown	darkorange
A_23_P319640	LBX2-AS1	151534	LBX2 antisense RNA 1	black	salmon
A_23_P89570	ZMYND15	84225	zinc finger MYND-type containing 15	midnightblue	magenta
A_32_P171061	ASCL2	430	achaete-scute family bHLH transcription factor 2	brown	turquoise
A_23_P321452	PDZD8	118987	PDZ domain containing 8	midnightblue	lightgreen
A_32_P178945	YOD1	55432	YOD1 deubiquitinase	yellow	red
A_33_P3318646	CALY	50632	calcyon neuron specific vesicular protein	black	white
A_23_P97195	MTFR1L	56181	mitochondrial fission regulator 1 like	purple	yellow
A_23_P77048	SLC25A29	123096	solute carrier family 25 member 29	tan	darkorange
A_24_P713668	BZW1	9689	basic leucine zipper and W2 domains 1	greenyellow	grey60
A_23_P144877	ATOX1	475	antioxidant 1 copper chaperone	brown	darkorange
A_21_P0004864	NA	NA	NA	green	brown
A_33_P3213747	ZNHIT2	741	zinc finger HIT-type containing 2	black	salmon
A_19_P00808072	NA	NA	NA	blue	white
A_24_P252130	PPARD	5467	peroxisome proliferator activated receptor delta	brown	darkorange
A_23_P117778	UBL7	84993	ubiquitin like 7	cyan	darkred
A_23_P70409	POLR1C	9533	RNA polymerase I and III subunit C	purple	yellow
A_24_P4054	TRIP6	7205	thyroid hormone receptor interactor 6	midnightblue	blue
A_23_P112162	DGAT1	8694	diacylglycerol O-acyltransferase 1	midnightblue	darkorange
A_23_P217899	CCNL2	81669	cyclin L2	cyan	tan
A_23_P85164	DNASE1L1	1774	deoxyribonuclease 1 like 1	purple	yellow
A_23_P363896	LRRC75A-AS1	125144	LRRC75A antisense RNA 1	turquoise	royalblue
A_21_P0010267	NA	NA	NA	brown	turquoise
A_23_P135914	SF3B3	23450	splicing factor 3b subunit 3	brown	darkorange
A_23_P40108	COL9A3	1299	collagen type IX alpha 3 chain	midnightblue	magenta
A_32_P192615	TAF1	6872	TATA-box binding protein associated factor 1	green	darkgreen
A_33_P3325933	PQBP1	10084	polyglutamine binding protein 1	cyan	yellow
A_24_P327499	TTI1	9675	TELO2 interacting protein 1	blue	greenyellow
A_33_P3325467	SMIM12	113444	small integral membrane protein 12	green	brown
A_23_P142070	TSPAN16	26526	tetraspanin 16	midnightblue	turquoise
A_21_P0001244	NA	NA	NA	midnightblue	turquoise
A_33_P3234804	CBR4	84869	carbonyl reductase 4	tan	darkgreen
A_23_P34396	RSRP1	57035	arginine and serine rich protein 1	purple	yellow
A_23_P211106	SETD4	54093	SET domain containing 4	cyan	tan
A_23_P306919	CXorf40B	541578	chromosome X open reading frame 40B	salmon	tan
A_23_P368101	SAP30L	79685	SAP30 like	midnightblue	lightgreen
A_33_P3827416	NA	NA	NA	purple	midnightblue
A_33_P3406661	TMEM63C	57156	transmembrane protein 63C	brown	brown
A_33_P3220152	SBNO2	22904	strawberry notch homolog 2	black	saddlebrown
A_23_P208961	MUM1	84939	melanoma associated antigen (mutated) 1	brown	brown
A_23_P56590	C1D	10438	C1D nuclear receptor corepressor	magenta	turquoise
A_24_P22488	AXIN1	8312	axin 1	cyan	yellow
A_24_P691775	LINC01061	401149	long intergenic non-protein coding RNA 1061	cyan	yellow
A_24_P500891	AK2	204	adenylate kinase 2	tan	darkturquoise
A_32_P32254	COL6A1	1291	collagen type VI alpha 1 chain	blue	saddlebrown
A_23_P414654	RAB37	326624	RAB37, member RAS oncogene family	cyan	blue
A_21_P0009044	NA	NA	NA	blue	greenyellow
A_19_P00329511	XIST	7503	X inactive specific transcript (non-protein coding)	tan	darkturquoise
A_21_P0006903	NA	NA	NA	black	salmon
A_23_P1676	TMEM218	219854	transmembrane protein 218	greenyellow	grey60
A_19_P00321722	NA	NA	NA	blue	greenyellow
A_21_P0012918	NA	NA	NA	red	black
A_23_P130531	CDC37	11140	cell division cycle 37	green	darkorange
A_23_P106727	RAB11FIP3	9727	RAB11 family interacting protein 3	green	brown
A_23_P29318	SAMM50	25813	SAMM50 sorting and assembly machinery component	purple	yellow
A_33_P3559138	NA	NA	NA	red	black
A_33_P3229390	NA	NA	NA	black	saddlebrown
A_33_P3247205	MARC1	64757	mitochondrial amidoxime reducing component 1	pink	magenta
A_23_P49674	ARHGEF15	22899	Rho guanine nucleotide exchange factor 15	blue	greenyellow
A_21_P0008001	NA	NA	NA	blue	greenyellow
A_23_P31055	NUP43	348995	nucleoporin 43	tan	darkturquoise
A_24_P544882	SSR1	6745	signal sequence receptor subunit 1	greenyellow	tan
A_23_P32913	ARMC10	83787	armadillo repeat containing 10	tan	darkgreen
A_33_P3839760	C19orf24	55009	chromosome 19 open reading frame 24	brown	darkorange
A_23_P65797	KLHL25	64410	kelch like family member 25	green	brown
A_33_P3414903	NA	NA	NA	red	black
A_21_P0013293	NA	NA	NA	black	salmon
A_32_P39003	LOC100133050	100133050	glucuronidase beta pseudogene	magenta	darkgrey
A_33_P3309556	PTPRE	5791	protein tyrosine phosphatase, receptor type E	midnightblue	lightgreen
A_23_P77562	TMEM219	124446	transmembrane protein 219	cyan	blue
A_33_P3373469	PSMD2	5708	proteasome 26S subunit, non-ATPase 2	brown	brown
A_33_P3345354	RRNAD1	51093	ribosomal RNA adenine dimethylase domain containing 1	black	salmon
A_23_P29747	RPL23A	6147	ribosomal protein L23a	salmon	green
A_23_P130653	RTBDN	83546	retbindin	black	saddlebrown
A_23_P131778	MANBAL	63905	mannosidase beta like	cyan	blue
A_24_P127928	RAB3GAP2	25782	RAB3 GTPase activating non-catalytic protein subunit 2	tan	darkgreen
A_19_P00320597	LOC643733	643733	caspase 4, apoptosis-related cysteine peptidase pseudogene	purple	midnightblue
A_23_P141315	NLE1	54475	notchless homolog 1	brown	turquoise
A_24_P324814	CEP95	90799	centrosomal protein 95	salmon	darkgrey
A_23_P112103	GSDMD	79792	gasdermin D	cyan	tan
A_33_P3235568	CAPZB	832	capping actin protein of muscle Z-line beta subunit	cyan	yellow
A_24_P605563	NA	NA	NA	cyan	pink
A_23_P17144	GPN1	11321	GPN-loop GTPase 1	turquoise	darkturquoise
A_21_P0009175	NA	NA	NA	black	salmon
A_33_P3291484	ST8SIA4	7903	ST8 alpha-N-acetyl-neuraminide alpha-2,8-sialyltransferase 4	tan	lightgreen
A_23_P131139	DIRC1	116093	disrupted in renal carcinoma 1	blue	greenyellow
A_24_P77364	BOLA3	388962	bolA family member 3	turquoise	brown
A_23_P142994	RBM45	129831	RNA binding motif protein 45	green	darkgreen
A_33_P3328837	NA	NA	NA	salmon	tan
A_24_P219808	PTOV1	53635	prostate tumor overexpressed 1	cyan	blue
A_21_P0010087	NA	NA	NA	pink	purple
A_32_P1712	RNASE2	6036	ribonuclease A family member 2	turquoise	midnightblue
A_33_P3385101	TOLLIP	54472	toll interacting protein	yellow	cyan
A_23_P126393	SETDB1	9869	SET domain bifurcated 1	green	brown
A_33_P3228102	NPHP3	27031	nephrocystin 3	magenta	lightyellow
A_21_P0012248	NA	NA	NA	black	saddlebrown
A_24_P45005	NPEPL1	79716	aminopeptidase like 1	midnightblue	magenta
A_23_P106887	FUS	2521	FUS RNA binding protein	purple	yellow
A_23_P153628	YIF1B	90522	Yip1 interacting factor homolog B, membrane trafficking protein	brown	darkorange
A_23_P71591	NOL8	55035	nucleolar protein 8	salmon	darkturquoise
A_23_P65357	SYNJ2BP	55333	synaptojanin 2 binding protein	salmon	green
A_32_P435367	PSMD4	5710	proteasome 26S subunit, non-ATPase 4	green	lightcyan
A_21_P0014932	NA	NA	NA	midnightblue	magenta
A_33_P3416668	VWA1	64856	von Willebrand factor A domain containing 1	yellow	greenyellow
A_23_P105368	NA	NA	NA	purple	midnightblue
A_23_P77779	RPL19	6143	ribosomal protein L19	salmon	tan
A_33_P3318322	STEAP4	79689	STEAP4 metalloreductase	pink	purple
A_23_P206454	CENPBD1	92806	CENPB DNA-binding domain containing 1	midnightblue	darkgreen
A_23_P385063	DNAJB6	10049	DnaJ heat shock protein family (Hsp40) member B6	cyan	purple
A_21_P0000778	ZSWIM8-AS1	100507331	ZSWIM8 antisense RNA 1	green	lightcyan
A_21_P0008998	NA	NA	NA	midnightblue	turquoise
A_23_P208850	RPS16	6217	ribosomal protein S16	salmon	tan
A_33_P3243832	ZEB2	9839	zinc finger E-box binding homeobox 2	cyan	lightyellow
A_23_P214798	SYNCRIP	10492	synaptotagmin binding cytoplasmic RNA interacting protein	greenyellow	darkturquoise
A_24_P263956	ATXN7L3B	552889	ataxin 7 like 3B	salmon	tan
A_23_P86504	ARMH3	79591	armadillo-like helical domain containing 3	blue	greenyellow
A_33_P3297141	WDR48	57599	WD repeat domain 48	blue	greenyellow
A_23_P201655	MYCBP	26292	MYC binding protein	turquoise	royalblue
A_23_P31747	C8orf76	84933	chromosome 8 open reading frame 76	greenyellow	royalblue
A_23_P63153	DDX20	11218	DEAD-box helicase 20	greenyellow	darkturquoise
A_23_P216476	ZBTB5	9925	zinc finger and BTB domain containing 5	salmon	tan
A_21_P0013000	NA	NA	NA	red	white
A_23_P87560	BTG1	694	BTG anti-proliferation factor 1	salmon	grey60
A_33_P3321906	NA	NA	NA	black	salmon
A_24_P13831	SNX20	124460	sorting nexin 20	cyan	yellow
A_23_P154539	PRPF6	24148	pre-mRNA processing factor 6	cyan	blue
A_33_P3325547	C10orf53	282966	chromosome 10 open reading frame 53	magenta	saddlebrown
A_21_P0011142	NAP1L1	4673	nucleosome assembly protein 1 like 1	blue	darkred
A_24_P253215	EMG1	10436	EMG1, N1-specific pseudouridine methyltransferase	salmon	tan
A_23_P82959	FOXH1	8928	forkhead box H1	black	greenyellow
A_33_P3250398	NA	NA	NA	midnightblue	magenta
A_23_P254120	FBXO9	26268	F-box protein 9	yellow	darkred
A_33_P3213857	RNASEH2B	79621	ribonuclease H2 subunit B	brown	darkgreen
A_21_P0013324	NA	NA	NA	pink	orange
A_33_P3284197	POMGNT1	55624	protein O-linked mannose N-acetylglucosaminyltransferase 1 (beta 1,2-)	black	salmon
A_23_P22433	RP2	6102	RP2, ARL3 GTPase activating protein	tan	lightgreen
A_33_P3316293	CAB39	51719	calcium binding protein 39	pink	orange
A_23_P75978	CLPB	81570	ClpB homolog, mitochondrial AAA ATPase chaperonin	brown	turquoise
A_19_P00804817	SMAD4	4089	SMAD family member 4	green	lightcyan
A_33_P3314192	PACSIN2	11252	protein kinase C and casein kinase substrate in neurons 2	midnightblue	magenta
A_23_P202860	CYP2R1	120227	cytochrome P450 family 2 subfamily R member 1	tan	darkgreen
A_24_P292470	UCP3	7352	uncoupling protein 3	blue	white
A_23_P352684	DCAF5	8816	DDB1 and CUL4 associated factor 5	green	darkgreen
A_23_P257164	AMT	275	aminomethyltransferase	brown	darkorange
A_23_P212511	TTC14	151613	tetratricopeptide repeat domain 14	salmon	tan
A_24_P188878	RPL34	6164	ribosomal protein L34	turquoise	royalblue
A_23_P61180	PLCXD1	55344	phosphatidylinositol specific phospholipase C X domain containing 1	salmon	green
A_24_P231057	BOD1L1	259282	biorientation of chromosomes in cell division 1 like 1	pink	orange
A_24_P295379	GPR107	57720	G protein-coupled receptor 107	cyan	blue
A_33_P3262028	NA	NA	NA	magenta	darkorange
A_24_P161018	PARP14	54625	poly(ADP-ribose) polymerase family member 14	pink	skyblue
A_24_P90097	ADD3	120	adducin 3	greenyellow	grey60
A_33_P3388948	SNX30	401548	sorting nexin family member 30	tan	lightgreen
A_23_P129101	HEXA	3073	hexosaminidase subunit alpha	cyan	yellow
A_23_P152782	IFI35	3430	interferon induced protein 35	cyan	yellow
A_24_P185394	GSK3A	2931	glycogen synthase kinase 3 alpha	brown	turquoise
A_32_P195401	FAM117B	150864	family with sequence similarity 117 member B	tan	darkgreen
A_24_P347624	SNURF	8926	SNRPN upstream reading frame	salmon	lightyellow
A_19_P00322896	EWSAT1	283673	Ewing sarcoma associated transcript 1	black	salmon
A_23_P63289	SSU72	29101	SSU72 homolog, RNA polymerase II CTD phosphatase	cyan	tan
A_32_P144908	ZNF254	9534	zinc finger protein 254	purple	midnightblue
A_23_P144639	TMCO6	55374	transmembrane and coiled-coil domains 6	cyan	blue
A_24_P219552	NFE2L1	4779	nuclear factor, erythroid 2 like 1	cyan	yellow
A_33_P3414907	NPL	80896	N-acetylneuraminate pyruvate lyase	pink	purple
A_32_P171181	NBPF10	100132406	NBPF member 10	cyan	lightyellow
A_33_P3394395	MIGA1	374986	mitoguardin 1	salmon	tan
A_32_P194115	SUN2	25777	Sad1 and UNC84 domain containing 2	purple	yellow
A_21_P0013934	NA	NA	NA	blue	greenyellow
A_33_P3298413	PPIH	10465	peptidylprolyl isomerase H	brown	brown
A_24_P297098	PHF20	51230	PHD finger protein 20	salmon	grey60
A_24_P84781	NA	NA	NA	black	salmon
A_23_P422540	USP22	23326	ubiquitin specific peptidase 22	purple	yellow
A_19_P00325660	LOC401320	401320	uncharacterized LOC401320	blue	greenyellow
A_23_P317207	ATXN7L2	127002	ataxin 7 like 2	black	salmon
A_23_P48807	GALK2	2585	galactokinase 2	magenta	brown
A_24_P280113	IL13RA1	3597	interleukin 13 receptor subunit alpha 1	pink	lightgreen
A_33_P3342096	ZHX3	23051	zinc fingers and homeoboxes 3	black	salmon
A_23_P31372	MDH2	4191	malate dehydrogenase 2	purple	tan
A_33_P3408244	SPRNP1	399833	shadow of prion protein pseudogene 1	black	salmon
A_33_P3238573	DENND4B	9909	DENN domain containing 4B	greenyellow	black
A_23_P144627	PCDHB13	56123	protocadherin beta 13	blue	greenyellow
A_23_P318284	GPD1L	23171	glycerol-3-phosphate dehydrogenase 1 like	greenyellow	darkturquoise
A_23_P55682	ZSCAN18	65982	zinc finger and SCAN domain containing 18	green	darkturquoise
A_23_P76961	RPS29	6235	ribosomal protein S29	turquoise	royalblue
A_33_P3268334	PGAM1	5223	phosphoglycerate mutase 1	cyan	yellow
A_33_P3282181	ARHGAP4	393	Rho GTPase activating protein 4	black	salmon
A_23_P43412	HEMGN	55363	hemogen	yellow	darkred
A_23_P19479	STK19	8859	serine/threonine kinase 19	purple	yellow
A_33_P3266993	NA	NA	NA	purple	tan
A_24_P226278	JADE2	23338	jade family PHD finger 2	brown	darkorange
A_33_P3358977	RNASEH2C	84153	ribonuclease H2 subunit C	green	brown
A_23_P164623	ZBTB45	84878	zinc finger and BTB domain containing 45	brown	turquoise
A_23_P254507	HOPX	84525	HOP homeobox	salmon	tan
A_24_P58122	USP24	23358	ubiquitin specific peptidase 24	purple	tan
A_24_P95029	TAX1BP1	8887	Tax1 binding protein 1	purple	grey60
A_24_P357037	UBE2G2	7327	ubiquitin conjugating enzyme E2 G2	purple	white
A_23_P258964	IARS	3376	isoleucyl-tRNA synthetase	greenyellow	tan
A_33_P3214298	IMPDH2	3615	inosine monophosphate dehydrogenase 2	salmon	green
A_23_P35916	ATM	472	ATM serine/threonine kinase	purple	lightyellow
A_23_P339773	TPRG1L	127262	tumor protein p63 regulated 1 like	purple	yellow
A_24_P935682	NA	NA	NA	purple	lightyellow
A_32_P220715	MAP1LC3B	81631	microtubule associated protein 1 light chain 3 beta	purple	midnightblue
A_21_P0005618	NA	NA	NA	green	brown
A_23_P100196	USP10	9100	ubiquitin specific peptidase 10	pink	purple
A_21_P0012080	NA	NA	NA	pink	lightyellow
A_33_P3231447	ITGA6	3655	integrin subunit alpha 6	purple	lightyellow
A_23_P69493	RHOA	387	ras homolog family member A	cyan	yellow
A_24_P912439	NA	NA	NA	pink	green
A_23_P368393	SF3B1	23451	splicing factor 3b subunit 1	magenta	darkgrey
A_23_P7099	AGA	175	aspartylglucosaminidase	purple	tan
A_32_P411592	MBD6	114785	methyl-CpG binding domain protein 6	pink	purple
A_33_P3388835	STXBP2	6813	syntaxin binding protein 2	cyan	blue
A_33_P3376836	NA	NA	NA	red	lightcyan
A_33_P3372526	MDH1B	130752	malate dehydrogenase 1B	red	black
A_33_P3293049	HLA-DQA1	3117	major histocompatibility complex, class II, DQ alpha 1	salmon	grey60
A_23_P39024	WDR83	84292	WD repeat domain 83	cyan	blue
A_23_P136916	WDR13	64743	WD repeat domain 13	yellow	darkred
A_19_P00317897	NA	NA	NA	green	darkorange
A_33_P3255499	SLC25A51	92014	solute carrier family 25 member 51	red	lightcyan
A_24_P58337	FTH1	2495	ferritin heavy chain 1	purple	yellow
A_21_P0013193	LINC00174	285908	long intergenic non-protein coding RNA 174	pink	orange
A_33_P3387272	EEF1A1	1915	eukaryotic translation elongation factor 1 alpha 1	salmon	lightyellow
A_23_P74668	C1orf158	93190	chromosome 1 open reading frame 158	blue	white
A_24_P65507	CENPX	201254	centromere protein X	brown	brown
A_33_P3238976	TRMT5	57570	tRNA methyltransferase 5	blue	lightyellow
A_23_P134925	BNIP3L	665	BCL2 interacting protein 3 like	yellow	red
A_23_P319617	CHST7	56548	carbohydrate sulfotransferase 7	pink	magenta
A_21_P0003162	NA	NA	NA	black	salmon
A_23_P44257	COMMD8	54951	COMM domain containing 8	tan	lightgreen
A_33_P3409513	MAPK11	5600	mitogen-activated protein kinase 11	brown	turquoise
A_33_P3321372	NA	NA	NA	midnightblue	magenta
A_21_P0014479	NA	NA	NA	red	black
A_24_P204675	NPIPB5	100132247	nuclear pore complex interacting protein family member B5	salmon	greenyellow
A_33_P3273884	HLA-DQA1	3117	major histocompatibility complex, class II, DQ alpha 1	purple	midnightblue
A_23_P500282	PACS1	55690	phosphofurin acidic cluster sorting protein 1	midnightblue	darkorange
A_24_P101391	YBX1	4904	Y-box binding protein 1	yellow	darkred
A_23_P253841	HSF1	3297	heat shock transcription factor 1	green	brown
A_33_P3234697	LXN	56925	latexin	tan	darkgreen
A_23_P207399	NBR1	4077	NBR1, autophagy cargo receptor	greenyellow	grey60
A_23_P109636	LRIG1	26018	leucine rich repeats and immunoglobulin like domains 1	greenyellow	tan
A_23_P70371	PHF3	23469	PHD finger protein 3	greenyellow	grey60
A_23_P376488	TNF	7124	tumor necrosis factor	brown	turquoise
A_23_P143120	ADAM17	6868	ADAM metallopeptidase domain 17	purple	darkred
A_23_P140423	NDUFB1	4707	NADH:ubiquinone oxidoreductase subunit B1	turquoise	royalblue
A_24_P262738	DDA1	79016	DET1 and DDB1 associated 1	magenta	turquoise
A_33_P3381777	TREML1	340205	triggering receptor expressed on myeloid cells like 1	yellow	cyan
A_23_P214222	MARCKS	4082	myristoylated alanine rich protein kinase C substrate	tan	lightgreen
A_21_P0001250	NA	NA	NA	black	salmon
A_23_P150189	MRE11	4361	MRE11 homolog, double strand break repair nuclease	magenta	darkgrey
A_21_P0011314	NA	NA	NA	purple	yellow
A_23_P8640	GPER1	2852	G protein-coupled estrogen receptor 1	midnightblue	darkgreen
A_33_P3279009	HMX1	3166	H6 family homeobox 1	black	salmon
A_33_P3358019	NA	NA	NA	blue	greenyellow
A_24_P28295	RABGAP1L	9910	RAB GTPase activating protein 1 like	purple	midnightblue
A_23_P107644	SNRPD1	6632	small nuclear ribonucleoprotein D1 polypeptide	turquoise	royalblue
A_24_P405190	USP33	23032	ubiquitin specific peptidase 33	magenta	darkgrey
A_23_P416894	GSAP	54103	gamma-secretase activating protein	greenyellow	grey60
A_23_P155830	TBC1D14	57533	TBC1 domain family member 14	cyan	purple
A_24_P639505	STX6	10228	syntaxin 6	purple	grey60
A_24_P333106	NA	NA	NA	red	black
A_33_P3396459	POLR2H	5437	RNA polymerase II subunit H	blue	white
A_33_P3410836	HIST1H4D	8360	histone cluster 1 H4 family member d	magenta	turquoise
A_33_P3408953	GGTLC2	91227	gamma-glutamyltransferase light chain 2	brown	darkorange
A_24_P58647	NA	NA	NA	purple	midnightblue
A_23_P211806	LRRFIP2	9209	LRR binding FLII interacting protein 2	green	magenta
A_23_P38181	GGA3	23163	golgi associated, gamma adaptin ear containing, ARF binding protein 3	red	yellow
A_23_P122876	TAF6	6878	TATA-box binding protein associated factor 6	brown	turquoise
A_23_P128201	NCKAP1L	3071	NCK associated protein 1 like	cyan	yellow
A_33_P3352098	MS4A7	58475	membrane spanning 4-domains A7	tan	lightgreen
A_23_P419624	BLCAP	10904	bladder cancer associated protein	cyan	tan
A_23_P135611	DALRD3	55152	DALR anticodon binding domain containing 3	cyan	tan
A_33_P3295423	ZXDC	79364	ZXD family zinc finger C	purple	lightyellow
A_21_P0013909	FRG1	2483	FSHD region gene 1	red	black
A_23_P128372	FKBP4	2288	FK506 binding protein 4	black	saddlebrown
A_24_P398064	NA	NA	NA	green	darkturquoise
A_23_P79842	PIGT	51604	phosphatidylinositol glycan anchor biosynthesis class T	green	darkorange
A_21_P0001374	NA	NA	NA	salmon	lightyellow
A_33_P3242743	ARFRP1	10139	ADP ribosylation factor related protein 1	brown	turquoise
A_33_P3416574	AIG1	51390	androgen induced 1	blue	greenyellow
A_33_P3332348	RN7SL1	6029	RNA, 7SL, cytoplasmic 1	magenta	darkgrey
A_23_P208866	GMFG	9535	glia maturation factor gamma	pink	midnightblue
A_23_P127385	MYBPC3	4607	myosin binding protein C, cardiac	midnightblue	magenta
A_23_P365817	PPP1R14B	26472	protein phosphatase 1 regulatory inhibitor subunit 14B	midnightblue	lightcyan
A_19_P00801960	NA	NA	NA	blue	greenyellow
A_23_P26094	SLTM	79811	SAFB like transcription modulator	tan	lightgreen
A_33_P3537875	NA	NA	NA	red	black
A_33_P3257993	RNF125	54941	ring finger protein 125	greenyellow	darkturquoise
A_23_P122775	RTN4IP1	84816	reticulon 4 interacting protein 1	green	brown
A_23_P135966	SLC25A14	9016	solute carrier family 25 member 14	brown	darkgreen
A_33_P3378514	PDE5A	8654	phosphodiesterase 5A	magenta	cyan
A_24_P58054	SLC9A8	23315	solute carrier family 9 member A8	pink	purple
A_23_P81441	DCANP1	140947	dendritic cell associated nuclear protein	midnightblue	turquoise
A_23_P428827	AKIRIN2	55122	akirin 2	pink	yellow
A_33_P3308132	NA	NA	NA	black	salmon
A_33_P3240543	AGAP3	116988	ArfGAP with GTPase domain, ankyrin repeat and PH domain 3	brown	turquoise
A_23_P170839	SEPT2	4735	septin 2	greenyellow	lightgreen
A_33_P3253672	KCNH3	23416	potassium voltage-gated channel subfamily H member 3	black	salmon
A_21_P0013083	RBMXL1	494115	RNA binding motif protein, X-linked like 1	red	midnightblue
A_23_P62967	DISC1	27185	DISC1 scaffold protein	pink	skyblue
A_33_P3343210	SLC25A37	51312	solute carrier family 25 member 37	yellow	red
A_21_P0000225	SNORD83B	116938	small nucleolar RNA, C/D box 83B	magenta	turquoise
A_33_P3354990	NA	NA	NA	black	salmon
A_24_P202581	ARHGEF1	9138	Rho guanine nucleotide exchange factor 1	cyan	blue
A_32_P6344	MAP2K4	6416	mitogen-activated protein kinase kinase 4	tan	darkgreen
A_23_P110811	COX7C	1350	cytochrome c oxidase subunit 7C	turquoise	royalblue
A_33_P3398107	SYS1	90196	SYS1, golgi trafficking protein	cyan	green
A_33_P3209651	WDFY4	57705	WDFY family member 4	red	black
A_21_P0000052	DISC1	27185	DISC1 scaffold protein	magenta	darkgrey
A_21_P0000068	FAM229A	100128071	family with sequence similarity 229 member A	green	darkgrey
A_33_P3317431	NA	NA	NA	turquoise	grey60
A_33_P3348614	TBL1XR1	79718	transducin beta like 1 X-linked receptor 1	magenta	darkgrey
A_33_P3372788	NBPF8	728841	NBPF member 8	red	lightyellow
A_24_P15043	KLHL18	23276	kelch like family member 18	pink	blue
A_33_P3346403	PTMA	5757	prothymosin alpha	red	darkgrey
A_33_P3395976	CTU1	90353	cytosolic thiouridylase subunit 1	brown	turquoise
A_23_P409386	SLC25A22	79751	solute carrier family 25 member 22	green	lightcyan
A_33_P3275235	AKT1	207	AKT serine/threonine kinase 1	black	salmon
A_24_P362317	ADAR	103	adenosine deaminase, RNA specific	pink	skyblue
A_23_P132263	EIF4ENIF1	56478	eukaryotic translation initiation factor 4E nuclear import factor 1	green	turquoise
A_23_P13382	LSP1	4046	lymphocyte-specific protein 1	midnightblue	darkorange
A_33_P3315906	PTP4A3	11156	protein tyrosine phosphatase type IVA, member 3	cyan	blue
A_21_P0006334	NA	NA	NA	black	greenyellow
A_23_P96087	H1FX	8971	H1 histone family member X	green	darkorange
A_24_P89701	IMPDH1	3614	inosine monophosphate dehydrogenase 1	pink	purple
A_23_P34433	ZCCHC11	23318	zinc finger CCHC-type containing 11	red	black
A_23_P75811	SLC3A2	6520	solute carrier family 3 member 2	cyan	yellow
A_24_P269619	DECR1	1666	2,4-dienoyl-CoA reductase 1	purple	midnightblue
A_24_P245358	ATP5F1A	498	ATP synthase F1 subunit alpha	purple	tan
A_32_P84605	RPS23	6228	ribosomal protein S23	turquoise	royalblue
A_24_P38702	NKX2-3	159296	NK2 homeobox 3	black	salmon
A_24_P307014	BRD2	6046	bromodomain containing 2	green	brown
A_33_P3290687	DNAJC1	64215	DnaJ heat shock protein family (Hsp40) member C1	red	black
A_23_P45970	C1orf109	54955	chromosome 1 open reading frame 109	salmon	green
A_33_P3234347	AMMECR1	9949	Alport syndrome, mental retardation, midface hypoplasia and elliptocytosis chromosomal region gene 1	black	lightcyan
A_24_P510357	NA	NA	NA	cyan	pink
A_32_P8813	LINC00926	283663	long intergenic non-protein coding RNA 926	salmon	darkturquoise
A_23_P2397	RASSF3	283349	Ras association domain family member 3	magenta	turquoise
A_23_P218096	RBM26	64062	RNA binding motif protein 26	purple	midnightblue
A_33_P3305472	NA	NA	NA	midnightblue	turquoise
A_23_P56833	ASB3	51130	ankyrin repeat and SOCS box containing 3	salmon	tan
A_23_P408271	HSD17B11	51170	hydroxysteroid 17-beta dehydrogenase 11	purple	purple
A_33_P3377750	KLC3	147700	kinesin light chain 3	yellow	red
A_23_P46907	MICU1	10367	mitochondrial calcium uptake 1	pink	blue
A_33_P3275422	LINC00523	283601	long intergenic non-protein coding RNA 523	black	salmon
A_33_P3219965	TCIRG1	10312	T cell immune regulator 1, ATPase H+ transporting V0 subunit a3	midnightblue	darkorange
A_21_P0002294	NA	NA	NA	blue	greenyellow
A_24_P188377	CD55	1604	CD55 molecule (Cromer blood group)	purple	purple
A_33_P3258723	RMND5B	64777	required for meiotic nuclear division 5 homolog B	brown	darkorange
A_33_P3329419	DNM1	1759	dynamin 1	black	white
A_24_P295010	SERPINB9	5272	serpin family B member 9	tan	darkgreen
A_33_P3333587	FBXL20	84961	F-box and leucine rich repeat protein 20	pink	orange
A_23_P60286	EIF4B	1975	eukaryotic translation initiation factor 4B	magenta	darkgrey
A_19_P00315459	NA	NA	NA	blue	white
A_33_P3775281	LINC01529	644050	long intergenic non-protein coding RNA 1529	black	salmon
A_23_P397417	CNEP1R1	255919	CTD nuclear envelope phosphatase 1 regulatory subunit 1	greenyellow	grey60
A_24_P212127	ZNF33A	7581	zinc finger protein 33A	red	black
A_24_P251688	ABCF3	55324	ATP binding cassette subfamily F member 3	brown	darkorange
A_33_P3281444	NA	NA	NA	cyan	yellow
A_23_P162087	TMEM9B	56674	TMEM9 domain family member B	green	darkgreen
A_33_P3238196	ZNF33A	7581	zinc finger protein 33A	purple	grey60
A_21_P0009382	NA	NA	NA	blue	white
A_33_P3555937	STEAP4	79689	STEAP4 metalloreductase	pink	purple
A_23_P158997	NA	NA	NA	purple	midnightblue
A_24_P182122	NA	NA	NA	blue	blue
A_21_P0000369	SNORA16A	692073	small nucleolar RNA, H/ACA box 16A	turquoise	darkgrey
A_33_P3358957	ACP7	390928	acid phosphatase 7, tartrate resistant (putative)	blue	white
A_33_P3259017	CSNK1G2	1455	casein kinase 1 gamma 2	black	salmon
A_23_P76983	BBOF1	80127	basal body orientation factor 1	yellow	red
A_23_P401904	PHF19	26147	PHD finger protein 19	brown	darkorange
A_24_P240065	CHMP3	51652	charged multivesicular body protein 3	pink	purple
A_23_P89902	RTN2	6253	reticulon 2	midnightblue	cyan
A_23_P207201	CD79B	974	CD79b molecule	cyan	tan
A_24_P142228	RPL13	6137	ribosomal protein L13	salmon	tan
A_23_P61447	ETFDH	2110	electron transfer flavoprotein dehydrogenase	green	lightgreen
A_23_P340318	SELENOH	280636	selenoprotein H	turquoise	darkturquoise
A_23_P52647	EHD1	10938	EH domain containing 1	pink	blue
A_33_P3289406	LOC91450	91450	uncharacterized LOC91450	green	turquoise
A_19_P00322944	SNHG5	387066	small nucleolar RNA host gene 5	turquoise	darkturquoise
A_33_P3280502	NA	NA	NA	magenta	darkgrey
A_23_P78734	MYH14	79784	myosin heavy chain 14	black	salmon
A_23_P425073	RBMS2	5939	RNA binding motif single stranded interacting protein 2	black	salmon
A_23_P314086	RNF126	55658	ring finger protein 126	green	green
A_21_P0011448	NA	NA	NA	black	salmon
A_21_P0008550	NA	NA	NA	black	saddlebrown
A_23_P28420	OLA1	29789	Obg like ATPase 1	turquoise	royalblue
A_33_P3347413	PBXIP1	57326	PBX homeobox interacting protein 1	cyan	blue
A_23_P78438	ELP2	55250	elongator acetyltransferase complex subunit 2	green	darkgreen
A_23_P97906	NT5C2	22978	5'-nucleotidase, cytosolic II	pink	purple
A_24_P315184	NA	NA	NA	turquoise	green
A_23_P69437	YEATS2	55689	YEATS domain containing 2	green	darkgreen
A_23_P351342	PLEKHM2	23207	pleckstrin homology and RUN domain containing M2	cyan	yellow
A_33_P3415216	MPV17	4358	MPV17, mitochondrial inner membrane protein	brown	brown
A_23_P112397	FBXW5	54461	F-box and WD repeat domain containing 5	salmon	green
A_24_P252497	TRIB1	10221	tribbles pseudokinase 1	midnightblue	magenta
A_23_P149892	CSGALNACT2	55454	chondroitin sulfate N-acetylgalactosaminyltransferase 2	greenyellow	grey60
A_19_P00321546	SNHG5	387066	small nucleolar RNA host gene 5	turquoise	darkturquoise
A_24_P349207	LOC441081	441081	POM121 membrane glycoprotein (rat) pseudogene	pink	purple
A_33_P3287218	GSTK1	373156	glutathione S-transferase kappa 1	brown	brown
A_23_P314584	MAPKAPK3	7867	mitogen-activated protein kinase-activated protein kinase 3	midnightblue	blue
A_33_P3389634	CAPG	822	capping actin protein, gelsolin like	cyan	yellow
A_33_P3230948	NA	NA	NA	black	turquoise
A_33_P3410194	H3F3B	3021	H3 histone family member 3B	greenyellow	grey60
A_33_P3279059	RIPK1	8737	receptor interacting serine/threonine kinase 1	green	lightcyan
A_21_P0012379	NA	NA	NA	blue	greenyellow
A_33_P3356216	ARCN1	372	archain 1	pink	lightyellow
A_33_P3415551	GPAT2	150763	glycerol-3-phosphate acyltransferase 2, mitochondrial	green	green
A_23_P5221	ZNF333	84449	zinc finger protein 333	blue	greenyellow
A_32_P197489	KLF13	51621	Kruppel like factor 13	greenyellow	lightyellow
A_24_P29595	STXBP5	134957	syntaxin binding protein 5	pink	orange
A_23_P200772	ZNF644	84146	zinc finger protein 644	tan	darkgreen
A_23_P41075	MON1A	84315	MON1 homolog A, secretory trafficking associated	brown	darkorange
A_23_P34956	MRPL9	65005	mitochondrial ribosomal protein L9	green	darkturquoise
A_21_P0011354	NA	NA	NA	blue	white
A_23_P250118	HSPBAP1	79663	HSPB1 associated protein 1	greenyellow	grey60
A_23_P42695	GGCT	79017	gamma-glutamylcyclotransferase	tan	darkgreen
A_24_P246173	MYO9B	4650	myosin IXB	midnightblue	magenta
A_33_P3396522	POLR2G	5436	RNA polymerase II subunit G	brown	brown
A_21_P0008248	NA	NA	NA	brown	brown
A_33_P3364959	NA	NA	NA	cyan	pink
A_33_P3233005	MBTD1	54799	mbt domain containing 1	magenta	lightyellow
A_33_P3403576	FCGR2A	2212	Fc fragment of IgG receptor IIa	purple	midnightblue
A_23_P62605	RPL11	6135	ribosomal protein L11	salmon	royalblue
A_23_P142724	RPL37A	6168	ribosomal protein L37a	salmon	tan
A_33_P3288942	FAM107B	83641	family with sequence similarity 107 member B	brown	darkgrey
A_32_P2738	TCTN3	26123	tectonic family member 3	green	darkturquoise
A_19_P00322614	STRN	6801	striatin	green	darkturquoise
A_19_P00322349	NA	NA	NA	blue	greenyellow
A_23_P391778	MACF1	23499	microtubule-actin crosslinking factor 1	green	brown
A_32_P76811	HLA-F-AS1	285830	HLA-F antisense RNA 1	red	black
A_33_P3318292	SFPQ	6421	splicing factor proline and glutamine rich	greenyellow	darkturquoise
A_33_P3411848	CNFN	84518	cornifelin	black	salmon
A_23_P62371	TAZ	6901	tafazzin	cyan	yellow
A_23_P142322	CIRBP	1153	cold inducible RNA binding protein	salmon	darkturquoise
A_23_P141394	WIPI1	55062	WD repeat domain, phosphoinositide interacting 1	midnightblue	magenta
A_24_P241792	ZNF160	90338	zinc finger protein 160	tan	lightgreen
A_23_P164737	MED26	9441	mediator complex subunit 26	green	lightcyan
A_23_P98532	ZDHHC5	25921	zinc finger DHHC-type containing 5	black	salmon
A_33_P3238250	F11R	50848	F11 receptor	blue	orange
A_23_P356565	RRP8	23378	ribosomal RNA processing 8	green	brown
A_33_P3334398	CA6	765	carbonic anhydrase 6	black	saddlebrown
A_23_P326170	CALM2	805	calmodulin 2	greenyellow	lightgreen
A_23_P502224	CYB5R3	1727	cytochrome b5 reductase 3	cyan	lightyellow
A_23_P39766	GLS	2744	glutaminase	green	darkturquoise
A_24_P105298	H3F3A	3020	H3 histone family member 3A	pink	midnightblue
A_23_P252764	SMARCA2	6595	SWI/SNF related, matrix associated, actin dependent regulator of chromatin, subfamily a, member 2	magenta	turquoise
A_21_P0014871	NA	NA	NA	purple	midnightblue
A_24_P83615	NLRP1	22861	NLR family pyrin domain containing 1	pink	darkorange
A_23_P160582	HYI	81888	hydroxypyruvate isomerase (putative)	brown	darkorange
A_21_P0000759	ITGB2-AS1	100505746	ITGB2 antisense RNA 1	cyan	yellow
A_21_P0009400	NA	NA	NA	green	magenta
A_23_P2431	C3AR1	719	complement C3a receptor 1	blue	midnightblue
A_23_P22915	SLC30A7	148867	solute carrier family 30 member 7	purple	lightyellow
A_33_P3325634	ERICH4	100170765	glutamate rich 4	black	salmon
A_33_P3212027	ELF2	1998	E74 like ETS transcription factor 2	pink	white
A_33_P3619221	ZMYND8	23613	zinc finger MYND-type containing 8	black	salmon
A_33_P3419180	LINC00639	283547	long intergenic non-protein coding RNA 639	black	salmon
A_24_P710730	SMA4	11039	glucuronidase beta pseudogene	salmon	darkturquoise
A_33_P3228558	ARHGAP27	201176	Rho GTPase activating protein 27	midnightblue	magenta
A_33_P3514487	VSTM1	284415	V-set and transmembrane domain containing 1	midnightblue	lightcyan
A_33_P3220277	NA	NA	NA	magenta	turquoise
A_23_P128215	SOCS2	8835	suppressor of cytokine signaling 2	tan	darkturquoise
A_24_P168760	GTPBP1	9567	GTP binding protein 1	midnightblue	blue
A_24_P360529	NA	NA	NA	purple	lightyellow
A_33_P3268472	CTSC	1075	cathepsin C	cyan	tan
A_23_P96209	REEP4	80346	receptor accessory protein 4	midnightblue	darkorange
A_24_P659122	NA	NA	NA	cyan	purple
A_24_P469641	RNF216	54476	ring finger protein 216	red	lightyellow
A_33_P3232527	EDEM3	80267	ER degradation enhancing alpha-mannosidase like protein 3	pink	lightyellow
A_23_P61268	HGH1	51236	HGH1 homolog	brown	darkorange
A_23_P258088	PACSIN1	29993	protein kinase C and casein kinase substrate in neurons 1	green	darkorange
A_21_P0013685	NA	NA	NA	salmon	tan
A_33_P3238966	NPLOC4	55666	NPL4 homolog, ubiquitin recognition factor	brown	darkorange
A_24_P345822	TFG	10342	TRK-fused gene	purple	yellow
A_32_P91902	TSPAN14	81619	tetraspanin 14	salmon	green
A_23_P315252	NA	NA	NA	cyan	blue
A_23_P39814	CIR1	9541	corepressor interacting with RBPJ, 1	midnightblue	darkgreen
A_33_P3371663	LTK	4058	leukocyte receptor tyrosine kinase	black	salmon
A_21_P0009850	NA	NA	NA	blue	greenyellow
A_23_P143127	EML4	27436	echinoderm microtubule associated protein like 4	tan	darkturquoise
A_23_P400066	RALGAPB	57148	Ral GTPase activating protein non-catalytic beta subunit	greenyellow	grey60
A_24_P177964	NCKAP5L	57701	NCK associated protein 5 like	black	saddlebrown
A_21_P0014274	NA	NA	NA	green	darkorange
A_21_P0005976	NA	NA	NA	blue	greenyellow
A_24_P63019	IL1R2	7850	interleukin 1 receptor type 2	pink	purple
A_23_P143643	ASCC2	84164	activating signal cointegrator 1 complex subunit 2	cyan	darkred
A_23_P143748	TTLL12	23170	tubulin tyrosine ligase like 12	midnightblue	blue
A_23_P257578	SRA1	10011	steroid receptor RNA activator 1	pink	purple
A_23_P34115	IDH3G	3421	isocitrate dehydrogenase 3 (NAD(+)) gamma	cyan	blue
A_23_P205336	GSKIP	51527	GSK3B interacting protein	tan	lightgreen
A_33_P3256858	TEDC1	283643	tubulin epsilon and delta complex 1	brown	brown
A_33_P3219811	NA	NA	NA	blue	salmon
A_23_P203841	BAZ2A	11176	bromodomain adjacent to zinc finger domain 2A	cyan	yellow
A_21_P0003278	NA	NA	NA	blue	white
A_32_P475513	MYO15B	80022	myosin XVB	cyan	blue
A_23_P145408	FUCA2	2519	alpha-L-fucosidase 2	cyan	skyblue
A_21_P0003658	NA	NA	NA	blue	greenyellow
A_23_P45726	HNRNPR	10236	heterogeneous nuclear ribonucleoprotein R	red	grey60
A_23_P107313	SDF2	6388	stromal cell derived factor 2	cyan	yellow
A_23_P204417	ITFG2	55846	integrin alpha FG-GAP repeat containing 2	green	darkorange
A_24_P139094	SH3GL1	6455	SH3 domain containing GRB2 like 1, endophilin A2	yellow	salmon
A_32_P452655	LGALS9C	654346	galectin 9C	pink	skyblue
A_33_P3420747	YTHDC2	64848	YTH domain containing 2	tan	lightgreen
A_21_P0010774	NA	NA	NA	salmon	darkgrey
A_33_P3354539	CHURC1	91612	churchill domain containing 1	greenyellow	grey60
A_33_P3284029	CSE1L	1434	chromosome segregation 1 like	salmon	grey60
A_23_P360179	NEURL4	84461	neuralized E3 ubiquitin protein ligase 4	brown	darkorange
A_19_P00323692	XIST	7503	X inactive specific transcript (non-protein coding)	tan	darkturquoise
A_33_P3246010	NA	NA	NA	black	salmon
A_33_P3359900	EMB	133418	embigin	purple	lightyellow
A_33_P3772937	NA	NA	NA	yellow	greenyellow
A_33_P3294790	NA	NA	NA	pink	skyblue
A_33_P3320393	MRPS16	51021	mitochondrial ribosomal protein S16	red	black
A_33_P3354683	PIGS	94005	phosphatidylinositol glycan anchor biosynthesis class S	green	lightcyan
A_23_P116694	RPS26	6231	ribosomal protein S26	salmon	green
A_23_P84448	TUBA4A	7277	tubulin alpha 4a	cyan	yellow
A_33_P3301851	MAP3K11	4296	mitogen-activated protein kinase kinase kinase 11	brown	turquoise
A_23_P428849	CHCHD4	131474	coiled-coil-helix-coiled-coil-helix domain containing 4	brown	darkturquoise
A_21_P0013270	LINC01347	731275	long intergenic non-protein coding RNA 1347	magenta	saddlebrown
A_33_P3337161	ADCY4	196883	adenylate cyclase 4	blue	greenyellow
A_33_P3220149	NA	NA	NA	blue	greenyellow
A_23_P120942	XRCC6	2547	X-ray repair cross complementing 6	green	brown
A_23_P31686	CCAR2	57805	cell cycle and apoptosis regulator 2	brown	darkorange
A_23_P42897	MGAM	8972	maltase-glucoamylase	pink	purple
A_23_P23443	EFHD2	79180	EF-hand domain family member D2	midnightblue	magenta
A_21_P0005949	PVT1	5820	Pvt1 oncogene (non-protein coding)	green	darkorange
A_33_P3267160	NA	NA	NA	pink	purple
A_33_P3330099	ARSD	414	arylsulfatase D	midnightblue	turquoise
A_33_P3290667	SELENOT	51714	selenoprotein T	purple	grey60
A_33_P3711318	NA	NA	NA	red	black
A_21_P0012250	TMEM191B	728229	transmembrane protein 191B	cyan	tan
A_33_P3662553	YWHAQ	10971	tyrosine 3-monooxygenase/tryptophan 5-monooxygenase activation protein theta	purple	lightyellow
A_23_P58877	GOPC	57120	golgi associated PDZ and coiled-coil motif containing	tan	lightgreen
A_33_P3423941	IFITM1	8519	interferon induced transmembrane protein 1	midnightblue	skyblue
A_21_P0010744	RPS18	6222	ribosomal protein S18	turquoise	royalblue
A_23_P97532	VAMP3	9341	vesicle associated membrane protein 3	pink	purple
A_23_P13033	RBM4	5936	RNA binding motif protein 4	cyan	yellow
A_19_P00318013	SNHG11	128439	small nucleolar RNA host gene 11	brown	brown
A_33_P3280950	A2M-AS1	144571	A2M antisense RNA 1	salmon	lightyellow
A_24_P136551	NA	NA	NA	magenta	turquoise
A_21_P0011931	KMT2C	58508	lysine methyltransferase 2C	purple	yellow
A_24_P163537	TMED4	222068	transmembrane p24 trafficking protein 4	purple	lightyellow
A_33_P3283828	CCDC154	645811	coiled-coil domain containing 154	brown	turquoise
A_23_P150583	SCGB1A1	7356	secretoglobin family 1A member 1	black	salmon
A_21_P0009117	NA	NA	NA	midnightblue	turquoise
A_33_P3396612	NA	NA	NA	green	brown
A_33_P3230017	AURKAPS1	6791	aurora kinase A pseudogene 1	magenta	darkgrey
A_23_P4662	BCL3	602	B cell CLL/lymphoma 3	midnightblue	magenta
A_24_P48539	SIGLEC5	8778	sialic acid binding Ig like lectin 5	pink	purple
A_23_P58729	SLC34A1	6569	solute carrier family 34 member 1	blue	greenyellow
A_33_P3249524	SPDYE2	441273	speedy/RINGO cell cycle regulator family member E2	cyan	blue
A_24_P338648	ARL1	400	ADP ribosylation factor like GTPase 1	brown	brown
A_24_P166645	REPIN1	29803	replication initiator 1	cyan	yellow
A_23_P22625	SLC9A6	10479	solute carrier family 9 member A6	tan	darkgreen
A_23_P56567	GEMIN6	79833	gem nuclear organelle associated protein 6	turquoise	darkgreen
A_23_P501795	MED22	6837	mediator complex subunit 22	cyan	blue
A_23_P26386	TPPP3	51673	tubulin polymerization promoting protein family member 3	cyan	blue
A_21_P0006396	SLC25A25-AS1	100289019	SLC25A25 antisense RNA 1	blue	white
A_23_P33045	RPL26	6154	ribosomal protein L26	turquoise	royalblue
A_23_P423389	CREB3	10488	cAMP responsive element binding protein 3	magenta	darkorange
A_21_P0005460	NA	NA	NA	pink	orange
A_33_P3322328	EPS15	2060	epidermal growth factor receptor pathway substrate 15	tan	darkgreen
A_24_P268676	BHLHE40	8553	basic helix-loop-helix family member e40	greenyellow	yellow
A_33_P3341731	NA	NA	NA	black	salmon
A_33_P3320127	RAB8A	4218	RAB8A, member RAS oncogene family	midnightblue	turquoise
A_21_P0014944	NA	NA	NA	black	salmon
A_23_P15705	PSMB6	5694	proteasome subunit beta 6	turquoise	tan
A_23_P48307	PABPC3	5042	poly(A) binding protein cytoplasmic 3	red	black
A_33_P3620488	CATSPERG	57828	cation channel sperm associated auxiliary subunit gamma	black	salmon
A_23_P151506	PLEK2	26499	pleckstrin 2	yellow	red
A_33_P3209491	TNS1	7145	tensin 1	yellow	red
A_21_P0011480	BCAP31	10134	B cell receptor associated protein 31	cyan	yellow
A_24_P360269	RNASET2	8635	ribonuclease T2	purple	midnightblue
A_23_P317691	UIMC1	51720	ubiquitin interaction motif containing 1	greenyellow	lightgreen
A_24_P943613	TBC1D1	23216	TBC1 domain family member 1	midnightblue	darkgreen
A_19_P00316419	SNHG5	387066	small nucleolar RNA host gene 5	green	darkturquoise
A_21_P0009655	LINC01869	284365	long intergenic non-protein coding RNA 1869	blue	greenyellow
A_24_P391368	ATXN10	25814	ataxin 10	purple	tan
A_23_P22444	CFP	5199	complement factor properdin	midnightblue	magenta
A_33_P3355247	CCDC69	26112	coiled-coil domain containing 69	black	turquoise
A_23_P23839	LGR6	59352	leucine rich repeat containing G protein-coupled receptor 6	blue	greenyellow
A_33_P3210160	ZNF865	100507290	zinc finger protein 865	purple	lightyellow
A_33_P3260575	CERCAM	51148	cerebral endothelial cell adhesion molecule	brown	turquoise
A_33_P3251989	CRIPT	9419	CXXC repeat containing interactor of PDZ3 domain	midnightblue	darkgreen
A_23_P145817	MALSU1	115416	mitochondrial assembly of ribosomal large subunit 1	brown	lightcyan
A_33_P3393091	NA	NA	NA	black	salmon
A_24_P239176	MUC4	4585	mucin 4, cell surface associated	black	salmon
A_33_P3323822	GATAD2B	57459	GATA zinc finger domain containing 2B	green	lightcyan
A_23_P436476	RBM34	23029	RNA binding motif protein 34	green	darkgreen
A_23_P204847	LCP1	3936	lymphocyte cytosolic protein 1	purple	yellow
A_33_P3332302	MTVR2	246754	mouse mammary tumor virus receptor homolog 2	purple	darkred
A_23_P53363	ATP23	91419	ATP23 metallopeptidase and ATP synthase assembly factor homolog	salmon	tan
A_32_P52609	LPIN1	23175	lipin 1	greenyellow	tan
A_24_P829183	FLJ32255	643977	uncharacterized LOC643977	cyan	pink
A_23_P87709	PLBD1	79887	phospholipase B domain containing 1	midnightblue	magenta
A_24_P56252	PPP1R12A	4659	protein phosphatase 1 regulatory subunit 12A	tan	lightgreen
A_23_P55706	RELB	5971	RELB proto-oncogene, NF-kB subunit	cyan	skyblue
A_23_P13852	STRAP	11171	serine/threonine kinase receptor associated protein	tan	darkgreen
A_21_P0006597	NA	NA	NA	black	salmon
A_33_P3237567	NA	NA	NA	cyan	blue
A_23_P18292	RPL14	9045	ribosomal protein L14	salmon	tan
A_23_P424597	C19orf25	148223	chromosome 19 open reading frame 25	brown	darkorange
A_19_P00319160	FAM107A	11170	family with sequence similarity 107 member A	blue	greenyellow
A_23_P132675	UQCRC1	7384	ubiquinol-cytochrome c reductase core protein 1	brown	darkorange
A_24_P73669	GSPT1	2935	G1 to S phase transition 1	yellow	darkred
A_21_P0011008	NA	NA	NA	blue	greenyellow
A_23_P390190	NUP58	9818	nucleoporin 58	purple	grey60
A_33_P3227880	BTN3A2	11118	butyrophilin subfamily 3 member A2	salmon	tan
A_23_P258621	RTCA	8634	RNA 3'-terminal phosphate cyclase	tan	lightgreen
A_23_P79818	OSER1	51526	oxidative stress responsive serine rich 1	pink	purple
A_23_P201845	ZMYM6	9204	zinc finger MYM-type containing 6	salmon	lightyellow
A_33_P3224380	DLG1	1739	discs large MAGUK scaffold protein 1	magenta	darkgrey
A_33_P3308050	EIF4E2	9470	eukaryotic translation initiation factor 4E family member 2	cyan	tan
A_23_P406385	FBXL16	146330	F-box and leucine rich repeat protein 16	green	brown
A_23_P51548	MGST3	4259	microsomal glutathione S-transferase 3	turquoise	darkturquoise
A_23_P99762	RBM25	58517	RNA binding motif protein 25	salmon	grey60
A_23_P145357	BAK1	578	BCL2 antagonist/killer 1	brown	darkorange
A_33_P3228325	SP100	6672	SP100 nuclear antigen	green	skyblue
A_24_P283341	MICAL1	64780	microtubule associated monooxygenase, calponin and LIM domain containing 1	magenta	darkorange
A_24_P407323	PPM1A	5494	protein phosphatase, Mg2+/Mn2+ dependent 1A	black	red
A_19_P00320954	NA	NA	NA	blue	greenyellow
A_33_P3253264	ZBTB48	3104	zinc finger and BTB domain containing 48	cyan	blue
A_33_P3306163	LGALS3	3958	galectin 3	yellow	darkred
A_24_P944144	DIDO1	11083	death inducer-obliterator 1	green	lightcyan
A_33_P3406567	MS4A1	931	membrane spanning 4-domains A1	tan	lightgreen
A_23_P136405	PDCD1	5133	programmed cell death 1	brown	darkorange
A_33_P3396270	SLC9A4	389015	solute carrier family 9 member A4	black	saddlebrown
A_32_P110243	NA	NA	NA	turquoise	royalblue
A_23_P160720	BATF3	55509	basic leucine zipper ATF-like transcription factor 3	turquoise	darkturquoise
A_19_P00316844	HCG18	414777	HLA complex group 18 (non-protein coding)	salmon	tan
A_32_P162004	RPL29	6159	ribosomal protein L29	salmon	tan
A_23_P64129	HTATIP2	10553	HIV-1 Tat interactive protein 2	pink	grey60
A_33_P3294217	UTF1	8433	undifferentiated embryonic cell transcription factor 1	black	salmon
A_23_P89187	LASP1	3927	LIM and SH3 protein 1	cyan	yellow
A_19_P00318599	LOC648987	648987	uncharacterized LOC648987	black	salmon
A_21_P0010912	NA	NA	NA	turquoise	royalblue
A_23_P29384	ZNF502	91392	zinc finger protein 502	brown	brown
A_32_P159651	KAT2B	8850	lysine acetyltransferase 2B	greenyellow	grey60
A_23_P122387	MRPS18A	55168	mitochondrial ribosomal protein S18A	turquoise	green
A_23_P133245	IK	3550	IK cytokine	purple	yellow
A_23_P251767	BANP	54971	BTG3 associated nuclear protein	cyan	yellow
A_23_P119214	TIMM44	10469	translocase of inner mitochondrial membrane 44	cyan	tan
A_21_P0009377	NA	NA	NA	black	salmon
A_23_P56922	HSPE1	3336	heat shock protein family E (Hsp10) member 1	turquoise	royalblue
A_33_P3282669	POLL	27343	DNA polymerase lambda	yellow	darkred
A_24_P99071	IPO5	3843	importin 5	purple	lightyellow
A_24_P200694	RING1	6015	ring finger protein 1	cyan	yellow
A_23_P130304	TXNL4A	10907	thioredoxin like 4A	green	brown
A_32_P30710	RPL23	9349	ribosomal protein L23	turquoise	royalblue
A_24_P361816	NA	NA	NA	red	pink
A_23_P35564	SEC31B	25956	SEC31 homolog B, COPII coat complex component	green	brown
A_24_P317719	NSD3	54904	nuclear receptor binding SET domain protein 3	purple	yellow
A_33_P3234457	NA	NA	NA	brown	turquoise
A_23_P36345	STARD10	10809	StAR related lipid transfer domain containing 10	cyan	blue
A_33_P3334575	NA	NA	NA	tan	lightgreen
A_24_P92952	ARID1A	8289	AT-rich interaction domain 1A	cyan	yellow
A_24_P415327	HPS1	3257	HPS1, biogenesis of lysosomal organelles complex 3 subunit 1	purple	darkred
A_33_P3347639	MED18	54797	mediator complex subunit 18	brown	turquoise
A_24_P366457	NA	NA	NA	red	black
A_33_P3315375	SLFN11	91607	schlafen family member 11	tan	lightgreen
A_33_P3248863	KRBA2	124751	KRAB-A domain containing 2	red	black
A_21_P0003757	NA	NA	NA	black	salmon
A_23_P21747	CABP5	56344	calcium binding protein 5	black	salmon
A_24_P47182	VCL	7414	vinculin	purple	yellow
A_24_P281975	GNPTAB	79158	N-acetylglucosamine-1-phosphate transferase alpha and beta subunits	greenyellow	darkturquoise
A_33_P3253394	LAIR1	3903	leukocyte associated immunoglobulin like receptor 1	salmon	tan
A_23_P26358	SMG1	23049	SMG1, nonsense mediated mRNA decay associated PI3K related kinase	red	darkgrey
A_33_P3368014	HVCN1	84329	hydrogen voltage gated channel 1	cyan	yellow
A_24_P161403	NA	NA	NA	purple	midnightblue
A_23_P153372	HSH2D	84941	hematopoietic SH2 domain containing	pink	skyblue
A_33_P3342111	ZNF169	169841	zinc finger protein 169	green	brown
A_24_P72479	ARPC1A	10552	actin related protein 2/3 complex subunit 1A	purple	yellow
A_32_P43050	FRG1	2483	FSHD region gene 1	tan	darkgreen
A_24_P357709	VPS8	23355	VPS8, CORVET complex subunit	purple	purple
A_23_P150741	C2CD3	26005	C2 calcium dependent domain containing 3	green	darkorange
A_24_P302998	ATP5ME	521	ATP synthase membrane subunit e	turquoise	royalblue
A_19_P00321342	NA	NA	NA	blue	salmon
A_23_P147605	C11orf49	79096	chromosome 11 open reading frame 49	brown	darkorange
A_23_P418015	MAPRE2	10982	microtubule associated protein RP/EB family member 2	salmon	lightyellow
A_23_P46356	TNFAIP8L2	79626	TNF alpha induced protein 8 like 2	midnightblue	blue
A_32_P142881	SMG1	23049	SMG1, nonsense mediated mRNA decay associated PI3K related kinase	red	darkgrey
A_24_P942002	ACAP2	23527	ArfGAP with coiled-coil, ankyrin repeat and PH domains 2	purple	midnightblue
A_23_P423197	RXRA	6256	retinoid X receptor alpha	pink	magenta
A_23_P115955	MRPL21	219927	mitochondrial ribosomal protein L21	turquoise	royalblue
A_33_P3343120	IRF8	3394	interferon regulatory factor 8	greenyellow	grey60
A_24_P166661	TMEM60	85025	transmembrane protein 60	pink	grey60
A_33_P3367917	SSH2	85464	slingshot protein phosphatase 2	pink	lightcyan
A_32_P112279	CHTF8	54921	chromosome transmission fidelity factor 8	purple	yellow
A_24_P356338	GABARAPL2	11345	GABA type A receptor associated protein like 2	purple	grey60
A_23_P63897	CTBP2	1488	C-terminal binding protein 2	midnightblue	magenta
A_24_P398940	CASC4	113201	cancer susceptibility 4	greenyellow	grey60
A_23_P75867	OR10A4	283297	olfactory receptor family 10 subfamily A member 4	blue	greenyellow
A_21_P0007151	NA	NA	NA	blue	white
A_33_P3265185	NA	NA	NA	green	green
A_33_P3365134	PPP1R13B	23368	protein phosphatase 1 regulatory subunit 13B	brown	turquoise
A_19_P00322762	NA	NA	NA	black	salmon
A_33_P3403361	TIMM23	100287932	translocase of inner mitochondrial membrane 23	cyan	yellow
A_24_P172993	UBE2O	63893	ubiquitin conjugating enzyme E2 O	yellow	red
A_23_P423331	NTNG2	84628	netrin G2	midnightblue	skyblue
A_23_P133075	TBCK	93627	TBC1 domain containing kinase	salmon	green
A_32_P172864	FAM102B	284611	family with sequence similarity 102 member B	black	salmon
A_23_P16722	DOCK10	55619	dedicator of cytokinesis 10	greenyellow	darkturquoise
A_32_P90047	C4orf48	401115	chromosome 4 open reading frame 48	brown	darkorange
A_24_P47547	RAN	5901	RAN, member RAS oncogene family	purple	midnightblue
A_23_P12911	C11orf24	53838	chromosome 11 open reading frame 24	green	pink
A_33_P3262555	MEX3D	399664	mex-3 RNA binding family member D	black	saddlebrown
A_21_P0014908	NA	NA	NA	tan	darkgreen
A_23_P29204	MTFP1	51537	mitochondrial fission process 1	salmon	green
A_23_P69988	RARS	5917	arginyl-tRNA synthetase	green	darkturquoise
A_32_P353798	PTDSS2	81490	phosphatidylserine synthase 2	brown	brown
A_24_P303524	MICALL2	79778	MICAL like 2	brown	turquoise
A_24_P40978	CYHR1	50626	cysteine and histidine rich 1	cyan	yellow
A_23_P137391	ENO1	2023	enolase 1	cyan	yellow
A_23_P208143	ZNF397	84307	zinc finger protein 397	purple	midnightblue
A_33_P3290955	WDR97	340390	WD repeat domain 97	black	saddlebrown
A_21_P0000220	SNORD33	26818	small nucleolar RNA, C/D box 33	brown	turquoise
A_33_P3324805	NA	NA	NA	black	salmon
A_24_P325176	KIAA1109	84162	KIAA1109	pink	grey60
A_33_P3322274	TNFRSF1B	7133	TNF receptor superfamily member 1B	midnightblue	magenta
A_33_P3268910	SPRY1	10252	sprouty RTK signaling antagonist 1	black	saddlebrown
A_21_P0005900	NA	NA	NA	blue	white
A_23_P213431	GFM2	84340	G elongation factor mitochondrial 2	tan	lightgreen
A_21_P0000153	NR3C1	2908	nuclear receptor subfamily 3 group C member 1	tan	darkgreen
A_24_P48177	ST3GAL2	6483	ST3 beta-galactoside alpha-2,3-sialyltransferase 2	midnightblue	magenta
A_23_P6413	SELENOM	140606	selenoprotein M	brown	turquoise
A_23_P77117	TM6SF1	53346	transmembrane 6 superfamily member 1	blue	greenyellow
A_33_P3377261	RNF7	9616	ring finger protein 7	purple	midnightblue
A_23_P18276	RBM5	10181	RNA binding motif protein 5	greenyellow	grey60
A_23_P255126	GAB3	139716	GRB2 associated binding protein 3	purple	midnightblue
A_19_P00800549	PMF1	11243	polyamine modulated factor 1	brown	turquoise
A_33_P3619819	NA	NA	NA	red	black
A_33_P3277259	PCYT2	5833	phosphate cytidylyltransferase 2, ethanolamine	black	saddlebrown
A_24_P399500	PCP2	126006	Purkinje cell protein 2	brown	darkorange
A_23_P157784	HINT2	84681	histidine triad nucleotide binding protein 2	turquoise	green
A_33_P3353496	GJD4	219770	gap junction protein delta 4	red	black
A_23_P93464	BCKDHB	594	branched chain keto acid dehydrogenase E1 subunit beta	salmon	tan
A_23_P321935	OSBP2	23762	oxysterol binding protein 2	yellow	darkred
A_23_P38505	CXCL16	58191	C-X-C motif chemokine ligand 16	midnightblue	magenta
A_24_P35169	GATAD1	57798	GATA zinc finger domain containing 1	purple	grey60
A_21_P0009320	NA	NA	NA	black	salmon
A_33_P3309271	BLOC1S5	63915	biogenesis of lysosomal organelles complex 1 subunit 5	magenta	darkgrey
A_33_P3342285	RAP1A	5906	RAP1A, member of RAS oncogene family	greenyellow	grey60
A_33_P3391727	SIRT7	51547	sirtuin 7	cyan	yellow
A_24_P194000	SAE1	10055	SUMO1 activating enzyme subunit 1	green	brown
A_33_P3264444	NA	NA	NA	black	greenyellow
A_24_P684186	EMB	133418	embigin	greenyellow	grey60
A_24_P383901	NA	NA	NA	cyan	yellow
A_23_P20248	MAP2K1	5604	mitogen-activated protein kinase kinase 1	purple	yellow
A_24_P262201	SULT1A4	445329	sulfotransferase family 1A member 4	cyan	blue
A_33_P3322373	GBGT1	26301	globoside alpha-1,3-N-acetylgalactosaminyltransferase 1 (FORS blood group)	black	salmon
A_33_P3310232	L2HGDH	79944	L-2-hydroxyglutarate dehydrogenase	red	black
A_33_P3263747	NA	NA	NA	black	salmon
A_23_P145068	MTO1	25821	mitochondrial tRNA translation optimization 1	purple	grey60
A_24_P304987	SAP30BP	29115	SAP30 binding protein	brown	turquoise
A_24_P417162	TBL1X	6907	transducin beta like 1 X-linked	midnightblue	magenta
A_23_P166807	PCBP4	57060	poly(rC) binding protein 4	brown	brown
A_23_P46903	CAMK2G	818	calcium/calmodulin dependent protein kinase II gamma	cyan	yellow
A_33_P3230488	RPS6KB2	6199	ribosomal protein S6 kinase B2	brown	darkorange
A_24_P936122	STX16	8675	syntaxin 16	greenyellow	grey60
A_33_P3316928	PELI1	57162	pellino E3 ubiquitin protein ligase 1	tan	lightgreen
A_33_P3266080	TAF6L	10629	TATA-box binding protein associated factor 6 like	black	saddlebrown
A_23_P43255	FAM49B	51571	family with sequence similarity 49 member B	tan	lightgreen
A_23_P150249	CCDC85B	11007	coiled-coil domain containing 85B	salmon	green
A_32_P2103	NA	NA	NA	purple	midnightblue
A_19_P00322184	NA	NA	NA	cyan	purple
A_24_P566701	SKP1	6500	S-phase kinase associated protein 1	red	midnightblue
A_23_P26649	NMRAL1	57407	NmrA like redox sensor 1	salmon	blue
A_24_P28619	ANGEL2	90806	angel homolog 2	greenyellow	grey60
A_23_P12784	FRAT2	23401	FRAT2, WNT signaling pathway regulator	pink	purple
A_33_P3270102	RNF126	55658	ring finger protein 126	black	saddlebrown
A_23_P48550	CEP170B	283638	centrosomal protein 170B	brown	darkorange
A_23_P214821	EDN1	1906	endothelin 1	green	brown
A_24_P185158	RETREG3	162427	reticulophagy regulator family member 3	purple	yellow
A_32_P23010	SDHAF1	644096	succinate dehydrogenase complex assembly factor 1	turquoise	green
A_23_P213678	PAM	5066	peptidylglycine alpha-amidating monooxygenase	green	grey60
A_33_P3388135	MKKS	8195	McKusick-Kaufman syndrome	purple	midnightblue
A_33_P3413048	PLXNA3	55558	plexin A3	brown	brown
A_33_P3351559	ETNK1	55500	ethanolamine kinase 1	greenyellow	lightgreen
A_23_P85952	DENND2D	79961	DENN domain containing 2D	salmon	green
A_24_P136866	SLC8A1	6546	solute carrier family 8 member A1	pink	orange
A_24_P366777	NA	NA	NA	magenta	lightyellow
A_23_P1552	CTSC	1075	cathepsin C	cyan	yellow
A_23_P55731	CIC	23152	capicua transcriptional repressor	cyan	blue
A_23_P151046	KLRC1	3821	killer cell lectin like receptor C1	tan	darkgreen
A_23_P211355	DGCR8	54487	DGCR8, microprocessor complex subunit	black	salmon
A_33_P3299781	NA	NA	NA	brown	turquoise
A_24_P165864	P2RY14	9934	purinergic receptor P2Y14	tan	lightgreen
A_23_P16078	PAFAH1B3	5050	platelet activating factor acetylhydrolase 1b catalytic subunit 3	brown	darkorange
A_23_P44295	CLASP2	23122	cytoplasmic linker associated protein 2	tan	lightgreen
A_33_P3391796	NOG	9241	noggin	green	brown
A_23_P50389	NAT14	57106	N-acetyltransferase 14 (putative)	blue	greenyellow
A_33_P3282556	TMEM204	79652	transmembrane protein 204	salmon	tan
A_33_P3371055	RAB1A	5861	RAB1A, member RAS oncogene family	tan	lightgreen
A_21_P0011315	NA	NA	NA	pink	grey60
A_23_P332042	RECQL5	9400	RecQ like helicase 5	cyan	blue
A_23_P20494	NDRG1	10397	N-myc downstream regulated 1	cyan	blue
A_23_P135239	TLE1	7088	transducin like enhancer of split 1	cyan	pink
A_23_P364355	NA	NA	NA	cyan	lightyellow
A_23_P60240	PIGO	84720	phosphatidylinositol glycan anchor biosynthesis class O	green	darkorange
A_23_P4144	COASY	80347	Coenzyme A synthase	cyan	yellow
A_21_P0009984	NA	NA	NA	midnightblue	turquoise
A_33_P3362933	GYPA	2993	glycophorin A (MNS blood group)	blue	salmon
A_24_P104119	RHOF	54509	ras homolog family member F, filopodia associated	brown	darkorange
A_23_P319270	CEP131	22994	centrosomal protein 131	green	darkorange
A_23_P819	ISG15	9636	ISG15 ubiquitin-like modifier	cyan	skyblue
A_24_P102895	WDTC1	23038	WD and tetratricopeptide repeats 1	black	salmon
A_33_P3235189	ANKRD13B	124930	ankyrin repeat domain 13B	blue	greenyellow
A_24_P118591	NA	NA	NA	turquoise	royalblue
A_24_P376309	PPP1R9B	84687	protein phosphatase 1 regulatory subunit 9B	brown	turquoise
A_23_P83781	CYTH1	9267	cytohesin 1	green	darkturquoise
A_21_P0013914	FAM157B	100132403	family with sequence similarity 157 member B (non-protein coding)	midnightblue	orange
A_23_P27795	SPINT2	10653	serine peptidase inhibitor, Kunitz type 2	green	darkturquoise
A_21_P0000760	NA	NA	NA	black	white
A_21_P0010891	NA	NA	NA	brown	magenta
A_24_P169073	FAM131C	348487	family with sequence similarity 131 member C	black	salmon
A_33_P3279940	TM2D1	83941	TM2 domain containing 1	salmon	darkgrey
A_33_P3411315	KRTAP3-3	85293	keratin associated protein 3-3	blue	greenyellow
A_23_P67198	CPAMD8	27151	C3 and PZP like, alpha-2-macroglobulin domain containing 8	brown	magenta
A_32_P56143	NA	NA	NA	brown	turquoise
A_23_P502808	PRIMA1	145270	proline rich membrane anchor 1	black	salmon
A_23_P148546	NAA10	8260	N(alpha)-acetyltransferase 10, NatA catalytic subunit	cyan	blue
A_23_P8311	TDP2	51567	tyrosyl-DNA phosphodiesterase 2	greenyellow	lightgreen
A_24_P466374	EYA3	2140	EYA transcriptional coactivator and phosphatase 3	purple	yellow
A_21_P0000530	LRRC75A-AS1	125144	LRRC75A antisense RNA 1	brown	turquoise
A_33_P3306526	NA	NA	NA	black	white
A_33_P3272558	NCAPH2	29781	non-SMC condensin II complex subunit H2	brown	brown
A_23_P210425	MYL9	10398	myosin light chain 9	cyan	cyan
A_24_P340066	ELF4	2000	E74 like ETS transcription factor 4	pink	magenta
A_33_P3365501	NA	NA	NA	blue	greenyellow
A_23_P87964	ESD	2098	esterase D	purple	midnightblue
A_32_P122793	MORC2-AS1	150291	MORC2 antisense RNA 1	turquoise	brown
A_21_P0000349	SCARNA3	677679	small Cajal body-specific RNA 3	purple	yellow
A_32_P42925	MYL12B	103910	myosin light chain 12B	turquoise	royalblue
A_24_P277367	CXCL5	6374	C-X-C motif chemokine ligand 5	purple	darkred
A_24_P235316	VDAC3	7419	voltage dependent anion channel 3	purple	yellow
A_23_P130020	UTP18	51096	UTP18, small subunit processome component	salmon	grey60
A_23_P89343	SNX11	29916	sorting nexin 11	midnightblue	blue
A_23_P202988	AASDHPPT	60496	aminoadipate-semialdehyde dehydrogenase-phosphopantetheinyl transferase	greenyellow	lightgreen
A_23_P3574	GFOD2	81577	glucose-fructose oxidoreductase domain containing 2	yellow	turquoise
A_24_P142305	HBA2	3040	hemoglobin subunit alpha 2	purple	yellow
A_33_P3244669	TMEM30A	55754	transmembrane protein 30A	tan	lightgreen
A_23_P138025	GPN2	54707	GPN-loop GTPase 2	brown	turquoise
A_24_P4661	EI24	9538	EI24, autophagy associated transmembrane protein	cyan	tan
A_23_P301138	IP6K2	51447	inositol hexakisphosphate kinase 2	brown	brown
A_23_P85598	COQ8A	56997	coenzyme Q8A	cyan	yellow
A_33_P3410935	NDUFAF8	284184	NADH:ubiquinone oxidoreductase complex assembly factor 8	red	black
A_33_P3398143	NA	NA	NA	black	darkorange
A_24_P370472	HLA-DRB4	3126	major histocompatibility complex, class II, DR beta 4	purple	yellow
A_19_P00320274	ZMIZ1-AS1	283050	ZMIZ1 antisense RNA 1	blue	greenyellow
A_24_P409494	BCL2L13	23786	BCL2 like 13	yellow	red
A_23_P212568	TRAT1	50852	T cell receptor associated transmembrane adaptor 1	salmon	lightyellow
A_33_P3423845	NA	NA	NA	blue	white
A_24_P286465	PURB	5814	purine rich element binding protein B	tan	darkgreen
A_24_P157926	TNFAIP3	7128	TNF alpha induced protein 3	salmon	lightcyan
A_19_P00318404	LINC00989	100506035	long intergenic non-protein coding RNA 989	black	cyan
A_23_P15516	TMEM101	84336	transmembrane protein 101	salmon	tan
A_23_P133596	DROSHA	29102	drosha ribonuclease III	green	darkturquoise
A_21_P0011681	NA	NA	NA	magenta	darkgrey
A_23_P112452	GGTA1P	2681	glycoprotein, alpha-galactosyltransferase 1 pseudogene	midnightblue	lightgreen
A_32_P135818	RPS3A	6189	ribosomal protein S3A	red	black
A_21_P0013670	NA	NA	NA	black	salmon
A_33_P3362068	NA	NA	NA	blue	greenyellow
A_24_P366535	NA	NA	NA	red	black
A_23_P202720	SLC35C1	55343	solute carrier family 35 member C1	brown	darkorange
A_23_P24763	RPS13	6207	ribosomal protein S13	turquoise	darkturquoise
A_32_P16854	ANAPC13	25847	anaphase promoting complex subunit 13	magenta	magenta
A_23_P51508	DUSP12	11266	dual specificity phosphatase 12	greenyellow	darkturquoise
A_23_P88753	TSR3	115939	TSR3, acp transferase ribosome maturation factor	brown	darkorange
A_23_P33809	IMP3	55272	IMP3, U3 small nucleolar ribonucleoprotein	salmon	green
A_33_P3379268	SCIMP	388325	SLP adaptor and CSK interacting membrane protein	magenta	turquoise
A_33_P3240318	PITX3	5309	paired like homeodomain 3	blue	greenyellow
A_33_P3414107	NA	NA	NA	pink	orange
A_19_P00812044	MAVS	57506	mitochondrial antiviral signaling protein	purple	yellow
A_33_P3396275	C15orf62	643338	chromosome 15 open reading frame 62	black	salmon
A_19_P00318409	NEAT1	283131	nuclear paraspeckle assembly transcript 1 (non-protein coding)	midnightblue	magenta
A_21_P0011126	NUS1	116150	NUS1 dehydrodolichyl diphosphate synthase subunit	tan	lightgreen
A_33_P3297444	ABTB1	80325	ankyrin repeat and BTB domain containing 1	midnightblue	magenta
A_23_P375524	LCE1D	353134	late cornified envelope 1D	blue	white
A_24_P242609	KLHL12	59349	kelch like family member 12	greenyellow	grey60
A_23_P62731	MRPS14	63931	mitochondrial ribosomal protein S14	brown	darkgreen
A_33_P3293760	KRTAP10-8	386681	keratin associated protein 10-8	black	salmon
A_33_P3228285	ANKRD13D	338692	ankyrin repeat domain 13D	brown	turquoise
A_23_P70047	MATR3	9782	matrin 3	tan	lightgreen
A_33_P3306113	JMJD4	65094	jumonji domain containing 4	brown	brown
A_24_P89512	BCLAF1	9774	BCL2 associated transcription factor 1	tan	lightgreen
A_24_P379165	FOXO4	4303	forkhead box O4	yellow	darkred
A_21_P0013243	DTX2	113878	deltex E3 ubiquitin ligase 2	cyan	blue
A_33_P3236441	LDHAL6A	160287	lactate dehydrogenase A like 6A	blue	saddlebrown
A_23_P127394	CRY2	1408	cryptochrome circadian regulator 2	brown	turquoise
A_33_P3299599	NKX2-5	1482	NK2 homeobox 5	blue	lightyellow
A_23_P31844	ATP6V1B2	526	ATPase H+ transporting V1 subunit B2	pink	purple
A_33_P3474319	SLC37A2	219855	solute carrier family 37 member 2	midnightblue	turquoise
A_23_P140069	FBXL3	26224	F-box and leucine rich repeat protein 3	greenyellow	grey60
A_33_P3328619	NA	NA	NA	red	midnightblue
A_23_P89550	NLRP1	22861	NLR family pyrin domain containing 1	cyan	yellow
A_23_P29422	GYG1	2992	glycogenin 1	pink	orange
A_23_P124486	PTPN9	5780	protein tyrosine phosphatase, non-receptor type 9	brown	turquoise
A_23_P143713	APOBEC3G	60489	apolipoprotein B mRNA editing enzyme catalytic subunit 3G	cyan	yellow
A_33_P3316410	FAM66A	100133172	family with sequence similarity 66 member A	blue	salmon
A_23_P322	EFNA4	1945	ephrin A4	cyan	blue
A_24_P209455	GIMAP4	55303	GTPase, IMAP family member 4	salmon	tan
A_23_P218841	NGLY1	55768	N-glycanase 1	tan	darkgreen
A_33_P3290602	NA	NA	NA	midnightblue	turquoise
A_21_P0006910	NA	NA	NA	blue	greenyellow
A_23_P98092	OAT	4942	ornithine aminotransferase	greenyellow	grey60
A_23_P52986	VWCE	220001	von Willebrand factor C and EGF domains	yellow	darkorange
A_24_P406245	NA	NA	NA	cyan	tan
A_33_P3255544	RNF130	55819	ring finger protein 130	purple	yellow
A_33_P3335137	ATG4B	23192	autophagy related 4B cysteine peptidase	blue	white
A_23_P64785	ZNF641	121274	zinc finger protein 641	pink	purple
A_33_P3288359	PSMB10	5699	proteasome subunit beta 10	green	brown
A_21_P0014558	LINC00644	101954204	long intergenic non-protein coding RNA 644	black	salmon
A_33_P3214635	FECH	2235	ferrochelatase	yellow	red
A_21_P0000222	SNORD46	94161	small nucleolar RNA, C/D box 46	magenta	turquoise
A_33_P3272352	NA	NA	NA	black	saddlebrown
A_21_P0003093	NA	NA	NA	brown	turquoise
A_23_P106362	AQP9	366	aquaporin 9	pink	purple
A_33_P3370461	NA	NA	NA	purple	midnightblue
A_33_P3287631	CTSB	1508	cathepsin B	yellow	salmon
A_33_P3268564	NCK2	8440	NCK adaptor protein 2	green	green
A_33_P3363620	TMEM91	641649	transmembrane protein 91	midnightblue	blue
A_23_P157416	ZNF394	84124	zinc finger protein 394	salmon	tan
A_23_P30069	DDX60L	91351	DExD/H-box 60 like	pink	skyblue
A_33_P3404286	ECPAS	23392	Ecm29 proteasome adaptor and scaffold	magenta	darkgrey
A_32_P44512	ST13	6767	ST13, Hsp70 interacting protein	purple	midnightblue
A_33_P3424591	NA	NA	NA	brown	pink
A_33_P3243337	MYDGF	56005	myeloid derived growth factor	salmon	pink
A_24_P238333	NSA2	10412	NSA2, ribosome biogenesis homolog	red	black
A_23_P98252	ARL2	402	ADP ribosylation factor like GTPase 2	cyan	blue
A_23_P76598	MICU2	221154	mitochondrial calcium uptake 2	tan	lightgreen
A_23_P17880	DNAL4	10126	dynein axonemal light chain 4	blue	greenyellow
A_23_P315589	KIAA0930	23313	KIAA0930	cyan	yellow
A_33_P3353030	UCN	7349	urocortin	green	brown
A_33_P3315929	PTBP3	9991	polypyrimidine tract binding protein 3	pink	orange
A_33_P3392823	USE1	55850	unconventional SNARE in the ER 1	brown	darkorange
A_23_P141555	TBX21	30009	T-box 21	green	brown
A_24_P785293	SNHG1	23642	small nucleolar RNA host gene 1	green	brown
A_33_P3399571	VNN1	8876	vanin 1	pink	lightgreen
A_23_P145388	MTCH1	23787	mitochondrial carrier 1	greenyellow	darkturquoise
A_23_P81121	EXOSC9	5393	exosome component 9	brown	darkturquoise
A_23_P154962	RIMBP3	85376	RIMS binding protein 3	salmon	brown
A_23_P363399	SLC38A1	81539	solute carrier family 38 member 1	purple	midnightblue
A_23_P163278	PARP16	54956	poly(ADP-ribose) polymerase family member 16	purple	yellow
A_33_P3213910	ARHGAP30	257106	Rho GTPase activating protein 30	magenta	darkorange
A_24_P340976	NA	NA	NA	purple	midnightblue
A_33_P3218188	SPSB2	84727	splA/ryanodine receptor domain and SOCS box containing 2	green	darkturquoise
A_24_P401990	ERCC2	2068	ERCC excision repair 2, TFIIH core complex helicase subunit	blue	greenyellow
A_33_P3812038	NA	NA	NA	salmon	blue
A_23_P341223	KLHL21	9903	kelch like family member 21	midnightblue	magenta
A_24_P212539	GALM	130589	galactose mutarotase	cyan	yellow
A_24_P79755	AKR1A1	10327	aldo-keto reductase family 1 member A1	cyan	yellow
A_23_P255653	TNFRSF10A	8797	TNF receptor superfamily member 10a	green	green
A_19_P00320796	TUG1	55000	taurine up-regulated 1 (non-protein coding)	purple	midnightblue
A_24_P267664	B3GALT5-AS1	114041	B3GALT5 antisense RNA 1	black	saddlebrown
A_23_P214139	REV3L	5980	REV3 like, DNA directed polymerase zeta catalytic subunit	tan	darkgreen
A_24_P45451	SLAMF6	114836	SLAM family member 6	salmon	lightyellow
A_33_P3313421	UHRF1BP1	54887	UHRF1 binding protein 1	green	darkgreen
A_33_P3330039	PLEKHO1	51177	pleckstrin homology domain containing O1	pink	skyblue
A_33_P3507542	P3H3	10536	prolyl 3-hydroxylase 3	black	saddlebrown
A_23_P310	MARCKSL1	65108	MARCKS like 1	cyan	blue
A_33_P3212232	MPEG1	219972	macrophage expressed 1	blue	orange
A_24_P142118	THBS1	7057	thrombospondin 1	blue	greenyellow
A_23_P83192	PHPT1	29085	phosphohistidine phosphatase 1	magenta	green
A_23_P139486	CDK2AP1	8099	cyclin dependent kinase 2 associated protein 1	greenyellow	grey60
A_33_P3361851	RAB7A	7879	RAB7A, member RAS oncogene family	midnightblue	magenta
A_33_P3294133	EIF4B	1975	eukaryotic translation initiation factor 4B	red	black
A_23_P90612	MCM6	4175	minichromosome maintenance complex component 6	greenyellow	pink
A_33_P3222139	SREBF1	6720	sterol regulatory element binding transcription factor 1	black	salmon
A_23_P148150	NELFB	25920	negative elongation factor complex member B	cyan	blue
A_23_P69058	MLH1	4292	mutL homolog 1	green	darkgreen
A_33_P3331791	NA	NA	NA	red	black
A_21_P0014008	ZNF322	79692	zinc finger protein 322	blue	greenyellow
A_33_P3338186	HEXDC	284004	hexosaminidase D	green	brown
A_19_P00318304	SNHG17	388796	small nucleolar RNA host gene 17	cyan	tan
A_23_P80156	PRMT2	3275	protein arginine methyltransferase 2	purple	yellow
A_24_P453544	NA	NA	NA	brown	turquoise
A_21_P0014248	NA	NA	NA	greenyellow	grey60
A_23_P385034	E2F3	1871	E2F transcription factor 3	tan	darkgreen
A_23_P166336	TMEM191A	84222	transmembrane protein 191A (pseudogene)	brown	brown
A_24_P88921	XPC	7508	XPC complex subunit, DNA damage recognition and repair factor	purple	yellow
A_23_P119593	EPHX3	79852	epoxide hydrolase 3	blue	greenyellow
A_23_P31335	ZNF12	7559	zinc finger protein 12	tan	lightgreen
A_23_P165007	RASGRP4	115727	RAS guanyl releasing protein 4	midnightblue	magenta
A_33_P3415698	TMIGD2	126259	transmembrane and immunoglobulin domain containing 2	turquoise	brown
A_19_P00322702	SNHG5	387066	small nucleolar RNA host gene 5	green	darkturquoise
A_23_P69521	CCNI	10983	cyclin I	purple	yellow
A_21_P0013072	NA	NA	NA	black	salmon
A_23_P122579	DAXX	1616	death domain associated protein	magenta	darkorange
A_33_P3365985	NA	NA	NA	cyan	purple
A_33_P3390758	HSPA8	3312	heat shock protein family A (Hsp70) member 8	salmon	tan
A_23_P65031	DYNLL1	8655	dynein light chain LC8-type 1	salmon	tan
A_23_P135486	AHSP	51327	alpha hemoglobin stabilizing protein	yellow	red
A_21_P0008267	NA	NA	NA	midnightblue	turquoise
A_33_P3360341	GATA3	2625	GATA binding protein 3	green	turquoise
A_21_P0000367	SNORA32	692063	small nucleolar RNA, H/ACA box 32	turquoise	lightgreen
A_33_P3302676	NA	NA	NA	pink	orange
A_33_P3374215	NA	NA	NA	blue	white
A_33_P3324454	TPP1	1200	tripeptidyl peptidase 1	blue	white
A_33_P3333527	MSTO1	55154	misato 1, mitochondrial distribution and morphology regulator	brown	brown
A_21_P0011403	GOLGA8IP	283796	golgin A8 family member I, pseudogene	brown	darkorange
A_23_P207650	ACADVL	37	acyl-CoA dehydrogenase very long chain	black	darkorange
A_33_P3802558	NA	NA	NA	cyan	blue
A_21_P0011016	NA	NA	NA	purple	midnightblue
A_23_P169494	ORM1	5004	orosomucoid 1	pink	purple
A_23_P171255	IGBP1	3476	immunoglobulin binding protein 1	salmon	tan
A_23_P204484	RAB35	11021	RAB35, member RAS oncogene family	pink	magenta
A_23_P91390	THBD	7056	thrombomodulin	midnightblue	lightgreen
A_23_P203586	NUP98	4928	nucleoporin 98	cyan	yellow
A_33_P3419785	BNIP3	664	BCL2 interacting protein 3	green	brown
A_33_P3240340	NA	NA	NA	black	salmon
A_33_P3372332	CYBA	1535	cytochrome b-245 alpha chain	cyan	blue
A_23_P71148	BLVRA	644	biliverdin reductase A	turquoise	skyblue
A_23_P166280	NA	NA	NA	brown	turquoise
A_21_P0013581	FRG1JP	642236	FSHD region gene 1 family member J, pseudogene	purple	midnightblue
A_23_P391725	DR1	1810	down-regulator of transcription 1	tan	lightgreen
A_23_P125519	RPS4X	6191	ribosomal protein S4, X-linked	salmon	tan
A_23_P92057	PIK3CA	5290	phosphatidylinositol-4,5-bisphosphate 3-kinase catalytic subunit alpha	greenyellow	grey60
A_32_P41292	VDAC2	7417	voltage dependent anion channel 2	green	darkgreen
A_24_P181944	PHF20	51230	PHD finger protein 20	purple	midnightblue
A_19_P00812553	PPA1	5464	pyrophosphatase (inorganic) 1	purple	midnightblue
A_23_P201368	CTBS	1486	chitobiase	pink	midnightblue
A_23_P321913	DEF6	50619	DEF6, guanine nucleotide exchange factor	cyan	yellow
A_23_P310911	BLMH	642	bleomycin hydrolase	purple	yellow
A_24_P769359	WNK1	65125	WNK lysine deficient protein kinase 1	purple	darkred
A_33_P3341676	MEF2A	4205	myocyte enhancer factor 2A	tan	lightgreen
A_33_P3214293	PPP3R1	5534	protein phosphatase 3 regulatory subunit B, alpha	pink	darkred
A_23_P126593	S100A11	6282	S100 calcium binding protein A11	pink	purple
A_23_P75786	SLC15A3	51296	solute carrier family 15 member 3	pink	blue
A_23_P34496	TMEM39B	55116	transmembrane protein 39B	cyan	blue
A_23_P123454	NUDT18	79873	nudix hydrolase 18	brown	darkorange
A_33_P3384442	NA	NA	NA	red	black
A_33_P3212679	SNRPG	6637	small nuclear ribonucleoprotein polypeptide G	turquoise	royalblue
A_21_P0014700	NA	NA	NA	red	black
A_23_P39116	LIG1	3978	DNA ligase 1	green	brown
A_33_P3279715	UHRF2	115426	ubiquitin like with PHD and ring finger domains 2	purple	lightyellow
A_33_P3381751	TIAM1	7074	T cell lymphoma invasion and metastasis 1	tan	darkgreen
A_23_P118203	ZG16B	124220	zymogen granule protein 16B	brown	turquoise
A_33_P3422133	ADAP1	11033	ArfGAP with dual PH domains 1	midnightblue	blue
A_23_P170467	USP3	9960	ubiquitin specific peptidase 3	purple	grey60
A_23_P94053	TRRAP	8295	transformation/transcription domain associated protein	purple	yellow
A_33_P3268284	GDI2	2665	GDP dissociation inhibitor 2	purple	midnightblue
A_23_P170518	DYM	54808	dymeclin	green	darkgreen
A_21_P0008219	NA	NA	NA	blue	greenyellow
A_23_P12992	TRMT112	51504	tRNA methyltransferase subunit 11-2	salmon	tan
A_23_P365149	BCKDK	10295	branched chain ketoacid dehydrogenase kinase	cyan	yellow
A_24_P198844	MPDU1	9526	mannose-P-dolichol utilization defect 1	cyan	lightyellow
A_33_P3255409	PIH1D1	55011	PIH1 domain containing 1	brown	turquoise
A_23_P89410	BECN1	8678	beclin 1	purple	midnightblue
A_23_P207680	ARL17B	100506084	ADP ribosylation factor like GTPase 17B	magenta	darkgrey
A_23_P68072	WDR54	84058	WD repeat domain 54	salmon	green
A_21_P0007924	NA	NA	NA	black	salmon
A_23_P146444	CORO2A	7464	coronin 2A	green	darkgreen
A_23_P161125	MOV10	4343	Mov10 RISC complex RNA helicase	cyan	yellow
A_23_P21560	FAM49A	81553	family with sequence similarity 49 member A	pink	purple
A_32_P212802	NA	NA	NA	purple	lightyellow
A_33_P3330716	INO80D	54891	INO80 complex subunit D	greenyellow	grey60
A_33_P3381762	NA	NA	NA	blue	white
A_33_P3236177	ANG	283	angiogenin	midnightblue	magenta
A_23_P254702	DEK	7913	DEK proto-oncogene	greenyellow	grey60
A_24_P154037	IRS2	8660	insulin receptor substrate 2	greenyellow	lightgreen
A_33_P3343981	NA	NA	NA	blue	white
A_24_P636882	STK17B	9262	serine/threonine kinase 17b	greenyellow	grey60
A_23_P78608	DENND1C	79958	DENN domain containing 1C	brown	darkorange
A_33_P3242863	NT5M	56953	5',3'-nucleotidase, mitochondrial	yellow	cyan
A_24_P63262	RPN1	6184	ribophorin I	cyan	yellow
A_21_P0005117	NA	NA	NA	blue	greenyellow
A_19_P00802872	XIST	7503	X inactive specific transcript (non-protein coding)	salmon	grey60
A_23_P167194	CENPC	1060	centromere protein C	salmon	darkgrey
A_21_P0011491	NA	NA	NA	salmon	tan
A_24_P121956	TMEM86B	255043	transmembrane protein 86B	yellow	darkred
A_33_P3358158	CRYBB2P1	1416	crystallin beta B2 pseudogene 1	red	black
A_21_P0004859	BTN2A1	11120	butyrophilin subfamily 2 member A1	midnightblue	turquoise
A_19_P00322754	SNHG5	387066	small nucleolar RNA host gene 5	green	darkturquoise
A_33_P3410700	NA	NA	NA	magenta	saddlebrown
A_23_P304543	NFX1	4799	nuclear transcription factor, X-box binding 1	blue	white
A_33_P3236798	SRMS	6725	src-related kinase lacking C-terminal regulatory tyrosine and N-terminal myristylation sites	red	black
A_23_P166159	PDRG1	81572	p53 and DNA damage regulated 1	brown	green
A_24_P28811	CYP4F62P	646802	cytochrome P450 family 4 subfamily F member 62, pseudogene	black	salmon
A_24_P288448	NA	NA	NA	pink	orange
A_33_P3372844	DDX56	54606	DEAD-box helicase 56	brown	brown
A_33_P3593546	MARK3	4140	microtubule affinity regulating kinase 3	yellow	red
A_32_P115130	MRPL41	64975	mitochondrial ribosomal protein L41	salmon	green
A_33_P3374952	KLF17	128209	Kruppel like factor 17	red	black
A_23_P201605	DENND1B	163486	DENN domain containing 1B	purple	lightyellow
A_21_P0012804	NA	NA	NA	pink	yellow
A_32_P184796	RPLP0	6175	ribosomal protein lateral stalk subunit P0	salmon	tan
A_33_P3291394	GPN1	11321	GPN-loop GTPase 1	salmon	tan
A_23_P354151	ITK	3702	IL2 inducible T cell kinase	purple	tan
A_33_P3364821	PTPRC	5788	protein tyrosine phosphatase, receptor type C	pink	lightyellow
A_21_P0005519	NA	NA	NA	black	salmon
A_24_P414371	PPP3CA	5530	protein phosphatase 3 catalytic subunit alpha	greenyellow	grey60
A_24_P29445	TMEM14B	81853	transmembrane protein 14B	salmon	midnightblue
A_24_P391526	MAGED1	9500	MAGE family member D1	purple	yellow
A_33_P3385561	NA	NA	NA	red	black
A_24_P121171	HINFP	25988	histone H4 transcription factor	purple	tan
A_23_P59798	MKRN1	23608	makorin ring finger protein 1	yellow	red
A_23_P165879	RAB10	10890	RAB10, member RAS oncogene family	tan	lightgreen
A_23_P418413	OXSR1	9943	oxidative stress responsive 1	greenyellow	grey60
A_23_P131526	MAIP1	79568	matrix AAA peptidase interacting protein 1	salmon	tan
A_21_P0011146	TARDBP	23435	TAR DNA binding protein	purple	yellow
A_23_P201279	UBE4B	10277	ubiquitination factor E4B	midnightblue	turquoise
A_21_P0010612	TRABD2B	388630	TraB domain containing 2B	blue	greenyellow
A_23_P13364	NUCB2	4925	nucleobindin 2	turquoise	darkgreen
A_33_P3343090	MAP1S	55201	microtubule associated protein 1S	blue	white
A_24_P140204	PXK	54899	PX domain containing serine/threonine kinase like	midnightblue	lightcyan
A_33_P3214948	SPOCK2	9806	SPARC (osteonectin), cwcv and kazal like domains proteoglycan 2	green	green
A_23_P201079	PRDM2	7799	PR/SET domain 2	cyan	blue
A_23_P128991	SLIRP	81892	SRA stem-loop interacting RNA binding protein	turquoise	royalblue
A_24_P309594	SLC48A1	55652	solute carrier family 48 member 1	brown	turquoise
A_24_P246943	PPIA	5478	peptidylprolyl isomerase A	red	midnightblue
A_23_P88046	NAXD	55739	NAD(P)HX dehydratase	green	darkorange
A_24_P48204	SECTM1	6398	secreted and transmembrane 1	red	black
A_19_P00319465	MAVS	57506	mitochondrial antiviral signaling protein	purple	yellow
A_24_P68311	SYNE2	23224	spectrin repeat containing nuclear envelope protein 2	magenta	darkgrey
A_21_P0011938	ANKRD36B	57730	ankyrin repeat domain 36B	salmon	lightyellow
A_23_P142634	METTL5	29081	methyltransferase like 5	turquoise	royalblue
A_23_P30495	HMGCR	3156	3-hydroxy-3-methylglutaryl-CoA reductase	greenyellow	lightgreen
A_23_P143414	ROMO1	140823	reactive oxygen species modulator 1	brown	turquoise
A_24_P852756	HLA-DQA2	3118	major histocompatibility complex, class II, DQ alpha 2	red	black
A_23_P417282	IGF1R	3480	insulin like growth factor 1 receptor	pink	orange
A_23_P502425	MRPL47	57129	mitochondrial ribosomal protein L47	turquoise	royalblue
A_23_P85453	CD244	51744	CD244 molecule	salmon	tan
A_21_P0011184	NA	NA	NA	red	darkgrey
A_23_P69452	DBR1	51163	debranching RNA lariats 1	brown	turquoise
A_23_P12082	CHI3L2	1117	chitinase 3 like 2	salmon	tan
A_23_P29046	CBR1	873	carbonyl reductase 1	greenyellow	darkturquoise
A_23_P100795	STAT3	6774	signal transducer and activator of transcription 3	pink	magenta
A_23_P47991	MED13L	23389	mediator complex subunit 13 like	pink	purple
A_23_P368126	AHCYL1	10768	adenosylhomocysteinase like 1	green	green
A_23_P106174	NA	NA	NA	pink	orange
A_21_P0014422	NA	NA	NA	blue	greenyellow
A_23_P52402	PITRM1	10531	pitrilysin metallopeptidase 1	cyan	yellow
A_23_P388146	NA	NA	NA	midnightblue	darkorange
A_23_P139558	TBC1D15	64786	TBC1 domain family member 15	greenyellow	grey60
A_23_P165494	GORASP2	26003	golgi reassembly stacking protein 2	salmon	pink
A_33_P3372941	TINF2	26277	TERF1 interacting nuclear factor 2	greenyellow	tan
A_23_P502336	ADGRE2	30817	adhesion G protein-coupled receptor E2	pink	purple
A_23_P359904	GATD1	347862	glutamine amidotransferase like class 1 domain containing 1	brown	brown
A_23_P42335	FANCE	2178	Fanconi anemia complementation group E	green	brown
A_19_P00321872	LINC00958	100506305	long intergenic non-protein coding RNA 958	black	greenyellow
A_32_P100430	NA	NA	NA	midnightblue	magenta
A_24_P289188	NA	NA	NA	purple	tan
A_33_P3227324	MIER2	54531	MIER family member 2	brown	turquoise
A_33_P3261877	NA	NA	NA	black	black
A_24_P122050	PSMF1	9491	proteasome inhibitor subunit 1	purple	darkred
A_23_P67589	REX1BD	55049	required for excision 1-B domain containing	brown	darkorange
A_33_P3321136	DENND3	22898	DENN domain containing 3	pink	orange
A_24_P388252	PPP3R1	5534	protein phosphatase 3 regulatory subunit B, alpha	brown	turquoise
A_23_P336513	GEMIN5	25929	gem nuclear organelle associated protein 5	magenta	darkgrey
A_23_P8561	RHBDD2	57414	rhomboid domain containing 2	cyan	blue
A_33_P3368610	PPHLN1	51535	periphilin 1	salmon	midnightblue
A_33_P3361393	EIF1AX	1964	eukaryotic translation initiation factor 1A, X-linked	salmon	darkturquoise
A_23_P153853	ECH1	1891	enoyl-CoA hydratase 1	cyan	yellow
A_32_P138004	FAM45A	404636	family with sequence similarity 45 member A	tan	lightgreen
A_23_P166459	LGALS1	3956	galectin 1	brown	darkorange
A_23_P357881	CD8B	926	CD8b molecule	salmon	lightyellow
A_33_P3309054	NA	NA	NA	green	darkturquoise
A_21_P0007382	NA	NA	NA	black	salmon
A_23_P135104	MRPS2	51116	mitochondrial ribosomal protein S2	brown	darkorange
A_23_P331748	CD33	945	CD33 molecule	purple	yellow
A_23_P51679	MEF2D	4209	myocyte enhancer factor 2D	black	salmon
A_23_P166663	APPL1	26060	adaptor protein, phosphotyrosine interacting with PH domain and leucine zipper 1	green	darkturquoise
A_23_P85053	ZRSR2	8233	zinc finger CCCH-type, RNA binding motif and serine/arginine rich 2	cyan	yellow
A_23_P353742	AMBRA1	55626	autophagy and beclin 1 regulator 1	brown	turquoise
A_24_P294719	FAF2	23197	Fas associated factor family member 2	purple	midnightblue
A_33_P3398564	ACAP3	116983	ArfGAP with coiled-coil, ankyrin repeat and PH domains 3	brown	darkorange
A_24_P64407	HMX2	3167	H6 family homeobox 2	blue	greenyellow
A_33_P3342957	STK17B	9262	serine/threonine kinase 17b	purple	midnightblue
A_23_P109895	SLC26A6	65010	solute carrier family 26 member 6	cyan	blue
A_21_P0011898	SEPT14	346288	septin 14	pink	orange
A_33_P3415042	ACLY	47	ATP citrate lyase	cyan	blue
A_23_P35970	SLC37A4	2542	solute carrier family 37 member 4	black	blue
A_33_P3325009	NA	NA	NA	turquoise	royalblue
A_33_P3315554	ANKMY1	51281	ankyrin repeat and MYND domain containing 1	green	brown
A_21_P0006395	NA	NA	NA	blue	white
A_33_P3244322	BCL2L12	83596	BCL2 like 12	cyan	yellow
A_23_P118353	SRP68	6730	signal recognition particle 68	cyan	yellow
A_23_P118462	OVCA2	124641	OVCA2, serine hydrolase domain containing	green	brown
A_21_P0005878	NA	NA	NA	blue	white
A_23_P165840	ODC1	4953	ornithine decarboxylase 1	yellow	darkred
A_23_P155477	C3orf18	51161	chromosome 3 open reading frame 18	brown	brown
A_23_P141005	AMFR	267	autocrine motility factor receptor	yellow	lightgreen
A_23_P70701	ARID1B	57492	AT-rich interaction domain 1B	brown	turquoise
A_23_P324490	KIAA0355	9710	KIAA0355	green	darkgreen
A_33_P3301410	EXOSC4	54512	exosome component 4	brown	turquoise
A_33_P3369567	LSP1	4046	lymphocyte-specific protein 1	cyan	blue
A_33_P3379916	GLS	2744	glutaminase	greenyellow	tan
A_32_P18493	NA	NA	NA	purple	tan
A_23_P304237	RAPGEF1	2889	Rap guanine nucleotide exchange factor 1	cyan	lightyellow
A_23_P323563	PLEKHG2	64857	pleckstrin homology and RhoGEF domain containing G2	brown	darkorange
A_23_P134809	NSMAF	8439	neutral sphingomyelinase activation associated factor	greenyellow	grey60
A_33_P3390456	YAF2	10138	YY1 associated factor 2	brown	turquoise
A_23_P431381	TEDC1	283643	tubulin epsilon and delta complex 1	brown	darkorange
A_23_P58529	DIMT1	27292	DIM1 dimethyladenosine transferase 1 homolog	tan	darkgreen
A_33_P3223467	VCPIP1	80124	valosin containing protein interacting protein 1	tan	lightgreen
A_21_P0003214	NA	NA	NA	red	black
A_33_P3295738	CNGB1	1258	cyclic nucleotide gated channel beta 1	black	salmon
A_21_P0013247	PMS2	5395	PMS1 homolog 2, mismatch repair system component	salmon	green
A_21_P0011535	NA	NA	NA	cyan	yellow
A_33_P3645805	NA	NA	NA	red	black
A_33_P3272347	NA	NA	NA	black	salmon
A_23_P152024	CSK	1445	C-terminal Src kinase	cyan	yellow
A_33_P3242373	AFF1	4299	AF4/FMR2 family member 1	magenta	turquoise
A_33_P3269844	LRRC26	389816	leucine rich repeat containing 26	black	salmon
A_23_P339480	HAT1	8520	histone acetyltransferase 1	turquoise	royalblue
A_33_P3295066	RPL23P8	222901	ribosomal protein L23 pseudogene 8	turquoise	royalblue
A_24_P8088	RIOK1	83732	RIO kinase 1	salmon	tan
A_33_P3209433	RELA	5970	RELA proto-oncogene, NF-kB subunit	cyan	yellow
A_21_P0000297	SNORD62A	26786	small nucleolar RNA, C/D box 62A	magenta	turquoise
A_33_P3212172	SNX22	79856	sorting nexin 22	brown	turquoise
A_24_P157342	BRK1	55845	BRICK1, SCAR/WAVE actin nucleating complex subunit	purple	midnightblue
A_24_P25346	UTP4	84916	UTP4, small subunit processome component	green	green
A_23_P75380	AIP	9049	aryl hydrocarbon receptor interacting protein	salmon	blue
A_33_P3338440	NA	NA	NA	cyan	yellow
A_23_P320457	STRIP1	85369	striatin interacting protein 1	cyan	yellow
A_23_P99632	RNF31	55072	ring finger protein 31	pink	blue
A_33_P3363168	SSH2	85464	slingshot protein phosphatase 2	pink	magenta
A_33_P3340254	KMT2D	8085	lysine methyltransferase 2D	midnightblue	turquoise
A_24_P380679	LSMEM1	286006	leucine rich single-pass membrane protein 1	midnightblue	magenta
A_24_P67699	RPL23A	6147	ribosomal protein L23a	salmon	tan
A_23_P218549	ADGRE3	84658	adhesion G protein-coupled receptor E3	pink	purple
A_23_P216149	TERF1	7013	telomeric repeat binding factor 1	greenyellow	grey60
A_21_P0012404	NA	NA	NA	black	salmon
A_33_P3378689	WAC	51322	WW domain containing adaptor with coiled-coil	purple	midnightblue
A_23_P364766	SLX4IP	128710	SLX4 interacting protein	magenta	darkgrey
A_23_P74526	PPIE	10450	peptidylprolyl isomerase E	cyan	tan
A_23_P2582	HDAC7	51564	histone deacetylase 7	midnightblue	magenta
A_21_P0013965	SMG1	23049	SMG1, nonsense mediated mRNA decay associated PI3K related kinase	purple	lightyellow
A_33_P3388870	BLOC1S1	2647	biogenesis of lysosomal organelles complex 1 subunit 1	brown	turquoise
A_33_P3327333	IRF3	3661	interferon regulatory factor 3	brown	darkorange
A_23_P372331	TRNT1	51095	tRNA nucleotidyl transferase 1	magenta	darkgreen
A_23_P64721	HCAR3	8843	hydroxycarboxylic acid receptor 3	pink	purple
A_23_P96965	SYNC	81493	syncoilin, intermediate filament protein	brown	darkorange
A_24_P148235	RPS27	6232	ribosomal protein S27	turquoise	royalblue
A_33_P3303857	SLAMF6	114836	SLAM family member 6	magenta	darkgrey
A_23_P218654	ZGPAT	84619	zinc finger CCCH-type and G-patch domain containing	green	darkorange
A_24_P48318	CWC25	54883	CWC25 spliceosome associated protein homolog	pink	orange
A_33_P3359344	FAAP20	199990	Fanconi anemia core complex associated protein 20	brown	darkorange
A_33_P3387045	CYB5D1	124637	cytochrome b5 domain containing 1	green	brown
A_32_P36046	C2orf68	388969	chromosome 2 open reading frame 68	purple	grey60
A_23_P14184	THSD1	55901	thrombospondin type 1 domain containing 1	green	darkturquoise
A_24_P135902	RPS2	6187	ribosomal protein S2	salmon	tan
A_23_P19852	IQCE	23288	IQ motif containing E	midnightblue	magenta
A_23_P154256	ELMOD3	84173	ELMO domain containing 3	brown	darkorange
A_23_P217054	DCAF10	79269	DDB1 and CUL4 associated factor 10	yellow	darkred
A_33_P3396473	PPP6R2	9701	protein phosphatase 6 regulatory subunit 2	black	greenyellow
A_32_P11230	LINC00999	399744	long intergenic non-protein coding RNA 999	pink	purple
A_23_P72853	MFSD5	84975	major facilitator superfamily domain containing 5	cyan	blue
A_33_P3297255	MXD3	83463	MAX dimerization protein 3	black	turquoise
A_32_P41496	LOC100132831	100132831	A20-binding inhibitor of NF-kappaB activation 2 pseudogene	purple	yellow
A_23_P39067	SPIB	6689	Spi-B transcription factor	brown	darkorange
A_21_P0003595	NA	NA	NA	greenyellow	lightgreen
A_23_P89155	CDK3	1018	cyclin dependent kinase 3	blue	white
A_19_P00317178	SNHG5	387066	small nucleolar RNA host gene 5	turquoise	darkturquoise
A_24_P261259	PFKFB3	5209	6-phosphofructo-2-kinase/fructose-2,6-biphosphatase 3	pink	purple
A_21_P0001611	NA	NA	NA	blue	greenyellow
A_23_P139228	ARFIP2	23647	ADP ribosylation factor interacting protein 2	brown	darkorange
A_33_P3291118	LRRC37B	114659	leucine rich repeat containing 37B	purple	lightyellow
A_33_P3589543	NA	NA	NA	brown	darkorange
A_21_P0010950	NA	NA	NA	red	black
A_33_P3702281	NA	NA	NA	red	black
A_33_P3309468	PTPRS	5802	protein tyrosine phosphatase, receptor type S	brown	turquoise
A_24_P204144	NA	NA	NA	salmon	tan
A_23_P201400	PPOX	5498	protoporphyrinogen oxidase	brown	turquoise
A_32_P168349	MPIG6B	80739	megakaryocyte and platelet inhibitory receptor G6b	yellow	cyan
A_23_P17204	ANAPC1	64682	anaphase promoting complex subunit 1	salmon	tan
A_23_P39110	RUVBL2	10856	RuvB like AAA ATPase 2	cyan	yellow
A_33_P3268763	TMUB1	83590	transmembrane and ubiquitin like domain containing 1	brown	darkorange
A_33_P3416622	NA	NA	NA	black	salmon
A_33_P3567967	NA	NA	NA	red	black
A_19_P00321143	LOC100294145	100294145	uncharacterized LOC100294145	magenta	darkgrey
A_33_P3316052	NA	NA	NA	magenta	darkgrey
A_23_P90311	TICAM1	148022	toll like receptor adaptor molecule 1	green	brown
A_23_P60579	MPI	4351	mannose phosphate isomerase	brown	darkorange
A_33_P3285047	ZNF75A	7627	zinc finger protein 75a	tan	darkgreen
A_33_P3273854	NAALADL2	254827	N-acetylated alpha-linked acidic dipeptidase like 2	black	greenyellow
A_23_P70020	PFDN1	5201	prefoldin subunit 1	brown	brown
A_19_P00318152	SNHG11	128439	small nucleolar RNA host gene 11	blue	white
A_21_P0003208	NA	NA	NA	salmon	tan
A_23_P387523	ZBTB40	9923	zinc finger and BTB domain containing 40	green	green
A_21_P0000329	SNORA80E	677823	small nucleolar RNA, H/ACA box 80E	blue	saddlebrown
A_33_P3353552	SLC48A1	55652	solute carrier family 48 member 1	black	red
A_24_P830667	RPL21	6144	ribosomal protein L21	red	midnightblue
A_33_P3394868	SMIM1	388588	small integral membrane protein 1 (Vel blood group)	black	salmon
A_21_P0011376	NA	NA	NA	salmon	grey60
A_23_P150950	ZFC3H1	196441	zinc finger C3H1-type containing	greenyellow	grey60
A_33_P3292854	CALR	811	calreticulin	green	brown
A_19_P00316050	NA	NA	NA	brown	turquoise
A_24_P277657	GMPR	2766	guanosine monophosphate reductase	yellow	darkred
A_33_P3283669	ATP1A3	478	ATPase Na+/K+ transporting subunit alpha 3	black	salmon
A_21_P0010957	NA	NA	NA	blue	white
A_23_P88095	TBC1D4	9882	TBC1 domain family member 4	salmon	darkturquoise
A_33_P3411945	C19orf38	255809	chromosome 19 open reading frame 38	midnightblue	magenta
A_23_P58579	TRIM52	84851	tripartite motif containing 52	salmon	lightyellow
A_24_P142024	CHMP4A	29082	charged multivesicular body protein 4A	salmon	tan
A_23_P98900	CCDC92	80212	coiled-coil domain containing 92	cyan	yellow
A_23_P57401	LZTR1	8216	leucine zipper like transcription regulator 1	cyan	blue
A_32_P216548	LDLRAP1	26119	low density lipoprotein receptor adaptor protein 1	purple	yellow
A_33_P3398437	NA	NA	NA	black	saddlebrown
A_33_P3248749	NA	NA	NA	black	salmon
A_19_P00319372	NA	NA	NA	blue	greenyellow
A_23_P203949	DDX11	1663	DEAD/H-box helicase 11	brown	darkorange
A_23_P58002	TCTA	6988	T cell leukemia translocation altered	cyan	blue
A_23_P154315	MRPS9	64965	mitochondrial ribosomal protein S9	green	brown
A_19_P00804755	METTL15	196074	methyltransferase like 15	blue	salmon
A_23_P134684	HMBOX1	79618	homeobox containing 1	green	darkturquoise
A_23_P354208	WDR81	124997	WD repeat domain 81	brown	darkorange
A_23_P31873	RAB11FIP1	80223	RAB11 family interacting protein 1	midnightblue	magenta
A_33_P3531828	LARS	51520	leucyl-tRNA synthetase	magenta	green
A_24_P313096	TUBGCP3	10426	tubulin gamma complex associated protein 3	purple	yellow
A_32_P128258	SIGLEC17P	284367	sialic acid binding Ig like lectin 17, pseudogene	green	brown
A_23_P354387	MYOF	26509	myoferlin	greenyellow	skyblue
A_32_P161166	NA	NA	NA	brown	turquoise
A_32_P351936	PMS2P5	5383	PMS1 homolog 2, mismatch repair system component pseudogene 5	purple	lightyellow
A_23_P212339	FYCO1	79443	FYVE and coiled-coil domain containing 1	green	darkturquoise
A_33_P3421108	NA	NA	NA	blue	white
A_33_P3355185	BCL2	596	BCL2, apoptosis regulator	salmon	lightyellow
A_23_P143551	ATP6V1E1	529	ATPase H+ transporting V1 subunit E1	purple	yellow
A_23_P126135	MFN2	9927	mitofusin 2	tan	brown
A_24_P209285	MRPS10	55173	mitochondrial ribosomal protein S10	brown	darkgreen
A_23_P91764	TNFRSF13C	115650	TNF receptor superfamily member 13C	brown	turquoise
A_33_P3292478	CCL16	6360	C-C motif chemokine ligand 16	blue	white
A_23_P250735	CBX7	23492	chromobox 7	salmon	tan
A_19_P00317128	NA	NA	NA	midnightblue	magenta
A_33_P3421351	NA	NA	NA	green	darkturquoise
A_23_P345830	FASTKD2	22868	FAST kinase domains 2	turquoise	darkgreen
A_33_P3563369	NA	NA	NA	brown	darkorange
A_23_P41487	TBC1D9	23158	TBC1 domain family member 9	purple	grey60
A_21_P0004936	NA	NA	NA	blue	greenyellow
A_23_P166848	LTF	4057	lactotransferrin	yellow	red
A_23_P401700	APBB1IP	54518	amyloid beta precursor protein binding family B member 1 interacting protein	pink	purple
A_24_P74371	CTSA	5476	cathepsin A	midnightblue	cyan
A_33_P3246007	NAXE	128240	NAD(P)HX epimerase	green	brown
A_33_P3243878	GOLGA6L4	643707	golgin A6 family-like 4	green	brown
A_19_P00320719	MDM4	4194	MDM4, p53 regulator	purple	tan
A_33_P3359268	HMG20B	10362	high mobility group 20B	salmon	green
A_23_P214037	NPM1	4869	nucleophosmin 1	salmon	tan
A_33_P3330683	NA	NA	NA	yellow	darkred
A_24_P107941	USB1	79650	U6 snRNA biogenesis phosphodiesterase 1	pink	skyblue
A_32_P32391	OR7E156P	283491	olfactory receptor family 7 subfamily E member 156 pseudogene	brown	turquoise
A_33_P3420852	KIRREL2	84063	kirre like nephrin family adhesion molecule 2	blue	greenyellow
A_33_P3299829	POLR2E	5434	RNA polymerase II subunit E	green	lightcyan
A_24_P382001	POLR3K	51728	RNA polymerase III subunit K	salmon	tan
A_24_P397247	SDAD1	55153	SDA1 domain containing 1	salmon	lightyellow
A_33_P3347099	FLJ36000	284124	uncharacterized FLJ36000	blue	greenyellow
A_23_P212475	SHISA5	51246	shisa family member 5	midnightblue	skyblue
A_24_P408424	MYH9	4627	myosin heavy chain 9	purple	yellow
A_23_P397055	CHPF2	54480	chondroitin polymerizing factor 2	cyan	yellow
A_19_P00322336	JPX	554203	JPX transcript, XIST activator (non-protein coding)	pink	orange
A_23_P403955	TARDBP	23435	TAR DNA binding protein	green	darkturquoise
A_23_P371215	ICOS	29851	inducible T cell costimulator	tan	darkgreen
A_19_P00318878	NA	NA	NA	tan	darkgreen
A_33_P3223678	LHX3	8022	LIM homeobox 3	black	salmon
A_33_P3219895	KLC2	64837	kinesin light chain 2	brown	darkorange
A_32_P15706	NA	NA	NA	black	salmon
A_23_P111273	TBC1D7	51256	TBC1 domain family member 7	cyan	blue
A_33_P3367481	ARHGAP35	2909	Rho GTPase activating protein 35	cyan	yellow
A_21_P0009830	NA	NA	NA	blue	white
A_33_P3353259	NA	NA	NA	turquoise	green
A_23_P1962	RARRES3	5920	retinoic acid receptor responder 3	brown	brown
A_33_P3289207	NA	NA	NA	salmon	lightyellow
A_23_P218892	EIF4G1	1981	eukaryotic translation initiation factor 4 gamma 1	blue	greenyellow
A_21_P0009726	NA	NA	NA	black	salmon
A_23_P203115	TMEM25	84866	transmembrane protein 25	green	brown
A_33_P3405285	GSG1	83445	germ cell associated 1	red	midnightblue
A_23_P73589	MSN	4478	moesin	greenyellow	blue
A_23_P94230	LY96	23643	lymphocyte antigen 96	midnightblue	royalblue
A_33_P3309636	C11orf58	10944	chromosome 11 open reading frame 58	greenyellow	grey60
A_33_P3235335	MTMR3	8897	myotubularin related protein 3	brown	turquoise
A_21_P0014281	NA	NA	NA	brown	brown
A_24_P195476	PMS2	5395	PMS1 homolog 2, mismatch repair system component	salmon	lightyellow
A_33_P3373403	PLEKHO1	51177	pleckstrin homology domain containing O1	cyan	yellow
A_23_P212844	TACC3	10460	transforming acidic coiled-coil containing protein 3	magenta	orange
A_24_P134074	RPS19	6223	ribosomal protein S19	salmon	tan
A_33_P3270509	SIAH1	6477	siah E3 ubiquitin protein ligase 1	midnightblue	turquoise
A_23_P157879	FCN1	2219	ficolin 1	pink	skyblue
A_21_P0014820	NA	NA	NA	purple	grey60
A_24_P286013	UBE2K	3093	ubiquitin conjugating enzyme E2 K	purple	midnightblue
A_33_P3409580	STPG3-AS1	100129722	STPG3 antisense RNA 1	black	salmon
A_24_P221366	RPS15A	6210	ribosomal protein S15a	turquoise	royalblue
A_33_P3251430	NRIP1	8204	nuclear receptor interacting protein 1	greenyellow	grey60
A_21_P0000707	FAM24B	196792	family with sequence similarity 24 member B	green	brown
A_23_P428184	HIST1H2AD	3013	histone cluster 1 H2A family member d	midnightblue	magenta
A_32_P216602	NA	NA	NA	black	saddlebrown
A_23_P56256	POLR2I	5438	RNA polymerase II subunit I	brown	darkorange
A_33_P3415895	NRBF2	29982	nuclear receptor binding factor 2	midnightblue	magenta
A_23_P133691	RRAGD	58528	Ras related GTP binding D	pink	purple
A_21_P0000027	TRPT1	83707	tRNA phosphotransferase 1	green	brown
A_24_P142495	KRTAP1-3	81850	keratin associated protein 1-3	black	saddlebrown
A_23_P124224	DHX8	1659	DEAH-box helicase 8	midnightblue	darkorange
A_23_P130429	ROCK1	6093	Rho associated coiled-coil containing protein kinase 1	magenta	lightgreen
A_33_P3218410	NA	NA	NA	brown	turquoise
A_23_P218423	MRPL10	124995	mitochondrial ribosomal protein L10	salmon	green
A_24_P383581	C19orf70	125988	chromosome 19 open reading frame 70	turquoise	green
A_23_P252536	MRPS26	64949	mitochondrial ribosomal protein S26	brown	brown
A_23_P15394	CD68	968	CD68 molecule	midnightblue	skyblue
A_21_P0010443	NA	NA	NA	black	salmon
A_24_P294124	SERTAD2	9792	SERTA domain containing 2	greenyellow	lightgreen
A_33_P3286157	TNFRSF4	7293	TNF receptor superfamily member 4	black	salmon
A_23_P370625	SELENON	57190	selenoprotein N	brown	darkorange
A_23_P218637	RGPD5	84220	RANBP2-like and GRIP domain containing 5	greenyellow	grey60
A_33_P3288219	NA	NA	NA	brown	turquoise
A_19_P00802759	NA	NA	NA	cyan	yellow
A_24_P379765	MOB1A	55233	MOB kinase activator 1A	purple	midnightblue
A_24_P673786	PIP4K2A	5305	phosphatidylinositol-5-phosphate 4-kinase type 2 alpha	yellow	red
A_24_P70993	CD99	4267	CD99 molecule (Xg blood group)	salmon	green
A_23_P95823	NSMCE1	197370	NSE1 homolog, SMC5-SMC6 complex component	purple	tan
A_23_P14734	RPS27L	51065	ribosomal protein S27 like	turquoise	royalblue
A_24_P369898	NA	NA	NA	magenta	blue
A_33_P3378056	NA	NA	NA	black	salmon
A_23_P359616	RPF1	80135	ribosome production factor 1 homolog	turquoise	royalblue
A_32_P182941	RPS3	6188	ribosomal protein S3	salmon	tan
A_33_P3370515	NA	NA	NA	blue	lightyellow
A_21_P0011271	RPL22	6146	ribosomal protein L22	red	black
A_33_P3273020	FKBP2	2286	FK506 binding protein 2	salmon	lightyellow
A_33_P3294404	AKIRIN1	79647	akirin 1	pink	lightyellow
A_33_P3328026	CDK19	23097	cyclin dependent kinase 19	midnightblue	magenta
A_23_P424734	EXOC3L1	283849	exocyst complex component 3 like 1	blue	saddlebrown
A_23_P30995	CYB5R4	51167	cytochrome b5 reductase 4	greenyellow	grey60
A_33_P3229527	NA	NA	NA	magenta	turquoise
A_21_P0001917	NA	NA	NA	blue	greenyellow
A_21_P0011968	NA	NA	NA	brown	turquoise
A_23_P312718	PNPLA8	50640	patatin like phospholipase domain containing 8	turquoise	royalblue
A_23_P133345	CLINT1	9685	clathrin interactor 1	purple	midnightblue
A_32_P100439	MTURN	222166	maturin, neural progenitor differentiation regulator homolog	brown	cyan
A_23_P409951	OAZ1	4946	ornithine decarboxylase antizyme 1	yellow	darkred
A_24_P27977	TRPM2	7226	transient receptor potential cation channel subfamily M member 2	midnightblue	darkorange
A_23_P90732	PNKD	25953	paroxysmal nonkinesigenic dyskinesia	brown	brown
A_23_P163942	SUPT4H1	6827	SPT4 homolog, DSIF elongation factor subunit	brown	darkgreen
A_23_P79999	ENTPD6	955	ectonucleoside triphosphate diphosphohydrolase 6 (putative)	black	green
A_23_P63829	HSPA14	51182	heat shock protein family A (Hsp70) member 14	turquoise	royalblue
A_33_P3289236	HPR	3250	haptoglobin-related protein	pink	skyblue
A_24_P88763	LOXL3	84695	lysyl oxidase like 3	midnightblue	magenta
A_33_P3653330	MAP2K4	6416	mitogen-activated protein kinase kinase 4	pink	orange
A_23_P15146	IL32	9235	interleukin 32	salmon	green
A_33_P3235204	ELMOD3	84173	ELMO domain containing 3	blue	greenyellow
A_33_P3287388	NA	NA	NA	red	black
A_32_P21384	RPL17	6139	ribosomal protein L17	turquoise	royalblue
A_33_P3407374	NA	NA	NA	blue	lightyellow
A_33_P3589722	ATM	472	ATM serine/threonine kinase	purple	lightyellow
A_33_P3404701	SEL1L	6400	SEL1L ERAD E3 ligase adaptor subunit	purple	yellow
A_33_P3368453	MICA	100507436	MHC class I polypeptide-related sequence A	brown	brown
A_19_P00803226	NA	NA	NA	brown	turquoise
A_33_P3342056	TIGIT	201633	T cell immunoreceptor with Ig and ITIM domains	green	brown
A_23_P90463	LSM7	51690	LSM7 homolog, U6 small nuclear RNA and mRNA degradation associated	turquoise	royalblue
A_33_P3253804	CEBPD	1052	CCAAT enhancer binding protein delta	blue	white
A_24_P9285	LMAN2	10960	lectin, mannose binding 2	cyan	yellow
A_33_P3379841	N4BP2L2-IT2	116828	N4BPL2 intronic transcript 2	magenta	darkgrey
A_33_P3388651	ABLIM1	3983	actin binding LIM protein 1	red	darkgrey
A_33_P3264895	RHEBL1	121268	RHEB like 1	green	brown
A_33_P3290914	SMC1A	8243	structural maintenance of chromosomes 1A	magenta	turquoise
A_19_P00317704	NA	NA	NA	midnightblue	magenta
A_33_P3239414	NA	NA	NA	purple	midnightblue
A_33_P3323486	NA	NA	NA	blue	greenyellow
A_33_P3411384	NA	NA	NA	black	black
A_23_P146654	BAG1	573	BCL2 associated athanogene 1	yellow	darkred
A_23_P158024	DCTN3	11258	dynactin subunit 3	cyan	yellow
A_23_P345942	NDUFAF2	91942	NADH:ubiquinone oxidoreductase complex assembly factor 2	brown	brown
A_33_P3280666	PHF21B	112885	PHD finger protein 21B	blue	greenyellow
A_23_P406986	MOSPD2	158747	motile sperm domain containing 2	midnightblue	lightgreen
A_33_P3243128	COQ5	84274	coenzyme Q5, methyltransferase	turquoise	royalblue
A_23_P208698	GYS1	2997	glycogen synthase 1	green	darkorange
A_23_P87827	UNC119B	84747	unc-119 lipid binding chaperone B	salmon	tan
A_33_P3275751	SEC14L1	6397	SEC14 like lipid binding 1	pink	purple
A_24_P228130	CCL3L3	414062	C-C motif chemokine ligand 3 like 3	greenyellow	purple
A_23_P338952	S100PBP	64766	S100P binding protein	greenyellow	darkturquoise
A_32_P104000	DCUN1D3	123879	defective in cullin neddylation 1 domain containing 3	green	turquoise
A_24_P341019	TMEM230	29058	transmembrane protein 230	blue	greenyellow
A_24_P15765	RPS7P5	645884	ribosomal protein S7 pseudogene 5	turquoise	royalblue
A_33_P3254751	NA	NA	NA	salmon	green
A_33_P3364293	LOC389834	389834	ankyrin repeat domain 57 pseudogene	blue	salmon
A_23_P9289	RFX3	5991	regulatory factor X3	purple	yellow
A_23_P301925	NA	NA	NA	purple	yellow
A_23_P58482	MGAT1	4245	mannosyl (alpha-1,3-)-glycoprotein beta-1,2-N-acetylglucosaminyltransferase	purple	yellow
A_23_P152838	CCL5	6352	C-C motif chemokine ligand 5	salmon	green
A_24_P236445	DYNC1LI2	1783	dynein cytoplasmic 1 light intermediate chain 2	purple	yellow
A_33_P3347168	TBL1X	6907	transducin beta like 1 X-linked	midnightblue	turquoise
A_33_P3301331	CEACAM3	1084	carcinoembryonic antigen related cell adhesion molecule 3	pink	orange
A_23_P37191	PSMB5	5693	proteasome subunit beta 5	salmon	tan
A_24_P38347	DPYSL2	1808	dihydropyrimidinase like 2	greenyellow	grey60
A_33_P3651994	NA	NA	NA	purple	yellow
A_19_P00813352	NA	NA	NA	black	greenyellow
A_23_P209619	ATL2	64225	atlastin GTPase 2	tan	darkgreen
A_33_P3250845	NIPA2	81614	NIPA magnesium transporter 2	brown	darkgreen
A_32_P116206	RELL1	768211	RELT like 1	tan	magenta
A_21_P0000237	SNORA10	574042	small nucleolar RNA, H/ACA box 10	magenta	saddlebrown
A_23_P250164	HGD	3081	homogentisate 1,2-dioxygenase	brown	cyan
A_23_P129188	CALML4	91860	calmodulin like 4	blue	greenyellow
A_33_P3409675	LOC442132	442132	golgin A6 family-like 1 pseudogene	red	black
A_24_P250499	RPRD1B	58490	regulation of nuclear pre-mRNA domain containing 1B	greenyellow	lightgreen
A_23_P30634	BACH2	60468	BTB domain and CNC homolog 2	salmon	grey60
A_23_P258018	MYL5	4636	myosin light chain 5	magenta	green
A_21_P0006870	NA	NA	NA	purple	purple
A_23_P317465	RAB8B	51762	RAB8B, member RAS oncogene family	purple	grey60
A_24_P336759	MCL1	4170	MCL1, BCL2 family apoptosis regulator	purple	midnightblue
A_23_P39453	MEX3D	399664	mex-3 RNA binding family member D	black	salmon
A_23_P44155	CD96	10225	CD96 molecule	red	black
A_23_P255601	TMEM185A	84548	transmembrane protein 185A	cyan	yellow
A_33_P3352687	LINC01001	100133161	long intergenic non-protein coding RNA 1001	black	salmon
A_19_P00806911	NA	NA	NA	cyan	yellow
A_23_P144453	MRFAP1	93621	Morf4 family associated protein 1	purple	yellow
A_24_P345451	CYBRD1	79901	cytochrome b reductase 1	midnightblue	red
A_24_P23034	ZNFX1	57169	zinc finger NFX1-type containing 1	cyan	yellow
A_24_P214858	TREML2	79865	triggering receptor expressed on myeloid cells like 2	pink	purple
A_33_P3269678	MIR4435-2HG	541471	MIR4435-2 host gene	midnightblue	turquoise
A_23_P26905	POLG2	11232	DNA polymerase gamma 2, accessory subunit	tan	darkturquoise
A_23_P93524	SAMD3	154075	sterile alpha motif domain containing 3	salmon	darkturquoise
A_24_P791829	NUFIP2	57532	NUFIP2, FMR1 interacting protein 2	greenyellow	lightgreen
A_32_P212373	NA	NA	NA	midnightblue	magenta
A_23_P214474	TOMM6	100188893	translocase of outer mitochondrial membrane 6	salmon	royalblue
A_33_P3297217	NAAA	27163	N-acylethanolamine acid amidase	cyan	purple
A_23_P66813	SIRT7	51547	sirtuin 7	purple	yellow
A_23_P90062	DNAJB1	3337	DnaJ heat shock protein family (Hsp40) member B1	green	blue
A_33_P3377005	LMNTD2	256329	lamin tail domain containing 2	brown	brown
A_24_P191588	ALAS1	211	5'-aminolevulinate synthase 1	cyan	yellow
A_33_P3343260	NA	NA	NA	black	salmon
A_33_P3399755	NA	NA	NA	blue	saddlebrown
A_24_P30314	SCYL1	57410	SCY1 like pseudokinase 1	brown	turquoise
A_32_P4228	NA	NA	NA	blue	greenyellow
A_24_P234116	C1orf56	54964	chromosome 1 open reading frame 56	brown	lightcyan
A_23_P4522	TXNL1	9352	thioredoxin like 1	greenyellow	lightgreen
A_21_P0010465	NA	NA	NA	green	lightgreen
A_23_P429560	SSH1	54434	slingshot protein phosphatase 1	pink	orange
A_23_P127233	SMNDC1	10285	survival motor neuron domain containing 1	tan	darkgreen
A_21_P0012559	NA	NA	NA	blue	darkred
A_23_P46333	MTF2	22823	metal response element binding transcription factor 2	salmon	grey60
A_33_P3417260	NMRK1	54981	nicotinamide riboside kinase 1	purple	grey60
A_33_P3271196	AMOTL1	154810	angiomotin like 1	blue	midnightblue
A_33_P3219697	ANKRD45	339416	ankyrin repeat domain 45	red	black
A_23_P65967	SLC38A7	55238	solute carrier family 38 member 7	brown	darkorange
A_33_P3378126	FBXO32	114907	F-box protein 32	red	darkgrey
A_33_P3292769	NFAM1	150372	NFAT activating protein with ITAM motif 1	midnightblue	magenta
A_23_P93499	TFB1M	51106	transcription factor B1, mitochondrial	salmon	green
A_33_P3299254	VPREB3	29802	V-set pre-B cell surrogate light chain 3	brown	turquoise
A_23_P59069	HIST1H2BO	8348	histone cluster 1 H2B family member o	pink	orange
A_24_P416257	GGA2	23062	golgi associated, gamma adaptin ear containing, ARF binding protein 2	brown	turquoise
A_24_P100742	ADD1	118	adducin 1	magenta	darkorange
A_33_P3337242	DTNBP1	84062	dystrobrevin binding protein 1	cyan	tan
A_23_P88484	DUT	1854	deoxyuridine triphosphatase	purple	tan
A_24_P282578	SSR2	6746	signal sequence receptor subunit 2	purple	midnightblue
A_33_P3278033	TUSC1	286319	tumor suppressor candidate 1	blue	white
A_33_P3238074	MIEF1	54471	mitochondrial elongation factor 1	blue	saddlebrown
A_32_P18258	TALDO1	6888	transaldolase 1	pink	magenta
A_33_P3343467	LINC00957	255031	long intergenic non-protein coding RNA 957	black	salmon
A_23_P408955	E2F2	1870	E2F transcription factor 2	yellow	red
A_23_P45831	CHD1L	9557	chromodomain helicase DNA binding protein 1 like	purple	tan
A_24_P167984	ATMIN	23300	ATM interactor	purple	yellow
A_23_P50897	NIFK	84365	nucleolar protein interacting with the FHA domain of MKI67	salmon	grey60
A_33_P3715177	MEGF8	1954	multiple EGF like domains 8	green	green
A_23_P47226	YIF1A	10897	Yip1 interacting factor homolog A, membrane trafficking protein	green	darkorange
A_24_P295543	BLOC1S2	282991	biogenesis of lysosomal organelles complex 1 subunit 2	tan	lightgreen
A_23_P50591	KCNK6	9424	potassium two pore domain channel subfamily K member 6	cyan	yellow
A_33_P3387956	DPP7	29952	dipeptidyl peptidase 7	cyan	tan
A_24_P236522	CD2BP2	10421	CD2 cytoplasmic tail binding protein 2	purple	yellow
A_23_P75083	ZMYND11	10771	zinc finger MYND-type containing 11	magenta	turquoise
A_19_P00316857	NA	NA	NA	brown	turquoise
A_32_P1381	NA	NA	NA	purple	yellow
A_21_P0000274	SNORD95	619570	small nucleolar RNA, C/D box 95	magenta	turquoise
A_33_P3341616	GVINP1	387751	GTPase, very large interferon inducible pseudogene 1	salmon	lightyellow
A_33_P3218584	POP5	51367	POP5 homolog, ribonuclease P/MRP subunit	green	brown
A_23_P32414	STK26	51765	serine/threonine kinase 26	tan	lightgreen
A_23_P250156	IGF2BP2	10644	insulin like growth factor 2 mRNA binding protein 2	yellow	red
A_33_P3285824	C4orf3	401152	chromosome 4 open reading frame 3	cyan	midnightblue
A_32_P184727	KPNB1	3837	karyopherin subunit beta 1	pink	midnightblue
A_33_P3295009	NA	NA	NA	purple	yellow
A_23_P119254	ASF1B	55723	anti-silencing function 1B histone chaperone	midnightblue	magenta
A_23_P144677	NA	NA	NA	purple	grey60
A_23_P45999	FBXO2	26232	F-box protein 2	brown	turquoise
A_24_P134195	MYADM	91663	myeloid associated differentiation marker	black	saddlebrown
A_23_P136012	FBXO8	26269	F-box protein 8	purple	midnightblue
A_33_P3227284	OGT	8473	O-linked N-acetylglucosamine (GlcNAc) transferase	greenyellow	lightgreen
A_23_P91930	QTRT2	79691	queuine tRNA-ribosyltransferase accessory subunit 2	greenyellow	lightgreen
A_24_P277747	CNPY3	10695	canopy FGF signaling regulator 3	cyan	yellow
A_23_P432545	CRACR2B	283229	calcium release activated channel regulator 2B	brown	turquoise
A_33_P3329344	FASN	2194	fatty acid synthase	brown	saddlebrown
A_23_P250035	SDHA	6389	succinate dehydrogenase complex flavoprotein subunit A	cyan	yellow
A_24_P187948	BID	637	BH3 interacting domain death agonist	pink	purple
A_23_P126241	EIF4G3	8672	eukaryotic translation initiation factor 4 gamma 3	pink	yellow
A_24_P914495	MARK2	2011	microtubule affinity regulating kinase 2	magenta	turquoise
A_24_P290354	ZFAND5	7763	zinc finger AN1-type containing 5	yellow	red
A_33_P3382595	RN7SK	125050	RNA, 7SK small nuclear	turquoise	orange
A_33_P3318444	RNF222	643904	ring finger protein 222	black	saddlebrown
A_32_P116058	NA	NA	NA	green	brown
A_23_P302094	IMP4	92856	IMP4, U3 small nucleolar ribonucleoprotein	salmon	green
A_23_P213883	NIPBL	25836	NIPBL, cohesin loading factor	purple	midnightblue
A_21_P0014503	INTS6-AS1	100507398	INTS6 antisense RNA 1	brown	darkgreen
A_23_P16415	LRP3	4037	LDL receptor related protein 3	black	salmon
A_24_P305623	TMEM50B	757	transmembrane protein 50B	salmon	grey60
A_24_P835500	ITPRIPL2	162073	ITPRIP like 2	midnightblue	darkgreen
A_33_P3279475	NA	NA	NA	pink	orange
A_24_P56388	HIF1A	3091	hypoxia inducible factor 1 alpha subunit	tan	lightgreen
A_23_P200838	KMO	8564	kynurenine 3-monooxygenase	brown	darkgreen
A_33_P3369844	CD24	100133941	CD24 molecule	tan	darkgreen
A_23_P366328	VPS37A	137492	VPS37A, ESCRT-I subunit	greenyellow	grey60
A_23_P169428	TRUB2	26995	TruB pseudouridine synthase family member 2	red	black
A_33_P3280044	ANKRD11	29123	ankyrin repeat domain 11	magenta	darkgrey
A_33_P3336780	ABCB8	11194	ATP binding cassette subfamily B member 8	brown	brown
A_33_P3359543	ZNF561	93134	zinc finger protein 561	green	darkgreen
A_23_P345065	SCLY	51540	selenocysteine lyase	brown	darkorange
A_32_P226786	FAM126B	285172	family with sequence similarity 126 member B	tan	lightgreen
A_33_P3300495	NA	NA	NA	green	brown
A_23_P215787	HBP1	26959	HMG-box transcription factor 1	purple	midnightblue
A_23_P75441	NUDT22	84304	nudix hydrolase 22	brown	darkorange
A_21_P0000588	HOXB-AS3	404266	HOXB cluster antisense RNA 3	blue	greenyellow
A_24_P260639	HIST1H1D	3007	histone cluster 1 H1 family member d	magenta	darkgrey
A_33_P3324651	RBM39	9584	RNA binding motif protein 39	magenta	darkgrey
A_21_P0013348	NA	NA	NA	black	saddlebrown
A_33_P3357530	SLC12A7	10723	solute carrier family 12 member 7	green	cyan
A_23_P128828	PABPN1	8106	poly(A) binding protein nuclear 1	purple	yellow
A_23_P154771	DUSP15	128853	dual specificity phosphatase 15	black	salmon
A_33_P3225625	TARP	445347	TCR gamma alternate reading frame protein	red	midnightblue
A_33_P3222664	NA	NA	NA	blue	greenyellow
A_23_P6223	SCAF4	57466	SR-related CTD associated factor 4	cyan	blue
A_33_P3226380	LINC01347	731275	long intergenic non-protein coding RNA 1347	midnightblue	orange
A_21_P0011463	SMG1	23049	SMG1, nonsense mediated mRNA decay associated PI3K related kinase	purple	lightyellow
A_33_P3393801	PDZK1IP1	10158	PDZK1 interacting protein 1	yellow	darkred
A_33_P3326447	NA	NA	NA	midnightblue	purple
A_33_P3334185	AGTPBP1	23287	ATP/GTP binding protein 1	pink	midnightblue
A_23_P130974	IQCN	80726	IQ motif containing N	brown	turquoise
A_33_P3256902	NA	NA	NA	brown	brown
A_24_P316939	LRRFIP1	9208	LRR binding FLII interacting protein 1	greenyellow	purple
A_23_P136238	TMEM203	94107	transmembrane protein 203	purple	tan
A_21_P0012018	NA	NA	NA	salmon	lightyellow
A_24_P75230	MYL12B	103910	myosin light chain 12B	purple	midnightblue
A_33_P3414017	NA	NA	NA	blue	white
A_23_P70480	HIST1H4L	8368	histone cluster 1 H4 family member l	red	black
A_32_P149536	SUMO2	6613	small ubiquitin-like modifier 2	red	black
A_23_P44956	RPL35A	6165	ribosomal protein L35a	turquoise	royalblue
A_23_P202117	PCGF5	84333	polycomb group ring finger 5	yellow	darkred
A_23_P67980	KLF7	8609	Kruppel like factor 7	midnightblue	orange
A_23_P152272	RNPS1	10921	RNA binding protein with serine rich domain 1	purple	tan
A_23_P397120	SMIM24	284422	small integral membrane protein 24	yellow	darkred
A_23_P69877	ZFP62	643836	ZFP62 zinc finger protein	tan	darkgreen
A_23_P6464	PLA2G6	8398	phospholipase A2 group VI	blue	greenyellow
A_33_P3417176	NA	NA	NA	cyan	lightyellow
A_21_P0012440	TRANK1	9881	tetratricopeptide repeat and ankyrin repeat containing 1	purple	lightyellow
A_23_P418031	IFFO2	126917	intermediate filament family orphan 2	green	brown
A_33_P3334828	INSL3	3640	insulin like 3	midnightblue	saddlebrown
A_33_P3243264	DNLZ	728489	DNL-type zinc finger	salmon	pink
A_23_P92994	MFF	56947	mitochondrial fission factor	greenyellow	grey60
A_32_P56001	CD93	22918	CD93 molecule	purple	purple
A_33_P3272330	DNMT3A	1788	DNA methyltransferase 3 alpha	magenta	darkgrey
A_23_P82324	CARD11	84433	caspase recruitment domain family member 11	cyan	yellow
A_21_P0013326	TOMM20	9804	translocase of outer mitochondrial membrane 20	green	darkturquoise
A_23_P326296	U2AF1L4	199746	U2 small nuclear RNA auxiliary factor 1 like 4	cyan	blue
A_32_P123255	SOWAHD	347454	sosondowah ankyrin repeat domain family member D	pink	magenta
A_32_P132317	GPR155	151556	G protein-coupled receptor 155	tan	lightgreen
A_33_P3211956	RGS19	10287	regulator of G protein signaling 19	cyan	grey60
A_23_P6490	TNRC6B	23112	trinucleotide repeat containing 6B	purple	yellow
A_33_P3812815	PKD1	5310	polycystin 1, transient receptor potential channel interacting	blue	white
A_33_P3217834	SMARCAL1	50485	SWI/SNF related, matrix associated, actin dependent regulator of chromatin, subfamily a like 1	green	brown
A_23_P30900	NA	NA	NA	purple	blue
A_33_P3261167	GNS	2799	glucosamine (N-acetyl)-6-sulfatase	pink	skyblue
A_33_P3280094	LRFN4	78999	leucine rich repeat and fibronectin type III domain containing 4	brown	turquoise
A_23_P251095	PDHA1	5160	pyruvate dehydrogenase E1 alpha 1 subunit	green	brown
A_33_P3373375	CD81	975	CD81 molecule	salmon	tan
A_23_P318581	CFAP97	57587	cilia and flagella associated protein 97	tan	lightgreen
A_33_P3402763	NIFK	84365	nucleolar protein interacting with the FHA domain of MKI67	salmon	grey60
A_24_P55465	MTPN	136319	myotrophin	purple	grey60
A_33_P3373459	CHST12	55501	carbohydrate sulfotransferase 12	green	brown
A_33_P3416767	MAFG	4097	MAF bZIP transcription factor G	cyan	yellow
A_33_P3216232	ITGB1BP1	9270	integrin subunit beta 1 binding protein 1	tan	darkturquoise
A_23_P5945	DHX35	60625	DEAH-box helicase 35	brown	brown
A_21_P0011678	CS	1431	citrate synthase	brown	darkorange
A_21_P0003320	NA	NA	NA	blue	saddlebrown
A_32_P130265	ZC3H11A	9877	zinc finger CCCH-type containing 11A	purple	grey60
A_33_P3281151	FUBP1	8880	far upstream element binding protein 1	brown	darkorange
A_21_P0011089	NA	NA	NA	black	darkorange
A_33_P3297978	MYO1E	4643	myosin IE	brown	darkorange
A_24_P29975	ARPC5L	81873	actin related protein 2/3 complex subunit 5 like	magenta	brown
A_24_P4816	GABARAPL1	23710	GABA type A receptor associated protein like 1	cyan	purple
A_23_P39364	HOMER3	9454	homer scaffold protein 3	midnightblue	magenta
A_24_P323628	RPL23AP53	644128	ribosomal protein L23a pseudogene 53	purple	lightyellow
A_23_P25073	MRPS35	60488	mitochondrial ribosomal protein S35	tan	darkgreen
A_21_P0011625	LINC00674	100499466	long intergenic non-protein coding RNA 674	green	lightcyan
A_33_P3342081	PRDM1	639	PR/SET domain 1	greenyellow	lightgreen
A_23_P106042	CMTM5	116173	CKLF like MARVEL transmembrane domain containing 5	magenta	cyan
A_21_P0011745	LINC00665	100506930	long intergenic non-protein coding RNA 665	magenta	darkgrey
A_21_P0011577	TNPO1	3842	transportin 1	purple	yellow
A_23_P139929	ERP29	10961	endoplasmic reticulum protein 29	salmon	tan
A_33_P3323760	LOC153684	153684	uncharacterized LOC153684	purple	lightyellow
A_33_P3357609	ZBP1	81030	Z-DNA binding protein 1	cyan	skyblue
A_32_P172848	GK	2710	glycerol kinase	pink	midnightblue
A_32_P148122	NA	NA	NA	black	salmon
A_33_P3381771	GID4	79018	GID complex subunit 4 homolog	green	turquoise
A_24_P920188	ZNF24	7572	zinc finger protein 24	purple	greenyellow
A_33_P3289356	CD58	965	CD58 molecule	pink	grey60
A_24_P929754	MKNK2	2872	MAP kinase interacting serine/threonine kinase 2	cyan	yellow
A_33_P3352544	ACOT8	10005	acyl-CoA thioesterase 8	black	salmon
A_23_P73763	LAGE3	8270	L antigen family member 3	brown	darkorange
A_23_P56654	MCEE	84693	methylmalonyl-CoA epimerase	tan	darkturquoise
A_23_P355067	TMCO1	54499	transmembrane and coiled-coil domains 1	greenyellow	grey60
A_33_P3288844	IL6R	3570	interleukin 6 receptor	midnightblue	turquoise
A_24_P81947	CORO1C	23603	coronin 1C	midnightblue	lightgreen
A_24_P522631	TMEM201	199953	transmembrane protein 201	black	lightcyan
A_23_P60101	ZNF696	79943	zinc finger protein 696	magenta	darkgrey
A_23_P159237	GPR20	2843	G protein-coupled receptor 20	brown	skyblue
A_33_P3420068	GOLGA7	51125	golgin A7	magenta	darkgrey
A_23_P254888	ZYX	7791	zyxin	cyan	yellow
A_21_P0000238	SNORD12C	26765	small nucleolar RNA, C/D box 12C	purple	purple
A_23_P79231	CREB1	1385	cAMP responsive element binding protein 1	red	midnightblue
A_23_P54170	MED6	10001	mediator complex subunit 6	purple	lightyellow
A_21_P0006299	NA	NA	NA	brown	turquoise
A_33_P3407742	PPM1B	5495	protein phosphatase, Mg2+/Mn2+ dependent 1B	purple	lightyellow
A_33_P3290089	NA	NA	NA	green	brown
A_21_P0003089	PDCD6	10016	programmed cell death 6	magenta	brown
A_33_P3311267	KRTAP19-2	337969	keratin associated protein 19-2	blue	saddlebrown
A_33_P3340862	TMEM88B	643965	transmembrane protein 88B	blue	white
A_21_P0013921	NA	NA	NA	purple	midnightblue
A_24_P941051	CSTF2T	23283	cleavage stimulation factor subunit 2 tau variant	black	salmon
A_23_P202565	SHOC2	8036	SHOC2, leucine rich repeat scaffold protein	greenyellow	lightgreen
A_24_P341222	SMIM20	389203	small integral membrane protein 20	salmon	tan
A_23_P135061	CORO2A	7464	coronin 2A	cyan	blue
A_23_P361820	ATG2A	23130	autophagy related 2A	cyan	blue
A_23_P64232	ZPR1	8882	ZPR1 zinc finger	salmon	tan
A_33_P3359724	NA	NA	NA	blue	greenyellow
A_23_P372334	CCDC12	151903	coiled-coil domain containing 12	brown	green
A_24_P58881	NA	NA	NA	turquoise	royalblue
A_23_P253321	PNOC	5368	prepronociceptin	brown	brown
A_24_P196704	KMT2E	55904	lysine methyltransferase 2E	magenta	darkgrey
A_24_P118489	WHAMM	123720	WAS protein homolog associated with actin, golgi membranes and microtubules	salmon	lightyellow
A_23_P152218	E2F4	1874	E2F transcription factor 4	cyan	yellow
A_23_P81048	STIM2	57620	stromal interaction molecule 2	salmon	grey60
A_32_P61684	PAG1	55824	phosphoprotein membrane anchor with glycosphingolipid microdomains 1	greenyellow	lightgreen
A_33_P3289204	AAK1	22848	AP2 associated kinase 1	black	salmon
A_21_P0000150	C18orf21	83608	chromosome 18 open reading frame 21	green	darkgreen
A_33_P3410831	LOC729609	729609	uncharacterized LOC729609	red	black
A_23_P350059	PFN1P2	767846	profilin 1 pseudogene 2	red	black
A_33_P3315475	WHAMM	123720	WAS protein homolog associated with actin, golgi membranes and microtubules	purple	black
A_33_P3335124	RPS2	6187	ribosomal protein S2	purple	tan
A_19_P00321466	LOC100294145	100294145	uncharacterized LOC100294145	magenta	turquoise
A_23_P26254	NDUFAF1	51103	NADH:ubiquinone oxidoreductase complex assembly factor 1	midnightblue	darkgreen
A_33_P3347932	HSF1	3297	heat shock transcription factor 1	blue	white
A_23_P157147	ZDHHC4	55146	zinc finger DHHC-type containing 4	brown	brown
A_21_P0007311	NA	NA	NA	black	salmon
A_33_P3404331	TAB2	23118	TGF-beta activated kinase 1 (MAP3K7) binding protein 2	pink	orange
A_33_P3379157	MTCH1	23787	mitochondrial carrier 1	cyan	yellow
A_23_P164179	TOB1	10140	transducer of ERBB2, 1	purple	lightyellow
A_23_P44617	COPG1	22820	coatomer protein complex subunit gamma 1	cyan	blue
A_23_P389525	COMMD1	150684	copper metabolism domain containing 1	salmon	tan
A_24_P13032	UBE2D1	7321	ubiquitin conjugating enzyme E2 D1	pink	saddlebrown
A_23_P200260	PCNX2	80003	pecanex homolog 2	brown	darkorange
A_33_P3326904	NA	NA	NA	cyan	yellow
A_21_P0012079	MIR4435-2HG	541471	MIR4435-2 host gene	brown	turquoise
A_23_P103756	OVGP1	5016	oviductal glycoprotein 1	salmon	green
A_23_P364517	SELENOK	58515	selenoprotein K	yellow	red
A_23_P58506	ELL2	22936	elongation factor for RNA polymerase II 2	tan	darkgreen
A_23_P86252	PIGC	5279	phosphatidylinositol glycan anchor biosynthesis class C	red	lightyellow
A_33_P3412294	ZSCAN2	54993	zinc finger and SCAN domain containing 2	black	saddlebrown
A_33_P3238623	DNAJC27-AS1	729723	DNAJC27 antisense RNA 1	black	greenyellow
A_33_P3282261	NA	NA	NA	brown	turquoise
A_32_P48615	NA	NA	NA	salmon	tan
A_23_P404606	CREBRF	153222	CREB3 regulatory factor	pink	midnightblue
A_33_P3259775	DOCK5	80005	dedicator of cytokinesis 5	pink	orange
A_23_P325501	MORC3	23515	MORC family CW-type zinc finger 3	greenyellow	lightgreen
A_33_P3399363	GPR155	151556	G protein-coupled receptor 155	green	black
A_23_P212522	ATP11B	23200	ATPase phospholipid transporting 11B (putative)	purple	midnightblue
A_21_P0000004	SYS1	90196	SYS1, golgi trafficking protein	green	brown
A_33_P3371089	SGTB	54557	small glutamine rich tetratricopeptide repeat containing beta	tan	darkgreen
A_23_P168556	STX1A	6804	syntaxin 1A	brown	brown
A_33_P3341722	NA	NA	NA	red	white
A_33_P3411397	SLC25A6	293	solute carrier family 25 member 6	red	black
A_33_P3397443	PKMYT1	9088	protein kinase, membrane associated tyrosine/threonine 1	black	saddlebrown
A_33_P3216955	ANAPC16	119504	anaphase promoting complex subunit 16	tan	lightcyan
A_33_P3222937	TMEM214	54867	transmembrane protein 214	green	brown
A_23_P151565	RALGAPA1	253959	Ral GTPase activating protein catalytic alpha subunit 1	tan	darkgreen
A_23_P29555	SEC13	6396	SEC13 homolog, nuclear pore and COPII coat complex component	green	brown
A_23_P25215	RECQL	5965	RecQ like helicase	tan	darkgreen
A_23_P93431	AIG1	51390	androgen induced 1	brown	darkgreen
A_33_P3294392	EDC4	23644	enhancer of mRNA decapping 4	green	green
A_23_P145895	TP53TG1	11257	TP53 target 1 (non-protein coding)	brown	brown
A_23_P109420	BMS1	9790	BMS1, ribosome biogenesis factor	salmon	green
A_33_P3333975	CBWD5	220869	COBW domain containing 5	tan	lightgreen
A_33_P3216994	HERC4	26091	HECT and RLD domain containing E3 ubiquitin protein ligase 4	magenta	darkgrey
A_23_P395524	PWP1	11137	PWP1 homolog, endonuclein	green	darkturquoise
A_33_P3270636	SHISA5	51246	shisa family member 5	black	turquoise
A_21_P0011743	LINC00665	100506930	long intergenic non-protein coding RNA 665	salmon	lightyellow
A_24_P374244	GATA1	2623	GATA binding protein 1	yellow	darkred
A_24_P392690	NA	NA	NA	purple	darkred
A_23_P202143	NOLC1	9221	nucleolar and coiled-body phosphoprotein 1	green	darkgreen
A_32_P41487	HMGN2	3151	high mobility group nucleosomal binding domain 2	greenyellow	darkturquoise
A_23_P73548	GRIPAP1	56850	GRIP1 associated protein 1	midnightblue	darkorange
A_23_P107336	ACAP1	9744	ArfGAP with coiled-coil, ankyrin repeat and PH domains 1	cyan	blue
A_21_P0007441	NA	NA	NA	blue	greenyellow
A_24_P371194	MRPL53	116540	mitochondrial ribosomal protein L53	turquoise	tan
A_33_P3230658	TSNAX	7257	translin associated factor X	turquoise	lightyellow
A_33_P3265415	NA	NA	NA	red	black
A_19_P00322583	NA	NA	NA	black	salmon
A_23_P64044	FERMT3	83706	fermitin family member 3	cyan	yellow
A_23_P334864	FAM126B	285172	family with sequence similarity 126 member B	pink	purple
A_24_P350200	NA	NA	NA	cyan	yellow
A_33_P3381292	NA	NA	NA	blue	white
A_23_P304287	PSMC2	5701	proteasome 26S subunit, ATPase 2	salmon	grey60
A_33_P3364989	ACTL10	170487	actin like 10	brown	turquoise
A_24_P15821	NA	NA	NA	purple	midnightblue
A_23_P124164	ISY1	57461	ISY1 splicing factor homolog	brown	turquoise
A_24_P50437	NA	NA	NA	red	midnightblue
A_33_P3216945	NA	NA	NA	magenta	green
A_23_P24389	CCDC88B	283234	coiled-coil domain containing 88B	cyan	blue
A_23_P154208	NAGK	55577	N-acetylglucosamine kinase	cyan	yellow
A_23_P339588	TAGAP	117289	T cell activation RhoGTPase activating protein	salmon	orange
A_33_P3263666	ANKRD9	122416	ankyrin repeat domain 9	yellow	red
A_23_P107465	KRT31	3881	keratin 31	black	greenyellow
A_23_P89543	KIAA0753	9851	KIAA0753	greenyellow	grey60
A_33_P3224595	OFD1	8481	OFD1, centriole and centriolar satellite protein	green	lightcyan
A_24_P144499	NA	NA	NA	red	black
A_24_P56317	MBNL2	10150	muscleblind like splicing regulator 2	tan	lightgreen
A_33_P3424803	NA	NA	NA	purple	midnightblue
A_33_P3247082	SLC6A10P	386757	solute carrier family 6 member 10, pseudogene	blue	white
A_21_P0000090	TSFM	10102	Ts translation elongation factor, mitochondrial	purple	yellow
A_32_P9842	MTMR14	64419	myotubularin related protein 14	cyan	blue
A_24_P305764	SMS	6611	spermine synthase	greenyellow	grey60
A_32_P14850	NA	NA	NA	black	salmon
A_24_P263653	DOCK2	1794	dedicator of cytokinesis 2	pink	blue
A_24_P154006	NDUFB9	4715	NADH:ubiquinone oxidoreductase subunit B9	green	brown
A_23_P427148	PROCA1	147011	protein interacting with cyclin A1	green	turquoise
A_32_P68746	SMU1	55234	SMU1, DNA replication regulator and spliceosomal factor	green	turquoise
A_24_P127235	BCR	613	BCR, RhoGEF and GTPase activating protein	cyan	yellow
A_33_P3391517	NA	NA	NA	black	saddlebrown
A_33_P3471712	NA	NA	NA	blue	lightyellow
A_23_P88703	TP53BP1	7158	tumor protein p53 binding protein 1	green	darkorange
A_24_P73370	ULK1	8408	unc-51 like autophagy activating kinase 1	pink	purple
A_23_P399001	CXXC5	51523	CXXC finger protein 5	brown	darkorange
A_23_P90804	MAP4K4	9448	mitogen-activated protein kinase kinase kinase kinase 4	purple	purple
A_21_P0010750	NA	NA	NA	midnightblue	lightcyan
A_23_P141484	FAM222B	55731	family with sequence similarity 222 member B	green	lightcyan
A_24_P363087	MRNIP	51149	MRN complex interacting protein	brown	brown
A_33_P3414312	USP6	9098	ubiquitin specific peptidase 6	purple	purple
A_24_P321525	RERG	85004	RAS like estrogen regulated growth inhibitor	black	salmon
A_23_P212159	NUP210	23225	nucleoporin 210	purple	yellow
A_24_P287233	ARL6IP4	51329	ADP ribosylation factor like GTPase 6 interacting protein 4	brown	darkorange
A_24_P75920	CCDC159	126075	coiled-coil domain containing 159	cyan	blue
A_33_P3393806	NA	NA	NA	cyan	blue
A_23_P77859	TMEM88	92162	transmembrane protein 88	midnightblue	magenta
A_33_P3248252	LINC00999	399744	long intergenic non-protein coding RNA 999	pink	purple
A_33_P3386117	RER1	11079	retention in endoplasmic reticulum sorting receptor 1	brown	brown
A_23_P111112	VARS2	57176	valyl-tRNA synthetase 2, mitochondrial	salmon	green
A_23_P8452	LFNG	3955	LFNG O-fucosylpeptide 3-beta-N-acetylglucosaminyltransferase	brown	brown
A_33_P3358295	ABTB1	80325	ankyrin repeat and BTB domain containing 1	pink	blue
A_21_P0011021	TSSC2	650368	tumor suppressing subtransferable candidate 2 pseudogene	purple	lightyellow
A_24_P241183	CLEC2D	29121	C-type lectin domain family 2 member D	salmon	tan
A_23_P149375	THEM4	117145	thioesterase superfamily member 4	salmon	green
A_23_P66872	GEMIN4	50628	gem nuclear organelle associated protein 4	salmon	green
A_23_P98995	CALCOCO1	57658	calcium binding and coiled-coil domain 1	midnightblue	turquoise
A_23_P50678	MATK	4145	megakaryocyte-associated tyrosine kinase	salmon	green
A_23_P25964	GALC	2581	galactosylceramidase	tan	darkgreen
A_33_P3243857	ADAM10	102	ADAM metallopeptidase domain 10	magenta	magenta
A_23_P14559	RIPK3	11035	receptor interacting serine/threonine kinase 3	cyan	yellow
A_33_P3220919	GRK3	157	G protein-coupled receptor kinase 3	midnightblue	darkgreen
A_33_P3377399	NA	NA	NA	black	greenyellow
A_23_P106299	SERF2	10169	small EDRK-rich factor 2	yellow	darkred
A_23_P76951	TMX1	81542	thioredoxin related transmembrane protein 1	tan	lightgreen
A_23_P88420	NEDD8	4738	neural precursor cell expressed, developmentally down-regulated 8	brown	turquoise
A_32_P98348	NA	NA	NA	turquoise	royalblue
A_21_P0013728	FRG1	2483	FSHD region gene 1	red	black
A_21_P0004121	NA	NA	NA	blue	white
A_23_P54622	KIF22	3835	kinesin family member 22	magenta	green
A_23_P71440	GOLGA7	51125	golgin A7	greenyellow	grey60
A_23_P50872	NDUFB7	4713	NADH:ubiquinone oxidoreductase subunit B7	blue	darkred
A_33_P3359219	PLPP5	84513	phospholipid phosphatase 5	cyan	tan
A_33_P3245133	NA	NA	NA	black	greenyellow
A_23_P138194	NCF2	4688	neutrophil cytosolic factor 2	pink	purple
A_24_P2948	RUSC1	23623	RUN and SH3 domain containing 1	blue	white
A_24_P414269	ALG3	10195	ALG3, alpha-1,3- mannosyltransferase	brown	darkorange
A_23_P212728	TBC1D23	55773	TBC1 domain family member 23	tan	lightgreen
A_24_P346604	UBE2W	55284	ubiquitin conjugating enzyme E2 W	magenta	lightgreen
A_24_P927189	OXNAD1	92106	oxidoreductase NAD binding domain containing 1	turquoise	brown
A_33_P3231076	PAXIP1-AS2	100132707	PAXIP1 antisense RNA 2	magenta	darkorange
A_33_P3365676	HACD3	51495	3-hydroxyacyl-CoA dehydratase 3	tan	darkgreen
A_24_P873764	BCR	613	BCR, RhoGEF and GTPase activating protein	brown	turquoise
A_32_P11471	FAU	2197	FAU, ubiquitin like and ribosomal protein S30 fusion	turquoise	royalblue
A_23_P309381	HIST2H2AA4	723790	histone cluster 2 H2A family member a4	pink	purple
A_23_P150407	CREB3L1	90993	cAMP responsive element binding protein 3 like 1	black	salmon
A_33_P3287770	TELO2	9894	telomere maintenance 2	brown	brown
A_33_P3321507	TNRC18	84629	trinucleotide repeat containing 18	blue	white
A_33_P3439765	ZC3H14	79882	zinc finger CCCH-type containing 14	green	darkgreen
A_32_P755542	TAMM41	132001	TAM41 mitochondrial translocator assembly and maintenance homolog	green	brown
A_33_P3290707	MME	4311	membrane metalloendopeptidase	pink	purple
A_24_P74160	SNRPD2	6633	small nuclear ribonucleoprotein D2 polypeptide	turquoise	royalblue
A_32_P5251	RARA	5914	retinoic acid receptor alpha	pink	magenta
A_24_P313993	CAPS	828	calcyphosine	cyan	blue
A_23_P502930	FASTK	10922	Fas activated serine/threonine kinase	brown	brown
A_33_P3849275	FHL1	2273	four and a half LIM domains 1	blue	white
A_23_P96777	LRRC47	57470	leucine rich repeat containing 47	greenyellow	tan
A_33_P3406702	NA	NA	NA	brown	darkorange
A_24_P292964	CDK5RAP3	80279	CDK5 regulatory subunit associated protein 3	cyan	yellow
A_23_P45304	XK	7504	X-linked Kx blood group	yellow	red
A_33_P3414880	NA	NA	NA	green	brown
A_23_P145761	ARL4A	10124	ADP ribosylation factor like GTPase 4A	black	red
A_33_P3673310	NA	NA	NA	red	skyblue
A_23_P330561	MCEMP1	199675	mast cell expressed membrane protein 1	midnightblue	magenta
A_23_P200741	DPT	1805	dermatopontin	black	greenyellow
A_33_P3298492	PCBP2	5094	poly(rC) binding protein 2	purple	darkred
A_24_P91472	ALKBH7	84266	alkB homolog 7	brown	darkorange
A_21_P0001273	NA	NA	NA	brown	turquoise
A_23_P145074	PNRC1	10957	proline rich nuclear receptor coactivator 1	greenyellow	grey60
A_23_P213385	BASP1	10409	brain abundant membrane attached signal protein 1	midnightblue	magenta
A_23_P210708	SIRPA	140885	signal regulatory protein alpha	pink	purple
A_23_P141893	PPM1N	147699	protein phosphatase, Mg2+/Mn2+ dependent 1N (putative)	brown	brown
A_24_P43588	MAD2L1BP	9587	MAD2L1 binding protein	cyan	tan
A_23_P137715	POGK	57645	pogo transposable element derived with KRAB domain	purple	yellow
A_23_P145718	AOAH	313	acyloxyacyl hydrolase	purple	purple
A_23_P64343	TIMM10	26519	translocase of inner mitochondrial membrane 10	brown	turquoise
A_23_P320185	NDUFA11	126328	NADH:ubiquinone oxidoreductase subunit A11	purple	tan
A_33_P3213392	NA	NA	NA	blue	greenyellow
A_23_P159839	C1GALT1C1	29071	C1GALT1 specific chaperone 1	greenyellow	lightgreen
A_23_P25974	TTC7B	145567	tetratricopeptide repeat domain 7B	midnightblue	cyan
A_23_P211850	ABHD6	57406	abhydrolase domain containing 6	brown	darkgreen
A_24_P932016	HUWE1	10075	HECT, UBA and WWE domain containing 1, E3 ubiquitin protein ligase	magenta	darkgrey
A_23_P3994	TMEM256	254863	transmembrane protein 256	turquoise	royalblue
A_33_P3380331	NKIRAS2	28511	NFKB inhibitor interacting Ras like 2	blue	greenyellow
A_23_P35399	ANXA11	311	annexin A11	cyan	yellow
A_23_P202939	APLP2	334	amyloid beta precursor like protein 2	midnightblue	magenta
A_33_P3342430	NA	NA	NA	green	darkturquoise
A_23_P384056	CCDC14	64770	coiled-coil domain containing 14	tan	darkgreen
A_21_P0000171	IL6R	3570	interleukin 6 receptor	pink	orange
A_23_P211326	CECR2	27443	CECR2, histone acetyl-lysine reader	blue	greenyellow
A_24_P91094	RUNDC3A	10900	RUN domain containing 3A	yellow	darkred
A_24_P142983	PI4KA	5297	phosphatidylinositol 4-kinase alpha	cyan	yellow
A_23_P257198	NDUFS4	4724	NADH:ubiquinone oxidoreductase subunit S4	turquoise	royalblue
A_24_P252996	FOLR3	2352	folate receptor 3	black	blue
A_33_P3342235	CDC42EP5	148170	CDC42 effector protein 5	blue	white
A_23_P124760	MED24	9862	mediator complex subunit 24	black	salmon
A_23_P41114	CSTA	1475	cystatin A	turquoise	royalblue
A_23_P150365	REXO2	25996	RNA exonuclease 2	turquoise	red
A_21_P0001879	NA	NA	NA	brown	turquoise
A_33_P3370284	EPN1	29924	epsin 1	cyan	blue
A_33_P3270034	NCOA4	8031	nuclear receptor coactivator 4	greenyellow	lightgreen
A_21_P0000358	SNORA71C	677839	small nucleolar RNA, H/ACA box 71C	magenta	saddlebrown
A_23_P148297	SH3BGRL	6451	SH3 domain binding glutamate rich protein like	purple	grey60
A_23_P251893	BRAT1	221927	BRCA1 associated ATM activator 1	red	lightcyan
A_23_P434301	PTMA	5757	prothymosin alpha	green	green
A_33_P3386467	RPL23AP7	118433	ribosomal protein L23a pseudogene 7	midnightblue	darkgreen
A_23_P63281	CPTP	80772	ceramide-1-phosphate transfer protein	cyan	blue
A_23_P16573	DDX49	54555	DEAD-box helicase 49	cyan	blue
A_23_P216845	GFI1B	8328	growth factor independent 1B transcriptional repressor	yellow	cyan
A_23_P65609	GTF2A1	2957	general transcription factor IIA subunit 1	magenta	orange
A_19_P00331839	LOC100132356	100132356	uncharacterized LOC100132356	blue	greenyellow
A_23_P81859	HIST1H2AH	85235	histone cluster 1 H2A family member h	magenta	darkgrey
A_33_P3312754	NA	NA	NA	blue	white
A_33_P3213064	STAT2	6773	signal transducer and activator of transcription 2	magenta	skyblue
A_23_P12140	RPL5	6125	ribosomal protein L5	purple	midnightblue
A_23_P422511	SLC25A45	283130	solute carrier family 25 member 45	cyan	blue
A_33_P3495962	NA	NA	NA	blue	white
A_24_P303974	CDC123	8872	cell division cycle 123	purple	midnightblue
A_33_P3308914	CIB2	10518	calcium and integrin binding family member 2	brown	turquoise
A_33_P3292218	NA	NA	NA	magenta	turquoise
A_23_P208540	NDUFA3	4696	NADH:ubiquinone oxidoreductase subunit A3	brown	darkorange
A_23_P4919	KDELR1	10945	KDEL endoplasmic reticulum protein retention receptor 1	cyan	yellow
A_19_P00322220	SNHG17	388796	small nucleolar RNA host gene 17	cyan	tan
A_32_P182473	ZNF625	90589	zinc finger protein 625	magenta	darkgrey
A_23_P24723	TMEM138	51524	transmembrane protein 138	purple	yellow
A_33_P3259705	NA	NA	NA	cyan	green
A_24_P332471	NA	NA	NA	red	black
A_33_P3261505	EPG5	57724	ectopic P-granules autophagy protein 5 homolog	tan	darkgreen
A_23_P331943	TMEM181	57583	transmembrane protein 181	tan	darkgreen
A_23_P21057	SEPT1	1731	septin 1	cyan	blue
A_23_P92082	TKT	7086	transketolase	pink	purple
A_23_P48610	PIP4P1	90809	phosphatidylinositol-4,5-bisphosphate 4-phosphatase 1	cyan	tan
A_33_P3411427	ZNF837	116412	zinc finger protein 837	brown	brown
A_23_P36322	INPPL1	3636	inositol polyphosphate phosphatase like 1	cyan	blue
A_33_P3227716	CASTOR1	652968	cytosolic arginine sensor for mTORC1 subunit 1	brown	turquoise
A_23_P91430	PXMP4	11264	peroxisomal membrane protein 4	brown	turquoise
A_23_P65455	HAUS4	54930	HAUS augmin like complex subunit 4	pink	purple
A_33_P3280945	SNHG3	8420	small nucleolar RNA host gene 3	green	brown
A_23_P53276	TIMELESS	8914	timeless circadian regulator	green	brown
A_23_P10591	METRNL	284207	meteorin like, glial cell differentiation regulator	pink	skyblue
A_23_P170186	OPLAH	26873	5-oxoprolinase, ATP-hydrolysing	midnightblue	turquoise
A_24_P116351	SIVA1	10572	SIVA1 apoptosis inducing factor	brown	brown
A_33_P3239222	EIF3B	8662	eukaryotic translation initiation factor 3 subunit B	cyan	blue
A_23_P53467	IKBIP	121457	IKBKB interacting protein	pink	purple
A_19_P00805625	NA	NA	NA	midnightblue	magenta
A_24_P450285	CCDC153	283152	coiled-coil domain containing 153	midnightblue	magenta
A_23_P68059	PCGF1	84759	polycomb group ring finger 1	brown	turquoise
A_33_P3392977	CCNDBP1	23582	cyclin D1 binding protein 1	purple	grey60
A_24_P363745	LRRC14	9684	leucine rich repeat containing 14	green	lightcyan
A_21_P0000754	PITPNM2-AS1	100507091	PITPNM2 antisense RNA 1	black	salmon
A_23_P131299	ZFAND2B	130617	zinc finger AN1-type containing 2B	cyan	yellow
A_24_P14531	TM9SF4	9777	transmembrane 9 superfamily member 4	midnightblue	turquoise
A_21_P0001238	NA	NA	NA	midnightblue	magenta
A_24_P349743	RPSA	3921	ribosomal protein SA	red	black
A_33_P3570228	TNRC18P1	644962	trinucleotide repeat containing 18 pseudogene 1	blue	salmon
A_32_P163739	KIAA1257	57501	KIAA1257	pink	orange
A_23_P212639	TRA2B	6434	transformer 2 beta homolog	greenyellow	grey60
A_21_P0010921	NA	NA	NA	black	salmon
A_19_P00315967	NA	NA	NA	black	saddlebrown
A_33_P3271126	NA	NA	NA	black	white
A_33_P3220698	EPS8L1	54869	EPS8 like 1	brown	turquoise
A_32_P20691	CLK3	1198	CDC like kinase 3	red	black
A_33_P3296205	TSC22D1	8848	TSC22 domain family member 1	green	cyan
A_23_P98631	HPS5	11234	HPS5, biogenesis of lysosomal organelles complex 2 subunit 2	green	brown
A_23_P216610	SUSD1	64420	sushi domain containing 1	brown	darkgreen
A_21_P0012220	NA	NA	NA	green	darkturquoise
A_23_P200404	AK2	204	adenylate kinase 2	turquoise	darkturquoise
A_24_P415601	RNH1	6050	ribonuclease/angiogenin inhibitor 1	blue	darkred
A_33_P3407895	RINL	126432	Ras and Rab interactor like	magenta	green
A_23_P162037	ARNTL	406	aryl hydrocarbon receptor nuclear translocator like	tan	lightgreen
A_32_P101352	CXorf65	158830	chromosome X open reading frame 65	brown	brown
A_32_P90210	TAF9	6880	TATA-box binding protein associated factor 9	turquoise	lightgreen
A_23_P166	MOB3C	148932	MOB kinase activator 3C	cyan	tan
A_23_P408830	CAMKK2	10645	calcium/calmodulin dependent protein kinase kinase 2	cyan	purple
A_23_P25566	GPR183	1880	G protein-coupled receptor 183	salmon	tan
A_23_P214587	TRIM26	7726	tripartite motif containing 26	cyan	blue
A_23_P383435	ZNHIT3	9326	zinc finger HIT-type containing 3	turquoise	royalblue
A_33_P3775007	ASAP1	50807	ArfGAP with SH3 domain, ankyrin repeat and PH domain 1	purple	yellow
A_24_P743907	DNM1L	10059	dynamin 1 like	tan	darkgreen
A_21_P0011873	NA	NA	NA	blue	greenyellow
A_33_P3569068	MAD1L1	8379	mitotic arrest deficient 1 like 1	cyan	blue
A_33_P3229196	CD151	977	CD151 molecule (Raph blood group)	brown	cyan
A_32_P1445	PTPN2	5771	protein tyrosine phosphatase, non-receptor type 2	magenta	darkturquoise
A_21_P0005565	NA	NA	NA	red	black
A_33_P3456233	NA	NA	NA	brown	turquoise
A_23_P100704	MAPK7	5598	mitogen-activated protein kinase 7	brown	darkorange
A_23_P209700	NMUR1	10316	neuromedin U receptor 1	brown	brown
A_33_P3380867	STAT5B	6777	signal transducer and activator of transcription 5B	pink	black
A_23_P41327	LYAR	55646	Ly1 antibody reactive	salmon	tan
A_23_P218058	KLRC4	8302	killer cell lectin like receptor C4	salmon	darkturquoise
A_33_P3290343	CYP1B1	1545	cytochrome P450 family 1 subfamily B member 1	cyan	purple
A_23_P9485	ORM2	5005	orosomucoid 2	pink	magenta
A_33_P3252093	TMED10	10972	transmembrane p24 trafficking protein 10	greenyellow	lightgreen
A_32_P200237	NA	NA	NA	blue	greenyellow
A_33_P3353051	C6orf48	50854	chromosome 6 open reading frame 48	salmon	tan
A_19_P00321332	NEAT1	283131	nuclear paraspeckle assembly transcript 1 (non-protein coding)	greenyellow	lightgreen
A_33_P3312039	RAD23B	5887	RAD23 homolog B, nucleotide excision repair protein	pink	orange
A_33_P3287119	FAM178B	51252	family with sequence similarity 178 member B	blue	white
A_23_P210726	CDC25B	994	cell division cycle 25B	salmon	tan
A_33_P3342628	HES4	57801	hes family bHLH transcription factor 4	brown	skyblue
A_23_P47527	TMEM258	746	transmembrane protein 258	turquoise	green
A_23_P65699	SPG11	80208	SPG11, spatacsin vesicle trafficking associated	greenyellow	grey60
A_24_P47467	TMEM109	79073	transmembrane protein 109	red	lightcyan
A_23_P27066	UBE2G1	7326	ubiquitin conjugating enzyme E2 G1	greenyellow	grey60
A_32_P118586	DENND6A	201627	DENN domain containing 6A	tan	darkgreen
A_23_P15305	PRPSAP1	5635	phosphoribosyl pyrophosphate synthetase associated protein 1	salmon	tan
A_21_P0000660	LOC100499489	100499489	uncharacterized LOC100499489	brown	turquoise
A_33_P3508717	LINC00847	729678	long intergenic non-protein coding RNA 847	tan	darkgreen
A_23_P137016	SAT1	6303	spermidine/spermine N1-acetyltransferase 1	purple	grey60
A_24_P280497	FBRSL1	57666	fibrosin like 1	blue	white
A_33_P3807593	LOC286437	286437	uncharacterized LOC286437	magenta	darkgrey
A_24_P261383	TAF1D	79101	TATA-box binding protein associated factor, RNA polymerase I subunit D	red	midnightblue
A_23_P113623	MRPL45	84311	mitochondrial ribosomal protein L45	turquoise	darkturquoise
A_33_P3366336	SBK1	388228	SH3 domain binding kinase 1	green	brown
A_33_P3242264	NSUN4	387338	NOP2/Sun RNA methyltransferase family member 4	brown	brown
A_24_P11791	KPNA4	3840	karyopherin subunit alpha 4	tan	lightgreen
A_24_P299911	PASK	23178	PAS domain containing serine/threonine kinase	purple	tan
A_23_P25253	DERA	51071	deoxyribose-phosphate aldolase	tan	darkgreen
A_23_P216501	TPM2	7169	tropomyosin 2	brown	darkorange
A_23_P66487	SMARCD2	6603	SWI/SNF related, matrix associated, actin dependent regulator of chromatin, subfamily d, member 2	cyan	yellow
A_33_P3311285	LMNA	4000	lamin A/C	black	salmon
A_23_P139687	ERP27	121506	endoplasmic reticulum protein 27	salmon	darkturquoise
A_33_P3377130	MAP3K5	4217	mitogen-activated protein kinase kinase kinase 5	pink	purple
A_33_P3226154	NA	NA	NA	cyan	pink
A_23_P105592	MVK	4598	mevalonate kinase	green	brown
A_21_P0013757	NA	NA	NA	purple	midnightblue
A_21_P0010982	MALAT1	378938	metastasis associated lung adenocarcinoma transcript 1 (non-protein coding)	magenta	lightcyan
A_33_P3358243	MYORG	57462	myogenesis regulating glycosidase (putative)	blue	white
A_32_P191084	KCTD5	54442	potassium channel tetramerization domain containing 5	greenyellow	grey60
A_33_P3290573	FAM46A	55603	family with sequence similarity 46 member A	cyan	yellow
A_33_P3337627	TRPC6	7225	transient receptor potential cation channel subfamily C member 6	black	lightcyan
A_32_P109572	HNRNPL	3191	heterogeneous nuclear ribonucleoprotein L	green	darkorange
A_24_P557479	XAF1	54739	XIAP associated factor 1	red	skyblue
A_23_P133424	SKP1	6500	S-phase kinase associated protein 1	turquoise	royalblue
A_33_P3350634	KIF22	3835	kinesin family member 22	magenta	green
A_24_P75190	HBD	3045	hemoglobin subunit delta	red	white
A_24_P178963	NA	NA	NA	cyan	yellow
A_23_P351148	SH2D1B	117157	SH2 domain containing 1B	brown	darkturquoise
A_33_P3308055	EIF4E2	9470	eukaryotic translation initiation factor 4E family member 2	brown	brown
A_33_P3293918	SH2D3C	10044	SH2 domain containing 3C	pink	purple
A_23_P391275	RCAN3	11123	RCAN family member 3	salmon	darkgrey
A_33_P3805085	FNIP1	96459	folliculin interacting protein 1	midnightblue	lightcyan
A_33_P3301381	RBM43	375287	RNA binding motif protein 43	red	black
A_23_P60537	PRPF4	9128	pre-mRNA processing factor 4	cyan	darkorange
A_19_P00812250	SMAD4	4089	SMAD family member 4	green	brown
A_33_P3281695	NLRP3	114548	NLR family pyrin domain containing 3	cyan	purple
A_23_P68486	FAM210B	116151	family with sequence similarity 210 member B	yellow	red
A_23_P167081	REST	5978	RE1 silencing transcription factor	magenta	turquoise
A_33_P3231414	LILRB1	10859	leukocyte immunoglobulin like receptor B1	pink	skyblue
A_19_P00321628	LINC00888	100505687	long intergenic non-protein coding RNA 888	blue	white
A_33_P3333537	VPS13C	54832	vacuolar protein sorting 13 homolog C	magenta	darkgrey
A_23_P66599	VPS25	84313	vacuolar protein sorting 25 homolog	brown	darkorange
A_23_P150903	FAR2	55711	fatty acyl-CoA reductase 2	cyan	purple
A_23_P17345	MAFB	9935	MAF bZIP transcription factor B	greenyellow	grey60
A_23_P11372	HPRT1	3251	hypoxanthine phosphoribosyltransferase 1	greenyellow	lightgreen
A_23_P200551	USP48	84196	ubiquitin specific peptidase 48	tan	darkgreen
A_21_P0006941	NA	NA	NA	midnightblue	turquoise
A_23_P157352	MRPS33	51650	mitochondrial ribosomal protein S33	turquoise	royalblue
A_32_P121085	DOK3	79930	docking protein 3	midnightblue	magenta
A_33_P3328360	MIRLET7BHG	400931	MIRLET7B host gene	brown	turquoise
A_19_P00322813	NA	NA	NA	black	salmon
A_33_P3242234	F8A2	474383	coagulation factor VIII associated 2	cyan	yellow
A_24_P32887	BRD3	8019	bromodomain containing 3	magenta	darkgrey
A_33_P3341105	PDE6G	5148	phosphodiesterase 6G	brown	turquoise
A_32_P204381	CIAPIN1	57019	cytokine induced apoptosis inhibitor 1	purple	tan
A_23_P200325	RABGAP1L	9910	RAB GTPase activating protein 1 like	turquoise	darkturquoise
A_24_P239606	GADD45B	4616	growth arrest and DNA damage inducible beta	midnightblue	skyblue
A_33_P3369128	NA	NA	NA	black	salmon
A_33_P3210585	AAK1	22848	AP2 associated kinase 1	green	darkturquoise
A_21_P0012910	NA	NA	NA	salmon	green
A_33_P3270826	THEM5	284486	thioesterase superfamily member 5	yellow	red
A_19_P00807046	NA	NA	NA	black	salmon
A_23_P250274	LRRC8A	56262	leucine rich repeat containing 8 VRAC subunit A	green	red
A_32_P184488	PHLDB3	653583	pleckstrin homology like domain family B member 3	brown	brown
A_33_P3265941	NA	NA	NA	black	salmon
A_24_P374516	TMSB4X	7114	thymosin beta 4, X-linked	red	black
A_33_P3313825	NA	NA	NA	cyan	lightyellow
A_23_P55948	PRR12	57479	proline rich 12	brown	darkorange
A_24_P189533	ENDOD1	23052	endonuclease domain containing 1	purple	darkred
A_23_P372638	CHD9	80205	chromodomain helicase DNA binding protein 9	salmon	darkturquoise
A_23_P157072	EIF3B	8662	eukaryotic translation initiation factor 3 subunit B	cyan	green
A_33_P3233150	ZSWIM4	65249	zinc finger SWIM-type containing 4	brown	turquoise
A_21_P0011667	ARHGEF18	23370	Rho/Rac guanine nucleotide exchange factor 18	magenta	darkorange
A_33_P3256105	DUX4L2	728410	double homeobox 4 like 2	black	greenyellow
A_33_P3219454	NA	NA	NA	red	lightcyan
A_33_P3219641	CEP78	84131	centrosomal protein 78	salmon	lightyellow
A_33_P3313258	ATAD3B	83858	ATPase family, AAA domain containing 3B	cyan	blue
A_23_P90679	STRADB	55437	STE20-related kinase adaptor beta	yellow	darkred
A_23_P86182	MRPS21	54460	mitochondrial ribosomal protein S21	turquoise	royalblue
A_23_P58102	EXOSC7	23016	exosome component 7	salmon	tan
A_24_P381224	SYVN1	84447	synoviolin 1	green	blue
A_33_P3299436	NA	NA	NA	brown	green
A_23_P29851	LRPAP1	4043	LDL receptor related protein associated protein 1	cyan	yellow
A_21_P0000602	ATP5ME	521	ATP synthase membrane subunit e	turquoise	royalblue
A_23_P332509	NBAS	51594	neuroblastoma amplified sequence	salmon	blue
A_23_P153676	TLE2	7089	transducin like enhancer of split 2	brown	darkorange
A_33_P3408221	SEC14L1P1	729799	SEC14 like 1 pseudogene 1	purple	yellow
A_33_P3410206	VPS9D1	9605	VPS9 domain containing 1	blue	white
A_23_P58953	NQO2	4835	N-ribosyldihydronicotinamide:quinone reductase 2	cyan	purple
A_33_P3605969	NA	NA	NA	black	salmon
A_24_P140827	PCMT1	5110	protein-L-isoaspartate (D-aspartate) O-methyltransferase	purple	grey60
A_23_P96542	VMA21	203547	VMA21, vacuolar ATPase assembly factor	brown	turquoise
A_19_P00322332	NA	NA	NA	brown	brown
A_23_P134113	SLC18B1	116843	solute carrier family 18 member B1	brown	darkgreen
A_33_P3385361	NOL7	51406	nucleolar protein 7	salmon	tan
A_32_P40375	NA	NA	NA	magenta	darkorange
A_19_P00807336	PPA1	5464	pyrophosphatase (inorganic) 1	purple	midnightblue
A_23_P337201	SRP72	6731	signal recognition particle 72	turquoise	darkgreen
A_32_P141724	COMMD7	149951	COMM domain containing 7	cyan	lightyellow
A_19_P00317242	NA	NA	NA	brown	saddlebrown
A_33_P3336652	NDUFC2	4718	NADH:ubiquinone oxidoreductase subunit C2	salmon	tan
A_24_P940921	SETX	23064	senataxin	tan	lightgreen
A_24_P194934	NA	NA	NA	turquoise	royalblue
A_33_P3440264	NDUFA6-DT	100132273	NDUFA6 divergent transcript	magenta	turquoise
A_32_P193646	RBMX	27316	RNA binding motif protein, X-linked	purple	tan
A_23_P65442	IRF9	10379	interferon regulatory factor 9	pink	skyblue
A_21_P0010927	LINC00502	100874184	long intergenic non-protein coding RNA 502	black	salmon
A_23_P169629	SHMT2	6472	serine hydroxymethyltransferase 2	brown	turquoise
A_32_P87697	HLA-DRA	3122	major histocompatibility complex, class II, DR alpha	purple	tan
A_23_P80778	DIRC2	84925	disrupted in renal carcinoma 2	midnightblue	magenta
A_33_P3320748	FDX1L	112812	ferredoxin 1 like	black	salmon
A_23_P358394	RIPOR2	9750	RHO family interacting cell polarization regulator 2	pink	purple
A_33_P3270192	NA	NA	NA	green	brown
A_33_P3261648	ANKRD36B	57730	ankyrin repeat domain 36B	salmon	lightyellow
A_19_P00321885	LINC-PINT	378805	long intergenic non-protein coding RNA, p53 induced transcript	tan	darkgreen
A_32_P74120	LINC00623	728855	long intergenic non-protein coding RNA 623	green	darkturquoise
A_23_P433152	C4orf33	132321	chromosome 4 open reading frame 33	magenta	skyblue
A_23_P60458	PTPA	5524	protein phosphatase 2 phosphatase activator	cyan	blue
A_23_P304386	HIGD2A	192286	HIG1 hypoxia inducible domain family member 2A	brown	darkorange
A_33_P3218625	CACFD1	11094	calcium channel flower domain containing 1	brown	turquoise
A_33_P3213997	DHRS4L2	317749	dehydrogenase/reductase 4 like 2	green	lightcyan
A_19_P00809417	NA	NA	NA	green	darkgreen
A_33_P3377760	NA	NA	NA	black	salmon
A_21_P0014945	NA	NA	NA	black	salmon
A_33_P3317005	SLC11A1	6556	solute carrier family 11 member 1	pink	purple
A_32_P28685	SNRPA1	6627	small nuclear ribonucleoprotein polypeptide A'	salmon	tan
A_23_P377376	ACTR2	10097	ARP2 actin related protein 2 homolog	purple	midnightblue
A_23_P124190	TRIM34	53840	tripartite motif containing 34	pink	orange
A_23_P7791	OGFRL1	79627	opioid growth factor receptor like 1	tan	lightgreen
A_33_P3356220	STARD3	10948	StAR related lipid transfer domain containing 3	black	salmon
A_23_P29079	PFKL	5211	phosphofructokinase, liver type	blue	midnightblue
A_23_P338495	MARCH8	220972	membrane associated ring-CH-type finger 8	yellow	darkred
A_23_P168965	C8orf44	56260	chromosome 8 open reading frame 44	green	darkturquoise
A_24_P318593	SCRN2	90507	secernin 2	cyan	tan
A_23_P342131	CYB561A3	220002	cytochrome b561 family member A3	purple	yellow
A_23_P19987	IGF2BP3	10643	insulin like growth factor 2 mRNA binding protein 3	brown	turquoise
A_33_P3295056	PTPRCAP	5790	protein tyrosine phosphatase, receptor type C associated protein	salmon	tan
A_21_P0010886	NA	NA	NA	yellow	darkred
A_33_P3234317	RRAS2	22800	RAS related 2	tan	darkgreen
A_33_P3280531	CRAT	1384	carnitine O-acetyltransferase	brown	cyan
A_19_P00801735	NA	NA	NA	blue	white
A_33_P3340424	NA	NA	NA	purple	yellow
A_19_P00321333	NEAT1	283131	nuclear paraspeckle assembly transcript 1 (non-protein coding)	purple	midnightblue
A_24_P134653	OFD1	8481	OFD1, centriole and centriolar satellite protein	green	darkturquoise
A_23_P129389	ZDHHC7	55625	zinc finger DHHC-type containing 7	cyan	yellow
A_33_P3332438	GINM1	116254	glycoprotein integral membrane 1	pink	purple
A_33_P3255209	MGAT5	4249	mannosyl (alpha-1,6-)-glycoprotein beta-1,6-N-acetyl-glucosaminyltransferase	salmon	pink
A_33_P3361457	IFNAR2	3455	interferon alpha and beta receptor subunit 2	blue	saddlebrown
A_24_P329939	VPS11	55823	VPS11, CORVET/HOPS core subunit	cyan	blue
A_24_P298877	C1orf174	339448	chromosome 1 open reading frame 174	tan	darkgreen
A_23_P3502	ZC3H18	124245	zinc finger CCCH-type containing 18	cyan	blue
A_33_P3401084	NA	NA	NA	black	salmon
A_23_P8281	IFNGR1	3459	interferon gamma receptor 1	greenyellow	grey60
A_21_P0000503	RNU4ATAC	100151683	RNA, U4atac small nuclear (U12-dependent splicing)	salmon	royalblue
A_19_P00809614	MALAT1	378938	metastasis associated lung adenocarcinoma transcript 1 (non-protein coding)	green	lightcyan
A_23_P80377	PACSIN2	11252	protein kinase C and casein kinase substrate in neurons 2	pink	purple
A_23_P407614	PYDC1	260434	pyrin domain containing 1	purple	midnightblue
A_24_P203953	NA	NA	NA	blue	white
A_23_P101111	CTDP1	9150	CTD phosphatase subunit 1	cyan	yellow
A_24_P20630	LEF1	51176	lymphoid enhancer binding factor 1	greenyellow	darkturquoise
A_23_P203790	OS9	10956	OS9, endoplasmic reticulum lectin	midnightblue	magenta
A_23_P133543	KLHL3	26249	kelch like family member 3	tan	brown
A_33_P3355230	LAIR1	3903	leukocyte associated immunoglobulin like receptor 1	cyan	yellow
A_23_P153022	KRTAP2-4	85294	keratin associated protein 2-4	blue	white
A_33_P3273364	YIPF2	78992	Yip1 domain family member 2	yellow	red
A_23_P116264	NRGN	4900	neurogranin	yellow	cyan
A_24_P854913	METTL21A	151194	methyltransferase like 21A	tan	darkgreen
A_24_P20777	RPL37	6167	ribosomal protein L37	turquoise	royalblue
A_24_P159837	NA	NA	NA	tan	lightgreen
A_33_P3293114	SRSF11	9295	serine and arginine rich splicing factor 11	green	darkgrey
A_23_P51231	RUNX3	864	runt related transcription factor 3	salmon	blue
A_33_P3311056	SDHA	6389	succinate dehydrogenase complex flavoprotein subunit A	green	brown
A_23_P141847	UBE2M	9040	ubiquitin conjugating enzyme E2 M	cyan	yellow
A_33_P3290179	DEGS1	8560	delta 4-desaturase, sphingolipid 1	tan	lightgreen
A_23_P1374	PRKCQ	5588	protein kinase C theta	salmon	lightyellow
A_23_P141405	NME2	4831	NME/NM23 nucleoside diphosphate kinase 2	turquoise	darkturquoise
A_23_P349676	FBXO41	150726	F-box protein 41	brown	brown
A_33_P3231572	NA	NA	NA	blue	greenyellow
A_23_P64799	AAAS	8086	aladin WD repeat nucleoporin	cyan	blue
A_21_P0014192	NA	NA	NA	blue	white
A_33_P3313555	PSPC1	55269	paraspeckle component 1	red	lightyellow
A_23_P571	SLC2A1	6513	solute carrier family 2 member 1	green	red
A_21_P0009331	NA	NA	NA	midnightblue	magenta
A_23_P65370	GLRX5	51218	glutaredoxin 5	yellow	red
A_33_P3371769	NA	NA	NA	brown	turquoise
A_24_P23258	GRAMD4	23151	GRAM domain containing 4	green	darkturquoise
A_33_P3221868	TMEM216	51259	transmembrane protein 216	purple	tan
A_23_P256682	APEX2	27301	apurinic/apyrimidinic endodeoxyribonuclease 2	brown	darkorange
A_33_P3349495	TTTY16	252948	testis-specific transcript, Y-linked 16 (non-protein coding)	black	saddlebrown
A_33_P3263512	NA	NA	NA	black	saddlebrown
A_32_P169179	MSX2P1	55545	msh homeobox 2 pseudogene 1	tan	brown
A_23_P314191	ZDHHC17	23390	zinc finger DHHC-type containing 17	greenyellow	lightgreen
A_32_P42054	DND1	373863	DND microRNA-mediated repression inhibitor 1	green	brown
A_23_P70045	H2AFY	9555	H2A histone family member Y	midnightblue	darkorange
A_23_P161076	CD2	914	CD2 molecule	green	brown
A_33_P3310430	FAM86B2	653333	family with sequence similarity 86 member B2	salmon	green
A_24_P58529	TUBA1C	84790	tubulin alpha 1c	purple	yellow
A_23_P75500	BRMS1	25855	breast cancer metastasis suppressor 1	brown	green
A_23_P428219	EZH1	2145	enhancer of zeste 1 polycomb repressive complex 2 subunit	brown	darkorange
A_33_P3415526	NA	NA	NA	purple	yellow
A_23_P218331	CYB561	1534	cytochrome b561	magenta	darkorange
A_21_P0000942	NA	NA	NA	blue	darkred
A_24_P13083	TSPAN18	90139	tetraspanin 18	green	darkorange
A_33_P3377294	NA	NA	NA	black	saddlebrown
A_24_P24142	NA	NA	NA	purple	tan
A_32_P66020	SNX29	92017	sorting nexin 29	magenta	darkgrey
A_33_P3336617	ALDH3A2	224	aldehyde dehydrogenase 3 family member A2	magenta	lightyellow
A_23_P142310	MKNK2	2872	MAP kinase interacting serine/threonine kinase 2	pink	purple
A_32_P129288	RAB1B	81876	RAB1B, member RAS oncogene family	black	salmon
A_33_P3280355	NA	NA	NA	red	black
A_33_P3292679	SNX6	58533	sorting nexin 6	greenyellow	grey60
A_24_P278172	ZFAND5	7763	zinc finger AN1-type containing 5	blue	darkred
A_33_P3265359	HES6	55502	hes family bHLH transcription factor 6	brown	turquoise
A_23_P358944	PML	5371	promyelocytic leukemia	midnightblue	skyblue
A_23_P79911	PSMF1	9491	proteasome inhibitor subunit 1	yellow	darkred
A_33_P3370787	EPHB2	2048	EPH receptor B2	blue	greenyellow
A_24_P126060	DDX3X	1654	DEAD-box helicase 3, X-linked	purple	midnightblue
A_23_P209477	PPM1G	5496	protein phosphatase, Mg2+/Mn2+ dependent 1G	purple	yellow
A_19_P00807384	NA	NA	NA	salmon	tan
A_23_P210300	ASXL2	55252	additional sex combs like 2, transcriptional regulator	purple	lightyellow
A_21_P0011706	SPACA6	147650	sperm acrosome associated 6	black	salmon
A_23_P134477	C7orf50	84310	chromosome 7 open reading frame 50	brown	darkorange
A_33_P3339109	NA	NA	NA	black	salmon
A_24_P254177	SMIM7	79086	small integral membrane protein 7	purple	midnightblue
A_21_P0009394	NA	NA	NA	green	green
A_24_P370887	VAMP3	9341	vesicle associated membrane protein 3	purple	midnightblue
A_23_P213369	DELE1	9812	DAP3 binding cell death enhancer 1	cyan	yellow
A_24_P242036	RRP7BP	91695	ribosomal RNA processing 7 homolog B, pseudogene	blue	salmon
A_33_P3868357	NA	NA	NA	cyan	darkred
A_23_P102258	MRPL53	116540	mitochondrial ribosomal protein L53	turquoise	tan
A_32_P213637	LINC01061	401149	long intergenic non-protein coding RNA 1061	red	black
A_23_P73982	NDC1	55706	NDC1 transmembrane nucleoporin	green	darkgreen
A_21_P0013704	NA	NA	NA	black	salmon
A_23_P92424	UTP3	57050	UTP3, small subunit processome component	green	darkturquoise
A_32_P234827	ARMC1	55156	armadillo repeat containing 1	tan	darkgreen
A_24_P307974	NA	NA	NA	salmon	green
A_23_P251695	NXT1	29107	nuclear transport factor 2 like export factor 1	turquoise	brown
A_33_P3273969	ZC3H11A	9877	zinc finger CCCH-type containing 11A	magenta	darkgrey
A_23_P431330	CRIPAK	285464	cysteine rich PAK1 inhibitor	brown	darkorange
A_23_P38468	TAX1BP3	30851	Tax1 binding protein 3	cyan	yellow
A_33_P3589217	SLC25A6	293	solute carrier family 25 member 6	cyan	yellow
A_23_P376239	PAPOLA	10914	poly(A) polymerase alpha	purple	lightyellow
A_21_P0011397	WHAMMP2	440253	WAS protein homolog associated with actin, golgi membranes and microtubules pseudogene 2	red	black
A_23_P211047	BACH1	571	BTB domain and CNC homolog 1	greenyellow	grey60
A_33_P3296852	NA	NA	NA	blue	lightyellow
A_23_P58647	CTNNA1	1495	catenin alpha 1	pink	purple
A_23_P71319	FDFT1	2222	farnesyl-diphosphate farnesyltransferase 1	brown	darkorange
A_33_P3214432	ZC3HAV1L	92092	zinc finger CCCH-type containing, antiviral 1 like	brown	turquoise
A_23_P167269	TMA16	55319	translation machinery associated 16 homolog	greenyellow	darkturquoise
A_23_P69826	DHX15	1665	DEAH-box helicase 15	purple	grey60
A_33_P3266873	MSL1	339287	male specific lethal 1 homolog	pink	purple
A_23_P13524	TMEM126A	84233	transmembrane protein 126A	turquoise	royalblue
A_23_P38041	NAGPA	51172	N-acetylglucosamine-1-phosphodiester alpha-N-acetylglucosaminidase	green	darkorange
A_24_P350307	NA	NA	NA	purple	tan
A_23_P45786	COL9A2	1298	collagen type IX alpha 2 chain	brown	darkorange
A_33_P3273444	POLR3C	10623	RNA polymerase III subunit C	brown	turquoise
A_23_P396353	NIN	51199	ninein	greenyellow	grey60
A_21_P0012564	NA	NA	NA	red	black
A_33_P3256303	SELPLG	6404	selectin P ligand	cyan	yellow
A_33_P3421827	HBZ	3050	hemoglobin subunit zeta	black	salmon
A_33_P3231005	NA	NA	NA	red	black
A_23_P206830	PAM16	51025	presequence translocase associated motor 16	brown	darkorange
A_33_P3290394	IL2RG	3561	interleukin 2 receptor subunit gamma	brown	pink
A_21_P0010775	PARP8	79668	poly(ADP-ribose) polymerase family member 8	purple	midnightblue
A_23_P152651	DDX42	11325	DEAD-box helicase 42	purple	yellow
A_23_P317800	ANAPC4	29945	anaphase promoting complex subunit 4	tan	lightgreen
A_24_P343377	ATP5MF	9551	ATP synthase membrane subunit f	turquoise	royalblue
A_23_P16166	PNPLA6	10908	patatin like phospholipase domain containing 6	cyan	blue
A_21_P0014329	NA	NA	NA	green	turquoise
A_33_P3241250	NA	NA	NA	blue	greenyellow
A_33_P3422298	NA	NA	NA	cyan	pink
A_23_P380766	CDC42BPB	9578	CDC42 binding protein kinase beta	brown	turquoise
A_23_P371076	NA	NA	NA	green	brown
A_24_P357847	NA	NA	NA	purple	pink
A_32_P149492	NBPF11	200030	NBPF member 11	red	lightgreen
A_21_P0010578	NA	NA	NA	magenta	brown
A_23_P97932	MSRB2	22921	methionine sulfoxide reductase B2	midnightblue	magenta
A_21_P0002596	NA	NA	NA	cyan	purple
A_21_P0002334	NA	NA	NA	midnightblue	lightcyan
A_21_P0000386	SNORD89	692205	small nucleolar RNA, C/D box 89	pink	orange
A_21_P0013662	HSPB1	3315	heat shock protein family B (small) member 1	brown	darkorange
A_32_P103291	SMYD3	64754	SET and MYND domain containing 3	brown	brown
A_23_P12503	NUP133	55746	nucleoporin 133	green	darkgreen
A_23_P116235	MDK	4192	midkine	black	salmon
A_24_P916496	PRKCA	5578	protein kinase C alpha	green	darkgreen
A_23_P200386	KHDRBS1	10657	KH RNA binding domain containing, signal transduction associated 1	greenyellow	grey60
A_23_P3562	SLC7A6OS	84138	solute carrier family 7 member 6 opposite strand	tan	darkgreen
A_19_P00316014	MIAT	440823	myocardial infarction associated transcript (non-protein coding)	black	salmon
A_33_P3246990	XIAP	331	X-linked inhibitor of apoptosis	tan	lightgreen
A_24_P337334	DCTD	1635	dCMP deaminase	purple	yellow
A_23_P24784	TNNI2	7136	troponin I2, fast skeletal type	midnightblue	magenta
A_24_P361158	ZNF839	55778	zinc finger protein 839	greenyellow	tan
A_24_P300777	ADAM8	101	ADAM metallopeptidase domain 8	pink	purple
A_33_P3291459	LOC100507547	100507547	uncharacterized LOC100507547	blue	white
A_23_P77813	FN3KRP	79672	fructosamine 3 kinase related protein	salmon	tan
A_24_P210082	C11orf71	54494	chromosome 11 open reading frame 71	yellow	red
A_23_P13073	PUS3	83480	pseudouridylate synthase 3	brown	darkturquoise
A_32_P44568	LDHA	3939	lactate dehydrogenase A	purple	yellow
A_33_P3312258	TUBB	203068	tubulin beta class I	purple	lightyellow
A_24_P29723	POR	5447	cytochrome p450 oxidoreductase	cyan	yellow
A_33_P3349597	NA	NA	NA	black	saddlebrown
A_33_P3345936	CCDC9	26093	coiled-coil domain containing 9	magenta	lightcyan
A_33_P3783812	NA	NA	NA	pink	orange
A_33_P3209950	NA	NA	NA	magenta	saddlebrown
A_23_P416608	LAMP2	3920	lysosomal associated membrane protein 2	purple	purple
A_23_P133582	ETF1	2107	eukaryotic translation termination factor 1	purple	grey60
A_33_P3255949	TYMP	1890	thymidine phosphorylase	blue	lightyellow
A_24_P257348	ARL6IP5	10550	ADP ribosylation factor like GTPase 6 interacting protein 5	tan	lightgreen
A_23_P433079	DNAJC14	85406	DnaJ heat shock protein family (Hsp40) member C14	green	darkgreen
A_19_P00320640	NA	NA	NA	green	darkturquoise
A_19_P00804777	NA	NA	NA	tan	darkturquoise
A_24_P400355	GET4	51608	golgi to ER traffic protein 4	brown	green
A_23_P321201	DENND5A	23258	DENN domain containing 5A	midnightblue	magenta
A_23_P133585	CDK7	1022	cyclin dependent kinase 7	magenta	turquoise
A_23_P68868	TUG1	55000	taurine up-regulated 1 (non-protein coding)	greenyellow	grey60
A_32_P217750	IL3RA	3563	interleukin 3 receptor subunit alpha	green	darkgreen
A_23_P210348	COX7A2L	9167	cytochrome c oxidase subunit 7A2 like	turquoise	grey60
A_33_P3217123	BCL2L12	83596	BCL2 like 12	green	brown
A_21_P0014297	NA	NA	NA	blue	greenyellow
A_32_P129894	MEGF9	1955	multiple EGF like domains 9	purple	purple
A_33_P3292844	NEUROG3	50674	neurogenin 3	blue	salmon
A_23_P76690	UCHL3	7347	ubiquitin C-terminal hydrolase L3	turquoise	royalblue
A_21_P0014694	NA	NA	NA	cyan	lightyellow
A_33_P3266928	LMTK3	114783	lemur tyrosine kinase 3	brown	darkorange
A_24_P220454	CUX1	1523	cut like homeobox 1	purple	midnightblue
A_24_P273666	GNAS	2778	GNAS complex locus	purple	darkred
A_23_P214969	CITED2	10370	Cbp/p300 interacting transactivator with Glu/Asp rich carboxy-terminal domain 2	tan	darkgreen
A_23_P95302	RFC5	5985	replication factor C subunit 5	tan	darkgreen
A_23_P74950	RCC2	55920	regulator of chromosome condensation 2	green	green
A_33_P3508822	APP	351	amyloid beta precursor protein	midnightblue	turquoise
A_23_P164946	FKRP	79147	fukutin related protein	magenta	darkorange
A_23_P157283	TMEM243	79161	transmembrane protein 243	salmon	tan
A_21_P0011841	PAFAH1B1	5048	platelet activating factor acetylhydrolase 1b regulatory subunit 1	midnightblue	lightcyan
A_21_P0013343	NA	NA	NA	salmon	green
A_33_P3353948	NA	NA	NA	blue	greenyellow
A_33_P3322999	C10orf105	414152	chromosome 10 open reading frame 105	midnightblue	magenta
A_33_P3269718	IVD	3712	isovaleryl-CoA dehydrogenase	salmon	green
A_33_P3277805	NA	NA	NA	blue	white
A_21_P0006672	NA	NA	NA	pink	orange
A_24_P211206	TPM3	7170	tropomyosin 3	red	lightyellow
A_23_P154849	OLIG1	116448	oligodendrocyte transcription factor 1	purple	midnightblue
A_33_P3423435	ZNF710	374655	zinc finger protein 710	magenta	turquoise
A_33_P3364308	NA	NA	NA	black	salmon
A_33_P3305208	NA	NA	NA	turquoise	brown
A_23_P17430	RBM38	55544	RNA binding motif protein 38	yellow	darkred
A_23_P26223	ASL	435	argininosuccinate lyase	cyan	blue
A_33_P3347161	TBL1X	6907	transducin beta like 1 X-linked	cyan	yellow
A_32_P191895	NA	NA	NA	magenta	orange
A_33_P3318746	CNIH4	29097	cornichon family AMPA receptor auxiliary protein 4	tan	darkgreen
A_33_P3474859	NA	NA	NA	pink	orange
A_33_P3234794	ARHGAP40	343578	Rho GTPase activating protein 40	black	salmon
A_23_P350172	RNF169	254225	ring finger protein 169	pink	orange
A_33_P3422265	NA	NA	NA	black	salmon
A_21_P0014801	NA	NA	NA	green	brown
A_23_P14886	GNPTG	84572	N-acetylglucosamine-1-phosphate transferase gamma subunit	salmon	blue
A_23_P304171	RUBCN	9711	RUN and cysteine rich domain containing beclin 1 interacting protein	red	skyblue
A_24_P394246	SHISA5	51246	shisa family member 5	cyan	yellow
A_21_P0013975	NA	NA	NA	pink	skyblue
A_33_P3316310	MTERF4	130916	mitochondrial transcription termination factor 4	salmon	lightyellow
A_33_P3257513	FAT3	120114	FAT atypical cadherin 3	blue	white
A_24_P944616	HP1BP3	50809	heterochromatin protein 1 binding protein 3	tan	darkgreen
A_23_P4572	MYL12A	10627	myosin light chain 12A	salmon	midnightblue
A_23_P94009	LSM8	51691	LSM8 homolog, U6 small nuclear RNA associated	tan	darkgreen
A_23_P42045	ORC3	23595	origin recognition complex subunit 3	tan	darkgreen
A_33_P3247190	CC2D1B	200014	coiled-coil and C2 domain containing 1B	cyan	blue
A_33_P3317317	KRTAP5-4	387267	keratin associated protein 5-4	blue	greenyellow
A_24_P15640	NA	NA	NA	blue	white
A_21_P0008870	SMG1P7	100506060	SMG1 pseudogene 7	magenta	darkgrey
A_23_P358542	KIFC2	90990	kinesin family member C2	black	darkorange
A_33_P3377786	NA	NA	NA	black	salmon
A_32_P83465	NBPF10	100132406	NBPF member 10	purple	lightyellow
A_23_P17769	DDT	1652	D-dopachrome tautomerase	turquoise	brown
A_24_P252945	CXCR5	643	C-X-C motif chemokine receptor 5	brown	white
A_19_P00322856	FAM200B	285550	family with sequence similarity 200 member B	greenyellow	purple
A_33_P3286302	NA	NA	NA	black	saddlebrown
A_21_P0011212	LINC00367	101930748	long intergenic non-protein coding RNA 367	blue	greenyellow
A_23_P57199	GGTLC1	92086	gamma-glutamyltransferase light chain 1	brown	turquoise
A_23_P214144	COL10A1	1300	collagen type X alpha 1 chain	brown	turquoise
A_23_P42768	SRRM3	222183	serine/arginine repetitive matrix 3	black	salmon
A_33_P3358233	NES	10763	nestin	black	salmon
A_23_P164035	PSMC5	5705	proteasome 26S subunit, ATPase 5	purple	yellow
A_33_P3760937	NA	NA	NA	black	salmon
A_23_P500614	TNFRSF8	943	TNF receptor superfamily member 8	midnightblue	magenta
A_33_P3392000	LINC00963	100506190	long intergenic non-protein coding RNA 963	black	saddlebrown
A_33_P3263417	LINC-PINT	378805	long intergenic non-protein coding RNA, p53 induced transcript	tan	darkgreen
A_24_P185205	TP53I13	90313	tumor protein p53 inducible protein 13	cyan	yellow
A_32_P168886	EIF4H	7458	eukaryotic translation initiation factor 4H	greenyellow	tan
A_24_P409330	MRPL52	122704	mitochondrial ribosomal protein L52	brown	turquoise
A_24_P50972	GOLGA6L6	727832	golgin A6 family-like 6	brown	brown
A_23_P56810	SLC4A1AP	22950	solute carrier family 4 member 1 adaptor protein	purple	grey60
A_23_P77228	CRTC3	64784	CREB regulated transcription coactivator 3	cyan	yellow
A_21_P0011634	USP6	9098	ubiquitin specific peptidase 6	tan	lightgreen
A_33_P3321923	NA	NA	NA	purple	yellow
A_33_P3275435	KMT2E-AS1	100216545	KMT2E antisense RNA 1	black	salmon
A_23_P124642	RASGRP1	10125	RAS guanyl releasing protein 1	greenyellow	darkturquoise
A_21_P0007247	RAB30-AS1	100506233	RAB30 antisense RNA 1 (head to head)	red	white
A_23_P425752	TRIM14	9830	tripartite motif containing 14	cyan	yellow
A_21_P0014423	NA	NA	NA	midnightblue	darkgrey
A_33_P3319161	FXN	2395	frataxin	purple	tan
A_33_P3418194	LYNX1-SLURP2	111188157	LYNX1-SLURP2 readthrough	black	salmon
A_24_P255473	NA	NA	NA	purple	midnightblue
A_24_P208737	GHRLOS	100126793	ghrelin opposite strand/antisense RNA	green	darkorange
A_33_P3229067	HIST1H2BN	8341	histone cluster 1 H2B family member n	blue	greenyellow
A_33_P3223002	C5AR2	27202	complement component 5a receptor 2	pink	orange
A_33_P3267532	KCNJ15	3772	potassium voltage-gated channel subfamily J member 15	pink	purple
A_23_P102235	SNRPG	6637	small nuclear ribonucleoprotein polypeptide G	turquoise	royalblue
A_33_P3275330	NADK	65220	NAD kinase	midnightblue	turquoise
A_23_P39910	COA5	493753	cytochrome c oxidase assembly factor 5	salmon	darkturquoise
A_23_P21363	AHNAK	79026	AHNAK nucleoprotein	brown	brown
A_24_P104512	EVPL	2125	envoplakin	black	greenyellow
A_23_P29036	IFNGR2	3460	interferon gamma receptor 2	purple	purple
A_23_P1072	ATP1A1	476	ATPase Na+/K+ transporting subunit alpha 1	cyan	tan
A_23_P69249	ACTL6A	86	actin like 6A	greenyellow	grey60
A_33_P3341568	NA	NA	NA	blue	salmon
A_19_P00801585	NA	NA	NA	tan	lightgreen
A_33_P3306397	CIAO1	9391	cytosolic iron-sulfur assembly component 1	brown	darkgreen
A_23_P357104	ANXA6	309	annexin A6	red	lightyellow
A_33_P3350863	RETN	56729	resistin	midnightblue	turquoise
A_23_P91919	SERP1	27230	stress associated endoplasmic reticulum protein 1	tan	lightgreen
A_33_P3309231	HSCB	150274	HscB mitochondrial iron-sulfur cluster cochaperone	red	midnightblue
A_33_P3235132	NA	NA	NA	blue	greenyellow
A_23_P30799	HIST1H3F	8968	histone cluster 1 H3 family member f	purple	lightyellow
A_23_P142974	ARHGAP25	9938	Rho GTPase activating protein 25	pink	magenta
A_23_P3355	POLG	5428	DNA polymerase gamma, catalytic subunit	salmon	green
A_23_P255257	DCAF12	25853	DDB1 and CUL4 associated factor 12	yellow	red
A_23_P37569	MAN2A2	4122	mannosidase alpha class 2A member 2	midnightblue	magenta
A_24_P144346	NA	NA	NA	magenta	pink
A_23_P202520	ABLIM1	3983	actin binding LIM protein 1	green	brown
A_33_P3267296	FKBP11	51303	FK506 binding protein 11	salmon	green
A_24_P275873	TBCD	6904	tubulin folding cofactor D	brown	brown
A_21_P0000745	TTN-AS1	100506866	TTN antisense RNA 1	tan	darkgreen
A_23_P28434	VAMP8	8673	vesicle associated membrane protein 8	turquoise	brown
A_24_P250335	SNRPA	6626	small nuclear ribonucleoprotein polypeptide A	purple	yellow
A_23_P432610	N4BP1	9683	NEDD4 binding protein 1	midnightblue	darkorange
A_33_P3261353	BCORP1	286554	BCL6 corepressor pseudogene 1	black	greenyellow
A_24_P126691	NA	NA	NA	purple	midnightblue
A_19_P00316194	MIAT	440823	myocardial infarction associated transcript (non-protein coding)	black	salmon
A_23_P34093	G6PD	2539	glucose-6-phosphate dehydrogenase	cyan	blue
A_23_P77669	ZNF821	55565	zinc finger protein 821	brown	turquoise
A_23_P426636	AHNAK	79026	AHNAK nucleoprotein	magenta	darkgrey
A_23_P151075	ARHGDIB	397	Rho GDP dissociation inhibitor beta	purple	yellow
A_23_P216080	HOOK3	84376	hook microtubule tethering protein 3	purple	midnightblue
A_23_P4909	SNRNP70	6625	small nuclear ribonucleoprotein U1 subunit 70	magenta	darkorange
A_24_P50950	NA	NA	NA	cyan	yellow
A_23_P252283	RNF135	84282	ring finger protein 135	midnightblue	magenta
A_33_P3268567	NCK2	8440	NCK adaptor protein 2	greenyellow	darkturquoise
A_33_P3752697	NA	NA	NA	red	black
A_23_P145	HMGCL	3155	3-hydroxymethyl-3-methylglutaryl-CoA lyase	cyan	tan
A_24_P11965	MRFAP1	93621	Morf4 family associated protein 1	cyan	yellow
A_24_P140391	PIGY	84992	phosphatidylinositol glycan anchor biosynthesis class Y	turquoise	darkgreen
A_23_P71981	ERAL1	26284	Era like 12S mitochondrial rRNA chaperone 1	brown	darkorange
A_33_P3341970	NEGR1	257194	neuronal growth regulator 1	blue	greenyellow
A_21_P0012568	UNC93B1	81622	unc-93 homolog B1, TLR signaling regulator	midnightblue	skyblue
A_32_P194962	NA	NA	NA	brown	turquoise
A_23_P255968	TAAR5	9038	trace amine associated receptor 5	blue	white
A_33_P3230339	TTF1	7270	transcription termination factor 1	green	darkgreen
A_21_P0004354	NA	NA	NA	blue	greenyellow
A_21_P0013579	NA	NA	NA	green	darkgrey
A_23_P386168	INAFM1	255783	InaF motif containing 1	midnightblue	magenta
A_33_P3215953	MPZL1	9019	myelin protein zero like 1	midnightblue	magenta
A_24_P165259	PYCR2	29920	pyrroline-5-carboxylate reductase 2	green	darkturquoise
A_24_P67988	FRMD8	83786	FERM domain containing 8	green	lightcyan
A_24_P64362	WBP1L	54838	WW domain binding protein 1 like	purple	midnightblue
A_23_P67399	STRN4	29888	striatin 4	black	salmon
A_32_P95223	FDPSP2	619190	farnesyl diphosphate synthase pseudogene 2	purple	yellow
A_24_P92256	SGSM2	9905	small G protein signaling modulator 2	cyan	yellow
A_33_P3296372	EIF2B3	8891	eukaryotic translation initiation factor 2B subunit gamma	brown	turquoise
A_33_P3366124	NA	NA	NA	black	saddlebrown
A_33_P3285769	NA	NA	NA	brown	turquoise
A_33_P3242080	DDX19A	55308	DEAD-box helicase 19A	brown	turquoise
A_24_P203000	IL2RB	3560	interleukin 2 receptor subunit beta	salmon	tan
A_32_P71943	DSTYK	25778	dual serine/threonine and tyrosine protein kinase	purple	yellow
A_32_P228775	PPP4R2	151987	protein phosphatase 4 regulatory subunit 2	pink	orange
A_33_P3499102	NA	NA	NA	black	saddlebrown
A_24_P291973	SEPT7	989	septin 7	magenta	darkgrey
A_24_P31235	EIF5A	1984	eukaryotic translation initiation factor 5A	magenta	darkgrey
A_33_P3388618	TNK1	8711	tyrosine kinase non receptor 1	black	salmon
A_32_P15320	EEF1A1	1915	eukaryotic translation elongation factor 1 alpha 1	purple	midnightblue
A_24_P85775	THEMIS2	9473	thymocyte selection associated family member 2	cyan	yellow
A_33_P3302210	NA	NA	NA	blue	white
A_33_P3323999	SBF1	6305	SET binding factor 1	salmon	green
A_23_P59005	TAP1	6890	transporter 1, ATP binding cassette subfamily B member	pink	midnightblue
A_33_P3281816	CAP1	10487	cyclase associated actin cytoskeleton regulatory protein 1	magenta	darkgrey
A_23_P170058	PSMB2	5690	proteasome subunit beta 2	purple	yellow
A_21_P0010881	NA	NA	NA	turquoise	royalblue
A_23_P55127	ADPRM	56985	ADP-ribose/CDP-alcohol diphosphatase, manganese dependent	salmon	tan
A_33_P3306352	NA	NA	NA	yellow	darkred
A_33_P3236902	NA	NA	NA	black	salmon
A_23_P99967	BBS4	585	Bardet-Biedl syndrome 4	green	brown
A_23_P38346	DHX58	79132	DExH-box helicase 58	green	skyblue
A_23_P31536	SSBP1	6742	single stranded DNA binding protein 1	turquoise	darkturquoise
A_23_P53288	CNPY2	10330	canopy FGF signaling regulator 2	green	brown
A_24_P336551	BGLAP	632	bone gamma-carboxyglutamate protein	brown	turquoise
A_23_P138835	CAPN1	823	calpain 1	cyan	yellow
A_23_P59022	TRERF1	55809	transcriptional regulating factor 1	cyan	orange
A_32_P49423	NPM1	4869	nucleophosmin 1	red	midnightblue
A_33_P3289541	MLLT1	4298	MLLT1, super elongation complex subunit	cyan	yellow
A_33_P3375950	NA	NA	NA	red	black
A_23_P200199	TXNDC12	51060	thioredoxin domain containing 12	purple	midnightblue
A_23_P355824	MGRN1	23295	mahogunin ring finger 1	pink	magenta
A_24_P342096	NA	NA	NA	brown	turquoise
A_23_P259451	LSM6	11157	LSM6 homolog, U6 small nuclear RNA and mRNA degradation associated	tan	darkgreen
A_21_P0013600	NA	NA	NA	midnightblue	turquoise
A_23_P122443	HIST1H1C	3006	histone cluster 1 H1 family member c	midnightblue	brown
A_24_P337000	TTC7A	57217	tetratricopeptide repeat domain 7A	midnightblue	turquoise
A_24_P233570	PSMB1	5689	proteasome subunit beta 1	turquoise	royalblue
A_33_P3316323	RBMS1	5937	RNA binding motif single stranded interacting protein 1	green	lightgreen
A_33_P3241043	NA	NA	NA	red	black
A_33_P3256344	NA	NA	NA	black	saddlebrown
A_33_P3238521	NA	NA	NA	blue	greenyellow
A_23_P9280	LOC389765	389765	kinesin family member 27 pseudogene	purple	yellow
A_23_P23584	CTNNBIP1	56998	catenin beta interacting protein 1	green	brown
A_24_P29686	ZMIZ2	83637	zinc finger MIZ-type containing 2	red	brown
A_23_P13554	ALG8	79053	ALG8, alpha-1,3-glucosyltransferase	green	brown
A_23_P8055	NRM	11270	nurim	cyan	yellow
A_24_P8494	SEC61B	10952	Sec61 translocon beta subunit	purple	tan
A_23_P29005	SAMSN1	64092	SAM domain, SH3 domain and nuclear localization signals 1	purple	midnightblue
A_24_P245246	PIP4K2B	8396	phosphatidylinositol-5-phosphate 4-kinase type 2 beta	green	brown
A_24_P14260	CARD8	22900	caspase recruitment domain family member 8	green	darkgreen
A_33_P3368471	NT5DC1	221294	5'-nucleotidase domain containing 1	salmon	lightyellow
A_33_P3544880	NA	NA	NA	cyan	lightyellow
A_33_P3327479	ZDHHC3	51304	zinc finger DHHC-type containing 3	green	darkgreen
A_23_P501451	SLX1A	548593	SLX1 homolog A, structure-specific endonuclease subunit	cyan	yellow
A_33_P3406255	NA	NA	NA	blue	white
A_21_P0013548	NA	NA	NA	green	brown
A_32_P223017	MAP3K6	9064	mitogen-activated protein kinase kinase kinase 6	cyan	blue
A_33_P3325914	TAPBP	6892	TAP binding protein	magenta	darkorange
A_23_P314120	CHKB	1120	choline kinase beta	cyan	yellow
A_24_P273799	ZNF641	121274	zinc finger protein 641	purple	purple
A_33_P3232798	RAB11FIP1	80223	RAB11 family interacting protein 1	magenta	orange
A_24_P276628	PPT1	5538	palmitoyl-protein thioesterase 1	pink	magenta
A_33_P3276068	NA	NA	NA	red	black
A_33_P3413463	BRF1	2972	BRF1, RNA polymerase III transcription initiation factor subunit	green	brown
A_23_P367628	C2CD5	9847	C2 calcium dependent domain containing 5	greenyellow	lightgreen
A_33_P3407601	NA	NA	NA	blue	white
A_23_P328545	GABRP	2568	gamma-aminobutyric acid type A receptor pi subunit	black	salmon
A_19_P00315843	SCARNA16	677781	small Cajal body-specific RNA 16	magenta	turquoise
A_24_P226008	MGLL	11343	monoglyceride lipase	black	cyan
A_23_P19333	TREM1	54210	triggering receptor expressed on myeloid cells 1	purple	purple
A_23_P32938	DDX10	1662	DEAD-box helicase 10	greenyellow	darkturquoise
A_33_P3270317	SLC18A3	6572	solute carrier family 18 member A3	blue	greenyellow
A_23_P250212	PRAG1	157285	PEAK1 related, kinase-activating pseudokinase 1	green	brown
A_23_P27894	SAFB2	9667	scaffold attachment factor B2	brown	turquoise
A_23_P366366	SCRN1	9805	secernin 1	brown	cyan
A_33_P3397418	ZC3HAV1	56829	zinc finger CCCH-type containing, antiviral 1	greenyellow	lightgreen
A_33_P3252181	NA	NA	NA	blue	greenyellow
A_23_P171366	USP11	8237	ubiquitin specific peptidase 11	green	darkorange
A_24_P288685	IL13RA1	3597	interleukin 13 receptor subunit alpha 1	pink	purple
A_24_P45367	NIPAL3	57185	NIPA like domain containing 3	brown	brown
A_32_P175301	DENND3	22898	DENN domain containing 3	midnightblue	magenta
A_33_P3214550	CXCR2	3579	C-X-C motif chemokine receptor 2	pink	purple
A_23_P214627	AIF1	199	allograft inflammatory factor 1	turquoise	royalblue
A_33_P3257222	COMTD1	118881	catechol-O-methyltransferase domain containing 1	brown	darkorange
A_33_P3260053	AIF1L	83543	allograft inflammatory factor 1 like	black	saddlebrown
A_23_P168211	VOPP1	81552	VOPP1, WBP1/VOPP1 family member	cyan	tan
A_24_P332739	GUSBP1	728411	glucuronidase, beta pseudogene 1	purple	tan
A_33_P3318861	DYTN	391475	dystrotelin	black	saddlebrown
A_23_P62270	KDM5C	8242	lysine demethylase 5C	brown	darkorange
A_19_P00803151	NA	NA	NA	cyan	purple
A_23_P155765	HMGB2	3148	high mobility group box 2	greenyellow	grey60
A_33_P3368039	SLC35B2	347734	solute carrier family 35 member B2	cyan	tan
A_33_P3396692	SSR1	6745	signal sequence receptor subunit 1	midnightblue	darkgreen
A_23_P407684	ZNF598	90850	zinc finger protein 598	cyan	blue
A_32_P49350	NA	NA	NA	salmon	tan
A_33_P3340847	CARD6	84674	caspase recruitment domain family member 6	midnightblue	turquoise
A_23_P78410	TIMM21	29090	translocase of inner mitochondrial membrane 21	green	darkturquoise
A_33_P3307307	KMT2A	4297	lysine methyltransferase 2A	cyan	blue
A_23_P34676	CD247	919	CD247 molecule	purple	tan
A_33_P3398862	RHOB	388	ras homolog family member B	midnightblue	magenta
A_33_P3320782	ATXN7	6314	ataxin 7	black	salmon
A_23_P148121	EHBP1L1	254102	EH domain binding protein 1 like 1	cyan	yellow
A_23_P7172	PGM2	55276	phosphoglucomutase 2	greenyellow	grey60
A_23_P160481	DCAF6	55827	DDB1 and CUL4 associated factor 6	yellow	darkred
A_33_P3503537	NA	NA	NA	magenta	turquoise
A_24_P196534	PKNOX1	5316	PBX/knotted 1 homeobox 1	green	purple
A_33_P3370812	NA	NA	NA	magenta	magenta
A_19_P00319623	JPX	554203	JPX transcript, XIST activator (non-protein coding)	salmon	orange
A_33_P3294881	CCDC174	51244	coiled-coil domain containing 174	brown	turquoise
A_23_P35645	RBM17	84991	RNA binding motif protein 17	tan	darkgreen
A_23_P77103	SORD	6652	sorbitol dehydrogenase	cyan	midnightblue
A_21_P0012339	PI4KA	5297	phosphatidylinositol 4-kinase alpha	cyan	yellow
A_23_P417331	RPS6KA3	6197	ribosomal protein S6 kinase A3	pink	yellow
A_21_P0011949	NA	NA	NA	pink	darkgrey
A_21_P0014894	NA	NA	NA	magenta	turquoise
A_33_P3211604	RAP1B	5908	RAP1B, member of RAS oncogene family	tan	lightgreen
A_33_P3227443	C16orf54	283897	chromosome 16 open reading frame 54	green	lightcyan
A_23_P103628	HEATR1	55127	HEAT repeat containing 1	green	green
A_24_P521994	KLHL24	54800	kelch like family member 24	greenyellow	lightgreen
A_33_P3315600	YY1	7528	YY1 transcription factor	tan	lightgreen
A_21_P0009367	NA	NA	NA	black	salmon
A_23_P109470	THOC5	8563	THO complex 5	cyan	yellow
A_23_P116890	PRB3	5544	proline rich protein BstNI subfamily 3	blue	white
A_24_P212024	NA	NA	NA	purple	pink
A_33_P3358648	LRRFIP1	9208	LRR binding FLII interacting protein 1	greenyellow	purple
A_23_P53788	MTIF3	219402	mitochondrial translational initiation factor 3	turquoise	darkturquoise
A_24_P225010	RPS15	6209	ribosomal protein S15	salmon	green
A_33_P3240392	FOXO3	2309	forkhead box O3	tan	red
A_24_P201491	MRPL49	740	mitochondrial ribosomal protein L49	salmon	tan
A_23_P47304	CASP5	838	caspase 5	red	black
A_23_P19164	TTC1	7265	tetratricopeptide repeat domain 1	magenta	orange
A_23_P209740	PSMD1	5707	proteasome 26S subunit, non-ATPase 1	green	lightcyan
A_33_P3347465	ZC3H18	124245	zinc finger CCCH-type containing 18	cyan	blue
A_21_P0013802	TMLHE	55217	trimethyllysine hydroxylase, epsilon	pink	orange
A_23_P350886	BICRAL	23506	BRD4 interacting chromatin remodeling complex associated protein like	greenyellow	magenta
A_23_P50052	NA	NA	NA	black	salmon
A_33_P3374365	NA	NA	NA	blue	white
A_33_P3283601	PLAC9P1	389033	placenta specific 9 pseudogene 1	blue	white
A_23_P200598	MUL1	79594	mitochondrial E3 ubiquitin protein ligase 1	cyan	blue
A_33_P3417502	WNT3A	89780	Wnt family member 3A	black	salmon
A_21_P0004468	NA	NA	NA	red	black
A_33_P3275801	DES	1674	desmin	black	salmon
A_23_P216038	NA	NA	NA	green	magenta
A_23_P90484	SARS2	54938	seryl-tRNA synthetase 2, mitochondrial	brown	darkorange
A_23_P118607	PTGES3L-AARSD1	100885850	PTGES3L-AARSD1 readthrough	salmon	tan
A_23_P43326	SPTLC1	10558	serine palmitoyltransferase long chain base subunit 1	greenyellow	lightgreen
A_24_P942517	NA	NA	NA	greenyellow	grey60
A_19_P00812911	LINC01137	728431	long intergenic non-protein coding RNA 1137	black	saddlebrown
A_24_P195037	C1orf52	148423	chromosome 1 open reading frame 52	turquoise	orange
A_33_P3248794	NAB2	4665	NGFI-A binding protein 2	brown	turquoise
A_23_P334123	ITFG1	81533	integrin alpha FG-GAP repeat containing 1	greenyellow	lightgreen
A_33_P3415032	KCNA3	3738	potassium voltage-gated channel subfamily A member 3	green	brown
A_23_P49021	WDR61	80349	WD repeat domain 61	purple	tan
A_23_P98963	CCNT1	904	cyclin T1	greenyellow	grey60
A_23_P119362	EMP3	2014	epithelial membrane protein 3	cyan	blue
A_21_P0007163	NA	NA	NA	black	salmon
A_23_P93360	AGER	177	advanced glycosylation end-product specific receptor	midnightblue	turquoise
A_21_P0011500	LOC100288069	100288069	uncharacterized LOC100288069	midnightblue	turquoise
A_23_P67847	GALNT14	79623	polypeptide N-acetylgalactosaminyltransferase 14	midnightblue	magenta
A_33_P3313519	CHRFAM7A	89832	CHRNA7 (exons 5-10) and FAM7A (exons A-E) fusion	blue	greenyellow
A_24_P393844	DPH2	1802	DPH2 homolog	green	darkorange
A_33_P3361707	MDM2	4193	MDM2 proto-oncogene	midnightblue	saddlebrown
A_32_P157927	NA	NA	NA	cyan	pink
A_33_P3399208	NA	NA	NA	purple	yellow
A_19_P00319050	NA	NA	NA	midnightblue	darkgrey
A_24_P294832	PTP4A1	7803	protein tyrosine phosphatase type IVA, member 1	greenyellow	grey60
A_33_P3254801	OGFR	11054	opioid growth factor receptor	cyan	yellow
A_24_P50908	NA	NA	NA	magenta	darkgrey
A_24_P318990	NA	NA	NA	black	salmon
A_33_P3223592	APOE	348	apolipoprotein E	black	salmon
A_23_P27627	ASNA1	439	arsA arsenite transporter, ATP-binding, homolog 1 (bacterial)	cyan	blue
A_23_P68472	DPM1	8813	dolichyl-phosphate mannosyltransferase subunit 1, catalytic	greenyellow	grey60
A_33_P3800664	NA	NA	NA	red	black
A_33_P3300308	MAP1LC3A	84557	microtubule associated protein 1 light chain 3 alpha	blue	greenyellow
A_21_P0004638	HCG14	414760	HLA complex group 14 (non-protein coding)	black	salmon
A_21_P0011505	NA	NA	NA	pink	purple
A_23_P208847	SIRT6	51548	sirtuin 6	cyan	blue
A_24_P244944	MCTP2	55784	multiple C2 and transmembrane domain containing 2	midnightblue	orange
A_23_P117933	GCSH	2653	glycine cleavage system protein H	tan	darkgreen
A_23_P120002	SP110	3431	SP110 nuclear body protein	purple	midnightblue
A_33_P3308158	NA	NA	NA	black	saddlebrown
A_19_P00804049	LOC401320	401320	uncharacterized LOC401320	magenta	darkgrey
A_23_P211244	PRMT2	3275	protein arginine methyltransferase 2	purple	tan
A_24_P316019	GOLGA8R	101059918	golgin A8 family member R	magenta	darkorange
A_21_P0009926	NA	NA	NA	black	white
A_32_P69930	CCDC96	257236	coiled-coil domain containing 96	brown	cyan
A_24_P17870	HCP5	10866	HLA complex P5 (non-protein coding)	purple	yellow
A_33_P3234864	UTRN	7402	utrophin	magenta	darkgrey
A_33_P3294961	NA	NA	NA	red	black
A_33_P3281795	MGLL	11343	monoglyceride lipase	black	cyan
A_33_P3621701	NA	NA	NA	black	salmon
A_33_P3373745	BRD4	23476	bromodomain containing 4	brown	turquoise
A_23_P49768	MRPL27	51264	mitochondrial ribosomal protein L27	brown	brown
A_23_P163458	EHD4	30844	EH domain containing 4	green	green
A_33_P3329098	WTAP	9589	WT1 associated protein	midnightblue	darkgreen
A_23_P140648	CYFIP1	23191	cytoplasmic FMR1 interacting protein 1	midnightblue	grey60
A_21_P0000152	CD44	960	CD44 molecule (Indian blood group)	black	salmon
A_23_P50241	CLPTM1	1209	CLPTM1, transmembrane protein	cyan	blue
A_21_P0000570	ADORA2A-AS1	646023	ADORA2A antisense RNA 1	blue	greenyellow
A_21_P0001790	NA	NA	NA	blue	white
A_23_P206371	NOL3	8996	nucleolar protein 3	midnightblue	magenta
A_19_P00320759	FLJ32255	643977	uncharacterized LOC643977	cyan	pink
A_32_P319200	GGTLC2	91227	gamma-glutamyltransferase light chain 2	cyan	blue
A_33_P3462960	DNAJC3	5611	DnaJ heat shock protein family (Hsp40) member C3	pink	orange
A_33_P3262694	NA	NA	NA	red	black
A_23_P37327	ABCD4	5826	ATP binding cassette subfamily D member 4	red	black
A_33_P3211666	IL18R1	8809	interleukin 18 receptor 1	pink	orange
A_33_P3343155	GNAQ	2776	G protein subunit alpha q	midnightblue	turquoise
A_32_P351968	HLA-DMB	3109	major histocompatibility complex, class II, DM beta	greenyellow	darkturquoise
A_33_P3301174	TMED2	10959	transmembrane p24 trafficking protein 2	tan	lightgreen
A_23_P24586	ACCS	84680	1-aminocyclopropane-1-carboxylate synthase homolog (inactive)	salmon	tan
A_23_P111005	YIPF3	25844	Yip1 domain family member 3	pink	blue
A_24_P323815	MYCBP2	23077	MYC binding protein 2, E3 ubiquitin protein ligase	red	darkgrey
A_23_P9823	MLXIP	22877	MLX interacting protein	cyan	blue
A_23_P53217	EED	8726	embryonic ectoderm development	tan	darkturquoise
A_32_P84373	FAM153B	202134	family with sequence similarity 153 member B	salmon	green
A_23_P137143	DKC1	1736	dyskerin pseudouridine synthase 1	salmon	tan
A_33_P3257150	CDC42	998	cell division cycle 42	magenta	lightcyan
A_21_P0003882	NA	NA	NA	blue	white
A_23_P348138	MKL1	57591	megakaryoblastic leukemia (translocation) 1	cyan	yellow
A_21_P0011806	WBP1	23559	WW domain binding protein 1	blue	greenyellow
A_23_P143143	ID2	3398	inhibitor of DNA binding 2	salmon	lightyellow
A_23_P78526	CEACAM19	56971	carcinoembryonic antigen related cell adhesion molecule 19	blue	white
A_23_P360240	MYEOV	26579	myeloma overexpressed	blue	greenyellow
A_33_P3290443	SCARNA9	619383	small Cajal body-specific RNA 9	magenta	lightcyan
A_23_P164047	MMD	23531	monocyte to macrophage differentiation associated	tan	lightgreen
A_24_P53976	GLUL	2752	glutamate-ammonia ligase	purple	midnightblue
A_24_P330691	SUMO2	6613	small ubiquitin-like modifier 2	turquoise	lightcyan
A_23_P50137	MEX3C	51320	mex-3 RNA binding family member C	greenyellow	lightgreen
A_23_P339079	ZNF573	126231	zinc finger protein 573	green	brown
A_23_P145016	BRD8	10902	bromodomain containing 8	tan	lightgreen
A_24_P141332	CAMK2G	818	calcium/calmodulin dependent protein kinase II gamma	greenyellow	black
A_23_P119562	CFD	1675	complement factor D	midnightblue	darkgrey
A_33_P3360204	NA	NA	NA	purple	lightyellow
A_33_P3244872	CEP350	9857	centrosomal protein 350	magenta	darkgrey
A_33_P3422289	NA	NA	NA	green	brown
A_24_P386622	ARRB1	408	arrestin beta 1	cyan	yellow
A_32_P161762	RUNX2	860	runt related transcription factor 2	purple	orange
A_23_P132277	MCM5	4174	minichromosome maintenance complex component 5	cyan	blue
A_23_P396666	TBC1D2B	23102	TBC1 domain family member 2B	green	darkorange
A_23_P90296	DYRK1B	9149	dual specificity tyrosine phosphorylation regulated kinase 1B	black	salmon
A_23_P69908	GLRX	2745	glutaredoxin	turquoise	royalblue
A_24_P174613	FBXW7	55294	F-box and WD repeat domain containing 7	tan	lightgreen
A_24_P380536	CD164	8763	CD164 molecule	purple	midnightblue
A_33_P3353816	ITGA4	3676	integrin subunit alpha 4	greenyellow	grey60
A_23_P10156	CHMP6	79643	charged multivesicular body protein 6	blue	blue
A_32_P207124	CT47A11	255313	cancer/testis antigen family 47, member A11	black	saddlebrown
A_33_P3381338	TNXB	7148	tenascin XB	black	darkred
A_23_P148463	CUL4B	8450	cullin 4B	greenyellow	grey60
A_23_P423074	FAM169A	26049	family with sequence similarity 169 member A	turquoise	brown
A_23_P207766	ARHGDIA	396	Rho GDP dissociation inhibitor alpha	cyan	yellow
A_21_P0011119	PARP4	143	poly(ADP-ribose) polymerase family member 4	purple	yellow
A_23_P141044	ZNF688	146542	zinc finger protein 688	brown	saddlebrown
A_33_P3258346	XAF1	54739	XIAP associated factor 1	purple	skyblue
A_21_P0013756	NA	NA	NA	purple	midnightblue
A_33_P3343785	MGME1	92667	mitochondrial genome maintenance exonuclease 1	tan	darkgreen
A_33_P3350207	HCFC1R1	54985	host cell factor C1 regulator 1	brown	turquoise
A_33_P3224105	KNSTRN	90417	kinetochore localized astrin (SPAG5) binding protein	green	darkturquoise
A_23_P141656	DRG2	1819	developmentally regulated GTP binding protein 2	brown	darkorange
A_23_P167983	NA	NA	NA	purple	grey60
A_24_P94651	ARIH2	10425	ariadne RBR E3 ubiquitin protein ligase 2	green	darkturquoise
A_24_P231173	GIGYF1	64599	GRB10 interacting GYF protein 1	brown	turquoise
A_33_P3283231	YY2	404281	YY2 transcription factor	brown	brown
A_23_P202978	CASP1	834	caspase 1	greenyellow	grey60
A_23_P123256	PDAP1	11333	PDGFA associated protein 1	magenta	turquoise
A_23_P315892	ST6GALNAC6	30815	ST6 N-acetylgalactosaminide alpha-2,6-sialyltransferase 6	salmon	tan
A_23_P370434	C1QBP	708	complement C1q binding protein	salmon	green
A_33_P3392677	NA	NA	NA	purple	lightyellow
A_33_P3239184	NA	NA	NA	red	midnightblue
A_21_P0012246	NA	NA	NA	purple	lightyellow
A_23_P137470	SIPA1L2	57568	signal induced proliferation associated 1 like 2	pink	purple
A_24_P396197	PRKCSH	5589	protein kinase C substrate 80K-H	cyan	blue
A_33_P3339103	POLR1C	9533	RNA polymerase I and III subunit C	green	lightcyan
A_33_P3226995	CD7	924	CD7 molecule	cyan	blue
A_23_P155556	CLDND1	56650	claudin domain containing 1	greenyellow	grey60
A_23_P86002	TMED5	50999	transmembrane p24 trafficking protein 5	purple	lightyellow
A_33_P3359473	KMT5C	84787	lysine methyltransferase 5C	green	magenta
A_33_P3261433	NA	NA	NA	black	salmon
A_23_P130418	NDUFV2	4729	NADH:ubiquinone oxidoreductase core subunit V2	salmon	tan
A_24_P181055	ST3GAL4	6484	ST3 beta-galactoside alpha-2,3-sialyltransferase 4	pink	purple
A_23_P48977	MRPS11	64963	mitochondrial ribosomal protein S11	brown	darkorange
A_33_P3210622	ASB13	79754	ankyrin repeat and SOCS box containing 13	black	salmon
A_23_P21800	NA	NA	NA	cyan	pink
A_19_P00321461	NA	NA	NA	blue	greenyellow
A_33_P3391211	RAB12	201475	RAB12, member RAS oncogene family	tan	darkgreen
A_33_P3322553	MED25	81857	mediator complex subunit 25	cyan	darkred
A_23_P218079	SLC38A2	54407	solute carrier family 38 member 2	purple	midnightblue
A_33_P3291294	EXTL3	2137	exostosin like glycosyltransferase 3	midnightblue	magenta
A_23_P24796	FAM160A2	84067	family with sequence similarity 160 member A2	midnightblue	green
A_23_P30175	ERBIN	55914	erbb2 interacting protein	greenyellow	grey60
A_23_P48029	CLEC4A	50856	C-type lectin domain family 4 member A	greenyellow	grey60
A_24_P228637	SETD4	54093	SET domain containing 4	green	brown
A_33_P3345501	NA	NA	NA	red	grey60
A_23_P258108	NA	NA	NA	red	black
A_23_P56380	ZC3H15	55854	zinc finger CCCH-type containing 15	greenyellow	grey60
A_33_P3387155	LOC374443	374443	C-type lectin domain family 2 member D pseudogene	red	darkturquoise
A_23_P90419	PBX4	80714	PBX homeobox 4	green	brown
A_23_P85560	EIF3I	8668	eukaryotic translation initiation factor 3 subunit I	salmon	tan
A_23_P329740	UBC	7316	ubiquitin C	purple	midnightblue
A_33_P3325280	NA	NA	NA	magenta	darkgrey
A_33_P3499174	URM1	81605	ubiquitin related modifier 1	brown	green
A_24_P1054	TONSL	4796	tonsoku like, DNA repair protein	black	salmon
A_23_P72961	PRPS1	5631	phosphoribosyl pyrophosphate synthetase 1	blue	greenyellow
A_33_P3327250	NA	NA	NA	brown	lightcyan
A_33_P3267502	ANKRD16	54522	ankyrin repeat domain 16	green	brown
A_23_P349310	TNRC6A	27327	trinucleotide repeat containing 6A	salmon	green
A_21_P0011015	NA	NA	NA	purple	midnightblue
A_23_P88893	DEF8	54849	differentially expressed in FDCP 8 homolog	brown	turquoise
A_32_P155776	NA	NA	NA	purple	yellow
A_23_P213908	PHAX	51808	phosphorylated adaptor for RNA export	salmon	grey60
A_33_P3317321	TPMT	7172	thiopurine S-methyltransferase	green	darkgreen
A_24_P363278	MAK	4117	male germ cell associated kinase	greenyellow	lightgreen
A_21_P0008627	NA	NA	NA	greenyellow	darkturquoise
A_33_P3217465	MID1IP1	58526	MID1 interacting protein 1	greenyellow	black
A_23_P208293	NECTIN2	5819	nectin cell adhesion molecule 2	midnightblue	purple
A_23_P39034	SMARCA4	6597	SWI/SNF related, matrix associated, actin dependent regulator of chromatin, subfamily a, member 4	green	brown
A_23_P379026	GTPBP2	54676	GTP binding protein 2	blue	skyblue
A_23_P126486	CROCCP2	84809	ciliary rootlet coiled-coil, rootletin pseudogene 2	greenyellow	lightgreen
A_23_P251795	GPC2	221914	glypican 2	brown	turquoise
A_21_P0011467	HERC2	8924	HECT and RLD domain containing E3 ubiquitin protein ligase 2	magenta	darkgrey
A_23_P107933	VRK3	51231	vaccinia related kinase 3	cyan	blue
A_24_P216765	TOMM20	9804	translocase of outer mitochondrial membrane 20	turquoise	brown
A_23_P97442	TMEM222	84065	transmembrane protein 222	brown	darkorange
A_23_P157875	FCN1	2219	ficolin 1	cyan	yellow
A_24_P216313	ERGIC3	51614	ERGIC and golgi 3	cyan	yellow
A_33_P3759592	NA	NA	NA	red	midnightblue
A_24_P244100	DNAJB12	54788	DnaJ heat shock protein family (Hsp40) member B12	midnightblue	blue
A_24_P166407	HIST1H4B	8366	histone cluster 1 H4 family member b	red	black
A_33_P3399114	CENPBD1P1	65996	CENPB DNA-binding domains containing 1 pseudogene 1	green	lightcyan
A_24_P144163	NA	NA	NA	red	midnightblue
A_33_P3762918	LINC01004	100216546	long intergenic non-protein coding RNA 1004	tan	darkgreen
A_33_P3279109	NA	NA	NA	salmon	tan
A_33_P3362636	CISD3	284106	CDGSH iron sulfur domain 3	blue	white
A_33_P3394234	ZNF133	7692	zinc finger protein 133	salmon	tan
A_33_P3209581	IQSEC3	440073	IQ motif and Sec7 domain 3	blue	white
A_23_P311150	SPTSSA	171546	serine palmitoyltransferase small subunit A	tan	lightgreen
A_33_P3248602	DUX4L2	728410	double homeobox 4 like 2	blue	greenyellow
A_24_P218265	TNFRSF10B	8795	TNF receptor superfamily member 10b	midnightblue	darkgreen
A_21_P0014285	NA	NA	NA	black	salmon
A_21_P0013893	NA	NA	NA	brown	turquoise
A_24_P401637	NA	NA	NA	brown	turquoise
A_23_P54840	MT1A	4489	metallothionein 1A	blue	skyblue
A_21_P0008486	NA	NA	NA	green	darkorange
A_23_P252471	PECAM1	5175	platelet and endothelial cell adhesion molecule 1	pink	purple
A_23_P501831	FAXDC2	10826	fatty acid hydroxylase domain containing 2	yellow	red
A_23_P8240	FAM50B	26240	family with sequence similarity 50 member B	green	darkturquoise
A_23_P46039	FCRLA	84824	Fc receptor like A	greenyellow	darkturquoise
A_23_P89056	NUP93	9688	nucleoporin 93	cyan	yellow
A_21_P0007321	NA	NA	NA	magenta	brown
A_33_P3265290	RPL24	6152	ribosomal protein L24	turquoise	royalblue
A_33_P3236651	MAP2K7	5609	mitogen-activated protein kinase kinase 7	black	salmon
A_24_P356453	COA3	28958	cytochrome c oxidase assembly factor 3	salmon	tan
A_21_P0009166	NA	NA	NA	black	salmon
A_33_P3228385	ATP5IF1	93974	ATP synthase inhibitory factor subunit 1	turquoise	darkturquoise
A_33_P3419970	NPB	256933	neuropeptide B	blue	white
A_21_P0002276	NA	NA	NA	black	salmon
A_33_P3391375	LANCL3	347404	LanC like 3	brown	lightcyan
A_23_P31725	BLK	640	BLK proto-oncogene, Src family tyrosine kinase	brown	darkorange
A_21_P0009433	NA	NA	NA	blue	greenyellow
A_21_P0001741	NA	NA	NA	black	salmon
A_23_P217068	RPL12	6136	ribosomal protein L12	salmon	tan
A_21_P0010655	NA	NA	NA	red	black
A_23_P111843	ZNHIT1	10467	zinc finger HIT-type containing 1	brown	turquoise
A_23_P10497	ATP9B	374868	ATPase phospholipid transporting 9B (putative)	green	brown
A_23_P64828	OAS1	4938	2'-5'-oligoadenylate synthetase 1	purple	skyblue
A_23_P141549	RPS7	6201	ribosomal protein S7	turquoise	royalblue
A_33_P3369452	TANGO2	128989	transport and golgi organization 2 homolog	yellow	darkred
A_23_P219144	CLTA	1211	clathrin light chain A	salmon	tan
A_33_P3273136	MCUR1	63933	mitochondrial calcium uniporter regulator 1	yellow	darkred
A_33_P3702364	SNX24	28966	sorting nexin 24	green	brown
A_23_P207058	SOCS3	9021	suppressor of cytokine signaling 3	pink	purple
A_23_P82913	TRMT12	55039	tRNA methyltransferase 12 homolog	turquoise	darkturquoise
A_33_P3367994	TAF8	129685	TATA-box binding protein associated factor 8	red	black
A_24_P152468	NA	NA	NA	blue	white
A_23_P154938	HIRA	7290	histone cell cycle regulator	green	magenta
A_33_P3299761	KRT23	25984	keratin 23	pink	purple
A_33_P3214072	NA	NA	NA	blue	greenyellow
A_33_P3218760	UPF2	26019	UPF2, regulator of nonsense mediated mRNA decay	green	darkgrey
A_23_P216920	NEK6	10783	NIMA related kinase 6	midnightblue	turquoise
A_33_P3314594	RAB37	326624	RAB37, member RAS oncogene family	brown	turquoise
A_23_P102706	SNPH	9751	syntaphilin	green	darkorange
A_33_P3224803	NCF1	653361	neutrophil cytosolic factor 1	pink	purple
A_23_P160631	CCT3	7203	chaperonin containing TCP1 subunit 3	salmon	tan
A_23_P142154	GRWD1	83743	glutamate rich WD repeat containing 1	brown	darkorange
A_24_P336276	SLCO3A1	28232	solute carrier organic anion transporter family member 3A1	purple	purple
A_33_P3297517	TRA2B	6434	transformer 2 beta homolog	magenta	darkgrey
A_23_P168276	TBPL1	9519	TATA-box binding protein like 1	tan	darkgreen
A_21_P0000270	SNORA63	6043	small nucleolar RNA, H/ACA box 63	magenta	turquoise
A_23_P149249	KRTCAP2	200185	keratinocyte associated protein 2	brown	darkorange
A_24_P664939	CNBP	7555	CCHC-type zinc finger nucleic acid binding protein	midnightblue	turquoise
A_24_P329924	SIK3	23387	SIK family kinase 3	pink	black
A_33_P3326025	NA	NA	NA	blue	white
A_23_P12463	QSOX1	5768	quiescin sulfhydryl oxidase 1	midnightblue	turquoise
A_23_P127793	EML3	256364	echinoderm microtubule associated protein like 3	cyan	blue
A_23_P90659	LAPTM4A	9741	lysosomal protein transmembrane 4 alpha	tan	lightgreen
A_33_P3331193	NA	NA	NA	magenta	turquoise
A_23_P33433	MAZ	4150	MYC associated zinc finger protein	magenta	darkorange
A_32_P148710	CFL1	1072	cofilin 1	cyan	yellow
A_21_P0014279	NA	NA	NA	brown	brown
A_19_P00800681	NA	NA	NA	salmon	tan
A_33_P3234899	PSMB3	5691	proteasome subunit beta 3	midnightblue	magenta
A_23_P16683	TRMT1	55621	tRNA methyltransferase 1	brown	darkorange
A_33_P3222932	SHISA8	440829	shisa family member 8	black	greenyellow
A_33_P3212650	NA	NA	NA	salmon	tan
A_23_P207319	MAP3K14	9020	mitogen-activated protein kinase kinase kinase 14	brown	green
A_33_P3503937	NA	NA	NA	brown	turquoise
A_33_P3229918	PTCRA	171558	pre T cell antigen receptor alpha	magenta	cyan
A_21_P0005341	NA	NA	NA	black	salmon
A_24_P212072	SLF1	84250	SMC5-SMC6 complex localization factor 1	salmon	grey60
A_33_P3351207	GLIDR	389741	glioblastoma down-regulated RNA	brown	turquoise
A_23_P566	FOXJ3	22887	forkhead box J3	greenyellow	grey60
A_33_P3253682	PPIL3	53938	peptidylprolyl isomerase like 3	turquoise	royalblue
A_23_P348208	SPRR1A	6698	small proline rich protein 1A	black	saddlebrown
A_24_P74559	CYTH4	27128	cytohesin 4	pink	orange
A_33_P3257817	NA	NA	NA	black	salmon
A_21_P0013582	NA	NA	NA	red	black
A_33_P3243439	GPR162	27239	G protein-coupled receptor 162	brown	magenta
A_23_P54816	ATP6V0C	527	ATPase H+ transporting V0 subunit c	purple	darkred
A_23_P257201	RNF146	81847	ring finger protein 146	pink	purple
A_33_P3365357	HYAL2	8692	hyaluronoglucosaminidase 2	brown	turquoise
A_33_P3410781	NA	NA	NA	purple	lightyellow
A_23_P254852	OTOF	9381	otoferlin	blue	white
A_32_P221799	HIST1H2AM	8336	histone cluster 1 H2A family member m	magenta	turquoise
A_33_P3209962	RASGRP2	10235	RAS guanyl releasing protein 2	salmon	green
A_33_P3345132	ZNF578	147660	zinc finger protein 578	blue	greenyellow
A_23_P157679	UTP23	84294	UTP23, small subunit processome component	magenta	brown
A_24_P213924	TLDC1	57707	TBC/LysM-associated domain containing 1	green	turquoise
A_23_P127150	TUBGCP2	10844	tubulin gamma complex associated protein 2	cyan	yellow
A_23_P142407	ZNF101	94039	zinc finger protein 101	turquoise	brown
A_23_P140309	MAPK1IP1L	93487	mitogen-activated protein kinase 1 interacting protein 1 like	greenyellow	darkturquoise
A_33_P3302070	NA	NA	NA	blue	white
A_23_P29124	GP1BB	2812	glycoprotein Ib platelet beta subunit	brown	cyan
A_33_P3441583	NA	NA	NA	black	white
A_23_P79942	PANK2	80025	pantothenate kinase 2	cyan	purple
A_33_P3374643	PAAF1	80227	proteasomal ATPase associated factor 1	green	brown
A_33_P3245389	TMEM260	54916	transmembrane protein 260	greenyellow	lightgreen
A_23_P119377	CYTH2	9266	cytohesin 2	cyan	yellow
A_33_P3408203	TGFA	7039	transforming growth factor alpha	blue	white
A_33_P3256088	LOC729218	729218	uncharacterized LOC729218	purple	midnightblue
A_33_P3389148	STK11	6794	serine/threonine kinase 11	brown	turquoise
A_33_P3222019	WSCD2	9671	WSC domain containing 2	black	salmon
A_23_P74435	C1orf50	79078	chromosome 1 open reading frame 50	salmon	tan
A_21_P0010675	LINC01347	731275	long intergenic non-protein coding RNA 1347	midnightblue	orange
A_23_P20970	ATG12	9140	autophagy related 12	tan	lightgreen
A_33_P3319920	KDM4B	23030	lysine demethylase 4B	midnightblue	magenta
A_33_P3871347	SNED1	25992	sushi, nidogen and EGF like domains 1	black	salmon
A_21_P0011266	NA	NA	NA	blue	greenyellow
A_33_P3208970	ZNF683	257101	zinc finger protein 683	brown	brown
A_33_P3258699	DUX4L2	728410	double homeobox 4 like 2	blue	greenyellow
A_33_P3812669	GABARAPL1	23710	GABA type A receptor associated protein like 1	midnightblue	magenta
A_24_P401870	C9orf139	401563	chromosome 9 open reading frame 139	pink	blue
A_23_P130689	ELOF1	84337	elongation factor 1 homolog	purple	yellow
A_23_P85800	CD52	1043	CD52 molecule	turquoise	royalblue
A_23_P49975	KRT10	3858	keratin 10	green	darkturquoise
A_33_P3410296	DPYSL4	10570	dihydropyrimidinase like 4	black	greenyellow
A_24_P275828	PGAP3	93210	post-GPI attachment to proteins 3	brown	darkorange
A_33_P3364808	PTPRC	5788	protein tyrosine phosphatase, receptor type C	purple	lightyellow
A_33_P3571120	AP3D1	8943	adaptor related protein complex 3 delta 1 subunit	midnightblue	cyan
A_23_P419239	ETNK1	55500	ethanolamine kinase 1	purple	midnightblue
A_33_P3215640	PI16	221476	peptidase inhibitor 16	brown	brown
A_33_P3244141	NDEL1	81565	nudE neurodevelopment protein 1 like 1	midnightblue	magenta
A_23_P23575	SLC39A1	27173	solute carrier family 39 member 1	cyan	purple
A_24_P206344	ZNF746	155061	zinc finger protein 746	blue	white
A_24_P175909	MARS	4141	methionyl-tRNA synthetase	red	black
A_33_P3641714	C19orf66	55337	chromosome 19 open reading frame 66	black	salmon
A_21_P0011498	NA	NA	NA	blue	greenyellow
A_23_P303203	CHMP7	91782	charged multivesicular body protein 7	salmon	lightyellow
A_23_P68884	DRG1	4733	developmentally regulated GTP binding protein 1	purple	yellow
A_33_P3420259	RNA28SN5	100008589	RNA, 28S ribosomal N5	cyan	lightyellow
A_24_P126305	ZNF500	26048	zinc finger protein 500	salmon	tan
A_23_P58443	ANKHD1-EIF4EBP3	404734	ANKHD1-EIF4EBP3 readthrough	cyan	blue
A_24_P332926	SUGP2	10147	SURP and G-patch domain containing 2	magenta	darkgrey
A_23_P259632	TMEM120A	83862	transmembrane protein 120A	midnightblue	magenta
A_32_P874898	NA	NA	NA	cyan	lightyellow
A_23_P385206	STX12	23673	syntaxin 12	tan	darkgreen
A_33_P3372466	TECR	9524	trans-2,3-enoyl-CoA reductase	cyan	blue
A_33_P3221680	RPS28	6234	ribosomal protein S28	salmon	tan
A_21_P0011831	NA	NA	NA	midnightblue	magenta
A_23_P137935	MNDA	4332	myeloid cell nuclear differentiation antigen	pink	purple
A_32_P112881	SNX12	29934	sorting nexin 12	brown	brown
A_23_P336854	NA	NA	NA	salmon	tan
A_23_P142075	ACP5	54	acid phosphatase 5, tartrate resistant	green	turquoise
A_23_P30275	PCYOX1L	78991	prenylcysteine oxidase 1 like	green	darkturquoise
A_24_P342591	RERE	473	arginine-glutamic acid dipeptide repeats	blue	greenyellow
A_33_P3352887	LOC388692	388692	uncharacterized LOC388692	brown	darkorange
A_33_P3251932	BCL2L11	10018	BCL2 like 11	black	saddlebrown
A_19_P00811234	NA	NA	NA	yellow	red
A_23_P214330	SERPINB1	1992	serpin family B member 1	pink	grey60
A_33_P3367171	NA	NA	NA	blue	greenyellow
A_23_P48717	NPC2	10577	NPC intracellular cholesterol transporter 2	midnightblue	skyblue
A_23_P23194	PINK1	65018	PTEN induced putative kinase 1	yellow	darkred
A_33_P3304282	RPS15A	6210	ribosomal protein S15a	turquoise	royalblue
A_33_P3363515	NA	NA	NA	red	black
A_33_P3399492	SDHA	6389	succinate dehydrogenase complex flavoprotein subunit A	purple	yellow
A_23_P101551	BCAT2	587	branched chain amino acid transaminase 2	salmon	green
A_24_P405205	ATP2B4	493	ATPase plasma membrane Ca2+ transporting 4	greenyellow	black
A_33_P3375541	CD3D	915	CD3d molecule	turquoise	brown
A_33_P3250463	PMS1	5378	PMS1 homolog 1, mismatch repair system component	salmon	darkgrey
A_23_P24633	THYN1	29087	thymocyte nuclear protein 1	salmon	tan
A_24_P386639	BET1L	51272	Bet1 golgi vesicular membrane trafficking protein like	cyan	yellow
A_23_P16915	QPCT	25797	glutaminyl-peptide cyclotransferase	pink	purple
A_33_P3287105	NA	NA	NA	black	saddlebrown
A_33_P3411025	ARHGAP19	84986	Rho GTPase activating protein 19	pink	orange
A_21_P0005714	NA	NA	NA	blue	greenyellow
A_21_P0010949	NA	NA	NA	purple	midnightblue
A_24_P29277	COL4A3BP	10087	collagen type IV alpha 3 binding protein	tan	lightgreen
A_23_P98183	HRAS	3265	HRas proto-oncogene, GTPase	cyan	tan
A_24_P377144	ANTXR2	118429	anthrax toxin receptor 2	pink	orange
A_23_P107587	NPC1	4864	NPC intracellular cholesterol transporter 1	salmon	yellow
A_23_P115046	EIF2B3	8891	eukaryotic translation initiation factor 2B subunit gamma	green	darkgrey
A_23_P250302	CCR3	1232	C-C motif chemokine receptor 3	pink	yellow
A_23_P42306	HLA-DMA	3108	major histocompatibility complex, class II, DM alpha	brown	darkorange
A_23_P119714	BABAM1	29086	BRISC and BRCA1 A complex member 1	yellow	darkred
A_24_P49383	AAMDC	28971	adipogenesis associated Mth938 domain containing	brown	darkorange
A_23_P218751	GNB1L	54584	G protein subunit beta 1 like	brown	darkorange
A_23_P104323	MGMT	4255	O-6-methylguanine-DNA methyltransferase	salmon	green
A_23_P316741	TSPAN4	7106	tetraspanin 4	brown	darkorange
A_33_P3272698	DUSP23	54935	dual specificity phosphatase 23	brown	brown
A_23_P345361	C18orf25	147339	chromosome 18 open reading frame 25	greenyellow	grey60
A_33_P3378659	TARP	445347	TCR gamma alternate reading frame protein	blue	greenyellow
A_23_P61050	MLKL	197259	mixed lineage kinase domain like pseudokinase	pink	skyblue
A_33_P3387561	OSCAR	126014	osteoclast associated, immunoglobulin-like receptor	black	salmon
A_23_P80473	CHST13	166012	carbohydrate sulfotransferase 13	black	salmon
A_23_P49429	NUDT16L1	84309	nudix hydrolase 16 like 1	brown	green
A_23_P72737	IFITM1	8519	interferon induced transmembrane protein 1	midnightblue	skyblue
A_33_P3338909	ARPC5	10092	actin related protein 2/3 complex subunit 5	greenyellow	lightgreen
A_23_P354805	KLF12	11278	Kruppel like factor 12	tan	darkgreen
A_23_P256835	TRAPPC12	51112	trafficking protein particle complex 12	cyan	blue
A_33_P3262191	CPNE7	27132	copine 7	brown	turquoise
A_24_P130865	PHF8	23133	PHD finger protein 8	magenta	turquoise
A_23_P112341	RMI1	80010	RecQ mediated genome instability 1	tan	lightgreen
A_33_P3248072	SIRPB1	10326	signal regulatory protein beta 1	black	black
A_33_P3281613	NA	NA	NA	red	black
A_23_P169409	RPP25L	138716	ribonuclease P/MRP subunit p25 like	green	brown
A_23_P200976	HYI	81888	hydroxypyruvate isomerase (putative)	brown	turquoise
A_21_P0010055	NA	NA	NA	blue	greenyellow
A_33_P3232828	SRSF3	6428	serine and arginine rich splicing factor 3	magenta	darkgrey
A_21_P0006477	NA	NA	NA	salmon	green
A_24_P202717	PLEKHJ1	55111	pleckstrin homology domain containing J1	cyan	tan
A_32_P49844	RHOQ	23433	ras homolog family member Q	magenta	orange
A_23_P93389	NUDT3	11165	nudix hydrolase 3	midnightblue	darkgreen
A_23_P140301	PSMA3	5684	proteasome subunit alpha 3	turquoise	royalblue
A_33_P3261428	NA	NA	NA	black	greenyellow
A_33_P3219055	C15orf61	145853	chromosome 15 open reading frame 61	salmon	darkturquoise
A_24_P338992	EDC3	80153	enhancer of mRNA decapping 3	cyan	blue
A_24_P399630	PRKACA	5566	protein kinase cAMP-activated catalytic subunit alpha	cyan	yellow
A_21_P0011465	SMG1	23049	SMG1, nonsense mediated mRNA decay associated PI3K related kinase	purple	lightyellow
A_24_P348925	CCNK	8812	cyclin K	magenta	darkgrey
A_21_P0013340	NA	NA	NA	red	black
A_33_P3239267	FAM212A	389119	family with sequence similarity 212 member A	red	black
A_21_P0003710	NA	NA	NA	brown	blue
A_23_P16096	PPAN	56342	peter pan homolog (Drosophila)	blue	greenyellow
A_32_P50924	HNRNPA1L2	144983	heterogeneous nuclear ribonucleoprotein A1-like 2	salmon	darkturquoise
A_24_P261169	SEMA4D	10507	semaphorin 4D	purple	purple
A_33_P3374723	ZEB1	6935	zinc finger E-box binding homeobox 1	tan	darkgreen
A_23_P252653	STK25	10494	serine/threonine kinase 25	cyan	tan
A_23_P404678	RAB3D	9545	RAB3D, member RAS oncogene family	midnightblue	magenta
A_33_P3365010	ELK4	2005	ELK4, ETS transcription factor	magenta	darkgrey
A_24_P224776	LSM4	25804	LSM4 homolog, U6 small nuclear RNA and mRNA degradation associated	cyan	yellow
A_33_P3289246	NA	NA	NA	magenta	pink
A_33_P3399840	USP39	10713	ubiquitin specific peptidase 39	greenyellow	tan
A_24_P49597	NA	NA	NA	red	black
A_33_P3234277	HLA-DPA1	3113	major histocompatibility complex, class II, DP alpha 1	purple	yellow
A_33_P3404052	TNFAIP8	25816	TNF alpha induced protein 8	red	lightyellow
A_33_P3219469	SCAF11	9169	SR-related CTD associated factor 11	tan	lightgreen
A_23_P23279	RCSD1	92241	RCSD domain containing 1	purple	yellow
A_33_P3406449	SLC15A4	121260	solute carrier family 15 member 4	cyan	purple
A_33_P3210218	GALNT1	2589	polypeptide N-acetylgalactosaminyltransferase 1	magenta	royalblue
A_21_P0014676	NA	NA	NA	blue	greenyellow
A_33_P3284508	CD14	929	CD14 molecule	pink	skyblue
A_23_P386450	POLK	51426	DNA polymerase kappa	tan	lightgreen
A_23_P138717	RGS10	6001	regulator of G protein signaling 10	yellow	darkred
A_23_P78383	RMC1	29919	regulator of MON1-CCZ1	purple	yellow
A_19_P00803019	NA	NA	NA	salmon	tan
A_23_P342091	OARD1	221443	O-acyl-ADP-ribose deacylase 1	salmon	tan
A_23_P91491	CFAP298	56683	cilia and flagella associated protein 298	green	brown
A_33_P3384260	NA	NA	NA	green	darkgreen
A_23_P371824	TUFT1	7286	tuftelin 1	midnightblue	magenta
A_23_P501849	RPL13	6137	ribosomal protein L13	turquoise	green
A_33_P3398922	MBD1	4152	methyl-CpG binding domain protein 1	greenyellow	lightcyan
A_24_P203964	SMA4	11039	glucuronidase beta pseudogene	salmon	tan
A_24_P14731	PCSK1N	27344	proprotein convertase subtilisin/kexin type 1 inhibitor	blue	white
A_23_P30547	LCP2	3937	lymphocyte cytosolic protein 2	pink	purple
A_23_P56249	TBCB	1155	tubulin folding cofactor B	salmon	tan
A_23_P92261	EEF1AKMT4	110599564	EEF1A lysine methyltransferase 4	brown	turquoise
A_33_P3357748	PVT1	5820	Pvt1 oncogene (non-protein coding)	brown	darkorange
A_23_P2873	KLC1	3831	kinesin light chain 1	cyan	yellow
A_33_P3237517	NA	NA	NA	purple	midnightblue
A_33_P3378509	USP38	84640	ubiquitin specific peptidase 38	tan	lightgreen
A_33_P3402526	CSGALNACT2	55454	chondroitin sulfate N-acetylgalactosaminyltransferase 2	purple	lightyellow
A_23_P48826	TRIM69	140691	tripartite motif containing 69	black	salmon
A_33_P3310475	SEPT11	55752	septin 11	brown	turquoise
A_21_P0000475	SNORA70B	100124537	small nucleolar RNA, H/ACA box 70B	cyan	tan
A_23_P90589	MRPL44	65080	mitochondrial ribosomal protein L44	midnightblue	magenta
A_24_P418408	FAM89A	375061	family with sequence similarity 89 member A	turquoise	green
A_24_P398781	IFT43	112752	intraflagellar transport 43	salmon	tan
A_24_P405430	TIA1	7072	TIA1 cytotoxic granule associated RNA binding protein	greenyellow	lightgreen
A_23_P164536	PIK3C3	5289	phosphatidylinositol 3-kinase catalytic subunit type 3	tan	darkgreen
A_23_P215658	TBRG4	9238	transforming growth factor beta regulator 4	salmon	green
A_33_P3452003	NA	NA	NA	black	saddlebrown
A_23_P418373	BCL2L2	599	BCL2 like 2	cyan	blue
A_21_P0014822	NA	NA	NA	brown	turquoise
A_24_P740705	RPS19BP1	91582	ribosomal protein S19 binding protein 1	cyan	tan
A_24_P414256	NA	NA	NA	turquoise	royalblue
A_23_P54477	NOP10	55505	NOP10 ribonucleoprotein	turquoise	purple
A_23_P33072	MAF1	84232	MAF1 homolog, negative regulator of RNA polymerase III	cyan	darkred
A_23_P145218	NA	NA	NA	blue	salmon
A_23_P300905	CCNY	219771	cyclin Y	cyan	yellow
A_21_P0011041	NA	NA	NA	purple	midnightblue
A_21_P0006511	NA	NA	NA	blue	greenyellow
A_24_P313334	SERF2	10169	small EDRK-rich factor 2	salmon	tan
A_23_P57547	SLC25A17	10478	solute carrier family 25 member 17	salmon	tan
A_23_P26117	MAN2C1	4123	mannosidase alpha class 2C member 1	cyan	tan
A_23_P133755	PREP	5550	prolyl endopeptidase	green	darkturquoise
A_33_P3236157	UNG	7374	uracil DNA glycosylase	green	brown
A_23_P60534	TOR2A	27433	torsin family 2 member A	brown	turquoise
A_23_P422083	PIP4P2	55529	phosphatidylinositol-4,5-bisphosphate 4-phosphatase 2	tan	lightgreen
A_24_P9090	HNRNPDL	9987	heterogeneous nuclear ribonucleoprotein D like	tan	darkgreen
A_23_P7783	KDM3B	51780	lysine demethylase 3B	greenyellow	grey60
A_33_P3342807	NA	NA	NA	midnightblue	orange
A_23_P8108	HLA-DQB1	3119	major histocompatibility complex, class II, DQ beta 1	purple	tan
A_23_P90172	PPP1R15A	23645	protein phosphatase 1 regulatory subunit 15A	cyan	purple
A_33_P3337034	PRPF4B	8899	pre-mRNA processing factor 4B	magenta	darkturquoise
A_23_P79836	SERINC3	10955	serine incorporator 3	greenyellow	lightgreen
A_23_P164528	WDR7	23335	WD repeat domain 7	tan	darkgreen
A_23_P26124	RORA	6095	RAR related orphan receptor A	salmon	darkgrey
A_23_P167389	ARAP3	64411	ArfGAP with RhoGAP domain, ankyrin repeat and PH domain 3	midnightblue	magenta
A_24_P181422	CATSPER2	117155	cation channel sperm associated 2	salmon	tan
A_23_P376735	ZNF524	147807	zinc finger protein 524	brown	turquoise
A_23_P359540	HIST1H4F	8361	histone cluster 1 H4 family member f	magenta	turquoise
A_33_P3294177	NA	NA	NA	brown	brown
A_19_P00805076	NA	NA	NA	black	salmon
A_23_P305140	BORCS7	119032	BLOC-1 related complex subunit 7	tan	lightgreen
A_23_P137814	ATP6V0B	533	ATPase H+ transporting V0 subunit b	midnightblue	magenta
A_24_P941912	DTX3L	151636	deltex E3 ubiquitin ligase 3L	pink	skyblue
A_24_P801079	NA	NA	NA	brown	darkorange
A_23_P132515	SIDT1	54847	SID1 transmembrane family member 1	green	green
A_23_P92154	MBD4	8930	methyl-CpG binding domain 4, DNA glycosylase	purple	midnightblue
A_23_P219197	RGS3	5998	regulator of G protein signaling 3	blue	black
A_21_P0013523	NA	NA	NA	turquoise	darkgreen
A_21_P0013268	NA	NA	NA	magenta	darkgrey
A_33_P3327762	NA	NA	NA	magenta	saddlebrown
A_23_P7827	CALHM6	441168	calcium homeostasis modulator family member 6	turquoise	skyblue
A_23_P36753	ALDH2	217	aldehyde dehydrogenase 2 family member	pink	purple
A_21_P0002895	NA	NA	NA	blue	midnightblue
A_23_P159833	NDUFA1	4694	NADH:ubiquinone oxidoreductase subunit A1	turquoise	royalblue
A_23_P5089	ATP5F1D	513	ATP synthase F1 subunit delta	brown	green
A_33_P3277714	BACH2	60468	BTB domain and CNC homolog 2	salmon	darkgrey
A_23_P45488	FAM3A	60343	family with sequence similarity 3 member A	cyan	yellow
A_33_P3252236	N6AMT1	29104	N-6 adenine-specific DNA methyltransferase 1	brown	brown
A_33_P3245415	N4BP2L1	90634	NEDD4 binding protein 2 like 1	purple	lightyellow
A_33_P3410895	NA	NA	NA	black	white
A_33_P3212112	SLC12A6	9990	solute carrier family 12 member 6	pink	purple
A_19_P00321511	SNHG5	387066	small nucleolar RNA host gene 5	turquoise	darkturquoise
A_23_P135184	RALGDS	5900	ral guanine nucleotide dissociation stimulator	salmon	black
A_33_P3336822	NA	NA	NA	cyan	pink
A_33_P3265504	EIF5AL1	143244	eukaryotic translation initiation factor 5A-like 1	black	salmon
A_33_P3340164	NDUFB5	4711	NADH:ubiquinone oxidoreductase subunit B5	purple	midnightblue
A_24_P114255	MBOAT2	129642	membrane bound O-acyltransferase domain containing 2	pink	purple
A_33_P3682006	DBH-AS1	138948	DBH antisense RNA 1	green	brown
A_33_P3278144	NA	NA	NA	red	black
A_33_P3237927	ARHGAP4	393	Rho GTPase activating protein 4	brown	green
A_23_P154605	SULF2	55959	sulfatase 2	midnightblue	magenta
A_23_P208768	FCAR	2204	Fc fragment of IgA receptor	pink	magenta
A_23_P407074	DNM2	1785	dynamin 2	cyan	blue
A_23_P48676	PYGL	5836	glycogen phosphorylase L	pink	purple
A_24_P110082	NA	NA	NA	salmon	tan
A_23_P207842	RARA	5914	retinoic acid receptor alpha	black	salmon
A_19_P00319295	MAVS	57506	mitochondrial antiviral signaling protein	midnightblue	turquoise
A_24_P233960	SNX27	81609	sorting nexin family member 27	cyan	yellow
A_33_P3377110	CYB561D1	284613	cytochrome b561 family member D1	green	lightcyan
A_33_P3277323	NA	NA	NA	red	black
A_19_P00319409	ERVMER34-1	100288413	endogenous retrovirus group MER34 member 1, envelope	blue	greenyellow
A_23_P84596	MZB1	51237	marginal zone B and B1 cell specific protein	cyan	pink
A_33_P3360301	USP19	10869	ubiquitin specific peptidase 19	midnightblue	magenta
A_32_P175539	RCN2	5955	reticulocalbin 2	turquoise	royalblue
A_32_P399187	SSTR5-AS1	146336	SSTR5 antisense RNA 1	blue	greenyellow
A_33_P3544887	TTC28	23331	tetratricopeptide repeat domain 28	black	saddlebrown
A_33_P3395314	NA	NA	NA	midnightblue	magenta
A_19_P00319633	LOC100294145	100294145	uncharacterized LOC100294145	black	saddlebrown
A_23_P45496	GDI1	2664	GDP dissociation inhibitor 1	midnightblue	darkorange
A_33_P3370364	PRLHR	2834	prolactin releasing hormone receptor	black	salmon
A_33_P3231923	NA	NA	NA	brown	lightcyan
A_23_P257593	BORCS5	118426	BLOC-1 related complex subunit 5	brown	turquoise
A_33_P3308626	MON1B	22879	MON1 homolog B, secretory trafficking associated	blue	white
A_33_P3225690	ZNF516	9658	zinc finger protein 516	midnightblue	magenta
A_21_P0000751	PSMD6-AS2	100507062	PSMD6 antisense RNA 2	magenta	darkgreen
A_32_P70927	PAGE2	203569	PAGE family member 2	yellow	red
A_23_P215198	TYW1	55253	tRNA-yW synthesizing protein 1 homolog	green	darkturquoise
A_33_P3328659	CELSR1	9620	cadherin EGF LAG seven-pass G-type receptor 1	blue	white
A_33_P3345504	RC3H2	54542	ring finger and CCCH-type domains 2	magenta	darkgrey
A_23_P159335	CD8B	926	CD8b molecule	green	brown
A_24_P152635	TMX2	51075	thioredoxin related transmembrane protein 2	cyan	tan
A_33_P3275826	NA	NA	NA	blue	greenyellow
A_33_P3246833	IL1RN	3557	interleukin 1 receptor antagonist	midnightblue	skyblue
A_23_P392126	LYRM9	201229	LYR motif containing 9	brown	brown
A_32_P25273	HSPD1	3329	heat shock protein family D (Hsp60) member 1	green	darkturquoise
A_23_P252825	SCAP	22937	SREBF chaperone	cyan	blue
A_23_P215265	GNA12	2768	G protein subunit alpha 12	yellow	red
A_33_P3223980	TPM3	7170	tropomyosin 3	cyan	yellow
A_23_P24709	OSBP	5007	oxysterol binding protein	cyan	yellow
A_23_P166491	SGSM3	27352	small G protein signaling modulator 3	cyan	blue
A_23_P148473	IL2RG	3561	interleukin 2 receptor subunit gamma	cyan	blue
A_33_P3348091	LTBP4	8425	latent transforming growth factor beta binding protein 4	blue	white
A_24_P111912	FAM172A	83989	family with sequence similarity 172 member A	tan	darkgreen
A_33_P3401301	RPL39	6170	ribosomal protein L39	turquoise	royalblue
A_23_P32125	PMPCA	23203	peptidase, mitochondrial processing alpha subunit	salmon	green
A_23_P30338	CCNH	902	cyclin H	greenyellow	grey60
A_23_P212706	ATG3	64422	autophagy related 3	purple	midnightblue
A_23_P131060	CYP4F8	11283	cytochrome P450 family 4 subfamily F member 8	pink	purple
A_24_P126417	USP34	9736	ubiquitin specific peptidase 34	purple	yellow
A_23_P42746	NCF1	653361	neutrophil cytosolic factor 1	cyan	yellow
A_23_P45108	QRICH1	54870	glutamine rich 1	purple	tan
A_33_P3421867	NA	NA	NA	blue	greenyellow
A_33_P3231677	NA	NA	NA	blue	white
A_23_P128554	EBPL	84650	emopamil binding protein like	tan	darkgreen
A_33_P3218564	NA	NA	NA	blue	white
A_23_P84651	CNBP	7555	CCHC-type zinc finger nucleic acid binding protein	purple	midnightblue
A_24_P160104	TUBA8	51807	tubulin alpha 8	magenta	cyan
A_33_P3340624	NA	NA	NA	red	black
A_33_P3389837	GPN3	51184	GPN-loop GTPase 3	tan	darkgreen
A_21_P0008601	NA	NA	NA	blue	greenyellow
A_23_P10870	DOLK	22845	dolichol kinase	green	green
A_33_P3258091	RNPEP	6051	arginyl aminopeptidase	pink	yellow
A_33_P3289391	NA	NA	NA	blue	white
A_24_P201064	PPP1R3B	79660	protein phosphatase 1 regulatory subunit 3B	pink	lightgreen
A_23_P54649	TRADD	8717	TNFRSF1A associated via death domain	green	green
A_33_P3313595	CDK11B	984	cyclin dependent kinase 11B	magenta	darkgrey
A_33_P3300680	C19orf12	83636	chromosome 19 open reading frame 12	blue	white
A_24_P145911	NA	NA	NA	green	lightcyan
A_33_P3262024	NA	NA	NA	black	salmon
A_24_P358164	RPSA	3921	ribosomal protein SA	salmon	tan
A_23_P34018	RPL39	6170	ribosomal protein L39	turquoise	royalblue
A_23_P80827	FYTTD1	84248	forty-two-three domain containing 1	greenyellow	grey60
A_24_P215765	ATP10A	57194	ATPase phospholipid transporting 10A (putative)	green	brown
A_23_P502343	ADAM33	80332	ADAM metallopeptidase domain 33	blue	greenyellow
A_33_P3425356	ARMC8	25852	armadillo repeat containing 8	green	darkgreen
A_33_P3298425	LMO4	8543	LIM domain only 4	pink	orange
A_23_P24751	TTC9C	283237	tetratricopeptide repeat domain 9C	magenta	darkorange
A_33_P3357918	PGLS	25796	6-phosphogluconolactonase	brown	darkorange
A_23_P82412	NSUN5	55695	NOP2/Sun RNA methyltransferase family member 5	salmon	tan
A_33_P3337742	NA	NA	NA	black	salmon
A_33_P3394405	NA	NA	NA	blue	greenyellow
A_23_P153098	HDHD2	84064	haloacid dehalogenase like hydrolase domain containing 2	tan	darkgreen
A_33_P3390102	GIPC1	10755	GIPC PDZ domain containing family member 1	brown	brown
A_33_P3390673	NA	NA	NA	pink	orange
A_21_P0001817	NA	NA	NA	salmon	royalblue
A_21_P0005979	SLC45A4	57210	solute carrier family 45 member 4	midnightblue	magenta
A_33_P3878772	JAK2	3717	Janus kinase 2	tan	lightgreen
A_23_P69958	AP3S1	1176	adaptor related protein complex 3 sigma 1 subunit	tan	lightgreen
A_23_P4096	CA4	762	carbonic anhydrase 4	pink	purple
A_33_P3224371	PQBP1	10084	polyglutamine binding protein 1	turquoise	green
A_21_P0007921	NA	NA	NA	blue	greenyellow
A_23_P204269	USP15	9958	ubiquitin specific peptidase 15	tan	lightgreen
A_21_P0011299	NA	NA	NA	salmon	lightyellow
A_19_P00321303	NA	NA	NA	midnightblue	magenta
A_23_P4885	AP2A1	160	adaptor related protein complex 2 alpha 1 subunit	yellow	darkred
A_33_P3237899	CHN2	1124	chimerin 2	magenta	lightyellow
A_33_P3422030	NA	NA	NA	blue	greenyellow
A_21_P0012845	MRPL10	124995	mitochondrial ribosomal protein L10	purple	yellow
A_23_P553	TARS2	80222	threonyl-tRNA synthetase 2, mitochondrial	magenta	darkorange
A_23_P132444	TCEA1	6917	transcription elongation factor A1	greenyellow	grey60
A_24_P318967	PDXK	8566	pyridoxal kinase	pink	yellow
A_24_P36745	CXorf38	159013	chromosome X open reading frame 38	magenta	darkgrey
A_23_P92954	HSD17B4	3295	hydroxysteroid 17-beta dehydrogenase 4	purple	yellow
A_23_P3014	RNASE6	6039	ribonuclease A family member k6	turquoise	purple
A_23_P69188	DPH3	285381	diphthamide biosynthesis 3	turquoise	royalblue
A_33_P3225983	NA	NA	NA	salmon	lightyellow
A_23_P99172	CCDC77	84318	coiled-coil domain containing 77	tan	darkgreen
A_21_P0000115	CNPY2	10330	canopy FGF signaling regulator 2	green	brown
A_23_P88781	CIAPIN1	57019	cytokine induced apoptosis inhibitor 1	brown	darkorange
A_33_P3332690	NA	NA	NA	red	black
A_33_P3342443	RASA4B	100271927	RAS p21 protein activator 4B	magenta	darkorange
A_23_P207280	APPBP2	10513	amyloid beta precursor protein binding protein 2	tan	darkgreen
A_24_P270144	CD63	967	CD63 molecule	cyan	yellow
A_24_P405298	PPP1CB	5500	protein phosphatase 1 catalytic subunit beta	greenyellow	lightgreen
A_23_P2601	HSP90B1	7184	heat shock protein 90 beta family member 1	black	salmon
A_23_P66608	KAT2A	2648	lysine acetyltransferase 2A	purple	yellow
A_23_P18806	YIPF5	81555	Yip1 domain family member 5	purple	yellow
A_23_P166051	RBCK1	10616	RANBP2-type and C3HC4-type zinc finger containing 1	cyan	yellow
A_23_P115223	HAX1	10456	HCLS1 associated protein X-1	turquoise	green
A_23_P85903	TLR5	7100	toll like receptor 5	pink	purple
A_23_P133995	PPIL1	51645	peptidylprolyl isomerase like 1	tan	darkturquoise
A_24_P221883	PARL	55486	presenilin associated rhomboid like	purple	yellow
A_23_P89931	ZNF574	64763	zinc finger protein 574	black	salmon
A_24_P248053	TOP1MT	116447	DNA topoisomerase I mitochondrial	brown	brown
A_23_P4353	WSB1	26118	WD repeat and SOCS box containing 1	greenyellow	grey60
A_33_P3282252	NA	NA	NA	brown	turquoise
A_33_P3321577	BAZ1B	9031	bromodomain adjacent to zinc finger domain 1B	brown	darkorange
A_23_P160025	IFI16	3428	interferon gamma inducible protein 16	greenyellow	skyblue
A_33_P3386581	ANKRD40	91369	ankyrin repeat domain 40	brown	turquoise
A_23_P212715	CBLB	868	Cbl proto-oncogene B	salmon	green
A_21_P0014492	NA	NA	NA	brown	darkorange
A_24_P362572	BZW1	9689	basic leucine zipper and W2 domains 1	greenyellow	grey60
A_33_P3324909	JUND	3727	JunD proto-oncogene, AP-1 transcription factor subunit	cyan	blue
A_33_P3323559	CRYAA	1409	crystallin alpha A	blue	greenyellow
A_33_P3313929	CCR6	1235	C-C motif chemokine receptor 6	red	lightcyan
A_33_P3211804	RUNX1	861	runt related transcription factor 1	magenta	darkgrey
A_33_P3369956	ATXN2L	11273	ataxin 2 like	black	salmon
A_21_P0011439	VPS35	55737	VPS35, retromer complex component	purple	yellow
A_33_P3355407	SNORA73B	26768	small nucleolar RNA, H/ACA box 73B	magenta	turquoise
A_21_P0013820	NA	NA	NA	green	darkturquoise
A_23_P76684	RTN3	10313	reticulon 3	pink	purple
A_23_P159663	UXT	8409	ubiquitously expressed prefoldin like chaperone	turquoise	green
A_33_P3344332	RPL39	6170	ribosomal protein L39	turquoise	royalblue
A_33_P3307447	NA	NA	NA	green	brown
A_33_P3291569	LUC7L3	51747	LUC7 like 3 pre-mRNA splicing factor	tan	lightgreen
A_23_P343935	EGLN1	54583	egl-9 family hypoxia inducible factor 1	pink	orange
A_23_P27947	PDCD2L	84306	programmed cell death 2 like	green	brown
A_23_P72627	HGS	9146	hepatocyte growth factor-regulated tyrosine kinase substrate	green	brown
A_33_P3359223	STPG3	441476	sperm-tail PG-rich repeat containing 3	black	salmon
A_24_P163405	TRIM27	5987	tripartite motif containing 27	cyan	yellow
A_33_P3327799	NA	NA	NA	purple	lightyellow
A_33_P3250128	SNX18	112574	sorting nexin 18	pink	orange
A_33_P3253440	PQLC3	130814	PQ loop repeat containing 3	blue	greenyellow
A_19_P00317066	NA	NA	NA	purple	purple
A_23_P145694	ASNS	440	asparagine synthetase (glutamine-hydrolyzing)	green	brown
A_33_P3384825	CTDNEP1	23399	CTD nuclear envelope phosphatase 1	brown	darkorange
A_33_P3339276	ACSM5	54988	acyl-CoA synthetase medium chain family member 5	black	greenyellow
A_24_P13230	RAB6A	5870	RAB6A, member RAS oncogene family	greenyellow	grey60
A_33_P3538279	LOC114224	114224	uncharacterized LOC114224	pink	purple
A_21_P0009234	NA	NA	NA	blue	greenyellow
A_33_P3277096	NA	NA	NA	blue	greenyellow
A_23_P206280	ADGRG1	9289	adhesion G protein-coupled receptor G1	green	green
A_33_P3211432	NCF1	653361	neutrophil cytosolic factor 1	cyan	yellow
A_33_P3415211	MPV17	4358	MPV17, mitochondrial inner membrane protein	cyan	blue
A_23_P156708	TNXB	7148	tenascin XB	brown	cyan
A_23_P159539	ASMTL	8623	acetylserotonin O-methyltransferase like	brown	darkorange
A_33_P3327702	SYMPK	8189	symplekin	green	brown
A_24_P87931	APOL1	8542	apolipoprotein L1	blue	pink
A_23_P28263	CTDSP1	58190	CTD small phosphatase 1	brown	green
A_23_P156497	ELOVL5	60481	ELOVL fatty acid elongase 5	purple	purple
A_33_P3221019	ZAN	7455	zonadhesin (gene/pseudogene)	blue	greenyellow
A_23_P316460	ZBED6CL	113763	ZBED6 C-terminal like	green	darkgreen
A_23_P350551	C12orf57	113246	chromosome 12 open reading frame 57	turquoise	brown
A_24_P410587	AMZ2P1	201283	archaelysin family metallopeptidase 2 pseudogene 1	red	black
A_19_P00317023	NA	NA	NA	salmon	green
A_23_P15582	XYLT2	64132	xylosyltransferase 2	brown	brown
A_33_P3221064	LTBP4	8425	latent transforming growth factor beta binding protein 4	black	saddlebrown
A_33_P3349840	NA	NA	NA	red	black
A_23_P28068	GTPBP3	84705	GTP binding protein 3, mitochondrial	green	brown
A_24_P902052	DANCR	57291	differentiation antagonizing non-protein coding RNA	salmon	tan
A_33_P3222769	PRR25	388199	proline rich 25	blue	white
A_23_P63390	FCGR1B	2210	Fc fragment of IgG receptor Ib	midnightblue	skyblue
A_21_P0001811	NA	NA	NA	blue	white
A_19_P00322932	LINC00963	100506190	long intergenic non-protein coding RNA 963	midnightblue	magenta
A_23_P75430	SMCO4	56935	single-pass membrane protein with coiled-coil domains 4	pink	skyblue
A_23_P216094	ASPH	444	aspartate beta-hydroxylase	magenta	turquoise
A_33_P3212092	PDCD4	27250	programmed cell death 4	tan	lightgreen
A_33_P3411296	PURA	5813	purine rich element binding protein A	tan	darkturquoise
A_33_P3228355	ERV3-1	2086	endogenous retrovirus group 3 member 1, envelope	magenta	turquoise
A_33_P3314441	FBXL17	64839	F-box and leucine rich repeat protein 17	blue	greenyellow
A_23_P354027	KCTD11	147040	potassium channel tetramerization domain containing 11	brown	turquoise
A_23_P70359	AGPAT4-IT1	79992	AGPAT4 intronic transcript 1	green	darkorange
A_33_P3354434	TRIM41	90933	tripartite motif containing 41	green	brown
A_23_P20882	ATP6V1G1	9550	ATPase H+ transporting V1 subunit G1	purple	midnightblue
A_33_P3347522	NA	NA	NA	blue	white
A_23_P147729	SLC35E3	55508	solute carrier family 35 member E3	green	darkgrey
A_23_P144465	PAPSS1	9061	3'-phosphoadenosine 5'-phosphosulfate synthase 1	cyan	orange
A_33_P3265606	GCLM	2730	glutamate-cysteine ligase modifier subunit	red	black
A_23_P215318	VPS41	27072	VPS41, HOPS complex subunit	purple	lightyellow
A_21_P0001900	NA	NA	NA	blue	white
A_23_P388670	LTA4H	4048	leukotriene A4 hydrolase	greenyellow	darkturquoise
A_23_P79545	SUCLG1	8802	succinate-CoA ligase alpha subunit	red	black
A_33_P3401138	NA	NA	NA	black	salmon
A_23_P204277	H2AFJ	55766	H2A histone family member J	black	red
A_19_P00320866	NA	NA	NA	midnightblue	magenta
A_32_P8361	MAU2	23383	MAU2 sister chromatid cohesion factor	red	darkgrey
A_33_P3308456	PRAC2	360205	PRAC2 small nuclear protein	blue	greenyellow
A_23_P329361	COG7	91949	component of oligomeric golgi complex 7	cyan	blue
A_23_P361085	SNHG5	387066	small nucleolar RNA host gene 5	green	darkturquoise
A_24_P146670	SLK	9748	STE20 like kinase	greenyellow	grey60
A_32_P231446	HIPK1	204851	homeodomain interacting protein kinase 1	tan	lightgreen
A_23_P419714	BTBD11	121551	BTB domain containing 11	purple	yellow
A_23_P30813	HIST1H4K	8362	histone cluster 1 H4 family member k	magenta	turquoise
A_33_P3214056	LINC00623	728855	long intergenic non-protein coding RNA 623	green	brown
A_33_P3294801	NA	NA	NA	green	darkgrey
A_33_P3213772	NA	NA	NA	green	magenta
A_23_P84952	TFE3	7030	transcription factor binding to IGHM enhancer 3	pink	purple
A_33_P3423365	GSN	2934	gelsolin	purple	midnightblue
A_19_P00320602	NA	NA	NA	midnightblue	turquoise
A_33_P3270451	TXNDC5	81567	thioredoxin domain containing 5	pink	pink
A_24_P399622	COPE	11316	coatomer protein complex subunit epsilon	cyan	blue
A_33_P3351524	NA	NA	NA	brown	saddlebrown
A_23_P414273	SMIM3	85027	small integral membrane protein 3	midnightblue	cyan
A_21_P0002740	NA	NA	NA	black	salmon
A_23_P60296	OSTF1	26578	osteoclast stimulating factor 1	pink	orange
A_23_P71241	SEC61G	23480	Sec61 translocon gamma subunit	green	darkturquoise
A_24_P322771	TFF1	7031	trefoil factor 1	blue	greenyellow
A_23_P167856	TMEM63B	55362	transmembrane protein 63B	black	saddlebrown
A_33_P3326256	MRPS16	51021	mitochondrial ribosomal protein S16	purple	tan
A_23_P215931	LEPROTL1	23484	leptin receptor overlapping transcript like 1	tan	lightgreen
A_33_P3271430	MAP3K3	4215	mitogen-activated protein kinase kinase kinase 3	midnightblue	magenta
A_33_P3270109	LEO1	123169	LEO1 homolog, Paf1/RNA polymerase II complex component	green	darkgrey
A_32_P181020	DXO	1797	decapping exoribonuclease	brown	turquoise
A_33_P3326432	SELENOW	6415	selenoprotein W	salmon	tan
A_33_P3389872	NA	NA	NA	pink	orange
A_33_P3285715	NA	NA	NA	black	salmon
A_23_P14804	TSPAN3	10099	tetraspanin 3	tan	lightgreen
A_21_P0012722	NA	NA	NA	red	black
A_23_P53162	STIM1	6786	stromal interaction molecule 1	cyan	blue
A_23_P371876	ALKBH8	91801	alkB homolog 8, tRNA methyltransferase	green	darkgrey
A_19_P00318761	NA	NA	NA	blue	greenyellow
A_24_P194081	FXYD5	53827	FXYD domain containing ion transport regulator 5	cyan	yellow
A_33_P3243652	NA	NA	NA	black	salmon
A_23_P60488	ODF2	4957	outer dense fiber of sperm tails 2	brown	turquoise
A_23_P111343	BCLAF1	9774	BCL2 associated transcription factor 1	magenta	darkgrey
A_23_P68910	SSTR3	6753	somatostatin receptor 3	blue	white
A_23_P28538	MRPS5	64969	mitochondrial ribosomal protein S5	purple	midnightblue
A_24_P945096	CACNA1I	8911	calcium voltage-gated channel subunit alpha1 I	green	darkorange
A_24_P280926	NA	NA	NA	purple	yellow
A_33_P3393941	MBTPS1	8720	membrane bound transcription factor peptidase, site 1	purple	tan
A_24_P127121	NA	NA	NA	red	black
A_23_P40718	PARVB	29780	parvin beta	cyan	blue
A_24_P186124	MTERF4	130916	mitochondrial transcription termination factor 4	green	brown
A_33_P3274080	NA	NA	NA	blue	greenyellow
A_24_P122732	SLC41A1	254428	solute carrier family 41 member 1	green	brown
A_23_P42288	VWA7	80737	von Willebrand factor A domain containing 7	blue	white
A_33_P3229397	CCT4	10575	chaperonin containing TCP1 subunit 4	salmon	tan
A_23_P152107	UBE2I	7329	ubiquitin conjugating enzyme E2 I	purple	tan
A_33_P3423721	JPH3	57338	junctophilin 3	turquoise	green
A_24_P21770	YPEL4	219539	yippee like 4	blue	white
A_23_P389118	ANO6	196527	anoctamin 6	greenyellow	lightgreen
A_23_P13873	MLF2	8079	myeloid leukemia factor 2	cyan	yellow
A_23_P157495	PPP3CC	5533	protein phosphatase 3 catalytic subunit gamma	green	brown
A_23_P100486	VKORC1	79001	vitamin K epoxide reductase complex subunit 1	cyan	lightyellow
A_32_P517749	RPS6KA3	6197	ribosomal protein S6 kinase A3	tan	lightgreen
A_33_P3422330	KLHL17	339451	kelch like family member 17	brown	brown
A_23_P428248	TTC21A	199223	tetratricopeptide repeat domain 21A	brown	turquoise
A_33_P3360392	LINC00092	100188953	long intergenic non-protein coding RNA 92	black	salmon
A_33_P3289426	ZNF775	285971	zinc finger protein 775	brown	turquoise
A_23_P11744	WASHC1	100287171	WASH complex subunit 1	salmon	green
A_23_P71867	IL11RA	3590	interleukin 11 receptor subunit alpha	salmon	tan
A_21_P0011149	NA	NA	NA	black	salmon
A_23_P58606	CCNG1	900	cyclin G1	purple	grey60
A_21_P0013267	LINC00265	349114	long intergenic non-protein coding RNA 265	magenta	darkgrey
A_23_P158053	C9orf16	79095	chromosome 9 open reading frame 16	cyan	blue
A_23_P362637	UBR2	23304	ubiquitin protein ligase E3 component n-recognin 2	pink	purple
A_24_P141688	PCBP2	5094	poly(rC) binding protein 2	cyan	blue
A_23_P120660	RPS21	6227	ribosomal protein S21	turquoise	royalblue
A_24_P117410	KLHDC7B	113730	kelch domain containing 7B	brown	turquoise
A_24_P316102	MLLT10	8028	MLLT10, histone lysine methyltransferase DOT1L cofactor	salmon	darkgrey
A_23_P75255	VPS26A	9559	VPS26, retromer complex component A	purple	grey60
A_24_P18802	VPS18	57617	VPS18, CORVET/HOPS core subunit	magenta	darkorange
A_33_P3216337	FTSJ1	24140	FtsJ RNA methyltransferase homolog 1	green	darkgreen
A_24_P916141	DCAF7	10238	DDB1 and CUL4 associated factor 7	greenyellow	yellow
A_24_P857624	TNRC6C-AS1	100131096	TNRC6C antisense RNA 1	red	green
A_23_P130919	MOB3A	126308	MOB kinase activator 3A	midnightblue	magenta
A_23_P15202	DHODH	1723	dihydroorotate dehydrogenase (quinone)	brown	brown
A_33_P3296991	FLJ42393	401105	uncharacterized LOC401105	blue	greenyellow
A_33_P3390477	MRPL4	51073	mitochondrial ribosomal protein L4	green	darkorange
A_24_P272310	MUSTN1	389125	musculoskeletal, embryonic nuclear protein 1	brown	darkorange
A_33_P3808371	NA	NA	NA	brown	brown
A_33_P3375934	NAMPT	10135	nicotinamide phosphoribosyltransferase	tan	lightgreen
A_23_P360209	NA	NA	NA	brown	white
A_21_P0000181	CAMTA1	23261	calmodulin binding transcription activator 1	salmon	blue
A_23_P98483	ZBED5	58486	zinc finger BED-type containing 5	tan	lightgreen
A_33_P3383431	DHRS4	10901	dehydrogenase/reductase 4	green	darkorange
A_21_P0014791	NA	NA	NA	blue	white
A_21_P0001457	NA	NA	NA	blue	white
A_23_P108303	NDUFA7	4701	NADH:ubiquinone oxidoreductase subunit A7	brown	brown
A_24_P409881	NA	NA	NA	salmon	tan
A_24_P307289	TMEM95	339168	transmembrane protein 95	blue	white
A_33_P3293798	KRTAP10-1	386677	keratin associated protein 10-1	cyan	yellow
A_24_P36097	RPAIN	84268	RPA interacting protein	salmon	grey60
A_23_P171077	EBP	10682	emopamil binding protein (sterol isomerase)	green	green
A_23_P60657	RPRD2	23248	regulation of nuclear pre-mRNA domain containing 2	brown	turquoise
A_23_P129629	MT3	4504	metallothionein 3	blue	white
A_23_P117602	GZMB	3002	granzyme B	green	darkturquoise
A_23_P14636	MFAP1	4236	microfibril associated protein 1	greenyellow	grey60
A_23_P420361	BRK1	55845	BRICK1, SCAR/WAVE actin nucleating complex subunit	turquoise	royalblue
A_23_P414958	PLXNC1	10154	plexin C1	pink	orange
A_33_P3216517	NA	NA	NA	pink	orange
A_24_P366122	ACBD4	79777	acyl-CoA binding domain containing 4	blue	salmon
A_23_P160729	AP4B1	10717	adaptor related protein complex 4 beta 1 subunit	greenyellow	tan
A_33_P3372742	NA	NA	NA	black	saddlebrown
A_23_P76109	RILPL2	196383	Rab interacting lysosomal protein like 2	pink	lightgreen
A_23_P55011	SLC38A10	124565	solute carrier family 38 member 10	purple	midnightblue
A_23_P41066	RASSF1	11186	Ras association domain family member 1	green	brown
A_23_P141302	ZNF18	7566	zinc finger protein 18	greenyellow	purple
A_23_P151166	HVCN1	84329	hydrogen voltage gated channel 1	midnightblue	grey60
A_33_P3424754	NA	NA	NA	cyan	pink
A_19_P00322225	NA	NA	NA	blue	white
A_23_P73150	TTC25	83538	tetratricopeptide repeat domain 25	yellow	red
A_21_P0000599	MKRN1	23608	makorin ring finger protein 1	yellow	darkred
A_23_P28772	DBNDD2	55861	dysbindin domain containing 2	brown	darkorange
A_23_P258164	CORT	1325	cortistatin	blue	greenyellow
A_33_P3263824	MRPL43	84545	mitochondrial ribosomal protein L43	salmon	tan
A_24_P350644	PRRC2B	84726	proline rich coiled-coil 2B	green	darkorange
A_32_P158746	RPL17	6139	ribosomal protein L17	red	black
A_19_P00322938	LOC401320	401320	uncharacterized LOC401320	pink	darkturquoise
A_23_P203475	CAVIN3	112464	caveolae associated protein 3	brown	turquoise
A_23_P74330	LINC00626	79100	long intergenic non-protein coding RNA 626	black	greenyellow
A_24_P307572	ANKRD13A	88455	ankyrin repeat domain 13A	magenta	orange
A_33_P3319596	TANGO2	128989	transport and golgi organization 2 homolog	yellow	red
A_23_P128974	BATF	10538	basic leucine zipper ATF-like transcription factor	green	brown
A_33_P3266828	TMEM8B	51754	transmembrane protein 8B	green	turquoise
A_33_P3211739	CREB3L2	64764	cAMP responsive element binding protein 3 like 2	brown	turquoise
A_24_P100351	GNL3L	54552	G protein nucleolar 3 like	brown	turquoise
A_33_P3401990	VPREB3	29802	V-set pre-B cell surrogate light chain 3	brown	turquoise
A_23_P201432	ADSS	159	adenylosuccinate synthase	greenyellow	lightgreen
A_23_P204702	TMBIM6	7009	transmembrane BAX inhibitor motif containing 6	purple	yellow
A_33_P3225512	OAS2	4939	2'-5'-oligoadenylate synthetase 2	cyan	skyblue
A_19_P00321618	EWSAT1	283673	Ewing sarcoma associated transcript 1	black	salmon
A_33_P3217719	TLE1	7088	transducin like enhancer of split 1	black	salmon
A_24_P315500	NFYC-AS1	100130557	NFYC antisense RNA 1	black	white
A_21_P0004921	NA	NA	NA	blue	greenyellow
A_33_P3368452	MICA	100507436	MHC class I polypeptide-related sequence A	brown	turquoise
A_23_P154330	TXNDC9	10190	thioredoxin domain containing 9	turquoise	royalblue
A_23_P158725	SLC16A3	9123	solute carrier family 16 member 3	midnightblue	magenta
A_24_P97526	CMTM6	54918	CKLF like MARVEL transmembrane domain containing 6	purple	purple
A_33_P3291732	NA	NA	NA	cyan	skyblue
A_23_P154840	SOD1	6647	superoxide dismutase 1	brown	brown
A_24_P915371	COPS9	150678	COP9 signalosome subunit 9	turquoise	lightcyan
A_23_P349928	SP100	6672	SP100 nuclear antigen	turquoise	royalblue
A_23_P57868	ACY1	95	aminoacylase 1	brown	darkorange
A_33_P3281066	ZBTB21	49854	zinc finger and BTB domain containing 21	tan	darkgreen
A_23_P164927	SYNGR4	23546	synaptogyrin 4	blue	white
A_21_P0000508	SNAR-D	100170227	small ILF3/NF90-associated RNA D	magenta	turquoise
A_23_P209519	DNAJB2	3300	DnaJ heat shock protein family (Hsp40) member B2	black	red
A_23_P22672	ALG13	79868	ALG13, UDP-N-acetylglucosaminyltransferase subunit	tan	darkgreen
A_23_P31085	CCDC28A	25901	coiled-coil domain containing 28A	tan	lightgreen
A_33_P3222105	EIF1AX	1964	eukaryotic translation initiation factor 1A, X-linked	salmon	darkturquoise
A_24_P237878	MCRIP1	348262	MAPK regulated corepressor interacting protein 1	brown	green
A_24_P260101	MME	4311	membrane metalloendopeptidase	pink	purple
A_23_P152655	ICAM2	3384	intercellular adhesion molecule 2	green	brown
A_33_P3282614	STPG3	441476	sperm-tail PG-rich repeat containing 3	black	greenyellow
A_19_P00320875	NA	NA	NA	blue	greenyellow
A_23_P210330	LGALSL	29094	galectin like	tan	lightgreen
A_33_P3315874	DHX30	22907	DExH-box helicase 30	brown	lightcyan
A_23_P36305	ATG16L2	89849	autophagy related 16 like 2	pink	purple
A_33_P3317460	NA	NA	NA	red	black
A_23_P14105	RCBTB2	1102	RCC1 and BTB domain containing protein 2	greenyellow	lightgreen
A_33_P3278220	NA	NA	NA	black	lightcyan
A_24_P250535	TMX4	56255	thioredoxin related transmembrane protein 4	purple	midnightblue
A_33_P3279456	NA	NA	NA	red	black
A_33_P3210399	SLC14A1	6563	solute carrier family 14 member 1 (Kidd blood group)	yellow	red
A_19_P00321361	LINC-PINT	378805	long intergenic non-protein coding RNA, p53 induced transcript	tan	darkgreen
A_33_P3229241	NA	NA	NA	pink	purple
A_23_P207940	NA	NA	NA	tan	lightgreen
A_23_P157620	FAM160B2	64760	family with sequence similarity 160 member B2	green	green
A_23_P50839	MBD3	53615	methyl-CpG binding domain protein 3	brown	darkorange
A_21_P0012826	AKTIP	64400	AKT interacting protein	tan	darkgreen
A_33_P3592015	HABP4	22927	hyaluronan binding protein 4	green	brown
A_33_P3270485	CBX6	23466	chromobox 6	green	brown
A_23_P57059	STAU1	6780	staufen double-stranded RNA binding protein 1	tan	red
A_21_P0010776	PARP8	79668	poly(ADP-ribose) polymerase family member 8	pink	lightyellow
A_33_P3305117	NA	NA	NA	red	black
A_21_P0009130	NA	NA	NA	black	salmon
A_23_P16110	OR7E24	26648	olfactory receptor family 7 subfamily E member 24	black	salmon
A_21_P0000792	TSPOAP1-AS1	100506779	TSPOAP1 antisense RNA 1	green	brown
A_33_P3402500	TMEM14C	51522	transmembrane protein 14C	purple	midnightblue
A_24_P36847	DHX9	1660	DExH-box helicase 9	cyan	yellow
A_23_P26759	CANT1	124583	calcium activated nucleotidase 1	cyan	purple
A_24_P67408	NA	NA	NA	purple	yellow
A_33_P3303394	NA	NA	NA	black	salmon
A_23_P128246	FICD	11153	FIC domain containing	brown	green
A_23_P33187	MFSD14B	84641	major facilitator superfamily domain containing 14B	purple	lightyellow
A_33_P3349947	TCP1	6950	t-complex 1	brown	turquoise
A_23_P52031	PGM1	5236	phosphoglucomutase 1	pink	blue
A_33_P3364696	STAMBP	10617	STAM binding protein	cyan	yellow
A_33_P3842556	IKZF1	10320	IKAROS family zinc finger 1	magenta	darkgrey
A_33_P3392087	IDUA	3425	iduronidase, alpha-L-	brown	turquoise
A_33_P3290174	DEGS2	123099	delta 4-desaturase, sphingolipid 2	blue	white
A_33_P3280461	THRAP3	9967	thyroid hormone receptor associated protein 3	black	saddlebrown
A_33_P3326817	NA	NA	NA	black	saddlebrown
A_23_P120237	STARD7	56910	StAR related lipid transfer domain containing 7	salmon	tan
A_24_P406132	MAPK13	5603	mitogen-activated protein kinase 13	cyan	blue
A_33_P3350828	EPS15L1	58513	epidermal growth factor receptor pathway substrate 15 like 1	midnightblue	turquoise
A_23_P56709	RNF103	7844	ring finger protein 103	greenyellow	grey60
A_23_P107421	TK1	7083	thymidine kinase 1	green	cyan
A_33_P3255914	MYLIP	29116	myosin regulatory light chain interacting protein	tan	lightgreen
A_24_P218006	DNAJC30	84277	DnaJ heat shock protein family (Hsp40) member C30	brown	brown
A_33_P3237674	NA	NA	NA	purple	yellow
A_24_P91140	RPL23A	6147	ribosomal protein L23a	brown	darkorange
A_32_P163247	CD8A	925	CD8a molecule	salmon	tan
A_24_P941268	CA5B	11238	carbonic anhydrase 5B	green	brown
A_32_P190461	NA	NA	NA	pink	orange
A_33_P3287039	TFPT	29844	TCF3 fusion partner	brown	darkorange
A_33_P3383656	DUSP28	285193	dual specificity phosphatase 28	green	brown
A_24_P132099	HMGN3	9324	high mobility group nucleosomal binding domain 3	salmon	royalblue
A_23_P360167	DCTN2	10540	dynactin subunit 2	brown	darkorange
A_33_P3372004	IGSF6	10261	immunoglobulin superfamily member 6	red	black
A_23_P370682	BATF2	116071	basic leucine zipper ATF-like transcription factor 2	midnightblue	skyblue
A_33_P3312504	PSD4	23550	pleckstrin and Sec7 domain containing 4	blue	white
A_24_P278192	AK1	203	adenylate kinase 1	blue	greenyellow
A_21_P0007108	NA	NA	NA	black	salmon
A_23_P46170	MED8	112950	mediator complex subunit 8	brown	turquoise
A_23_P49646	PRPSAP2	5636	phosphoribosyl pyrophosphate synthetase associated protein 2	salmon	tan
A_32_P125549	NA	NA	NA	turquoise	royalblue
A_33_P3290085	ZNF394	84124	zinc finger protein 394	magenta	lightyellow
A_24_P234732	MXD4	10608	MAX dimerization protein 4	cyan	blue
A_23_P98930	KIAA1551	55196	KIAA1551	greenyellow	grey60
A_23_P44166	DCXR	51181	dicarbonyl and L-xylulose reductase	brown	darkorange
A_24_P16124	IFITM4P	340198	interferon induced transmembrane protein 4 pseudogene	cyan	purple
A_23_P371239	CMIP	80790	c-Maf inducing protein	midnightblue	magenta
A_33_P3262890	NA	NA	NA	salmon	tan
A_24_P366526	NA	NA	NA	green	brown
A_23_P23346	MLLT11	10962	MLLT11, transcription factor 7 cofactor	brown	saddlebrown
A_33_P3273285	NA	NA	NA	purple	midnightblue
A_23_P63980	LRFN4	78999	leucine rich repeat and fibronectin type III domain containing 4	brown	green
A_23_P65481	TEP1	7011	telomerase associated protein 1	midnightblue	darkgreen
A_33_P3331237	NA	NA	NA	black	salmon
A_33_P3256334	PRB3	5544	proline rich protein BstNI subfamily 3	black	salmon
A_19_P00320158	SEC14L1	6397	SEC14 like lipid binding 1	blue	greenyellow
A_33_P3403615	FKBP1A	2280	FK506 binding protein 1A	cyan	yellow
A_24_P143189	TMSB4X	7114	thymosin beta 4, X-linked	purple	midnightblue
A_23_P62890	GBP1	2633	guanylate binding protein 1	purple	grey60
A_21_P0011004	LOC729732	729732	uncharacterized LOC729732	pink	purple
A_23_P254944	GSTT1	2952	glutathione S-transferase theta 1	midnightblue	magenta
A_33_P3287529	SDF4	51150	stromal cell derived factor 4	cyan	yellow
A_33_P3337540	IFNAR2	3455	interferon alpha and beta receptor subunit 2	midnightblue	lightcyan
A_24_P289178	C16orf74	404550	chromosome 16 open reading frame 74	green	turquoise
A_23_P19938	KDELR2	11014	KDEL endoplasmic reticulum protein retention receptor 2	greenyellow	darkturquoise
A_23_P44195	MSI2	124540	musashi RNA binding protein 2	brown	turquoise
A_23_P1206	RPS24	6229	ribosomal protein S24	turquoise	royalblue
A_33_P3367332	FAM213B	127281	family with sequence similarity 213 member B	brown	brown
A_33_P3309662	GPX4	2879	glutathione peroxidase 4	cyan	tan
A_33_P3234641	NA	NA	NA	turquoise	royalblue
A_23_P31477	NUDCD3	23386	NudC domain containing 3	cyan	blue
A_33_P3316456	NPL	80896	N-acetylneuraminate pyruvate lyase	pink	purple
A_33_P3305758	CAPG	822	capping actin protein, gelsolin like	cyan	yellow
A_23_P45389	RAB9A	9367	RAB9A, member RAS oncogene family	salmon	grey60
A_19_P00806753	LOC401320	401320	uncharacterized LOC401320	green	darkgrey
A_23_P62907	ATF6	22926	activating transcription factor 6	midnightblue	magenta
A_23_P217666	RPL10	6134	ribosomal protein L10	salmon	tan
A_21_P0002797	NA	NA	NA	blue	greenyellow
A_21_P0014584	NA	NA	NA	green	green
A_23_P68601	CST7	8530	cystatin F	cyan	blue
A_33_P3210069	NA	NA	NA	black	salmon
A_23_P149649	SDHB	6390	succinate dehydrogenase complex iron sulfur subunit B	purple	yellow
A_33_P3245709	RALGAPB	57148	Ral GTPase activating protein non-catalytic beta subunit	magenta	darkgrey
A_19_P00805757	H3F3A	3020	H3 histone family member 3A	tan	lightgreen
A_23_P38795	FPR1	2357	formyl peptide receptor 1	pink	purple
A_33_P3374049	KIAA2013	90231	KIAA2013	purple	yellow
A_19_P00321521	JPX	554203	JPX transcript, XIST activator (non-protein coding)	pink	orange
A_33_P3243502	LOC729732	729732	uncharacterized LOC729732	pink	purple
A_21_P0011373	RAD51-AS1	100505648	RAD51 antisense RNA 1 (head to head)	red	brown
A_23_P397391	FFAR2	2867	free fatty acid receptor 2	cyan	purple
A_21_P0004568	NA	NA	NA	midnightblue	magenta
A_19_P00320101	MIR4697HG	283174	MIR4697 host gene	green	brown
A_23_P130113	ASGR2	433	asialoglycoprotein receptor 2	midnightblue	skyblue
A_33_P3407065	KIF2A	3796	kinesin family member 2A	purple	grey60
A_24_P67308	RPL19P12	100129424	ribosomal protein L19 pseudogene 12	salmon	tan
A_19_P00319453	NA	NA	NA	blue	greenyellow
A_33_P3407424	CDC42EP1	11135	CDC42 effector protein 1	brown	turquoise
A_21_P0008227	LINC00565	100861555	long intergenic non-protein coding RNA 565	green	darkorange
A_24_P84808	NA	NA	NA	turquoise	midnightblue
A_23_P208182	SIGLEC10	89790	sialic acid binding Ig like lectin 10	magenta	darkgrey
A_23_P9056	RB1CC1	9821	RB1 inducible coiled-coil 1	greenyellow	grey60
A_24_P204244	ANXA2P1	303	annexin A2 pseudogene 1	purple	yellow
A_24_P929369	AP4E1	23431	adaptor related protein complex 4 epsilon 1 subunit	tan	darkgreen
A_33_P3315314	MT1HL1	645745	metallothionein 1H like 1	blue	skyblue
A_33_P3741059	NA	NA	NA	pink	purple
A_23_P166297	ABCG1	9619	ATP binding cassette subfamily G member 1	pink	purple
A_24_P37887	GPR150	285601	G protein-coupled receptor 150	black	white
A_23_P406928	NA	NA	NA	cyan	lightyellow
A_33_P3233550	RTN4	57142	reticulon 4	greenyellow	darkturquoise
A_33_P3289396	LOC100133331	100133331	uncharacterized LOC100133331	blue	greenyellow
A_24_P162244	NA	NA	NA	green	green
A_33_P3308553	NA	NA	NA	black	salmon
A_24_P98975	ANKRD13A	88455	ankyrin repeat domain 13A	pink	purple
A_32_P18547	YBEY	54059	ybeY metallopeptidase (putative)	turquoise	red
A_24_P21752	TBRG1	84897	transforming growth factor beta regulator 1	purple	tan
A_21_P0001481	NA	NA	NA	brown	turquoise
A_23_P152963	BORCS6	54785	BLOC-1 related complex subunit 6	cyan	tan
A_21_P0010394	NA	NA	NA	red	black
A_23_P141429	ABI3	51225	ABI family member 3	brown	darkorange
A_21_P0004470	NA	NA	NA	blue	greenyellow
A_33_P3270966	NA	NA	NA	red	black
A_33_P3401284	RMRP	6023	RNA component of mitochondrial RNA processing endoribonuclease	black	saddlebrown
A_23_P90143	RPL13A	23521	ribosomal protein L13a	salmon	green
A_23_P206310	KIAA0513	9764	KIAA0513	pink	purple
A_23_P206960	SEC14L1	6397	SEC14 like lipid binding 1	pink	purple
A_33_P3387050	C8orf82	414919	chromosome 8 open reading frame 82	green	brown
A_24_P156388	TTC38	55020	tetratricopeptide repeat domain 38	salmon	tan
A_21_P0012338	PI4KA	5297	phosphatidylinositol 4-kinase alpha	green	brown
A_23_P257609	RPL29	6159	ribosomal protein L29	purple	tan
A_33_P3248765	ADIPOR1	51094	adiponectin receptor 1	yellow	darkred
A_33_P3389230	CXCR3	2833	C-X-C motif chemokine receptor 3	black	saddlebrown
A_21_P0013765	NA	NA	NA	blue	greenyellow
A_33_P3422740	LOC388692	388692	uncharacterized LOC388692	blue	white
A_23_P75149	SFXN4	119559	sideroflexin 4	blue	greenyellow
A_33_P3632937	NA	NA	NA	midnightblue	red
A_32_P31182	RPL7	6129	ribosomal protein L7	turquoise	royalblue
A_23_P165333	BIN1	274	bridging integrator 1	salmon	green
A_24_P195669	NA	NA	NA	magenta	darkorange
A_24_P303480	RAB32	10981	RAB32, member RAS oncogene family	purple	midnightblue
A_23_P210358	LIMS1	3987	LIM zinc finger domain containing 1	purple	midnightblue
A_23_P103968	AKR7A3	22977	aldo-keto reductase family 7 member A3	cyan	tan
A_23_P60248	TXN	7295	thioredoxin	turquoise	royalblue
A_19_P00329086	NA	NA	NA	black	salmon
A_23_P59192	SNRPC	6631	small nuclear ribonucleoprotein polypeptide C	salmon	green
A_21_P0007936	NA	NA	NA	purple	lightyellow
A_33_P3222069	SPHK1	8877	sphingosine kinase 1	black	saddlebrown
A_33_P3294986	LIPE	3991	lipase E, hormone sensitive type	blue	greenyellow
A_23_P9061	EIF3H	8667	eukaryotic translation initiation factor 3 subunit H	salmon	darkturquoise
A_21_P0000106	MTRNR2L6	100463482	MT-RNR2 like 6	purple	lightyellow
A_24_P79855	NA	NA	NA	cyan	yellow
A_33_P3263538	NA	NA	NA	pink	orange
A_23_P37877	NARFL	64428	nuclear prelamin A recognition factor like	brown	darkorange
A_23_P31896	ST3GAL1	6482	ST3 beta-galactoside alpha-2,3-sialyltransferase 1	purple	yellow
A_33_P3321275	KMT2C	58508	lysine methyltransferase 2C	red	black
A_33_P3320718	NA	NA	NA	cyan	blue
A_23_P138253	CHTOP	26097	chromatin target of PRMT1	red	lightcyan
A_23_P153360	SMIM7	79086	small integral membrane protein 7	green	darkturquoise
A_24_P209113	NDFIP1	80762	Nedd4 family interacting protein 1	purple	yellow
A_24_P410086	SSBP4	170463	single stranded DNA binding protein 4	red	black
A_23_P325690	ANKRD35	148741	ankyrin repeat domain 35	midnightblue	turquoise
A_33_P3364864	NAMPT	10135	nicotinamide phosphoribosyltransferase	pink	purple
A_21_P0009417	NA	NA	NA	cyan	skyblue
A_23_P42829	SND1	27044	staphylococcal nuclease and tudor domain containing 1	red	salmon
A_23_P102109	TUBA4A	7277	tubulin alpha 4a	magenta	orange
A_33_P3382730	LARP4B	23185	La ribonucleoprotein domain family member 4B	magenta	darkgrey
A_33_P3249731	NA	NA	NA	midnightblue	magenta
A_24_P379727	CHCHD5	84269	coiled-coil-helix-coiled-coil-helix domain containing 5	cyan	green
A_33_P3298942	NA	NA	NA	black	saddlebrown
A_23_P139260	SLC22A18	5002	solute carrier family 22 member 18	midnightblue	turquoise
A_23_P342744	LIX1L	128077	limb and CNS expressed 1 like	salmon	green
A_33_P3357979	CTBP1	1487	C-terminal binding protein 1	cyan	darkorange
A_23_P434352	CAST	831	calpastatin	purple	lightyellow
A_24_P43681	DBNL	28988	drebrin like	cyan	yellow
A_23_P321959	SFT2D1	113402	SFT2 domain containing 1	purple	midnightblue
A_23_P97632	EPRS	2058	glutamyl-prolyl-tRNA synthetase	purple	tan
A_21_P0007619	NA	NA	NA	blue	saddlebrown
A_21_P0014348	LINC00674	100499466	long intergenic non-protein coding RNA 674	green	darkgrey
A_32_P9575	MRPL45	84311	mitochondrial ribosomal protein L45	black	darkorange
A_33_P3835524	POU2F2	5452	POU class 2 homeobox 2	blue	greenyellow
A_23_P34744	CTSK	1513	cathepsin K	green	darkturquoise
A_23_P60591	DNAJC7	7266	DnaJ heat shock protein family (Hsp40) member C7	salmon	tan
A_33_P3382493	SIGLEC14	100049587	sialic acid binding Ig like lectin 14	black	greenyellow
A_23_P414252	NA	NA	NA	brown	darkorange
A_33_P3342160	ATG2B	55102	autophagy related 2B	tan	darkgreen
A_23_P345118	PIM1	5292	Pim-1 proto-oncogene, serine/threonine kinase	yellow	darkred
A_33_P3268629	LINC00265	349114	long intergenic non-protein coding RNA 265	purple	yellow
A_24_P270525	GTF2A2	2958	general transcription factor IIA subunit 2	salmon	tan
A_33_P3319940	ATRX	546	ATRX, chromatin remodeler	magenta	darkturquoise
A_21_P0008685	NA	NA	NA	black	salmon
A_33_P3215647	PCED1B	91523	PC-esterase domain containing 1B	salmon	blue
A_33_P3256894	WASHC2C	253725	WASH complex subunit 2C	magenta	turquoise
A_21_P0008116	NA	NA	NA	blue	white
A_33_P3278303	NA	NA	NA	black	saddlebrown
A_33_P3376026	LOC100128770	100128770	uncharacterized LOC100128770	black	salmon
A_23_P139396	HIKESHI	51501	Hikeshi, heat shock protein nuclear import factor	turquoise	tan
A_19_P00320427	NA	NA	NA	purple	midnightblue
A_23_P131375	PQLC3	130814	PQ loop repeat containing 3	greenyellow	grey60
A_21_P0014862	NA	NA	NA	brown	turquoise
A_23_P67529	KCNN4	3783	potassium calcium-activated channel subfamily N member 4	green	green
A_24_P39211	ING1	3621	inhibitor of growth family member 1	pink	orange
A_23_P410998	RAB5B	5869	RAB5B, member RAS oncogene family	purple	yellow
A_21_P0004794	NA	NA	NA	black	salmon
A_21_P0006940	NA	NA	NA	magenta	turquoise
A_33_P3253234	IQSEC2	23096	IQ motif and Sec7 domain 2	brown	turquoise
A_33_P3341787	NA	NA	NA	purple	yellow
A_33_P3354499	NA	NA	NA	red	black
A_23_P37598	NPTN	27020	neuroplastin	pink	orange
A_33_P3264346	NA	NA	NA	blue	greenyellow
A_23_P126803	ARPC5	10092	actin related protein 2/3 complex subunit 5	pink	orange
A_24_P277295	RAB43	339122	RAB43, member RAS oncogene family	green	magenta
A_19_P00325768	NA	NA	NA	greenyellow	grey60
A_33_P3363933	FCRL6	343413	Fc receptor like 6	green	darkturquoise
A_23_P500861	SYNE1	23345	spectrin repeat containing nuclear envelope protein 1	salmon	tan
A_23_P80336	TOMM22	56993	translocase of outer mitochondrial membrane 22	turquoise	green
A_23_P85392	RER1	11079	retention in endoplasmic reticulum sorting receptor 1	cyan	tan
A_32_P783	RPL37A	6168	ribosomal protein L37a	salmon	tan
A_23_P145874	SAMD9L	219285	sterile alpha motif domain containing 9 like	tan	skyblue
A_23_P88099	MCF2L	23263	MCF.2 cell line derived transforming sequence like	brown	saddlebrown
A_24_P14010	NMT1	4836	N-myristoyltransferase 1	green	brown
A_23_P50357	ARHGEF18	23370	Rho/Rac guanine nucleotide exchange factor 18	green	green
A_21_P0005332	NA	NA	NA	blue	greenyellow
A_23_P123916	LRSAM1	90678	leucine rich repeat and sterile alpha motif containing 1	cyan	blue
A_19_P00316202	NA	NA	NA	black	salmon
A_23_P166899	DNAJB11	51726	DnaJ heat shock protein family (Hsp40) member B11	green	darkturquoise
A_33_P3417141	CCDC124	115098	coiled-coil domain containing 124	cyan	blue
A_23_P252322	ATP5F1E	514	ATP synthase F1 subunit epsilon	turquoise	royalblue
A_24_P400473	SLC25A44	9673	solute carrier family 25 member 44	midnightblue	magenta
A_24_P255654	NA	NA	NA	purple	midnightblue
A_24_P142473	CTDNEP1	23399	CTD nuclear envelope phosphatase 1	cyan	yellow
A_23_P7325	BST1	683	bone marrow stromal cell antigen 1	pink	purple
A_23_P162734	RNF6	6049	ring finger protein 6	greenyellow	grey60
A_33_P3399453	CAPZA1	829	capping actin protein of muscle Z-line alpha subunit 1	tan	lightgreen
A_33_P3312365	LONP1	9361	lon peptidase 1, mitochondrial	cyan	tan
A_23_P54991	DYNLL2	140735	dynein light chain LC8-type 2	magenta	brown
A_23_P27584	MYADM	91663	myeloid associated differentiation marker	pink	orange
A_33_P3263387	TTLL4	9654	tubulin tyrosine ligase like 4	black	salmon
A_33_P3226425	ERP29	10961	endoplasmic reticulum protein 29	cyan	yellow
A_33_P3360426	WDR1	9948	WD repeat domain 1	magenta	darkorange
A_23_P154025	SSB	6741	Sjogren syndrome antigen B	turquoise	darkturquoise
A_33_P3384710	FAM222B	55731	family with sequence similarity 222 member B	blue	white
A_23_P200507	CNIH4	29097	cornichon family AMPA receptor auxiliary protein 4	turquoise	royalblue
A_33_P3305320	NA	NA	NA	black	salmon
A_33_P3247933	GCC2	9648	GRIP and coiled-coil domain containing 2	salmon	midnightblue
A_23_P161522	TMEM134	80194	transmembrane protein 134	salmon	tan
A_33_P3244361	NA	NA	NA	black	saddlebrown
A_33_P3326046	RNF167	26001	ring finger protein 167	cyan	yellow
A_21_P0010455	NA	NA	NA	black	salmon
A_23_P82950	PCM1	5108	pericentriolar material 1	salmon	grey60
A_19_P00809076	KANSL1-AS1	644246	KANSL1 antisense RNA 1	yellow	lightyellow
A_33_P3250767	NA	NA	NA	blue	greenyellow
A_33_P3297003	NORAD	647979	non-coding RNA activated by DNA damage	magenta	darkgrey
A_33_P3210965	TCTN1	79600	tectonic family member 1	brown	lightcyan
A_32_P180971	LINC01881	728323	long intergenic non-protein coding RNA 1881	green	darkturquoise
A_33_P3286621	SCARNA16	677781	small Cajal body-specific RNA 16	magenta	turquoise
A_33_P3285734	FCRL6	343413	Fc receptor like 6	salmon	tan
A_21_P0014288	NA	NA	NA	green	green
A_33_P3285540	CLDN5	7122	claudin 5	magenta	cyan
A_23_P99927	HACD3	51495	3-hydroxyacyl-CoA dehydratase 3	salmon	brown
A_24_P382579	OXT	5020	oxytocin/neurophysin I prepropeptide	black	salmon
A_33_P3313889	TOR1A	1861	torsin family 1 member A	tan	darkgreen
A_33_P3336915	NA	NA	NA	turquoise	royalblue
A_23_P165130	MPV17L2	84769	MPV17 mitochondrial inner membrane protein like 2	brown	turquoise
A_33_P3622802	ABI1	10006	abl interactor 1	purple	grey60
A_23_P87150	LPXN	9404	leupaxin	purple	tan
A_33_P3370930	NA	NA	NA	blue	greenyellow
A_33_P3218356	TMEM167B	56900	transmembrane protein 167B	midnightblue	magenta
A_23_P147383	GPAA1	8733	glycosylphosphatidylinositol anchor attachment 1	cyan	blue
A_33_P3244818	RSBN1L	222194	round spermatid basic protein 1 like	greenyellow	lightgreen
A_24_P350649	PDPR	55066	pyruvate dehydrogenase phosphatase regulatory subunit	salmon	blue
A_33_P3248265	LTB	4050	lymphotoxin beta	red	black
A_23_P148273	MAGT1	84061	magnesium transporter 1	magenta	darkgrey
A_33_P3382331	HSPA6	3310	heat shock protein family A (Hsp70) member 6	cyan	purple
A_32_P136402	THOC7	80145	THO complex 7	greenyellow	grey60
A_23_P143958	RPL22L1	200916	ribosomal protein L22 like 1	turquoise	royalblue
A_23_P363968	C1RL	51279	complement C1r subcomponent like	purple	purple
A_24_P129232	SERINC1	57515	serine incorporator 1	greenyellow	grey60
A_19_P00316541	SNHG5	387066	small nucleolar RNA host gene 5	turquoise	darkturquoise
A_33_P3298159	PTGDS	5730	prostaglandin D2 synthase	brown	darkorange
A_23_P401098	TTC39C	125488	tetratricopeptide repeat domain 39C	brown	darkorange
A_23_P127964	PRCP	5547	prolylcarboxypeptidase	tan	magenta
A_23_P40354	MAPRE1	22919	microtubule associated protein RP/EB family member 1	greenyellow	purple
A_24_P269895	HNRNPA3	220988	heterogeneous nuclear ribonucleoprotein A3	purple	lightyellow
A_23_P165180	RFXANK	8625	regulatory factor X associated ankyrin containing protein	brown	darkorange
A_23_P76622	DCT	1638	dopachrome tautomerase	blue	greenyellow
A_33_P3521643	PPP1R12C	54776	protein phosphatase 1 regulatory subunit 12C	green	green
A_33_P3390107	RNA18SN5	100008588	RNA, 18S ribosomal N5	salmon	lightyellow
A_24_P252078	BTN3A2	11118	butyrophilin subfamily 3 member A2	salmon	tan
A_33_P3363016	BRF1	2972	BRF1, RNA polymerase III transcription initiation factor subunit	blue	white
A_33_P3224045	DAPK3	1613	death associated protein kinase 3	brown	darkorange
A_21_P0007706	NA	NA	NA	blue	greenyellow
A_23_P15174	MT1F	4494	metallothionein 1F	brown	turquoise
A_21_P0000525	LOC285847	285847	uncharacterized LOC285847	black	greenyellow
A_23_P360245	NUDCD2	134492	NudC domain containing 2	turquoise	darkturquoise
A_33_P3286988	NA	NA	NA	brown	turquoise
A_33_P3316505	SNORA73A	6080	small nucleolar RNA, H/ACA box 73A	magenta	turquoise
A_33_P3236267	KCNQ1OT1	10984	KCNQ1 opposite strand/antisense transcript 1 (non-protein coding)	red	black
A_33_P3245066	SLC35E2B	728661	solute carrier family 35 member E2B	blue	greenyellow
A_24_P943393	AHNAK	79026	AHNAK nucleoprotein	red	lightcyan
A_23_P200001	NEXN	91624	nexilin F-actin binding protein	magenta	skyblue
A_33_P3424222	HLA-DQB1	3119	major histocompatibility complex, class II, DQ beta 1	purple	tan
A_23_P42649	POLR2J	5439	RNA polymerase II subunit J	purple	midnightblue
A_23_P21033	GMPS	8833	guanine monophosphate synthase	green	darkgreen
A_24_P308506	NAT8B	51471	N-acetyltransferase 8B (putative, gene/pseudogene)	brown	cyan
A_33_P3235213	TIGIT	201633	T cell immunoreceptor with Ig and ITIM domains	salmon	green
A_23_P55936	FCGRT	2217	Fc fragment of IgG receptor and transporter	midnightblue	magenta
A_32_P815507	NA	NA	NA	blue	greenyellow
A_24_P117147	KIR3DL1	3811	killer cell immunoglobulin like receptor, three Ig domains and long cytoplasmic tail 1	brown	turquoise
A_23_P212383	SACM1L	22908	SAC1 like phosphatidylinositide phosphatase	purple	midnightblue
A_23_P161190	VIM	7431	vimentin	purple	yellow
A_33_P3277614	OLA1	29789	Obg like ATPase 1	turquoise	darkgreen
A_23_P387943	CASP2	835	caspase 2	tan	lightcyan
A_24_P144377	DEXI	28955	Dexi homolog	green	brown
A_33_P3299982	USF2	7392	upstream transcription factor 2, c-fos interacting	brown	darkorange
A_21_P0013278	LOC728743	728743	zinc finger protein pseudogene	red	green
A_24_P93967	FMR1	2332	fragile X mental retardation 1	magenta	lightcyan
A_23_P259012	BAP1	8314	BRCA1 associated protein 1	cyan	yellow
A_23_P53198	DGAT2	84649	diacylglycerol O-acyltransferase 2	cyan	purple
A_21_P0005228	NA	NA	NA	black	saddlebrown
A_21_P0000572	PITPNA-AS1	100306951	PITPNA antisense RNA 1	turquoise	brown
A_33_P3412847	LOC101927904	101927904	uncharacterized LOC101927904	black	salmon
A_23_P53193	SYTL2	54843	synaptotagmin like 2	salmon	tan
A_23_P41888	PHYKPL	85007	5-phosphohydroxy-L-lysine phospho-lyase	brown	green
A_24_P10233	DAPK2	23604	death associated protein kinase 2	pink	purple
A_23_P111054	HIST1H2BB	3018	histone cluster 1 H2B family member b	blue	orange
A_23_P13604	PEBP1	5037	phosphatidylethanolamine binding protein 1	green	brown
A_23_P33723	CD163	9332	CD163 molecule	pink	skyblue
A_23_P166677	MFSD1	64747	major facilitator superfamily domain containing 1	tan	lightgreen
A_33_P3404097	PGM5P2	595135	phosphoglucomutase 5 pseudogene 2	greenyellow	grey60
A_23_P213840	ATP6V0E1	8992	ATPase H+ transporting V0 subunit e1	purple	midnightblue
A_23_P327069	KIAA0232	9778	KIAA0232	greenyellow	grey60
A_23_P81212	MRPS18C	51023	mitochondrial ribosomal protein S18C	turquoise	royalblue
A_23_P71433	UBE2W	55284	ubiquitin conjugating enzyme E2 W	greenyellow	grey60
A_23_P348281	TCEANC2	127428	transcription elongation factor A N-terminal and central domain containing 2	cyan	tan
A_23_P208358	RPL28	6158	ribosomal protein L28	salmon	tan
A_24_P355649	FLI1	2313	Fli-1 proto-oncogene, ETS transcription factor	greenyellow	grey60
A_23_P258190	AKR1B1	231	aldo-keto reductase family 1 member B	salmon	tan
A_23_P74467	KHDC4	22889	KH domain containing 4, pre-mRNA splicing factor	greenyellow	grey60
A_23_P37424	SPATA5L1	79029	spermatogenesis associated 5 like 1	green	darkgreen
A_33_P3225487	HSD17B7	51478	hydroxysteroid 17-beta dehydrogenase 7	salmon	green
A_24_P364807	LPCAT2	54947	lysophosphatidylcholine acyltransferase 2	greenyellow	grey60
A_33_P3287735	KAT6A	7994	lysine acetyltransferase 6A	magenta	turquoise
A_24_P85181	RBSN	64145	rabenosyn, RAB effector	greenyellow	tan
A_23_P384517	GYG1	2992	glycogenin 1	tan	lightgreen
A_24_P115774	BIRC2	329	baculoviral IAP repeat containing 2	greenyellow	grey60
A_23_P214666	RPS18	6222	ribosomal protein S18	turquoise	tan
A_23_P39088	PRMT1	3276	protein arginine methyltransferase 1	cyan	yellow
A_23_P205567	PRKCH	5583	protein kinase C eta	salmon	tan
A_33_P3326285	GAS5	60674	growth arrest specific 5 (non-protein coding)	turquoise	royalblue
A_33_P3367830	EFEMP2	30008	EGF containing fibulin extracellular matrix protein 2	brown	turquoise
A_23_P30655	NFKBIE	4794	NFKB inhibitor epsilon	salmon	tan
A_24_P932416	TMEM14EP	645843	transmembrane protein 14E, pseudogene	brown	turquoise
A_23_P200535	TRAPPC3	27095	trafficking protein particle complex 3	cyan	purple
A_33_P3522525	GRPEL1	80273	GrpE like 1, mitochondrial	green	brown
A_23_P65712	RAMMET	83640	RNMT activating mRNA cap methyltransferase subunit	greenyellow	grey60
A_23_P81241	NDFIP1	80762	Nedd4 family interacting protein 1	greenyellow	lightgreen
A_24_P926760	NKTR	4820	natural killer cell triggering receptor	salmon	lightyellow
A_33_P3369696	YJU2	55702	YJU2 splicing factor homolog	green	brown
A_33_P3334292	NA	NA	NA	red	lightcyan
A_23_P323227	PPP1CA	5499	protein phosphatase 1 catalytic subunit alpha	cyan	yellow
A_21_P0010525	NA	NA	NA	turquoise	royalblue
A_23_P38408	GGNBP2	79893	gametogenetin binding protein 2	greenyellow	grey60
A_23_P81690	COX7A2	1347	cytochrome c oxidase subunit 7A2	turquoise	royalblue
A_33_P3299314	RPL28	6158	ribosomal protein L28	green	turquoise
A_23_P124742	CHKA	1119	choline kinase alpha	brown	turquoise
A_24_P125690	MRPL34	64981	mitochondrial ribosomal protein L34	salmon	tan
A_33_P3321432	FAM198B	51313	family with sequence similarity 198 member B	tan	grey60
A_19_P00318014	SNHG11	128439	small nucleolar RNA host gene 11	black	salmon
A_33_P3335451	PARL	55486	presenilin associated rhomboid like	brown	darkgreen
A_33_P3400653	NA	NA	NA	greenyellow	lightgreen
A_33_P3665553	NA	NA	NA	green	brown
A_33_P3358403	DNLZ	728489	DNL-type zinc finger	brown	green
A_19_P00317683	NA	NA	NA	midnightblue	turquoise
A_23_P55342	DVL2	1856	dishevelled segment polarity protein 2	brown	darkorange
A_24_P120115	CFLAR	8837	CASP8 and FADD like apoptosis regulator	purple	yellow
A_23_P152028	TRIP4	9325	thyroid hormone receptor interactor 4	greenyellow	grey60
A_23_P3527	POLR2C	5432	RNA polymerase II subunit C	black	purple
A_23_P1585	ESRRA	2101	estrogen related receptor alpha	brown	lightcyan
A_33_P3275510	C20orf196	149840	chromosome 20 open reading frame 196	brown	turquoise
A_33_P3324884	MICAL1	64780	microtubule associated monooxygenase, calponin and LIM domain containing 1	cyan	yellow
A_23_P70843	BPGM	669	bisphosphoglycerate mutase	yellow	red
A_23_P129486	MSRB1	51734	methionine sulfoxide reductase B1	pink	purple
A_33_P3288774	RC3H1	149041	ring finger and CCCH-type domains 1	cyan	yellow
A_33_P3333708	NA	NA	NA	black	salmon
A_23_P26184	DET1	55070	DET1, COP1 ubiquitin ligase partner	green	darkturquoise
A_23_P421935	ATXN7L3	56970	ataxin 7 like 3	cyan	blue
A_23_P397969	FOXK2	3607	forkhead box K2	cyan	yellow
A_33_P3764802	SIRT5	23408	sirtuin 5	green	brown
A_21_P0013069	GUSBP2	387036	glucuronidase, beta pseudogene 2	purple	darkgrey
A_33_P3355014	TMEM229B	161145	transmembrane protein 229B	brown	turquoise
A_21_P0000489	SNORD104	692227	small nucleolar RNA, C/D box 104	magenta	turquoise
A_33_P3365864	BSDC1	55108	BSD domain containing 1	purple	yellow
A_33_P3372074	LLGL2	3993	LLGL2, scribble cell polarity complex component	brown	brown
A_21_P0013516	NA	NA	NA	turquoise	darkturquoise
A_33_P3332616	NA	NA	NA	yellow	darkred
A_33_P3316639	CHMP3	51652	charged multivesicular body protein 3	purple	purple
A_23_P784	LZIC	84328	leucine zipper and CTNNBIP1 domain containing	magenta	darkgreen
A_33_P3380567	SHARPIN	81858	SHANK associated RH domain interactor	yellow	brown
A_33_P3352562	MFSD12	126321	major facilitator superfamily domain containing 12	cyan	yellow
A_23_P339954	NPIPB6	728741	nuclear pore complex interacting protein family member B6	salmon	blue
A_23_P5002	MAP4K1	11184	mitogen-activated protein kinase kinase kinase kinase 1	cyan	blue
A_24_P377489	CCZ1	51622	CCZ1 homolog, vacuolar protein trafficking and biogenesis associated	salmon	midnightblue
A_21_P0014397	NA	NA	NA	blue	greenyellow
A_21_P0008482	LINC01550	388011	long intergenic non-protein coding RNA 1550	brown	brown
A_32_P205553	RPL26L1	51121	ribosomal protein L26 like 1	turquoise	royalblue
A_23_P96590	GPRASP1	9737	G protein-coupled receptor associated sorting protein 1	green	darkgreen
A_21_P0014773	NA	NA	NA	black	salmon
A_23_P404108	CCSER2	54462	coiled-coil serine rich protein 2	salmon	darkturquoise
A_33_P3335042	HSD17B12	51144	hydroxysteroid 17-beta dehydrogenase 12	brown	turquoise
A_23_P157795	CTNNAL1	8727	catenin alpha like 1	yellow	red
A_23_P31224	PILRA	29992	paired immunoglobin like type 2 receptor alpha	cyan	yellow
A_33_P3259708	CMA1	1215	chymase 1	blue	greenyellow
A_23_P15402	SAT2	112483	spermidine/spermine N1-acetyltransferase family member 2	green	darkturquoise
A_23_P207037	CD300A	11314	CD300a molecule	cyan	yellow
A_24_P49687	NA	NA	NA	salmon	tan
A_33_P3303136	SERPINB6	5269	serpin family B member 6	brown	darkorange
A_33_P3398927	MBD1	4152	methyl-CpG binding domain protein 1	cyan	yellow
A_23_P29225	FBXO7	25793	F-box protein 7	yellow	darkred
A_24_P218688	ALDH3B1	221	aldehyde dehydrogenase 3 family member B1	blue	purple
A_33_P3329549	FBRS	64319	fibrosin	black	greenyellow
A_33_P3268368	FZR1	51343	fizzy and cell division cycle 20 related 1	brown	turquoise
A_33_P3303355	NA	NA	NA	blue	greenyellow
A_19_P00802027	NA	NA	NA	blue	greenyellow
A_23_P66719	DHRS13	147015	dehydrogenase/reductase 13	midnightblue	magenta
A_23_P20384	LSM1	27257	LSM1 homolog, mRNA degradation associated	turquoise	royalblue
A_23_P156471	CDC5L	988	cell division cycle 5 like	purple	midnightblue
A_21_P0013899	PPP1R12B	4660	protein phosphatase 1 regulatory subunit 12B	blue	greenyellow
A_24_P362904	PFKFB4	5210	6-phosphofructo-2-kinase/fructose-2,6-biphosphatase 4	pink	purple
A_23_P55873	CC2D1A	54862	coiled-coil and C2 domain containing 1A	cyan	blue
A_23_P134935	DUSP4	1846	dual specificity phosphatase 4	blue	greenyellow
A_23_P128734	ERH	2079	ERH, mRNA splicing and mitosis factor	turquoise	royalblue
A_23_P501722	TSPAN32	10077	tetraspanin 32	cyan	tan
A_21_P0013961	NA	NA	NA	blue	greenyellow
A_33_P3379506	MITD1	129531	microtubule interacting and trafficking domain containing 1	greenyellow	grey60
A_33_P3210139	PCF11	51585	PCF11 cleavage and polyadenylation factor subunit	tan	darkgreen
A_23_P74290	GBP5	115362	guanylate binding protein 5	cyan	skyblue
A_32_P82623	AGBL3	340351	ATP/GTP binding protein like 3	black	salmon
A_33_P3265016	PEX6	5190	peroxisomal biogenesis factor 6	cyan	blue
A_21_P0001153	CCDC18-AS1	100131564	CCDC18 antisense RNA 1	salmon	lightyellow
A_23_P16006	ZNF600	162966	zinc finger protein 600	salmon	grey60
A_23_P218190	CAPN3	825	calpain 3	cyan	tan
A_33_P3380101	MAP7D1	55700	MAP7 domain containing 1	cyan	blue
A_24_P7594	APOL6	80830	apolipoprotein L6	cyan	midnightblue
A_33_P3346826	IL32	9235	interleukin 32	salmon	blue
A_33_P3811287	HUWE1	10075	HECT, UBA and WWE domain containing 1, E3 ubiquitin protein ligase	purple	yellow
A_23_P501822	JUP	3728	junction plakoglobin	cyan	pink
A_33_P3386932	EEF2KMT	196483	eukaryotic elongation factor 2 lysine methyltransferase	red	darkturquoise
A_32_P174908	WAPL	23063	WAPL cohesin release factor	tan	lightgreen
A_24_P116242	KLHDC2	23588	kelch domain containing 2	greenyellow	grey60
A_33_P3256793	KIAA1324	57535	KIAA1324	midnightblue	magenta
A_23_P218412	SPAG7	9552	sperm associated antigen 7	purple	midnightblue
A_33_P3373750	BRD4	23476	bromodomain containing 4	yellow	red
A_33_P3238157	MYO18A	399687	myosin XVIIIA	cyan	blue
A_33_P3374589	NA	NA	NA	blue	greenyellow
A_33_P3369766	MED4	29079	mediator complex subunit 4	greenyellow	grey60
A_23_P56356	PLB1	151056	phospholipase B1	midnightblue	magenta
A_33_P3279720	NA	NA	NA	black	salmon
A_21_P0008949	NA	NA	NA	pink	orange
A_23_P395374	HIST1H4D	8360	histone cluster 1 H4 family member d	magenta	darkgrey
A_33_P3766959	TDP1	55775	tyrosyl-DNA phosphodiesterase 1	green	brown
A_23_P413796	HAUS1	115106	HAUS augmin like complex subunit 1	turquoise	royalblue
A_24_P603890	NA	NA	NA	purple	yellow
A_23_P1682	TMEM45B	120224	transmembrane protein 45B	midnightblue	magenta
A_23_P405148	MFF	56947	mitochondrial fission factor	tan	darkturquoise
A_33_P3381454	C1orf56	54964	chromosome 1 open reading frame 56	brown	turquoise
A_23_P90014	GPR108	56927	G protein-coupled receptor 108	cyan	yellow
A_23_P94159	FBXO25	26260	F-box protein 25	green	brown
A_24_P200427	PAICS	10606	phosphoribosylaminoimidazole carboxylase and phosphoribosylaminoimidazolesuccinocarboxamide synthase	turquoise	green
A_23_P381461	LRRC45	201255	leucine rich repeat containing 45	blue	lightyellow
A_23_P82206	ECHDC1	55862	ethylmalonyl-CoA decarboxylase 1	turquoise	royalblue
A_19_P00801627	NA	NA	NA	black	greenyellow
A_23_P3982	MIEN1	84299	migration and invasion enhancer 1	brown	turquoise
A_33_P3250394	NA	NA	NA	black	greenyellow
A_23_P75402	NDUFS3	4722	NADH:ubiquinone oxidoreductase core subunit S3	turquoise	royalblue
A_23_P204364	NOP2	4839	NOP2 nucleolar protein	cyan	yellow
A_33_P3256347	TIMM8B	26521	translocase of inner mitochondrial membrane 8 homolog B	turquoise	royalblue
A_23_P435501	SERINC3	10955	serine incorporator 3	purple	yellow
A_19_P00805705	HECTD4	283450	HECT domain E3 ubiquitin protein ligase 4	magenta	darkgrey
A_24_P131589	CD86	942	CD86 molecule	magenta	black
A_19_P00316344	NA	NA	NA	blue	salmon
A_23_P57856	BCL6	604	B cell CLL/lymphoma 6	pink	purple
A_32_P232559	PRKCQ-AS1	439949	PRKCQ antisense RNA 1	salmon	darkturquoise
A_23_P218456	ILF3	3609	interleukin enhancer binding factor 3	greenyellow	tan
A_33_P3303015	RPS9	6203	ribosomal protein S9	salmon	tan
A_23_P25293	NCAPD2	9918	non-SMC condensin I complex subunit D2	magenta	darkorange
A_23_P40240	CTSZ	1522	cathepsin Z	midnightblue	turquoise
A_33_P3321070	NA	NA	NA	blue	greenyellow
A_23_P369899	TMEM158	25907	transmembrane protein 158 (gene/pseudogene)	yellow	darkred
A_21_P0014466	LOC101928152	101928152	uncharacterized LOC101928152	turquoise	royalblue
A_33_P3287646	HSPB1	3315	heat shock protein family B (small) member 1	black	saddlebrown
A_24_P687594	LIX1L	128077	limb and CNS expressed 1 like	salmon	yellow
A_23_P256148	AKIRIN1	79647	akirin 1	pink	orange
A_33_P3262789	REEP6	92840	receptor accessory protein 6	brown	darkorange
A_33_P3277988	IFNAR1	3454	interferon alpha and beta receptor subunit 1	midnightblue	magenta
A_23_P88234	EMC9	51016	ER membrane protein complex subunit 9	brown	turquoise
A_23_P137434	RNF11	26994	ring finger protein 11	yellow	red
A_33_P3362498	ATR	545	ATR serine/threonine kinase	salmon	lightyellow
A_23_P65157	COX17	10063	COX17, cytochrome c oxidase copper chaperone	turquoise	brown
A_19_P00803086	NA	NA	NA	magenta	turquoise
A_33_P3277140	MINOS1	440574	mitochondrial inner membrane organizing system 1	salmon	tan
A_23_P29630	SPCS1	28972	signal peptidase complex subunit 1	salmon	tan
A_33_P3258362	HBA2	3040	hemoglobin subunit alpha 2	purple	magenta
A_23_P427622	SPPL3	121665	signal peptide peptidase like 3	cyan	yellow
A_23_P340251	RAB2A	5862	RAB2A, member RAS oncogene family	pink	orange
A_21_P0000295	SNORA67	26781	small nucleolar RNA, H/ACA box 67	magenta	salmon
A_23_P114232	PRDX4	10549	peroxiredoxin 4	turquoise	royalblue
A_24_P333421	ZNF862	643641	zinc finger protein 862	green	lightcyan
A_19_P00326822	NA	NA	NA	blue	greenyellow
A_24_P302374	CLCN6	1185	chloride voltage-gated channel 6	brown	darkgreen
A_24_P238143	LRRC37A2	474170	leucine rich repeat containing 37 member A2	magenta	lightyellow
A_24_P306561	TCF25	22980	transcription factor 25	magenta	darkgrey
A_21_P0001773	LINC01119	100134259	long intergenic non-protein coding RNA 1119	blue	greenyellow
A_23_P117380	FAM181A	90050	family with sequence similarity 181 member A	blue	greenyellow
A_33_P3213463	NDUFS8	4728	NADH:ubiquinone oxidoreductase core subunit S8	brown	darkorange
A_23_P340333	ITPRIP	85450	inositol 1,4,5-trisphosphate receptor interacting protein	pink	magenta
A_32_P148796	UBXN2B	137886	UBX domain protein 2B	pink	purple
A_32_P35512	SSB	6741	Sjogren syndrome antigen B	turquoise	midnightblue
A_23_P214211	RARS2	57038	arginyl-tRNA synthetase 2, mitochondrial	turquoise	royalblue
A_21_P0010639	RPSA	3921	ribosomal protein SA	turquoise	royalblue
A_23_P203137	UBE4A	9354	ubiquitination factor E4A	greenyellow	grey60
A_24_P943575	CHD6	84181	chromodomain helicase DNA binding protein 6	greenyellow	grey60
A_23_P332326	ARHGEF19	128272	Rho guanine nucleotide exchange factor 19	brown	darkorange
A_33_P3403494	PRSS40B	646743	serine protease 40B	blue	salmon
A_33_P3251227	NA	NA	NA	tan	royalblue
A_24_P134319	ADNP	23394	activity dependent neuroprotector homeobox	salmon	tan
A_33_P3296442	NA	NA	NA	blue	midnightblue
A_24_P208045	EDEM3	80267	ER degradation enhancing alpha-mannosidase like protein 3	tan	lightgreen
A_21_P0001705	LINC00623	728855	long intergenic non-protein coding RNA 623	salmon	darkturquoise
A_33_P3375665	FOXO3	2309	forkhead box O3	tan	red
A_23_P105619	TMEM116	89894	transmembrane protein 116	salmon	tan
A_33_P3311076	CYB5A	1528	cytochrome b5 type A	salmon	tan
A_33_P3234540	NA	NA	NA	blue	saddlebrown
A_21_P0013475	NA	NA	NA	green	darkorange
A_24_P942211	SLC35E2A	9906	solute carrier family 35 member E2A	purple	tan
A_33_P3336422	ZBED5-AS1	729013	ZBED5 antisense RNA 1	brown	turquoise
A_23_P132139	C21orf58	54058	chromosome 21 open reading frame 58	black	salmon
A_33_P3376762	GOLGA2P7	388152	golgin A2 pseudogene 7	black	saddlebrown
A_24_P816384	UBE2Q2P1	388165	ubiquitin conjugating enzyme E2 Q2 pseudogene 1	magenta	turquoise
A_23_P15864	MBD2	8932	methyl-CpG binding domain protein 2	greenyellow	grey60
A_19_P00809902	LINC01006	100506380	long intergenic non-protein coding RNA 1006	black	salmon
A_24_P615822	BMS1	9790	BMS1, ribosome biogenesis factor	purple	lightyellow
A_33_P3287661	NA	NA	NA	blue	white
A_21_P0014102	NA	NA	NA	midnightblue	magenta
A_33_P3257279	TMEM145	284339	transmembrane protein 145	black	salmon
A_21_P0011747	CEACAM21	90273	carcinoembryonic antigen related cell adhesion molecule 21	red	blue
A_33_P3272361	CTNNBL1	56259	catenin beta like 1	green	darkorange
A_33_P3383059	NA	NA	NA	brown	turquoise
A_24_P62237	CERK	64781	ceramide kinase	purple	blue
A_24_P416131	COTL1	23406	coactosin like F-actin binding protein 1	purple	yellow
A_24_P849801	RPL22	6146	ribosomal protein L22	purple	tan
A_33_P3373850	WDR24	84219	WD repeat domain 24	brown	darkorange
A_23_P138541	AKR1C3	8644	aldo-keto reductase family 1 member C3	turquoise	royalblue
A_33_P3346552	RNA28SN5	100008589	RNA, 28S ribosomal N5	blue	lightyellow
A_32_P114215	COMMD6	170622	COMM domain containing 6	turquoise	royalblue
A_24_P373768	GIPR	2696	gastric inhibitory polypeptide receptor	blue	greenyellow
A_23_P16817	CLK1	1195	CDC like kinase 1	greenyellow	grey60
A_21_P0009873	NA	NA	NA	brown	darkorange
A_32_P129527	ERMARD	55780	ER membrane associated RNA degradation	brown	darkgreen
A_21_P0004272	NA	NA	NA	black	salmon
A_32_P43465	ZNF182	7569	zinc finger protein 182	green	magenta
A_33_P3210343	ETV6	2120	ETS variant 6	midnightblue	magenta
A_23_P210091	SUPT7L	9913	SPT7 like, STAGA complex gamma subunit	green	darkturquoise
A_33_P3218975	ENTPD1	953	ectonucleoside triphosphate diphosphohydrolase 1	pink	orange
A_21_P0007890	NA	NA	NA	blue	white
A_24_P9671	DNAJA1	3301	DnaJ heat shock protein family (Hsp40) member A1	purple	grey60
A_24_P380919	HNRNPK	3190	heterogeneous nuclear ribonucleoprotein K	greenyellow	grey60
A_23_P476	MPZL1	9019	myelin protein zero like 1	pink	purple
A_24_P213763	NA	NA	NA	pink	orange
A_33_P3311371	PDLIM2	64236	PDZ and LIM domain 2	cyan	blue
A_23_P87500	ORMDL2	29095	ORMDL sphingolipid biosynthesis regulator 2	green	brown
A_24_P346807	HERC4	26091	HECT and RLD domain containing E3 ubiquitin protein ligase 4	greenyellow	grey60
A_21_P0014070	NA	NA	NA	black	salmon
A_24_P926367	THRAP3	9967	thyroid hormone receptor associated protein 3	green	lightcyan
A_23_P255286	SMPD4	55627	sphingomyelin phosphodiesterase 4	green	brown
A_33_P3215803	ADGRE1	2015	adhesion G protein-coupled receptor E1	cyan	yellow
A_21_P0001152	NA	NA	NA	red	black
A_23_P58036	MCCC1	56922	methylcrotonoyl-CoA carboxylase 1	green	darkturquoise
A_33_P3248759	NA	NA	NA	brown	turquoise
A_23_P75769	MS4A4A	51338	membrane spanning 4-domains A4A	turquoise	skyblue
A_33_P3271800	SIRT2	22933	sirtuin 2	cyan	yellow
A_23_P311201	NA	NA	NA	black	salmon
A_33_P3423570	METRN	79006	meteorin, glial cell differentiation regulator	brown	brown
A_23_P141362	FZD2	2535	frizzled class receptor 2	pink	blue
A_23_P14649	ANP32A-IT1	80035	ANP32A intronic transcript 1	red	black
A_33_P3344951	JMJD7	100137047	jumonji domain containing 7	salmon	tan
A_23_P90099	TMEM205	374882	transmembrane protein 205	brown	darkorange
A_23_P96285	REEP1	65055	receptor accessory protein 1	blue	greenyellow
A_33_P3290919	BAG1	573	BCL2 associated athanogene 1	yellow	greenyellow
A_33_P3253427	SMURF2P1-LRRC37BP1	107133515	SMURF2P1-LRRC37BP1 readthrough transcribed pseudogene	salmon	tan
A_21_P0003941	NA	NA	NA	pink	purple
A_23_P58132	RHOH	399	ras homolog family member H	salmon	green
A_33_P3238455	SRSF6	6431	serine and arginine rich splicing factor 6	purple	lightyellow
A_21_P0013830	NA	NA	NA	black	saddlebrown
A_23_P4551	SETBP1	26040	SET binding protein 1	green	brown
A_23_P20363	ZC2HC1A	51101	zinc finger C2HC-type containing 1A	green	darkgreen
A_19_P00325158	MALAT1	378938	metastasis associated lung adenocarcinoma transcript 1 (non-protein coding)	green	lightcyan
A_23_P369733	RANBP10	57610	RAN binding protein 10	yellow	red
A_23_P51646	PLK3	1263	polo like kinase 3	black	salmon
A_19_P00322207	NA	NA	NA	black	saddlebrown
A_24_P113824	TMEM50A	23585	transmembrane protein 50A	purple	purple
A_23_P64173	CARD16	114769	caspase recruitment domain family member 16	purple	purple
A_33_P3343220	CPTP	80772	ceramide-1-phosphate transfer protein	brown	darkorange
A_23_P130040	PHB	5245	prohibitin	salmon	tan
A_33_P3275255	NA	NA	NA	brown	turquoise
A_23_P207387	GHDC	84514	GH3 domain containing	brown	darkorange
A_23_P154675	SNRPB	6628	small nuclear ribonucleoprotein polypeptides B and B1	purple	yellow
A_23_P48455	AMN	81693	amnion associated transmembrane protein	blue	salmon
A_33_P3210848	ELFN1	392617	extracellular leucine rich repeat and fibronectin type III domain containing 1	blue	white
A_23_P17287	IAH1	285148	isoamyl acetate hydrolyzing esterase 1 (putative)	turquoise	royalblue
A_21_P0001680	NA	NA	NA	blue	greenyellow
A_23_P52127	ACBD6	84320	acyl-CoA binding domain containing 6	green	brown
A_33_P3242388	PIGX	54965	phosphatidylinositol glycan anchor biosynthesis class X	tan	darkgreen
A_23_P254573	DNAJC2	27000	DnaJ heat shock protein family (Hsp40) member C2	tan	darkturquoise
A_23_P29855	USO1	8615	USO1 vesicle transport factor	greenyellow	grey60
A_19_P00319151	XIST	7503	X inactive specific transcript (non-protein coding)	greenyellow	lightgreen
A_33_P3395396	NA	NA	NA	tan	darkgreen
A_23_P133470	PJA2	9867	praja ring finger ubiquitin ligase 2	purple	grey60
A_23_P337729	MFSD13A	79847	major facilitator superfamily domain containing 13A	pink	blue
A_23_P102770	NAA20	51126	N(alpha)-acetyltransferase 20, NatB catalytic subunit	greenyellow	grey60
A_23_P329152	ILF3	3609	interleukin enhancer binding factor 3	salmon	green
A_33_P3460043	BAALC-AS2	157556	BAALC antisense RNA 2	black	salmon
A_23_P129466	ATF7IP2	80063	activating transcription factor 7 interacting protein 2	green	darkturquoise
A_33_P3217073	GHITM	27069	growth hormone inducible transmembrane protein	tan	lightgreen
A_23_P126037	RLF	6018	rearranged L-myc fusion	tan	darkgreen
A_21_P0007316	NA	NA	NA	black	saddlebrown
A_21_P0013932	NA	NA	NA	red	black
A_21_P0014853	GS1-24F4.2	100652791	uncharacterized LOC100652791	blue	white
A_33_P3278200	NA	NA	NA	magenta	orange
A_23_P149975	FAM107B	83641	family with sequence similarity 107 member B	greenyellow	grey60
A_23_P165136	LRRC25	126364	leucine rich repeat containing 25	midnightblue	magenta
A_21_P0013759	NA	NA	NA	yellow	darkred
A_24_P928604	NA	NA	NA	purple	tan
A_33_P3245011	TKFC	26007	triokinase and FMN cyclase	green	brown
A_33_P3220425	NA	NA	NA	brown	turquoise
A_33_P3312246	PHIP	55023	pleckstrin homology domain interacting protein	purple	midnightblue
A_23_P63067	DAP3	7818	death associated protein 3	salmon	darkturquoise
A_21_P0011029	LINC01347	731275	long intergenic non-protein coding RNA 1347	midnightblue	orange
A_33_P3220833	PAK2	5062	p21 (RAC1) activated kinase 2	greenyellow	grey60
A_33_P3257015	NA	NA	NA	red	black
A_21_P0010684	NA	NA	NA	tan	darkgreen
A_23_P68401	CTNNBL1	56259	catenin beta like 1	purple	yellow
A_19_P00315493	LOC145474	145474	uncharacterized LOC145474	pink	orange
A_23_P250380	MAN2B2	23324	mannosidase alpha class 2B member 2	purple	yellow
A_32_P137939	ACTB	60	actin beta	greenyellow	tan
A_23_P83453	SMARCC1	6599	SWI/SNF related, matrix associated, actin dependent regulator of chromatin subfamily c member 1	purple	lightyellow
A_24_P396375	ECE1	1889	endothelin converting enzyme 1	cyan	purple
A_32_P72940	RPL35	11224	ribosomal protein L35	turquoise	tan
A_23_P82108	ZBTB2	57621	zinc finger and BTB domain containing 2	purple	lightyellow
A_32_P221305	LINC00937	389634	long intergenic non-protein coding RNA 937	midnightblue	magenta
A_23_P135778	PPP2R2D	55844	protein phosphatase 2 regulatory subunit Bdelta	purple	yellow
A_23_P387057	TUBB	203068	tubulin beta class I	purple	lightyellow
A_23_P14482	RTRAF	51637	RNA transcription, translation and transport factor	turquoise	darkturquoise
A_23_P345799	FAM129C	199786	family with sequence similarity 129 member C	brown	darkorange
A_23_P133770	CCDC167	154467	coiled-coil domain containing 167	salmon	tan
A_23_P404134	TOX4	9878	TOX high mobility group box family member 4	tan	lightgreen
A_24_P392713	NA	NA	NA	red	black
A_33_P3382177	TIMP2	7077	TIMP metallopeptidase inhibitor 2	midnightblue	magenta
A_23_P44112	LAT	27040	linker for activation of T cells	salmon	green
A_23_P125815	RBM10	8241	RNA binding motif protein 10	green	green
A_33_P3415440	MAP3K2	10746	mitogen-activated protein kinase kinase kinase 2	pink	purple
A_33_P3361817	NA	NA	NA	purple	tan
A_23_P48121	ADIPOR2	79602	adiponectin receptor 2	purple	yellow
A_33_P3389638	NOP14	8602	NOP14 nucleolar protein	green	brown
A_32_P75425	LINC01061	401149	long intergenic non-protein coding RNA 1061	pink	purple
A_23_P155376	CRELD1	78987	cysteine rich with EGF like domains 1	brown	darkorange
A_23_P97309	CASP9	842	caspase 9	pink	magenta
A_33_P3380772	CCM2L	140706	CCM2 like scaffold protein	blue	white
A_32_P525524	ITPRIPL1	150771	ITPRIP like 1	brown	turquoise
A_24_P99795	ISOC2	79763	isochorismatase domain containing 2	brown	darkorange
A_23_P31135	ACAT2	39	acetyl-CoA acetyltransferase 2	green	darkturquoise
A_23_P83110	CDK5RAP2	55755	CDK5 regulatory subunit associated protein 2	purple	pink
A_23_P43779	COPS4	51138	COP9 signalosome subunit 4	turquoise	grey60
A_23_P27677	IRF3	3661	interferon regulatory factor 3	magenta	green
A_24_P410516	GOLGA6L9	440295	golgin A6 family-like 9	green	brown
A_24_P332623	CTAGE11P	647288	CTAGE family member 11, pseudogene	greenyellow	purple
A_33_P3286293	CTNNBIP1	56998	catenin beta interacting protein 1	cyan	yellow
A_24_P384569	EWSR1	2130	EWS RNA binding protein 1	pink	lightyellow
A_23_P27285	MPPE1	65258	metallophosphoesterase 1	midnightblue	magenta
A_19_P00316199	STRN	6801	striatin	green	lightcyan
A_33_P3353941	PIK3CD	5293	phosphatidylinositol-4,5-bisphosphate 3-kinase catalytic subunit delta	pink	orange
A_23_P48237	MCRS1	10445	microspherule protein 1	cyan	blue
A_23_P170857	IL1RAP	3556	interleukin 1 receptor accessory protein	tan	grey60
A_21_P0005577	NA	NA	NA	brown	turquoise
A_23_P139998	UBAC2	337867	UBA domain containing 2	cyan	yellow
A_21_P0000535	LINC00173	100287569	long intergenic non-protein coding RNA 173	midnightblue	turquoise
A_24_P186944	NA	NA	NA	turquoise	royalblue
A_23_P86943	SRPRA	6734	SRP receptor alpha subunit	purple	yellow
A_21_P0000714	SNHG16	100507246	small nucleolar RNA host gene 16	brown	lightcyan
A_24_P419120	BICD2	23299	BICD cargo adaptor 2	pink	grey60
A_23_P81811	TJAP1	93643	tight junction associated protein 1	green	green
A_33_P3489646	SPI1	6688	Spi-1 proto-oncogene	midnightblue	magenta
A_23_P47517	VPS37C	55048	VPS37C, ESCRT-I subunit	midnightblue	magenta
A_23_P64058	RASGRP2	10235	RAS guanyl releasing protein 2	brown	brown
A_23_P54963	MRPL38	64978	mitochondrial ribosomal protein L38	cyan	blue
A_33_P3279640	HCN2	610	hyperpolarization activated cyclic nucleotide gated potassium and sodium channel 2	blue	white
A_24_P136641	NA	NA	NA	red	black
A_21_P0004593	NA	NA	NA	tan	darkgreen
A_23_P74001	S100A12	6283	S100 calcium binding protein A12	turquoise	purple
A_24_P7085	RPL29P2	118432	ribosomal protein L29 pseudogene 2	purple	tan
A_33_P3227731	NA	NA	NA	red	black
A_33_P3394769	MYMK	389827	myomaker, myoblast fusion factor	black	greenyellow
A_23_P337033	GMEB2	26205	glucocorticoid modulatory element binding protein 2	magenta	salmon
A_24_P295245	ASPH	444	aspartate beta-hydroxylase	magenta	orange
A_33_P3363898	TUBG1	7283	tubulin gamma 1	green	brown
A_23_P253421	AUP1	550	AUP1, lipid droplet regulating VLDL assembly factor	cyan	yellow
A_33_P3358037	NA	NA	NA	magenta	turquoise
A_23_P69383	PARP9	83666	poly(ADP-ribose) polymerase family member 9	cyan	grey60
A_33_P3727762	SET	6418	SET nuclear proto-oncogene	green	lightcyan
A_23_P108662	MOGS	7841	mannosyl-oligosaccharide glucosidase	black	salmon
A_23_P143446	MRPL39	54148	mitochondrial ribosomal protein L39	turquoise	royalblue
A_24_P211565	C1QTNF6	114904	C1q and TNF related 6	brown	turquoise
A_33_P3278435	COA4	51287	cytochrome c oxidase assembly factor 4 homolog	salmon	darkturquoise
A_21_P0013266	NA	NA	NA	pink	orange
A_23_P254498	RANGRF	29098	RAN guanine nucleotide release factor	green	brown
A_32_P208403	GNG2	54331	G protein subunit gamma 2	greenyellow	grey60
A_21_P0014493	TRIM52-AS1	100507602	TRIM52 antisense RNA 1 (head to head)	brown	saddlebrown
A_23_P252681	PCYT1A	5130	phosphate cytidylyltransferase 1, choline, alpha	magenta	turquoise
A_23_P31654	RPL8	6132	ribosomal protein L8	salmon	tan
A_23_P207742	THRA	7067	thyroid hormone receptor alpha	green	brown
A_19_P00803351	LOC100130238	100130238	uncharacterized LOC100130238	black	salmon
A_21_P0003579	NA	NA	NA	black	salmon
A_23_P71644	FANCG	2189	Fanconi anemia complementation group G	salmon	green
A_19_P00319007	LOC401320	401320	uncharacterized LOC401320	pink	grey60
A_23_P63178	TAF12	6883	TATA-box binding protein associated factor 12	tan	lightgreen
A_24_P116805	STAT3	6774	signal transducer and activator of transcription 3	pink	purple
A_23_P151093	YARS2	51067	tyrosyl-tRNA synthetase 2	salmon	tan
A_23_P130515	CEACAM3	1084	carcinoembryonic antigen related cell adhesion molecule 3	pink	purple
A_23_P50008	TTC19	54902	tetratricopeptide repeat domain 19	green	darkturquoise
A_23_P80098	GART	2618	phosphoribosylglycinamide formyltransferase, phosphoribosylglycinamide synthetase, phosphoribosylaminoimidazole synthetase	green	darkorange
A_23_P257111	FBP1	2203	fructose-bisphosphatase 1	midnightblue	turquoise
A_21_P0007790	NA	NA	NA	magenta	brown
A_23_P321855	ARHGEF7	8874	Rho guanine nucleotide exchange factor 7	salmon	tan
A_23_P99642	SLC7A7	9056	solute carrier family 7 member 7	pink	grey60
A_23_P61551	CD2BP2	10421	CD2 cytoplasmic tail binding protein 2	cyan	blue
A_33_P3382351	RNASEK	440400	ribonuclease K	midnightblue	darkorange
A_21_P0013615	NA	NA	NA	black	salmon
A_23_P202602	SEC23IP	11196	SEC23 interacting protein	greenyellow	grey60
A_33_P3299705	NA	NA	NA	brown	lightcyan
A_33_P3417745	IQGAP1	8826	IQ motif containing GTPase activating protein 1	midnightblue	darkgreen
A_33_P3209476	CCM2	83605	CCM2 scaffold protein	brown	lightcyan
A_23_P6196	SCAND1	51282	SCAN domain containing 1	cyan	blue
A_33_P3299416	GRASP	160622	general receptor for phosphoinositides 1 associated scaffold protein	green	brown
A_19_P00317412	LINC01137	728431	long intergenic non-protein coding RNA 1137	black	saddlebrown
A_24_P88565	SLC50A1	55974	solute carrier family 50 member 1	cyan	green
A_23_P101532	RPS11	6205	ribosomal protein S11	salmon	green
A_33_P3246068	LAMTOR2	28956	late endosomal/lysosomal adaptor, MAPK and MTOR activator 2	green	brown
A_33_P3309319	PIDD1	55367	p53-induced death domain protein 1	brown	darkorange
A_33_P3417695	ODF3B	440836	outer dense fiber of sperm tails 3B	midnightblue	skyblue
A_32_P170397	NA	NA	NA	brown	brown
A_23_P91293	VAPB	9217	VAMP associated protein B and C	cyan	blue
A_23_P17456	SIRPB1	10326	signal regulatory protein beta 1	pink	orange
A_23_P126291	SNRPE	6635	small nuclear ribonucleoprotein polypeptide E	turquoise	royalblue
A_23_P134295	NUDT1	4521	nudix hydrolase 1	brown	darkorange
A_23_P149496	XKR8	55113	XK related 8	midnightblue	magenta
A_33_P3220837	MAFB	9935	MAF bZIP transcription factor B	cyan	skyblue
A_32_P46214	SLC9A9	285195	solute carrier family 9 member A9	green	darkturquoise
A_23_P168898	RPS20	6224	ribosomal protein S20	turquoise	royalblue
A_33_P3320953	CTXN1	404217	cortexin 1	black	salmon
A_23_P420831	TRIM10	10107	tripartite motif containing 10	yellow	red
A_33_P3369239	QKI	9444	QKI, KH domain containing RNA binding	magenta	darkgrey
A_23_P5163	ATP13A1	57130	ATPase 13A1	cyan	blue
A_33_P3238177	ZNF37A	7587	zinc finger protein 37A	green	brown
A_24_P636974	NA	NA	NA	midnightblue	turquoise
A_24_P177353	THOC2	57187	THO complex 2	tan	darkgreen
A_23_P34527	FLAD1	80308	flavin adenine dinucleotide synthetase 1	cyan	tan
A_33_P3422654	LINC01816	100133985	long intergenic non-protein coding RNA 1816	black	salmon
A_33_P3273000	NA	NA	NA	red	black
A_24_P264207	PTMA	5757	prothymosin alpha	red	green
A_33_P3327592	RNF13	11342	ring finger protein 13	tan	lightgreen
A_24_P151727	NONO	4841	non-POU domain containing octamer binding	salmon	tan
A_33_P3348494	PCID2	55795	PCI domain containing 2	green	darkturquoise
A_21_P0000717	METTL23	124512	methyltransferase like 23	green	brown
A_23_P351275	UPP1	7378	uridine phosphorylase 1	cyan	yellow
A_33_P3273409	SLC35E1	79939	solute carrier family 35 member E1	green	darkgreen
A_23_P59616	GTF2IRD2	84163	GTF2I repeat domain containing 2	magenta	turquoise
A_24_P941787	PRPF4B	8899	pre-mRNA processing factor 4B	tan	darkgreen
A_23_P36408	VPS33A	65082	VPS33A, CORVET/HOPS core subunit	green	darkorange
A_23_P95764	PRPS1	5631	phosphoribosyl pyrophosphate synthetase 1	salmon	tan
A_23_P323761	TRAF3IP3	80342	TRAF3 interacting protein 3	salmon	darkturquoise
A_33_P3301524	XRCC3	7517	X-ray repair cross complementing 3	brown	turquoise
A_33_P3238690	TET2	54790	tet methylcytosine dioxygenase 2	pink	orange
A_24_P942604	SMC1A	8243	structural maintenance of chromosomes 1A	brown	turquoise
A_23_P59547	NT5C3A	51251	5'-nucleotidase, cytosolic IIIA	tan	lightgreen
A_33_P3237634	TSC22D3	1831	TSC22 domain family member 3	greenyellow	magenta
A_21_P0011341	NPM1	4869	nucleophosmin 1	turquoise	darkturquoise
A_32_P225604	RPL5	6125	ribosomal protein L5	turquoise	royalblue
A_33_P3257755	NA	NA	NA	blue	white
A_23_P59107	MRPS18B	28973	mitochondrial ribosomal protein S18B	green	darkgreen
A_23_P88710	TMEM87A	25963	transmembrane protein 87A	green	darkturquoise
A_33_P3287314	NA	NA	NA	blue	white
A_32_P75094	AIFM2	84883	apoptosis inducing factor, mitochondria associated 2	green	brown
A_33_P3767773	UBR4	23352	ubiquitin protein ligase E3 component n-recognin 4	green	turquoise
A_21_P0012182	ANKRD20A9P	284232	ankyrin repeat domain 20 family member A9, pseudogene	greenyellow	darkturquoise
A_33_P3229032	CLEC11A	6320	C-type lectin domain containing 11A	brown	turquoise
A_33_P3246505	NA	NA	NA	midnightblue	lightcyan
A_23_P132910	RBM47	54502	RNA binding motif protein 47	greenyellow	grey60
A_23_P103201	PNRC2	55629	proline rich nuclear receptor coactivator 2	greenyellow	grey60
A_33_P3294533	PRKCB	5579	protein kinase C beta	greenyellow	grey60
A_32_P135336	LOC388242	388242	SAGA complex associated factor 29 pseudogene	green	turquoise
A_24_P110914	TPT1-AS1	100190939	TPT1 antisense RNA 1	brown	darkorange
A_23_P127088	CUEDC2	79004	CUE domain containing 2	brown	darkorange
A_32_P29806	CRADD	8738	CASP2 and RIPK1 domain containing adaptor with death domain	tan	darkgreen
A_23_P374782	SH3KBP1	30011	SH3 domain containing kinase binding protein 1	purple	yellow
A_33_P3398697	PICK1	9463	protein interacting with PRKCA 1	green	brown
A_33_P3365747	LINC00265	349114	long intergenic non-protein coding RNA 265	purple	purple
A_33_P3354771	NA	NA	NA	black	greenyellow
A_23_P89710	CEP192	55125	centrosomal protein 192	greenyellow	grey60
A_23_P15357	LGALS3BP	3959	galectin 3 binding protein	blue	white
A_23_P54770	APOBR	55911	apolipoprotein B receptor	pink	yellow
A_23_P156739	UQCC2	84300	ubiquinol-cytochrome c reductase complex assembly factor 2	brown	turquoise
A_24_P625382	YBX3	8531	Y-box binding protein 3	yellow	darkred
A_33_P3268716	SNX1	6642	sorting nexin 1	tan	darkgreen
A_21_P0013806	HADHB	3032	hydroxyacyl-CoA dehydrogenase trifunctional multienzyme complex subunit beta	purple	yellow
A_24_P405621	NISCH	11188	nischarin	cyan	tan
A_23_P151209	CSRNP2	81566	cysteine and serine rich nuclear protein 2	greenyellow	grey60
A_24_P239017	UBE2MP1	606551	ubiquitin conjugating enzyme E2 M pseudogene 1	cyan	blue
A_19_P00320780	NA	NA	NA	blue	greenyellow
A_33_P3602006	ADAT2	134637	adenosine deaminase, tRNA specific 2	black	lightcyan
A_23_P81399	SQSTM1	8878	sequestosome 1	purple	yellow
A_33_P3708364	NA	NA	NA	red	darkgrey
A_19_P00318715	LINC-PINT	378805	long intergenic non-protein coding RNA, p53 induced transcript	pink	orange
A_23_P128624	CARS2	79587	cysteinyl-tRNA synthetase 2, mitochondrial	pink	magenta
A_33_P3256677	SGF29	112869	SAGA complex associated factor 29	black	darkorange
A_23_P377434	TNRC18	84629	trinucleotide repeat containing 18	midnightblue	magenta
A_23_P43086	BIN3	55909	bridging integrator 3	purple	yellow
A_33_P3357669	NA	NA	NA	purple	midnightblue
A_33_P3222852	NA	NA	NA	blue	greenyellow
A_24_P341476	NA	NA	NA	purple	midnightblue
A_19_P00321795	NA	NA	NA	salmon	skyblue
A_23_P310931	CNR2	1269	cannabinoid receptor 2	cyan	lightyellow
A_33_P3427102	TTL	150465	tubulin tyrosine ligase	green	darkgreen
A_24_P194714	UBALD2	283991	UBA like domain containing 2	pink	darkred
A_33_P3354322	GPX1	2876	glutathione peroxidase 1	yellow	darkred
A_23_P160809	COG2	22796	component of oligomeric golgi complex 2	salmon	tan
A_33_P3317850	RIOK3	8780	RIO kinase 3	tan	red
A_33_P3373775	BCL2L15	440603	BCL2 like 15	blue	salmon
A_24_P134816	BCL9L	283149	B cell CLL/lymphoma 9 like	cyan	darkorange
A_23_P154500	DNMT3A	1788	DNA methyltransferase 3 alpha	greenyellow	purple
A_23_P154740	KIZ	55857	kizuna centrosomal protein	salmon	grey60
A_23_P251593	RPL10A	4736	ribosomal protein L10a	salmon	tan
A_32_P76853	GOLGA8R	101059918	golgin A8 family member R	purple	lightyellow
A_21_P0002187	NA	NA	NA	blue	greenyellow
A_24_P914940	BORCS8	729991	BLOC-1 related complex subunit 8	cyan	yellow
A_33_P3294654	CPLANE2	79363	ciliogenesis and planar polarity effector 2	brown	turquoise
A_33_P3295228	NA	NA	NA	blue	white
A_23_P500410	ATP6V1G2	534	ATPase H+ transporting V1 subunit G2	blue	greenyellow
A_24_P307175	SMYD4	114826	SET and MYND domain containing 4	tan	darkgreen
A_33_P3344201	AKT1S1	84335	AKT1 substrate 1	yellow	darkred
A_23_P218505	LHB	3972	luteinizing hormone beta polypeptide	black	salmon
A_33_P3443165	RAE1	8480	ribonucleic acid export 1	brown	turquoise
A_24_P366415	NA	NA	NA	red	black
A_19_P00315718	FAM200B	285550	family with sequence similarity 200 member B	pink	purple
A_23_P258272	SDCCAG3	10807	serologically defined colon cancer antigen 3	brown	brown
A_33_P3317553	WHAMMP1	100288615	WAS protein homolog associated with actin, golgi membranes and microtubules pseudogene 1	salmon	lightyellow
A_23_P127095	ATP5MD	84833	ATP synthase membrane subunit DAPIT	turquoise	darkgreen
A_23_P201097	GUK1	2987	guanylate kinase 1	yellow	darkred
A_33_P3382105	NA	NA	NA	red	black
A_24_P147407	STRADA	92335	STE20-related kinase adaptor alpha	cyan	blue
A_23_P86653	SRGN	5552	serglycin	purple	midnightblue
A_33_P3221708	NA	NA	NA	red	purple
A_23_P218770	RAC2	5880	Rac family small GTPase 2	purple	yellow
A_23_P72668	CAVIN2	8436	caveolae associated protein 2	red	midnightblue
A_24_P383999	RPS3A	6189	ribosomal protein S3A	turquoise	royalblue
A_23_P152115	NME3	4832	NME/NM23 nucleoside diphosphate kinase 3	brown	darkorange
A_19_P00318110	HCG18	414777	HLA complex group 18 (non-protein coding)	green	darkgrey
A_23_P161098	ELK4	2005	ELK4, ETS transcription factor	magenta	darkgrey
A_21_P0000026	C15orf40	123207	chromosome 15 open reading frame 40	turquoise	darkorange
A_23_P120902	LGALS2	3957	galectin 2	turquoise	darkgreen
A_24_P167614	INTS6	26512	integrator complex subunit 6	purple	midnightblue
A_24_P253723	MIR22HG	84981	MIR22 host gene	black	salmon
A_24_P158946	FGD4	121512	FYVE, RhoGEF and PH domain containing 4	pink	orange
A_23_P35168	ALG6	29929	ALG6, alpha-1,3-glucosyltransferase	greenyellow	grey60
A_23_P256375	STX4	6810	syntaxin 4	green	green
A_21_P0010044	NA	NA	NA	red	black
A_24_P352116	SNHG7	84973	small nucleolar RNA host gene 7	purple	tan
A_33_P3316313	MTERF4	130916	mitochondrial transcription termination factor 4	magenta	darkgrey
A_23_P351	EPB41	2035	erythrocyte membrane protein band 4.1	midnightblue	red
A_24_P291588	DVL3	1857	dishevelled segment polarity protein 3	cyan	yellow
A_23_P502350	RFX2	5990	regulatory factor X2	midnightblue	magenta
A_23_P325438	XPO6	23214	exportin 6	cyan	yellow
A_33_P3308481	HYMAI	57061	hydatidiform mole associated and imprinted (non-protein coding)	pink	purple
A_23_P164797	ZNF580	51157	zinc finger protein 580	brown	darkorange
A_24_P115971	RIC8A	60626	RIC8 guanine nucleotide exchange factor A	cyan	yellow
A_23_P66158	KNOP1	400506	lysine rich nucleolar protein 1	green	brown
A_23_P63798	KLF6	1316	Kruppel like factor 6	cyan	yellow
A_23_P138058	NOC2L	26155	NOC2 like nucleolar associated transcriptional repressor	brown	darkorange
A_24_P38081	FKBP5	2289	FK506 binding protein 5	purple	purple
A_23_P213592	RNF44	22838	ring finger protein 44	purple	yellow
A_33_P3224483	NA	NA	NA	red	black
A_32_P11894	C12orf65	91574	chromosome 12 open reading frame 65	green	darkgrey
A_24_P563545	SLC30A7	148867	solute carrier family 30 member 7	purple	grey60
A_33_P3317376	RHOG	391	ras homolog family member G	cyan	yellow
A_21_P0002492	NA	NA	NA	brown	turquoise
A_33_P3392213	NA	NA	NA	black	saddlebrown
A_33_P3333560	NA	NA	NA	blue	greenyellow
A_23_P381261	ADCY4	196883	adenylate cyclase 4	midnightblue	magenta
A_24_P102981	DNAJB2	3300	DnaJ heat shock protein family (Hsp40) member B2	yellow	red
A_33_P3389942	NHP2	55651	NHP2 ribonucleoprotein	green	brown
A_33_P3338793	KCNC3	3748	potassium voltage-gated channel subfamily C member 3	black	salmon
A_19_P00317237	NA	NA	NA	purple	tan
A_19_P00320536	NA	NA	NA	blue	greenyellow
A_23_P160546	MINDY1	55793	MINDY lysine 48 deubiquitinase 1	midnightblue	magenta
A_33_P3242748	ARFRP1	10139	ADP ribosylation factor related protein 1	brown	darkorange
A_23_P212329	PTPN23	25930	protein tyrosine phosphatase, non-receptor type 23	brown	darkorange
A_23_P411814	OSTC	58505	oligosaccharyltransferase complex non-catalytic subunit	salmon	grey60
A_33_P3238323	RBCK1	10616	RANBP2-type and C3HC4-type zinc finger containing 1	cyan	yellow
A_33_P3386716	PPP1R15B	84919	protein phosphatase 1 regulatory subunit 15B	tan	lightgreen
A_23_P163639	ANKRD11	29123	ankyrin repeat domain 11	purple	yellow
A_33_P3223713	UBE2E3	10477	ubiquitin conjugating enzyme E2 E3	purple	midnightblue
A_23_P152620	TNFSF13	8741	TNF superfamily member 13	cyan	yellow
A_33_P3317123	SEC24C	9632	SEC24 homolog C, COPII coat complex component	green	green
A_23_P38154	FDXR	2232	ferredoxin reductase	brown	brown
A_23_P52639	COX8A	1351	cytochrome c oxidase subunit 8A	brown	darkorange
A_33_P3349546	DCAF17	80067	DDB1 and CUL4 associated factor 17	brown	turquoise
A_23_P327370	PGPEP1	54858	pyroglutamyl-peptidase I	salmon	blue
A_23_P153692	XRCC1	7515	X-ray repair cross complementing 1	cyan	blue
A_32_P29784	TPM3	7170	tropomyosin 3	greenyellow	yellow
A_23_P103942	DNAJC11	55735	DnaJ heat shock protein family (Hsp40) member C11	brown	darkorange
A_23_P46725	EPC1	80314	enhancer of polycomb homolog 1	salmon	lightyellow
A_24_P409857	HMGN1	3150	high mobility group nucleosome binding domain 1	purple	grey60
A_23_P47034	HHEX	3087	hematopoietically expressed homeobox	purple	grey60
A_23_P24515	ACAT1	38	acetyl-CoA acetyltransferase 1	salmon	grey60
A_23_P50942	RAB3GAP1	22930	RAB3 GTPase activating protein catalytic subunit 1	brown	turquoise
A_33_P3419594	NA	NA	NA	black	salmon
A_23_P217778	MSL3	10943	MSL complex subunit 3	tan	lightgreen
A_24_P353289	GUCD1	83606	guanylyl cyclase domain containing 1	yellow	darkred
A_33_P3335920	SYNE1	23345	spectrin repeat containing nuclear envelope protein 1	black	salmon
A_33_P3292812	GPATCH2L	55668	G-patch domain containing 2 like	green	darkturquoise
A_21_P0000781	HOTAIRM1	100506311	HOXA transcript antisense RNA, myeloid-specific 1	pink	skyblue
A_24_P355876	TMBIM6	7009	transmembrane BAX inhibitor motif containing 6	cyan	yellow
A_23_P151791	LTB4R	1241	leukotriene B4 receptor	pink	purple
A_33_P3317623	LOC284379	284379	solute carrier family 7 member 3 pseudogene	blue	saddlebrown
A_33_P3382162	RFX5	5993	regulatory factor X5	brown	brown
A_23_P157215	BZW2	28969	basic leucine zipper and W2 domains 2	tan	darkgreen
A_33_P3368339	NUTM2G	441457	NUT family member 2G	magenta	saddlebrown
A_33_P3229452	NA	NA	NA	black	salmon
A_23_P391164	ZNF512	84450	zinc finger protein 512	salmon	tan
A_23_P300781	CNOT4	4850	CCR4-NOT transcription complex subunit 4	brown	darkgreen
A_32_P36313	VTI1A	143187	vesicle transport through interaction with t-SNAREs 1A	midnightblue	turquoise
A_23_P374288	CASC3	22794	cancer susceptibility 3	cyan	darkred
A_23_P390116	SPATA13	221178	spermatogenesis associated 13	cyan	yellow
A_33_P3333317	OPTN	10133	optineurin	tan	red
A_24_P418619	RPS10	6204	ribosomal protein S10	turquoise	tan
A_33_P3357620	PAGR1	79447	PAXIP1 associated glutamate rich protein 1	green	lightcyan
A_24_P780052	RPSA	3921	ribosomal protein SA	purple	tan
A_33_P3214720	ZC3H12A	80149	zinc finger CCCH-type containing 12A	cyan	blue
A_24_P227450	ACAD10	80724	acyl-CoA dehydrogenase family member 10	blue	greenyellow
A_24_P309317	PSAP	5660	prosaposin	cyan	yellow
A_33_P3295415	ZBTB3	79842	zinc finger and BTB domain containing 3	blue	greenyellow
A_21_P0013970	LLPH	84298	LLP homolog, long-term synaptic facilitation	magenta	royalblue
A_23_P58337	FIP1L1	81608	factor interacting with PAPOLA and CPSF1	green	darkturquoise
A_21_P0000598	FBXW4	6468	F-box and WD repeat domain containing 4	red	lightcyan
A_23_P209678	PLEK	5341	pleckstrin	purple	midnightblue
A_24_P168574	NA	NA	NA	magenta	darkgrey
A_23_P127175	SAR1A	56681	secretion associated Ras related GTPase 1A	magenta	turquoise
A_33_P3298990	CD5	921	CD5 molecule	red	black
A_23_P89941	CDKN2D	1032	cyclin dependent kinase inhibitor 2D	cyan	purple
A_33_P3286278	GRN	2896	granulin precursor	pink	skyblue
A_33_P3325558	NA	NA	NA	purple	lightyellow
A_23_P428640	PPP1R3E	90673	protein phosphatase 1 regulatory subunit 3E	green	darkorange
A_33_P3357097	LOC100132741	100132741	uncharacterized LOC100132741	brown	turquoise
A_23_P209200	CCNE1	898	cyclin E1	brown	turquoise
A_23_P27424	ZNF418	147686	zinc finger protein 418	blue	greenyellow
A_23_P28857	SIRPG	55423	signal regulatory protein gamma	brown	darkorange
A_33_P3303463	NA	NA	NA	blue	greenyellow
A_33_P3399172	NA	NA	NA	purple	lightyellow
A_23_P25835	FNTB	2342	farnesyltransferase, CAAX box, beta	blue	blue
A_24_P126651	TCEA1	6917	transcription elongation factor A1	blue	lightyellow
A_21_P0014935	FGD5-AS1	100505641	FGD5 antisense RNA 1	magenta	darkgrey
A_33_P3219105	NA	NA	NA	red	midnightblue
A_33_P3231695	ZNF667	63934	zinc finger protein 667	red	lightcyan
A_32_P47754	SLC2A14	144195	solute carrier family 2 member 14	pink	purple
A_33_P3368636	NA	NA	NA	red	midnightblue
A_23_P140907	TMEM8A	58986	transmembrane protein 8A	cyan	yellow
A_33_P3218797	NA	NA	NA	black	salmon
A_33_P3264955	NA	NA	NA	tan	darkgreen
A_23_P132536	TRAK1	22906	trafficking kinesin protein 1	greenyellow	grey60
A_33_P3366082	EBPL	84650	emopamil binding protein like	magenta	darkorange
A_33_P3284646	FBXL6	26233	F-box and leucine rich repeat protein 6	black	turquoise
A_23_P210131	NA	NA	NA	salmon	lightyellow
A_23_P202156	NFKB2	4791	nuclear factor kappa B subunit 2	cyan	blue
A_23_P137139	BTK	695	Bruton tyrosine kinase	cyan	yellow
A_33_P3287379	COG8	84342	component of oligomeric golgi complex 8	blue	greenyellow
A_23_P431410	RBMS1	5937	RNA binding motif single stranded interacting protein 1	tan	darkgreen
A_33_P3391418	TMEM40	55287	transmembrane protein 40	blue	greenyellow
A_21_P0000951	NA	NA	NA	brown	darkgreen
A_32_P203013	RPS10P7	376693	ribosomal protein S10 pseudogene 7	red	black
A_33_P3211263	GPATCH4	54865	G-patch domain containing 4	magenta	brown
A_23_P93180	HIST1H2BC	8347	histone cluster 1 H2B family member c	purple	purple
A_33_P3371785	DTNA	1837	dystrobrevin alpha	blue	greenyellow
A_33_P3232945	F2RL1	2150	F2R like trypsin receptor 1	pink	lightgreen
A_23_P27381	TSHZ1	10194	teashirt zinc finger homeobox 1	green	darkorange
A_33_P3273885	NA	NA	NA	salmon	grey60
A_21_P0012750	GUSBP5	441046	glucuronidase, beta pseudogene 5	black	salmon
A_24_P358084	NA	NA	NA	magenta	darkgrey
A_32_P73821	CSDE1	7812	cold shock domain containing E1	magenta	red
A_32_P187599	SERBP1	26135	SERPINE1 mRNA binding protein 1	purple	tan
A_33_P3370226	RPL7	6129	ribosomal protein L7	turquoise	grey60
A_24_P396753	TRIB2	28951	tribbles pseudokinase 2	cyan	lightyellow
A_33_P3546070	PHF20L1	51105	PHD finger protein 20 like 1	tan	darkgreen
A_24_P288954	SRRD	402055	SRR1 domain containing	yellow	darkred
A_33_P3663705	CROCC	9696	ciliary rootlet coiled-coil, rootletin	salmon	green
A_23_P152284	SNRNP25	79622	small nuclear ribonucleoprotein U11/U12 subunit 25	cyan	tan
A_23_P203376	MS4A6A	64231	membrane spanning 4-domains A6A	greenyellow	grey60
A_24_P44596	MON1B	22879	MON1 homolog B, secretory trafficking associated	midnightblue	magenta
A_23_P155907	METAP1	23173	methionyl aminopeptidase 1	greenyellow	grey60
A_23_P55649	FPR2	2358	formyl peptide receptor 2	pink	purple
A_23_P148484	RLIM	51132	ring finger protein, LIM domain interacting	pink	midnightblue
A_23_P38457	TAOK1	57551	TAO kinase 1	pink	lightyellow
A_23_P383986	CHST15	51363	carbohydrate sulfotransferase 15	midnightblue	magenta
A_24_P71468	QPCT	25797	glutaminyl-peptide cyclotransferase	pink	purple
A_23_P136635	AP3B1	8546	adaptor related protein complex 3 beta 1 subunit	purple	yellow
A_24_P365025	SPAG9	9043	sperm associated antigen 9	greenyellow	grey60
A_24_P255218	MYO5A	4644	myosin VA	magenta	darkgrey
A_23_P305723	MIER1	57708	MIER1 transcriptional regulator	greenyellow	grey60
A_21_P0005002	NA	NA	NA	blue	salmon
A_33_P3317406	NDUFV1	4723	NADH:ubiquinone oxidoreductase core subunit V1	brown	darkorange
A_23_P309779	N4BP2	55728	NEDD4 binding protein 2	purple	lightyellow
A_24_P52004	PDS5A	23244	PDS5 cohesin associated factor A	purple	midnightblue
A_33_P3340342	CMTM3	123920	CKLF like MARVEL transmembrane domain containing 3	purple	tan
A_23_P201951	ARID4B	51742	AT-rich interaction domain 4B	greenyellow	grey60
A_33_P3390441	KPNB1	3837	karyopherin subunit beta 1	greenyellow	midnightblue
A_23_P211561	MEI1	150365	meiotic double-stranded break formation protein 1	green	brown
A_33_P3215128	IBA57	200205	IBA57, iron-sulfur cluster assembly	green	turquoise
A_33_P3251369	GAB3	139716	GRB2 associated binding protein 3	salmon	tan
A_19_P00322371	NA	NA	NA	midnightblue	magenta
A_33_P3283906	NIP7	51388	NIP7, nucleolar pre-rRNA processing protein	blue	white
A_33_P3329740	NA	NA	NA	purple	purple
A_32_P117422	PMS2P4	5382	PMS1 homolog 2, mismatch repair system component pseudogene 4	salmon	lightyellow
A_21_P0014874	NA	NA	NA	brown	turquoise
A_23_P99253	LIN7A	8825	lin-7 homolog A, crumbs cell polarity complex component	midnightblue	magenta
A_33_P3418025	CTSO	1519	cathepsin O	tan	lightgreen
A_23_P83278	CHMP5	51510	charged multivesicular body protein 5	greenyellow	lightgreen
A_23_P21409	CEP63	80254	centrosomal protein 63	pink	purple
A_23_P16976	ANXA4	307	annexin A4	greenyellow	skyblue
A_24_P323104	DIAPH1	1729	diaphanous related formin 1	green	brown
A_33_P3265956	NA	NA	NA	green	green
A_23_P136964	RPGR	6103	retinitis pigmentosa GTPase regulator	tan	lightgreen
A_23_P135616	STX18	53407	syntaxin 18	purple	yellow
A_23_P41854	CARD6	84674	caspase recruitment domain family member 6	midnightblue	magenta
A_23_P15466	SCO1	6341	SCO1, cytochrome c oxidase assembly protein	salmon	tan
A_24_P84822	GUSBP1	728411	glucuronidase, beta pseudogene 1	magenta	darkgrey
A_33_P3321781	NA	NA	NA	midnightblue	turquoise
A_23_P134433	EN2	2020	engrailed homeobox 2	blue	white
A_23_P68949	ST13	6767	ST13, Hsp70 interacting protein	magenta	turquoise
A_24_P239177	MUC4	4585	mucin 4, cell surface associated	black	salmon
A_33_P3341509	NA	NA	NA	red	black
A_23_P168567	GTF2I	2969	general transcription factor IIi	pink	magenta
A_21_P0014421	NA	NA	NA	blue	greenyellow
A_33_P3268487	ABAT	18	4-aminobutyrate aminotransferase	midnightblue	magenta
A_23_P321320	STK11IP	114790	serine/threonine kinase 11 interacting protein	green	green
A_24_P54178	TMED5	50999	transmembrane p24 trafficking protein 5	greenyellow	grey60
A_23_P156531	PSMB1	5689	proteasome subunit beta 1	purple	midnightblue
A_21_P0008083	NA	NA	NA	blue	greenyellow
A_23_P152807	RSAD1	55316	radical S-adenosyl methionine domain containing 1	salmon	green
A_33_P3412538	ANKRD17	26057	ankyrin repeat domain 17	tan	darkgreen
A_23_P390172	RNASEL	6041	ribonuclease L	greenyellow	lightgreen
A_24_P832156	FAM120AOS	158293	family with sequence similarity 120A opposite strand	tan	darkgreen
A_23_P46149	GPR137B	7107	G protein-coupled receptor 137B	tan	darkturquoise
A_33_P3413795	NA	NA	NA	black	salmon
A_21_P0007089	NA	NA	NA	greenyellow	midnightblue
A_33_P3322082	NA	NA	NA	magenta	darkgrey
A_33_P3710442	NA	NA	NA	green	brown
A_24_P191067	CLSTN1	22883	calsyntenin 1	salmon	blue
A_23_P344555	NEDD9	4739	neural precursor cell expressed, developmentally down-regulated 9	pink	purple
A_23_P251717	WDR45	11152	WD repeat domain 45	yellow	red
A_23_P119627	NDUFA13	51079	NADH:ubiquinone oxidoreductase subunit A13	turquoise	green
A_23_P70355	SERPINB6	5269	serpin family B member 6	magenta	darkgrey
A_21_P0000607	GSEC	399972	G-quadruplex forming sequence containing lncRNA	midnightblue	magenta
A_23_P152181	POLR3E	55718	RNA polymerase III subunit E	salmon	tan
A_33_P3385765	ZNF763	284390	zinc finger protein 763	red	black
A_33_P3338724	LENG9	94059	leukocyte receptor cluster member 9	brown	turquoise
A_23_P401568	MAT2A	4144	methionine adenosyltransferase 2A	turquoise	darkturquoise
A_33_P3228762	SLC25A36	55186	solute carrier family 25 member 36	turquoise	darkturquoise
A_24_P237443	SASH3	54440	SAM and SH3 domain containing 3	cyan	blue
A_24_P179611	TPR	7175	translocated promoter region, nuclear basket protein	greenyellow	lightyellow
A_24_P690924	SEC23B	10483	Sec23 homolog B, coat complex II component	purple	yellow
A_24_P406814	FAM53B	9679	family with sequence similarity 53 member B	green	green
A_21_P0001246	NA	NA	NA	black	lightcyan
A_23_P142950	GIGYF2	26058	GRB10 interacting GYF protein 2	green	turquoise
A_23_P24004	IFIT2	3433	interferon induced protein with tetratricopeptide repeats 2	pink	skyblue
A_23_P257795	NDUFA2	4695	NADH:ubiquinone oxidoreductase subunit A2	brown	turquoise
A_19_P00319095	SNHG5	387066	small nucleolar RNA host gene 5	green	darkturquoise
A_33_P3297245	RRAS2	22800	RAS related 2	tan	darkgreen
A_33_P3228128	ERCC1	2067	ERCC excision repair 1, endonuclease non-catalytic subunit	brown	blue
A_23_P376661	NIT1	4817	nitrilase 1	purple	yellow
A_33_P3255131	KCTD19	146212	potassium channel tetramerization domain containing 19	blue	white
A_33_P3424272	NAA60	79903	N(alpha)-acetyltransferase 60, NatF catalytic subunit	green	green
A_23_P143303	VPS16	64601	VPS16, CORVET/HOPS core subunit	cyan	blue
A_23_P26457	HBA2	3040	hemoglobin subunit alpha 2	tan	red
A_33_P3313411	ARHGAP33	115703	Rho GTPase activating protein 33	black	salmon
A_23_P88119	HSPH1	10808	heat shock protein family H (Hsp110) member 1	tan	darkgreen
A_23_P90497	LILRA4	23547	leukocyte immunoglobulin like receptor A4	purple	purple
A_24_P547010	NA	NA	NA	salmon	tan
A_23_P18142	RPL32	6161	ribosomal protein L32	turquoise	royalblue
A_33_P3301075	NA	NA	NA	magenta	pink
A_23_P432034	CCDC117	150275	coiled-coil domain containing 117	greenyellow	grey60
A_33_P3248439	MVB12B	89853	multivesicular body subunit 12B	brown	brown
A_24_P339416	ARSG	22901	arylsulfatase G	cyan	blue
A_32_P224850	NA	NA	NA	black	saddlebrown
A_24_P306726	TPT1	7178	tumor protein, translationally-controlled 1	red	midnightblue
A_33_P3252394	GADD45G	10912	growth arrest and DNA damage inducible gamma	midnightblue	lightcyan
A_23_P107661	PPP2R1A	5518	protein phosphatase 2 scaffold subunit Aalpha	cyan	yellow
A_24_P381029	GLRX3	10539	glutaredoxin 3	red	grey60
A_33_P3249509	NFIC	4782	nuclear factor I C	midnightblue	darkorange
A_33_P3382746	LCK	3932	LCK proto-oncogene, Src family tyrosine kinase	purple	tan
A_21_P0011566	NA	NA	NA	black	lightcyan
A_33_P3321678	NA	NA	NA	blue	black
A_24_P148043	FAM20B	9917	FAM20B, glycosaminoglycan xylosylkinase	green	darkgreen
A_33_P3343295	CORO7	79585	coronin 7	pink	blue
A_33_P3214884	KPNA3	3839	karyopherin subunit alpha 3	tan	darkgreen
A_24_P153840	FGD3	89846	FYVE, RhoGEF and PH domain containing 3	pink	green
A_23_P21673	FOCAD	54914	focadhesin	green	turquoise
A_24_P145316	DTNBP1	84062	dystrobrevin binding protein 1	green	lightcyan
A_23_P131646	RPIA	22934	ribose 5-phosphate isomerase A	yellow	red
A_23_P24903	P2RY2	5029	purinergic receptor P2Y2	midnightblue	turquoise
A_21_P0011189	HNRNPA3	220988	heterogeneous nuclear ribonucleoprotein A3	greenyellow	darkturquoise
A_24_P583225	LINC00265	349114	long intergenic non-protein coding RNA 265	pink	orange
A_23_P140029	UBL3	5412	ubiquitin like 3	purple	midnightblue
A_23_P32404	ISG20	3669	interferon stimulated exonuclease gene 20	cyan	skyblue
A_23_P54540	EIF2AK4	440275	eukaryotic translation initiation factor 2 alpha kinase 4	purple	tan
A_33_P3230709	KIF1C	10749	kinesin family member 1C	midnightblue	turquoise
A_33_P3379199	UQCR10	29796	ubiquinol-cytochrome c reductase, complex III subunit X	turquoise	tan
A_23_P145114	GCLC	2729	glutamate-cysteine ligase catalytic subunit	tan	darkgreen
A_23_P323924	ZFYVE27	118813	zinc finger FYVE-type containing 27	green	brown
A_24_P125283	HDAC5	10014	histone deacetylase 5	black	salmon
A_23_P87351	RRM1	6240	ribonucleotide reductase catalytic subunit M1	green	darkgreen
A_23_P90130	NAPSA	9476	napsin A aspartic peptidase	blue	blue
A_23_P32223	CIZ1	25792	CDKN1A interacting zinc finger protein 1	cyan	yellow
A_33_P3317815	KRAS	3845	KRAS proto-oncogene, GTPase	purple	midnightblue
A_33_P3229380	LINC01347	731275	long intergenic non-protein coding RNA 1347	magenta	darkgrey
A_23_P9582	TUFM	7284	Tu translation elongation factor, mitochondrial	salmon	blue
A_33_P3364379	YIF1A	10897	Yip1 interacting factor homolog A, membrane trafficking protein	cyan	yellow
A_24_P76854	KRTAP2-1	81872	keratin associated protein 2-1	blue	greenyellow
A_33_P3240507	KCTD12	115207	potassium channel tetramerization domain containing 12	midnightblue	turquoise
A_32_P151366	SIRT5	23408	sirtuin 5	green	lightcyan
A_23_P150238	C11orf68	83638	chromosome 11 open reading frame 68	cyan	blue
A_23_P79134	PLEKHF1	79156	pleckstrin homology and FYVE domain containing 1	cyan	tan
A_32_P58407	NA	NA	NA	black	salmon
A_21_P0011390	PRKXP1	441733	protein kinase, X-linked, pseudogene 1	blue	white
A_33_P3420416	LGALS9	3965	galectin 9	midnightblue	skyblue
A_24_P127021	ST13	6767	ST13, Hsp70 interacting protein	yellow	darkred
A_32_P123629	TTC39C	125488	tetratricopeptide repeat domain 39C	green	brown
A_24_P115621	EIF4EBP2	1979	eukaryotic translation initiation factor 4E binding protein 2	midnightblue	lightcyan
A_23_P138514	COMMD3	23412	COMM domain containing 3	turquoise	royalblue
A_33_P3397161	SHANK2-AS3	220070	SHANK2 antisense RNA 3	blue	salmon
A_23_P162106	MRPL48	51642	mitochondrial ribosomal protein L48	brown	darkgreen
A_23_P124927	RGS14	10636	regulator of G protein signaling 14	cyan	yellow
A_33_P3359308	KLHL29	114818	kelch like family member 29	blue	saddlebrown
A_33_P3275959	NA	NA	NA	purple	lightyellow
A_23_P145238	HIST1H2BK	85236	histone cluster 1 H2B family member k	pink	purple
A_23_P215037	WTAP	9589	WT1 associated protein	greenyellow	grey60
A_33_P3881262	CSF3R	1441	colony stimulating factor 3 receptor	pink	purple
A_23_P163380	MTHFS	10588	methenyltetrahydrofolate synthetase	midnightblue	purple
A_23_P15045	E4F1	1877	E4F transcription factor 1	brown	darkorange
A_21_P0012279	NA	NA	NA	blue	greenyellow
A_32_P142652	NA	NA	NA	salmon	tan
A_33_P3359413	SGTA	6449	small glutamine rich tetratricopeptide repeat containing alpha	cyan	blue
A_23_P253561	TTPAL	79183	alpha tocopherol transfer protein like	green	darkgreen
A_33_P3394615	FUNDC2	65991	FUN14 domain containing 2	purple	darkred
A_24_P191971	SAP30L	79685	SAP30 like	purple	yellow
A_24_P65910	UQCC1	55245	ubiquinol-cytochrome c reductase complex assembly factor 1	salmon	pink
A_21_P0003138	NA	NA	NA	blue	greenyellow
A_21_P0007166	NA	NA	NA	pink	skyblue
A_33_P3293266	TMEM175	84286	transmembrane protein 175	brown	turquoise
A_23_P148519	FAM156A	29057	family with sequence similarity 156 member A	green	darkturquoise
A_19_P00805291	NA	NA	NA	salmon	tan
A_21_P0001142	NA	NA	NA	blue	greenyellow
A_23_P94204	OXR1	55074	oxidation resistance 1	greenyellow	lightgreen
A_33_P3222648	STK4	6789	serine/threonine kinase 4	midnightblue	magenta
A_24_P481375	CCDC18-AS1	100131564	CCDC18 antisense RNA 1	green	brown
A_21_P0010872	ANTXRLP1	100996567	anthrax toxin receptor-like pseudogene 1	magenta	darkgrey
A_32_P216426	HNRNPA1L2	144983	heterogeneous nuclear ribonucleoprotein A1-like 2	salmon	tan
A_21_P0013085	NA	NA	NA	red	lightcyan
A_23_P64661	ARHGAP9	64333	Rho GTPase activating protein 9	pink	purple
A_24_P24724	NA	NA	NA	red	black
A_33_P3287263	COPB1	1315	coatomer protein complex subunit beta 1	tan	lightgreen
A_23_P429689	BOD1L1	259282	biorientation of chromosomes in cell division 1 like 1	greenyellow	grey60
A_21_P0010535	NA	NA	NA	magenta	turquoise
A_23_P156218	GZMK	3003	granzyme K	salmon	tan
A_24_P178654	NA	NA	NA	red	black
A_33_P3317523	STMN1	3925	stathmin 1	salmon	pink
A_23_P251505	NSUN5	55695	NOP2/Sun RNA methyltransferase family member 5	salmon	blue
A_23_P128783	EAPP	55837	E2F associated phosphoprotein	tan	darkgreen
A_23_P397543	LINC00174	285908	long intergenic non-protein coding RNA 174	salmon	blue
A_21_P0013841	DDX11L5	100287596	DEAD/H-box helicase 11 like 5	cyan	lightyellow
A_23_P200936	MTR	4548	5-methyltetrahydrofolate-homocysteine methyltransferase	tan	darkturquoise
A_33_P3248329	ZFAND3	60685	zinc finger AN1-type containing 3	pink	orange
A_23_P144458	CAMK2D	817	calcium/calmodulin dependent protein kinase II delta	purple	tan
A_23_P29684	VILL	50853	villin like	brown	darkorange
A_33_P3248900	LINC01002	399844	long intergenic non-protein coding RNA 1002	black	greenyellow
A_23_P168080	SKIV2L	6499	Ski2 like RNA helicase	cyan	blue
A_33_P3422429	NA	NA	NA	brown	brown
A_33_P3286724	PLD2	5338	phospholipase D2	green	brown
A_32_P99902	C15orf40	123207	chromosome 15 open reading frame 40	magenta	darkorange
A_33_P3264875	GRK6	2870	G protein-coupled receptor kinase 6	cyan	yellow
A_21_P0001360	NA	NA	NA	black	salmon
A_33_P3237775	NR1H3	10062	nuclear receptor subfamily 1 group H member 3	brown	turquoise
A_21_P0004871	NA	NA	NA	pink	orange
A_23_P82823	PINX1	54984	PIN2 (TERF1) interacting telomerase inhibitor 1	magenta	darkorange
A_24_P161036	ACOT1	641371	acyl-CoA thioesterase 1	green	brown
A_24_P126471	SLC12A9	56996	solute carrier family 12 member 9	pink	purple
A_33_P3879920	TRIM39-RPP21	202658	TRIM39-RPP21 readthrough	brown	brown
A_33_P3343432	THEM4	117145	thioesterase superfamily member 4	red	lightyellow
A_24_P345377	GOLPH3L	55204	golgi phosphoprotein 3 like	brown	darkgreen
A_23_P130169	TBKBP1	9755	TBK1 binding protein 1	blue	greenyellow
A_24_P291826	SYTL3	94120	synaptotagmin like 3	purple	yellow
A_24_P237036	TNFSF14	8740	TNF superfamily member 14	pink	purple
A_21_P0009315	NA	NA	NA	salmon	green
A_33_P3743508	LOC158435	158435	uncharacterized LOC158435	red	black
A_33_P3302165	ABHD8	79575	abhydrolase domain containing 8	brown	turquoise
A_23_P170626	CHCHD7	79145	coiled-coil-helix-coiled-coil-helix domain containing 7	tan	darkgreen
A_23_P155288	GFM1	85476	G elongation factor mitochondrial 1	salmon	tan
A_33_P3318946	HAPLN2	60484	hyaluronan and proteoglycan link protein 2	black	darkgrey
A_23_P159101	SNRNP35	11066	small nuclear ribonucleoprotein U11/U12 subunit 35	cyan	blue
A_24_P272061	RPL13A	23521	ribosomal protein L13a	salmon	tan
A_19_P00318568	NA	NA	NA	black	salmon
A_24_P179816	SLC27A3	11000	solute carrier family 27 member 3	cyan	blue
A_24_P183864	IMPA1	3612	inositol monophosphatase 1	tan	lightgreen
A_23_P22614	SEPT6	23157	septin 6	salmon	green
A_21_P0013601	NA	NA	NA	midnightblue	turquoise
A_33_P3304516	ZNFX1	57169	zinc finger NFX1-type containing 1	pink	yellow
A_23_P17706	IL17RA	23765	interleukin 17 receptor A	pink	blue
A_23_P257911	USP16	10600	ubiquitin specific peptidase 16	tan	darkgreen
A_21_P0012555	NA	NA	NA	black	salmon
A_19_P00315506	KIAA0040	9674	KIAA0040	pink	magenta
A_33_P3223472	AMZ2	51321	archaelysin family metallopeptidase 2	salmon	tan
A_23_P156061	LNPEP	4012	leucyl and cystinyl aminopeptidase	purple	lightyellow
A_33_P3394494	ELP5	23587	elongator acetyltransferase complex subunit 5	green	brown
A_21_P0013877	NA	NA	NA	red	midnightblue
A_23_P33759	DHRS3	9249	dehydrogenase/reductase 3	brown	darkorange
A_21_P0011257	RPL26	6154	ribosomal protein L26	turquoise	royalblue
A_24_P332482	NA	NA	NA	salmon	tan
A_23_P160618	SH2D2A	9047	SH2 domain containing 2A	brown	darkorange
A_23_P57137	AP5S1	55317	adaptor related protein complex 5 sigma 1 subunit	brown	brown
A_23_P43226	KCTD9	54793	potassium channel tetramerization domain containing 9	greenyellow	grey60
A_33_P3405334	GM2A	2760	GM2 ganglioside activator	midnightblue	lightcyan
A_33_P3331687	GPSM1	26086	G protein signaling modulator 1	black	salmon
A_33_P3386506	NFKBIL1	4795	NFKB inhibitor like 1	blue	white
A_23_P206501	CLEC18B	497190	C-type lectin domain family 18 member B	midnightblue	turquoise
A_23_P170774	E2F6	1876	E2F transcription factor 6	tan	darkgreen
A_32_P116323	SMG1	23049	SMG1, nonsense mediated mRNA decay associated PI3K related kinase	magenta	darkgrey
A_23_P75741	UBE2L6	9246	ubiquitin conjugating enzyme E2 L6	cyan	yellow
A_21_P0010088	NA	NA	NA	black	salmon
A_23_P255916	RPUSD3	285367	RNA pseudouridylate synthase domain containing 3	cyan	tan
A_23_P70998	NA	NA	NA	red	midnightblue
A_33_P3317593	AP1B1	162	adaptor related protein complex 1 beta 1 subunit	green	brown
A_23_P205389	MOAP1	64112	modulator of apoptosis 1	purple	yellow
A_24_P382630	MTG2	26164	mitochondrial ribosome associated GTPase 2	magenta	darkgrey
A_33_P3369058	LRRK2	120892	leucine rich repeat kinase 2	greenyellow	grey60
A_23_P12989	PRDX5	25824	peroxiredoxin 5	black	darkred
A_33_P3245183	HRH1	3269	histamine receptor H1	black	saddlebrown
A_23_P24444	DHCR7	1717	7-dehydrocholesterol reductase	brown	darkorange
A_23_P167227	HADH	3033	hydroxyacyl-CoA dehydrogenase	tan	darkturquoise
A_33_P3406004	YBEY	54059	ybeY metallopeptidase (putative)	green	brown
A_23_P93046	EXOC3	11336	exocyst complex component 3	magenta	darkgrey
A_23_P132405	ACAD9	28976	acyl-CoA dehydrogenase family member 9	green	brown
A_23_P503182	ABR	29	ABR, RhoGEF and GTPase activating protein	midnightblue	magenta
A_23_P22660	CYSLTR1	10800	cysteinyl leukotriene receptor 1	midnightblue	lightcyan
A_33_P3214625	INPP4B	8821	inositol polyphosphate-4-phosphatase type II B	magenta	darkgrey
A_23_P371787	SUSD6	9766	sushi domain containing 6	greenyellow	lightgreen
A_19_P00320119	TUG1	55000	taurine up-regulated 1 (non-protein coding)	purple	lightyellow
A_33_P3423270	TMEM40	55287	transmembrane protein 40	black	cyan
A_33_P3235340	DDX18	8886	DEAD-box helicase 18	tan	darkgreen
A_33_P3423700	NA	NA	NA	midnightblue	lightcyan
A_33_P3216869	CRABP1	1381	cellular retinoic acid binding protein 1	blue	greenyellow
A_23_P352358	KIAA2013	90231	KIAA2013	midnightblue	darkorange
A_21_P0011346	NA	NA	NA	turquoise	darkgreen
A_23_P89455	SLC35B1	10237	solute carrier family 35 member B1	purple	yellow
A_23_P122852	SMARCD3	6604	SWI/SNF related, matrix associated, actin dependent regulator of chromatin, subfamily d, member 3	midnightblue	magenta
A_33_P3417222	NA	NA	NA	blue	greenyellow
A_23_P15375	ARMC7	79637	armadillo repeat containing 7	brown	turquoise
A_33_P3285868	CYGB	114757	cytoglobin	blue	white
A_23_P165722	EIF4E2	9470	eukaryotic translation initiation factor 4E family member 2	midnightblue	turquoise
A_33_P3806721	KDM8	79831	lysine demethylase 8	blue	salmon
A_21_P0014471	NA	NA	NA	blue	greenyellow
A_23_P214046	FBXW11	23291	F-box and WD repeat domain containing 11	tan	darkturquoise
A_33_P3302255	ITM2B	9445	integral membrane protein 2B	purple	purple
A_23_P71821	PBX3	5090	PBX homeobox 3	purple	grey60
A_21_P0013320	NA	NA	NA	blue	white
A_24_P203226	NA	NA	NA	red	midnightblue
A_23_P257091	NUP214	8021	nucleoporin 214	cyan	yellow
A_24_P371758	MRPL36	64979	mitochondrial ribosomal protein L36	turquoise	tan
A_23_P169178	TESK1	7016	testis associated actin remodelling kinase 1	brown	green
A_23_P39931	DYSF	8291	dysferlin	pink	purple
A_23_P369456	SYS1	90196	SYS1, golgi trafficking protein	cyan	yellow
A_21_P0000139	DKKL1	27120	dickkopf like acrosomal protein 1	blue	salmon
A_33_P3222753	ZNF137P	7696	zinc finger protein 137, pseudogene	tan	darkgreen
A_23_P48175	TMEM106C	79022	transmembrane protein 106C	brown	turquoise
A_23_P202945	ZBTB44	29068	zinc finger and BTB domain containing 44	purple	darkred
A_23_P309850	RPUSD2	27079	RNA pseudouridylate synthase domain containing 2	green	brown
A_21_P0011589	ZNF385C	201181	zinc finger protein 385C	black	salmon
A_23_P353056	C2CD2L	9854	C2CD2 like	green	brown
A_23_P52176	ZNF124	7678	zinc finger protein 124	salmon	tan
A_23_P322704	FAM177A1	283635	family with sequence similarity 177 member A1	magenta	darkgrey
A_24_P143574	SIRPB1	10326	signal regulatory protein beta 1	pink	yellow
A_33_P3296067	NA	NA	NA	blue	greenyellow
A_32_P209230	CITED4	163732	Cbp/p300 interacting transactivator with Glu/Asp rich carboxy-terminal domain 4	midnightblue	magenta
A_23_P50331	FAM32A	26017	family with sequence similarity 32 member A	cyan	purple
A_21_P0007066	NA	NA	NA	black	salmon
A_33_P3239338	DGKZ	8525	diacylglycerol kinase zeta	green	green
A_23_P86330	IER5	51278	immediate early response 5	greenyellow	lightgreen
A_33_P3231670	RNF208	727800	ring finger protein 208	brown	cyan
A_33_P3340565	PRSS53	339105	serine protease 53	brown	darkorange
A_33_P3317988	CMPK1	51727	cytidine/uridine monophosphate kinase 1	magenta	darkgrey
A_23_P308032	NUP98	4928	nucleoporin 98	tan	darkgreen
A_23_P140527	FOXB1	27023	forkhead box B1	blue	greenyellow
A_21_P0008917	NA	NA	NA	black	salmon
A_33_P3258612	PCNA	5111	proliferating cell nuclear antigen	purple	tan
A_23_P11705	BSDC1	55108	BSD domain containing 1	salmon	lightyellow
A_23_P4754	CLPP	8192	caseinolytic mitochondrial matrix peptidase proteolytic subunit	green	brown
A_23_P256663	GALR3	8484	galanin receptor 3	blue	white
A_33_P3274696	SLC52A2	79581	solute carrier family 52 member 2	brown	brown
A_23_P346265	GNPTAB	79158	N-acetylglucosamine-1-phosphate transferase alpha and beta subunits	salmon	lightyellow
A_32_P88120	YPEL1	29799	yippee like 1	brown	turquoise
A_21_P0001480	NA	NA	NA	green	brown
A_23_P157022	ZNF786	136051	zinc finger protein 786	green	darkturquoise
A_19_P00803333	ZSWIM6	57688	zinc finger SWIM-type containing 6	pink	orange
A_33_P3419339	GNAI3	2773	G protein subunit alpha i3	midnightblue	lightcyan
A_33_P3376140	KCNJ15	3772	potassium voltage-gated channel subfamily J member 15	midnightblue	magenta
A_23_P112798	CRIP2	1397	cysteine rich protein 2	cyan	green
A_24_P45446	GBP4	115361	guanylate binding protein 4	cyan	skyblue
A_33_P3233404	NA	NA	NA	salmon	yellow
A_32_P88310	LOC730183	730183	uncharacterized LOC730183	brown	turquoise
A_23_P5601	DOK1	1796	docking protein 1	midnightblue	magenta
A_23_P162807	MRPS31	10240	mitochondrial ribosomal protein S31	turquoise	darkturquoise
A_33_P3220445	SMAD5	4090	SMAD family member 5	blue	greenyellow
A_24_P87763	EEF2	1938	eukaryotic translation elongation factor 2	cyan	tan
A_33_P3279124	WASHC2C	253725	WASH complex subunit 2C	black	salmon
A_23_P62351	ARMCX6	54470	armadillo repeat containing, X-linked 6	salmon	tan
A_23_P94552	CEMIP2	23670	cell migration inducing hyaluronidase 2	greenyellow	grey60
A_33_P3221563	ARMC5	79798	armadillo repeat containing 5	brown	turquoise
A_33_P3248586	DUX4L2	728410	double homeobox 4 like 2	blue	greenyellow
A_33_P3818959	SAMD11	148398	sterile alpha motif domain containing 11	black	salmon
A_33_P3349776	LSM14B	149986	LSM family member 14B	magenta	darkgrey
A_23_P49412	PRR14	78994	proline rich 14	cyan	yellow
A_24_P64100	NA	NA	NA	yellow	red
A_24_P380132	G3BP2	9908	G3BP stress granule assembly factor 2	greenyellow	lightgreen
A_23_P54605	RSL1D1	26156	ribosomal L1 domain containing 1	magenta	darkgrey
A_19_P00812587	RPL5	6125	ribosomal protein L5	salmon	tan
A_24_P124672	DYNLL1	8655	dynein light chain LC8-type 1	purple	midnightblue
A_23_P132388	SCO2	9997	SCO2, cytochrome c oxidase assembly protein	midnightblue	skyblue
A_33_P3712341	CXCL12	6387	C-X-C motif chemokine ligand 12	blue	greenyellow
A_33_P3388588	LINC02138	400558	long intergenic non-protein coding RNA 2138	black	salmon
A_23_P32500	STAB1	23166	stabilin 1	cyan	yellow
A_24_P65941	RUNX1-IT1	80215	RUNX1 intronic transcript 1	salmon	tan
A_23_P69109	PLSCR1	5359	phospholipid scramblase 1	greenyellow	skyblue
A_23_P103011	RAB36	9609	RAB36, member RAS oncogene family	midnightblue	turquoise
A_23_P202750	C11orf54	28970	chromosome 11 open reading frame 54	pink	orange
A_24_P284324	TMEM104	54868	transmembrane protein 104	brown	darkorange
A_32_P62008	RPL10A	4736	ribosomal protein L10a	salmon	tan
A_23_P145957	TPK1	27010	thiamin pyrophosphokinase 1	greenyellow	lightgreen
A_32_P131367	RNF13	11342	ring finger protein 13	pink	purple
A_24_P389994	NADK	65220	NAD kinase	cyan	purple
A_33_P3357470	REPS2	9185	RALBP1 associated Eps domain containing 2	pink	orange
A_23_P314222	LEO1	123169	LEO1 homolog, Paf1/RNA polymerase II complex component	brown	brown
A_19_P00316034	SNHG11	128439	small nucleolar RNA host gene 11	blue	white
A_23_P5586	MPHOSPH10	10199	M-phase phosphoprotein 10	green	darkturquoise
A_19_P00331618	NA	NA	NA	brown	turquoise
A_23_P215913	CLU	1191	clusterin	cyan	darkred
A_23_P347198	SP3	6670	Sp3 transcription factor	tan	lightgreen
A_33_P3240518	AURKAIP1	54998	aurora kinase A interacting protein 1	cyan	blue
A_23_P68007	ATP1B3	483	ATPase Na+/K+ transporting subunit beta 3	green	darkturquoise
A_23_P210939	EIF6	3692	eukaryotic translation initiation factor 6	brown	darkorange
A_24_P161355	NA	NA	NA	turquoise	tan
A_23_P10135	NKIRAS2	28511	NFKB inhibitor interacting Ras like 2	cyan	yellow
A_33_P3392366	NA	NA	NA	red	black
A_23_P97296	NECAP2	55707	NECAP endocytosis associated 2	salmon	tan
A_23_P415558	ZNF212	7988	zinc finger protein 212	green	green
A_33_P3274428	NA	NA	NA	red	black
A_33_P3751889	TOM1	10043	target of myb1 membrane trafficking protein	midnightblue	turquoise
A_24_P26897	INPP5A	3632	inositol polyphosphate-5-phosphatase A	pink	purple
A_33_P3502315	CRLS1	54675	cardiolipin synthase 1	tan	lightgreen
A_23_P14473	CNIH1	10175	cornichon family AMPA receptor auxiliary protein 1	tan	lightgreen
A_23_P54900	UBN1	29855	ubinuclein 1	pink	purple
A_33_P3410279	NA	NA	NA	brown	darkorange
A_23_P3532	LITAF	9516	lipopolysaccharide induced TNF factor	purple	purple
A_23_P200126	MKNK1	8569	MAP kinase interacting serine/threonine kinase 1	pink	purple
A_21_P0011482	NA	NA	NA	purple	grey60
A_21_P0014443	NA	NA	NA	brown	turquoise
A_24_P76879	TSPYL1	7259	TSPY like 1	greenyellow	grey60
A_33_P3339820	LEPR	3953	leptin receptor	cyan	pink
A_21_P0000592	SNORA70G	100379132	small nucleolar RNA, H/ACA box 70G	cyan	green
A_23_P53866	COG6	57511	component of oligomeric golgi complex 6	turquoise	darkgreen
A_33_P3281408	YPEL5	51646	yippee like 5	tan	lightgreen
A_21_P0007464	NA	NA	NA	brown	turquoise
A_33_P3306068	MYCL	4610	MYCL proto-oncogene, bHLH transcription factor	midnightblue	darkgreen
A_24_P350008	NA	NA	NA	red	midnightblue
A_23_P47709	FOLR2	2350	folate receptor beta	brown	turquoise
A_23_P165676	NA	NA	NA	salmon	tan
A_23_P58763	PELO	53918	pelota mRNA surveillance and ribosome rescue factor	pink	purple
A_21_P0000262	SNORA27	619499	small nucleolar RNA, H/ACA box 27	magenta	turquoise
A_33_P3252794	GLI4	2738	GLI family zinc finger 4	brown	darkorange
A_23_P29248	TST	7263	thiosulfate sulfurtransferase	midnightblue	magenta
A_24_P66125	STAG2	10735	stromal antigen 2	greenyellow	grey60
A_33_P3328426	ANO10	55129	anoctamin 10	midnightblue	magenta
A_33_P3244026	MAVS	57506	mitochondrial antiviral signaling protein	midnightblue	turquoise
A_23_P355385	PPP6C	5537	protein phosphatase 6 catalytic subunit	midnightblue	darkgreen
A_33_P3346327	FGF7P6	387628	fibroblast growth factor 7 pseudogene 6	black	saddlebrown
A_23_P52147	TBCE	6905	tubulin folding cofactor E	greenyellow	darkturquoise
A_33_P3270360	OR1S1	219959	olfactory receptor family 1 subfamily S member 1 (gene/pseudogene)	blue	greenyellow
A_33_P3325355	TOMM34	10953	translocase of outer mitochondrial membrane 34	brown	darkorange
A_33_P3385785	S100A12	6283	S100 calcium binding protein A12	turquoise	purple
A_24_P66027	APOBEC3B	9582	apolipoprotein B mRNA editing enzyme catalytic subunit 3B	pink	purple
A_23_P207564	CCL4	6351	C-C motif chemokine ligand 4	salmon	green
A_33_P3287685	CNOT3	4849	CCR4-NOT transcription complex subunit 3	midnightblue	turquoise
A_33_P3221528	IREB2	3658	iron responsive element binding protein 2	greenyellow	lightgreen
A_23_P140256	PNP	4860	purine nucleoside phosphorylase	yellow	royalblue
A_33_P3330175	NA	NA	NA	blue	greenyellow
A_21_P0006954	NA	NA	NA	blue	white
A_33_P3401322	ISG20L2	81875	interferon stimulated exonuclease gene 20 like 2	cyan	blue
A_21_P0000347	SNORA50C	677842	small nucleolar RNA, H/ACA box 50C	magenta	turquoise
A_23_P216966	PTGS1	5742	prostaglandin-endoperoxide synthase 1	purple	darkred
A_24_P8318	AFF4	27125	AF4/FMR2 family member 4	cyan	yellow
A_23_P219084	ZNF3	7551	zinc finger protein 3	salmon	tan
A_23_P352535	PPP1R16B	26051	protein phosphatase 1 regulatory subunit 16B	blue	white
A_23_P127128	DNAJC1	64215	DnaJ heat shock protein family (Hsp40) member C1	turquoise	darkturquoise
A_23_P85893	GLMP	112770	glycosylated lysosomal membrane protein	salmon	blue
A_33_P3394786	NA	NA	NA	salmon	tan
A_33_P3240229	CREBBP	1387	CREB binding protein	red	darkgreen
A_33_P3215113	LDOC1	23641	LDOC1, regulator of NFKB signaling	green	brown
A_23_P201002	RNF220	55182	ring finger protein 220	green	darkturquoise
A_23_P168771	CCDC146	57639	coiled-coil domain containing 146	greenyellow	grey60
A_23_P148410	FTHL17	53940	ferritin heavy chain like 17	red	black
A_19_P00801576	CELF1	10658	CUGBP Elav-like family member 1	red	black
A_23_P137689	OLFML2B	25903	olfactomedin like 2B	blue	greenyellow
A_23_P255376	MCUB	55013	mitochondrial calcium uniporter dominant negative beta subunit	salmon	tan
A_24_P641130	PRRC2A	7916	proline rich coiled-coil 2A	cyan	yellow
A_33_P3314436	FBXL17	64839	F-box and leucine rich repeat protein 17	salmon	lightyellow
A_33_P3211238	VWCE	220001	von Willebrand factor C and EGF domains	black	salmon
A_23_P55091	FTSJ3	117246	FtsJ RNA methyltransferase homolog 3	magenta	darkorange
A_24_P50554	NA	NA	NA	turquoise	royalblue
A_33_P3284019	FOXP4	116113	forkhead box P4	blue	white
A_33_P3242919	HNRNPM	4670	heterogeneous nuclear ribonucleoprotein M	red	black
A_23_P67864	ADCY3	109	adenylate cyclase 3	salmon	green
A_23_P106544	CMC2	56942	C-X9-C motif containing 2	turquoise	royalblue
A_23_P375419	TTC16	158248	tetratricopeptide repeat domain 16	salmon	green
A_23_P58967	ZC3H11A	9877	zinc finger CCCH-type containing 11A	greenyellow	lightgreen
A_23_P157607	INTS10	55174	integrator complex subunit 10	salmon	tan
A_23_P393607	SNAP47	116841	synaptosome associated protein 47	salmon	green
A_33_P3343845	CBX7	23492	chromobox 7	blue	greenyellow
A_23_P86021	SELENBP1	8991	selenium binding protein 1	yellow	red
A_23_P500601	TRIM4	89122	tripartite motif containing 4	tan	darkgreen
A_23_P145289	GNL1	2794	G protein nucleolar 1 (putative)	cyan	tan
A_21_P0008938	NA	NA	NA	black	salmon
A_23_P47116	RASSF7	8045	Ras association domain family member 7	cyan	tan
A_21_P0005309	NA	NA	NA	black	salmon
A_23_P109235	RALY	22913	RALY heterogeneous nuclear ribonucleoprotein	cyan	yellow
A_24_P241276	EXOSC8	11340	exosome component 8	tan	darkgreen
A_23_P8900	COX6C	1345	cytochrome c oxidase subunit 6C	turquoise	royalblue
A_24_P218814	RDH5	5959	retinol dehydrogenase 5	midnightblue	blue
A_21_P0001793	NA	NA	NA	black	salmon
A_23_P14769	FES	2242	FES proto-oncogene, tyrosine kinase	cyan	yellow
A_21_P0001674	NA	NA	NA	brown	turquoise
A_21_P0000495	SNORA57	692158	small nucleolar RNA, H/ACA box 57	magenta	turquoise
A_33_P3291349	NA	NA	NA	tan	darkgreen
A_33_P3283713	ABHD14A	25864	abhydrolase domain containing 14A	green	brown
A_24_P98914	PFKM	5213	phosphofructokinase, muscle	green	brown
A_23_P141100	ADAT1	23536	adenosine deaminase, tRNA specific 1	purple	yellow
A_33_P3388527	NA	NA	NA	black	salmon
A_33_P3383551	NA	NA	NA	black	salmon
A_23_P22926	GNB1	2782	G protein subunit beta 1	green	turquoise
A_23_P302134	FLJ37453	729614	uncharacterized LOC729614	magenta	darkorange
A_24_P296508	SLC43A2	124935	solute carrier family 43 member 2	black	magenta
A_19_P00321471	HCG18	414777	HLA complex group 18 (non-protein coding)	brown	brown
A_23_P152804	NME1	4830	NME/NM23 nucleoside diphosphate kinase 1	red	black
A_23_P133227	HARS	3035	histidyl-tRNA synthetase	brown	darkorange
A_33_P3263284	LOC100130238	100130238	uncharacterized LOC100130238	blue	white
A_23_P129659	ZNF689	115509	zinc finger protein 689	salmon	blue
A_33_P3317198	GTF2F2	2963	general transcription factor IIF subunit 2	tan	lightgreen
A_19_P00331623	XIST	7503	X inactive specific transcript (non-protein coding)	tan	lightgreen
A_32_P57237	RPL21	6144	ribosomal protein L21	turquoise	royalblue
A_23_P97265	GPATCH4	54865	G-patch domain containing 4	green	brown
A_21_P0000263	SNORA21	619505	small nucleolar RNA, H/ACA box 21	magenta	turquoise
A_33_P3360728	BLVRB	645	biliverdin reductase B	yellow	salmon
A_33_P3288694	NA	NA	NA	brown	turquoise
A_32_P168247	COX6A1	1337	cytochrome c oxidase subunit 6A1	turquoise	royalblue
A_24_P314597	NA	NA	NA	cyan	yellow
A_24_P235429	ABCA1	19	ATP binding cassette subfamily A member 1	greenyellow	grey60
A_24_P414719	NFYA	4800	nuclear transcription factor Y subunit alpha	cyan	purple
A_23_P334892	TMEM102	284114	transmembrane protein 102	brown	darkorange
A_23_P412392	SEC22B	9554	SEC22 homolog B, vesicle trafficking protein (gene/pseudogene)	tan	darkgreen
A_24_P223604	VIRMA	25962	vir like m6A methyltransferase associated	green	darkturquoise
A_32_P206293	ZNF322	79692	zinc finger protein 322	tan	lightgreen
A_23_P218434	ZNF226	7769	zinc finger protein 226	green	darkgreen
A_23_P401380	DIP2B	57609	disco interacting protein 2 homolog B	purple	grey60
A_33_P3210288	FUT6	2528	fucosyltransferase 6	purple	midnightblue
A_21_P0014714	NA	NA	NA	midnightblue	lightcyan
A_33_P3305790	NOS3	4846	nitric oxide synthase 3	black	salmon
A_23_P68899	TXN2	25828	thioredoxin 2	cyan	tan
A_33_P3346866	KANSL2	54934	KAT8 regulatory NSL complex subunit 2	green	darkgreen
A_23_P357101	APOBEC3F	200316	apolipoprotein B mRNA editing enzyme catalytic subunit 3F	cyan	yellow
A_33_P3404959	C2orf68	388969	chromosome 2 open reading frame 68	midnightblue	magenta
A_21_P0002850	NA	NA	NA	midnightblue	magenta
A_24_P113815	SLC35E2A	9906	solute carrier family 35 member E2A	cyan	darkgrey
A_23_P38427	RAB11FIP4	84440	RAB11 family interacting protein 4	midnightblue	darkorange
A_23_P373598	MAFK	7975	MAF bZIP transcription factor K	cyan	blue
A_21_P0001498	NA	NA	NA	blue	greenyellow
A_33_P3260777	ARF5	381	ADP ribosylation factor 5	brown	turquoise
A_33_P3353125	NA	NA	NA	purple	purple
A_24_P194017	NOSIP	51070	nitric oxide synthase interacting protein	salmon	green
A_23_P402751	NA	NA	NA	cyan	blue
A_24_P12435	NCOA7	135112	nuclear receptor coactivator 7	greenyellow	grey60
A_21_P0012899	NA	NA	NA	purple	lightyellow
A_23_P376799	WASHC2C	253725	WASH complex subunit 2C	greenyellow	lightgreen
A_24_P160874	DUT	1854	deoxyuridine triphosphatase	red	midnightblue
A_33_P3366246	UGGT1	56886	UDP-glucose glycoprotein glucosyltransferase 1	magenta	darkgrey
A_33_P3403748	UQCC3	790955	ubiquinol-cytochrome c reductase complex assembly factor 3	brown	brown
A_24_P131580	ALPPL2	251	alkaline phosphatase, placental like 2	blue	greenyellow
A_23_P54929	LYRM1	57149	LYR motif containing 1	purple	midnightblue
A_23_P258221	ABCC5	10057	ATP binding cassette subfamily C member 5	midnightblue	magenta
A_33_P3866631	NA	NA	NA	brown	turquoise
A_24_P390668	FMNL1	752	formin like 1	cyan	blue
A_23_P73457	RUFY1	80230	RUN and FYVE domain containing 1	purple	yellow
A_33_P3244998	ODF2L	57489	outer dense fiber of sperm tails 2 like	purple	midnightblue
A_33_P3247392	TPTE	7179	transmembrane phosphatase with tensin homology	pink	purple
A_33_P3338071	NA	NA	NA	midnightblue	magenta
A_24_P305933	TMCC3	57458	transmembrane and coiled-coil domain family 3	purple	greenyellow
A_23_P13663	SINHCAF	58516	SIN3-HDAC complex associated factor	green	darkgrey
A_24_P921477	METTL23	124512	methyltransferase like 23	salmon	tan
A_33_P3215078	CS	1431	citrate synthase	green	brown
A_21_P0012239	TPTEP1	387590	TPTE pseudogene 1	magenta	darkgrey
A_33_P3333488	HAGH	3029	hydroxyacylglutathione hydrolase	yellow	red
A_23_P211207	ADARB1	104	adenosine deaminase, RNA specific B1	salmon	tan
A_33_P3290338	PARP1	142	poly(ADP-ribose) polymerase 1	salmon	lightyellow
A_23_P115375	HIST2H3D	653604	histone cluster 2 H3 family member d	red	midnightblue
A_23_P44581	NOMO1	23420	NODAL modulator 1	cyan	yellow
A_33_P3258824	NOTCH2	4853	notch 2	pink	yellow
A_23_P1782	CD82	3732	CD82 molecule	pink	blue
A_23_P360874	LRWD1	222229	leucine rich repeats and WD repeat domain containing 1	midnightblue	turquoise
A_33_P3253214	NA	NA	NA	midnightblue	magenta
A_33_P3322879	NA	NA	NA	black	salmon
A_23_P379945	CCDC88C	440193	coiled-coil domain containing 88C	brown	lightcyan
A_23_P6891	EIF1B	10289	eukaryotic translation initiation factor 1B	yellow	red
A_32_P186981	RPL17	6139	ribosomal protein L17	turquoise	royalblue
A_24_P178423	HNRNPC	3183	heterogeneous nuclear ribonucleoprotein C (C1/C2)	purple	midnightblue
A_21_P0011047	NA	NA	NA	purple	yellow
A_24_P82880	TPM4	7171	tropomyosin 4	magenta	lightyellow
A_24_P313262	ARPP19	10776	cAMP regulated phosphoprotein 19	purple	yellow
A_33_P3302428	TNRC6C	57690	trinucleotide repeat containing 6C	brown	turquoise
A_21_P0010979	LOC101927789	101927789	putative ubiquitin-like protein FUBI-like protein ENSP00000310146	midnightblue	magenta
A_33_P3384721	NDUFB8	4714	NADH:ubiquinone oxidoreductase subunit B8	salmon	green
A_33_P3298024	ABCC3	8714	ATP binding cassette subfamily C member 3	brown	cyan
A_23_P431388	SPOCD1	90853	SPOC domain containing 1	red	cyan
A_24_P303454	TIAM2	26230	T cell lymphoma invasion and metastasis 2	midnightblue	magenta
A_33_P3215929	PRR5	55615	proline rich 5	yellow	darkred
A_23_P83073	MFSD14B	84641	major facilitator superfamily domain containing 14B	purple	grey60
A_33_P3281283	S1PR3	1903	sphingosine-1-phosphate receptor 3	tan	lightgreen
A_23_P45699	FUBP1	8880	far upstream element binding protein 1	green	lightcyan
A_23_P427023	GIMAP1	170575	GTPase, IMAP family member 1	salmon	tan
A_23_P30474	WDR70	55100	WD repeat domain 70	brown	turquoise
A_23_P26777	NUP85	79902	nucleoporin 85	salmon	green
A_24_P97197	CTDSP1	58190	CTD small phosphatase 1	cyan	blue
A_33_P3226395	LINC00937	389634	long intergenic non-protein coding RNA 937	midnightblue	magenta
A_33_P3701139	NA	NA	NA	black	saddlebrown
A_23_P217109	SLC31A2	1318	solute carrier family 31 member 2	midnightblue	lightgreen
A_21_P0000788	LOC100507387	100507387	uncharacterized LOC100507387	green	brown
A_33_P3368328	PHB2	11331	prohibitin 2	salmon	tan
A_23_P3221	SQOR	58472	sulfide quinone oxidoreductase	pink	skyblue
A_32_P218228	PHETA2	150368	PH domain containing endocytic trafficking adaptor 2	blue	greenyellow
A_24_P339071	CDR2	1039	cerebellar degeneration related protein 2	purple	tan
A_23_P6099	PLCB1	23236	phospholipase C beta 1	midnightblue	turquoise
A_24_P168416	PRDX2	7001	peroxiredoxin 2	purple	darkred
A_33_P3328284	NA	NA	NA	blue	greenyellow
A_23_P405531	WIZ	58525	widely interspaced zinc finger motifs	brown	turquoise
A_33_P3674851	VPS36	51028	vacuolar protein sorting 36 homolog	tan	darkgreen
A_33_P3360097	APRT	353	adenine phosphoribosyltransferase	brown	brown
A_33_P3257678	HIST2H3A	333932	histone cluster 2 H3 family member a	brown	turquoise
A_33_P3299525	KCTD21	283219	potassium channel tetramerization domain containing 21	midnightblue	magenta
A_21_P0011479	NA	NA	NA	brown	lightcyan
A_23_P84836	NPEPPS	9520	aminopeptidase puromycin sensitive	pink	purple
A_24_P254346	VPS26C	10311	VPS26 endosomal protein sorting factor C	purple	grey60
A_23_P81880	CTDSP2	10106	CTD small phosphatase 2	greenyellow	yellow
A_33_P3350094	PATL2	197135	PAT1 homolog 2	green	brown
A_33_P3364582	TNXB	7148	tenascin XB	black	greenyellow
A_23_P35354	CWF19L1	55280	CWF19 like 1, cell cycle control (S. pombe)	turquoise	green
A_24_P187970	PADI2	11240	peptidyl arginine deiminase 2	pink	orange
A_33_P3223631	NA	NA	NA	blue	greenyellow
A_33_P3418170	DDX58	23586	DExD/H-box helicase 58	tan	skyblue
A_23_P500734	POGZ	23126	pogo transposable element derived with ZNF domain	greenyellow	tan
A_24_P246963	NA	NA	NA	cyan	yellow
A_23_P371129	SLX4	84464	SLX4 structure-specific endonuclease subunit	brown	darkorange
A_32_P141923	NACA2	342538	nascent polypeptide associated complex alpha subunit 2	red	midnightblue
A_23_P23947	MAP3K8	1326	mitogen-activated protein kinase kinase kinase 8	pink	lightgreen
A_23_P258093	AGPAT1	10554	1-acylglycerol-3-phosphate O-acyltransferase 1	magenta	darkorange
A_23_P256561	TLR6	10333	toll like receptor 6	pink	purple
A_23_P156017	GOLPH3	64083	golgi phosphoprotein 3	tan	lightgreen
A_23_P147199	ZNF271P	10778	zinc finger protein 271, pseudogene	turquoise	royalblue
A_24_P305960	LEMD2	221496	LEM domain containing 2	brown	green
A_19_P00322933	LINC00963	100506190	long intergenic non-protein coding RNA 963	midnightblue	magenta
A_32_P137035	TRIM27	5987	tripartite motif containing 27	midnightblue	blue
A_24_P194962	NA	NA	NA	purple	tan
A_23_P127475	CCS	9973	copper chaperone for superoxide dismutase	cyan	blue
A_23_P374351	KCTD20	222658	potassium channel tetramerization domain containing 20	purple	yellow
A_32_P222383	HMGN2	3151	high mobility group nucleosomal binding domain 2	greenyellow	tan
A_21_P0001723	NA	NA	NA	cyan	lightyellow
A_23_P40936	NR2C2	7182	nuclear receptor subfamily 2 group C member 2	magenta	darkorange
A_21_P0014280	NA	NA	NA	black	greenyellow
A_24_P923251	TGM2	7052	transglutaminase 2	yellow	salmon
A_23_P258246	DDB1	1642	damage specific DNA binding protein 1	salmon	darkred
A_33_P3286046	DPCD	25911	deleted in primary ciliary dyskinesia homolog (mouse)	yellow	darkred
A_33_P3231981	PARK7	11315	Parkinsonism associated deglycase	salmon	tan
A_33_P3333826	UBE2Q2	92912	ubiquitin conjugating enzyme E2 Q2	tan	darkgreen
A_33_P3251771	CYLD	1540	CYLD lysine 63 deubiquitinase	tan	lightgreen
A_23_P53267	RSRC2	65117	arginine and serine rich coiled-coil 2	tan	lightgreen
A_23_P2801	ELF1	1997	E74 like ETS transcription factor 1	purple	grey60
A_23_P203737	INTS4	92105	integrator complex subunit 4	green	green
A_23_P38567	SPECC1	92521	sperm antigen with calponin homology and coiled-coil domains 1	magenta	red
A_23_P143987	ATG7	10533	autophagy related 7	pink	orange
A_33_P3300843	NA	NA	NA	black	saddlebrown
A_23_P8482	SEPT7	989	septin 7	salmon	orange
A_23_P116942	LAG3	3902	lymphocyte activating 3	salmon	green
A_23_P17490	TMEM230	29058	transmembrane protein 230	purple	grey60
A_24_P83808	NA	NA	NA	purple	midnightblue
A_23_P346093	TMC8	147138	transmembrane channel like 8	salmon	green
A_21_P0000360	SNORA77	677843	small nucleolar RNA, H/ACA box 77	magenta	darkgrey
A_23_P125078	SLC26A11	284129	solute carrier family 26 member 11	salmon	darkturquoise
A_23_P41588	HARS2	23438	histidyl-tRNA synthetase 2, mitochondrial	greenyellow	tan
A_23_P215227	DNAJB6	10049	DnaJ heat shock protein family (Hsp40) member B6	greenyellow	grey60
A_33_P3412295	NA	NA	NA	black	salmon
A_33_P3231242	NA	NA	NA	turquoise	royalblue
A_23_P159671	PHKA2	5256	phosphorylase kinase regulatory subunit alpha 2	pink	blue
A_24_P397150	GAK	2580	cyclin G associated kinase	cyan	blue
A_23_P163567	SMPD3	55512	sphingomyelin phosphodiesterase 3	greenyellow	black
A_23_P70897	ZCWPW1	55063	zinc finger CW-type and PWWP domain containing 1	brown	turquoise
A_23_P152919	NUP88	4927	nucleoporin 88	turquoise	darkturquoise
A_23_P165952	ACTR5	79913	ARP5 actin related protein 5 homolog	blue	greenyellow
A_23_P337726	NA	NA	NA	cyan	blue
A_33_P3420655	KDM4A	9682	lysine demethylase 4A	midnightblue	turquoise
A_24_P220618	ZC3H4	23211	zinc finger CCCH-type containing 4	tan	darkgreen
A_33_P3260100	CCDC167	154467	coiled-coil domain containing 167	brown	brown
A_24_P285480	MRPL33	9553	mitochondrial ribosomal protein L33	turquoise	royalblue
A_23_P166408	OSM	5008	oncostatin M	pink	purple
A_33_P3381305	NA	NA	NA	black	saddlebrown
A_24_P232790	CCDC177	56936	coiled-coil domain containing 177	black	lightcyan
A_23_P158596	AGTRAP	57085	angiotensin II receptor associated protein	cyan	yellow
A_23_P400147	CCDC61	729440	coiled-coil domain containing 61	black	salmon
A_23_P100730	SKAP1	8631	src kinase associated phosphoprotein 1	green	brown
A_23_P323166	SRRM2	23524	serine/arginine repetitive matrix 2	salmon	green
A_33_P3263756	ZNF446	55663	zinc finger protein 446	black	salmon
A_33_P3384392	GRK2	156	G protein-coupled receptor kinase 2	brown	lightcyan
A_23_P34741	ZNF593	51042	zinc finger protein 593	brown	brown
A_23_P395595	FNBP4	23360	formin binding protein 4	greenyellow	lightgreen
A_23_P32036	NMRK1	54981	nicotinamide riboside kinase 1	tan	lightgreen
A_23_P218111	SERPINA1	5265	serpin family A member 1	midnightblue	magenta
A_23_P21207	UBA7	7318	ubiquitin like modifier activating enzyme 7	cyan	blue
A_19_P00319608	LOC100499194	100499194	uncharacterized LOC100499194	blue	white
A_33_P3351914	NDUFA10	4705	NADH:ubiquinone oxidoreductase subunit A10	green	brown
A_33_P3410925	KLF1	10661	Kruppel like factor 1	yellow	red
A_33_P3260747	NA	NA	NA	black	saddlebrown
A_19_P00320579	LINC-PINT	378805	long intergenic non-protein coding RNA, p53 induced transcript	purple	lightyellow
A_23_P75622	ATP5MG	10632	ATP synthase membrane subunit g	turquoise	royalblue
A_24_P98263	EBAG9	9166	estrogen receptor binding site associated, antigen, 9	turquoise	darkturquoise
A_33_P3263277	NA	NA	NA	red	black
A_23_P377819	SRSF5	6430	serine and arginine rich splicing factor 5	cyan	yellow
A_23_P90533	POP4	10775	POP4 homolog, ribonuclease P/MRP subunit	green	darkturquoise
A_23_P99397	ZDHHC20	253832	zinc finger DHHC-type containing 20	purple	midnightblue
A_24_P61864	CCDC47	57003	coiled-coil domain containing 47	cyan	yellow
A_33_P3341901	TSR2	90121	TSR2, ribosome maturation factor	brown	brown
A_33_P3637909	UBE2D4	51619	ubiquitin conjugating enzyme E2 D4 (putative)	brown	brown
A_23_P83436	PEPD	5184	peptidase D	green	darkturquoise
A_24_P15292	SPRTN	83932	SprT-like N-terminal domain	magenta	turquoise
A_24_P379750	MXD1	4084	MAX dimerization protein 1	pink	lightgreen
A_24_P413988	TGOLN2	10618	trans-golgi network protein 2	greenyellow	grey60
A_33_P3329607	RAB1B	81876	RAB1B, member RAS oncogene family	midnightblue	darkorange
A_33_P3257609	PPP1R12B	4660	protein phosphatase 1 regulatory subunit 12B	magenta	turquoise
A_33_P3474328	PPP1R11	6992	protein phosphatase 1 regulatory inhibitor subunit 11	cyan	yellow
A_23_P1199	NUDT5	11164	nudix hydrolase 5	purple	midnightblue
A_33_P3296871	ZNF33B	7582	zinc finger protein 33B	tan	lightgreen
A_33_P3212645	NOTCH2NL	388677	notch 2 N-terminal like	red	black
A_24_P865	CEP85L	387119	centrosomal protein 85 like	magenta	turquoise
A_23_P21838	CNP	1267	2',3'-cyclic nucleotide 3' phosphodiesterase	salmon	pink
A_23_P143474	ATP5PO	539	ATP synthase peripheral stalk subunit OSCP	turquoise	royalblue
A_33_P3232955	F2RL3	9002	F2R like thrombin or trypsin receptor 3	brown	cyan
A_23_P161237	GBF1	8729	golgi brefeldin A resistant guanine nucleotide exchange factor 1	brown	turquoise
A_32_P193322	RICTOR	253260	RPTOR independent companion of MTOR complex 2	greenyellow	lightgreen
A_24_P419309	SNRNP40	9410	small nuclear ribonucleoprotein U5 subunit 40	salmon	green
A_23_P259054	SNX14	57231	sorting nexin 14	greenyellow	grey60
A_33_P3371493	TOP1	7150	DNA topoisomerase I	pink	orange
A_23_P159390	TOPBP1	11073	DNA topoisomerase II binding protein 1	pink	darkgrey
A_23_P15414	SCARF1	8578	scavenger receptor class F member 1	midnightblue	turquoise
A_33_P3260969	PRAP1	118471	proline rich acidic protein 1	black	salmon
A_23_P34835	LMNA	4000	lamin A/C	brown	cyan
A_23_P68087	ATIC	471	5-aminoimidazole-4-carboxamide ribonucleotide formyltransferase/IMP cyclohydrolase	green	green
A_24_P411815	MPLKIP	136647	M-phase specific PLK1 interacting protein	purple	midnightblue
A_33_P3262124	MMP25	64386	matrix metallopeptidase 25	midnightblue	magenta
A_33_P3393537	PTAFR	5724	platelet activating factor receptor	blue	greenyellow
A_33_P3397995	IPCEF1	26034	interaction protein for cytohesin exchange factors 1	cyan	yellow
A_32_P192545	TCEAL6	158931	transcription elongation factor A like 6	green	brown
A_33_P3240931	SMIM15	643155	small integral membrane protein 15	blue	white
A_33_P3359306	MTA1	9112	metastasis associated 1	green	green
A_24_P28722	RSAD2	91543	radical S-adenosyl methionine domain containing 2	midnightblue	skyblue
A_23_P74269	SRM	6723	spermidine synthase	purple	yellow
A_23_P25935	ERG28	11161	ergosterol biosynthesis 28 homolog	cyan	lightyellow
A_24_P322395	EGLN2	112398	egl-9 family hypoxia inducible factor 2	cyan	yellow
A_33_P3367361	FAM107B	83641	family with sequence similarity 107 member B	tan	lightgreen
A_33_P3337019	NA	NA	NA	brown	cyan
A_23_P88278	RPGRIP1	57096	RPGR interacting protein 1	midnightblue	magenta
A_23_P111000	PSMB9	5698	proteasome subunit beta 9	cyan	yellow
A_23_P146004	CBLL1	79872	Cbl proto-oncogene like 1	tan	lightcyan
A_23_P143845	TIPARP	25976	TCDD inducible poly(ADP-ribose) polymerase	greenyellow	grey60
A_24_P350228	SLC22A23	63027	solute carrier family 22 member 23	blue	white
A_33_P3354607	CCL4	6351	C-C motif chemokine ligand 4	salmon	tan
A_23_P15108	YPEL3	83719	yippee like 3	cyan	darkred
A_23_P157726	DENND4C	55667	DENN domain containing 4C	salmon	tan
A_33_P3322654	RNPEPL1	57140	arginyl aminopeptidase like 1	brown	green
A_21_P0010952	NA	NA	NA	purple	purple
A_33_P3211260	NA	NA	NA	midnightblue	magenta
A_33_P3310976	NA	NA	NA	blue	greenyellow
A_33_P3280418	CCZ1P-OR7E38P	389538	CCZ1P-OR7E38P readthrough	brown	turquoise
A_23_P86550	EIF3A	8661	eukaryotic translation initiation factor 3 subunit A	salmon	lightyellow
A_32_P14843	NA	NA	NA	blue	greenyellow
A_23_P386241	FAM110A	83541	family with sequence similarity 110 member A	brown	cyan
A_33_P3223874	NA	NA	NA	turquoise	royalblue
A_33_P3344406	MEF2B	100271849	myocyte enhancer factor 2B	black	saddlebrown
A_23_P331895	TTYH3	80727	tweety family member 3	cyan	yellow
A_33_P3246163	RPL5	6125	ribosomal protein L5	turquoise	royalblue
A_33_P3282394	MLLT1	4298	MLLT1, super elongation complex subunit	pink	blue
A_23_P86493	LBX1	10660	ladybird homeobox 1	blue	lightyellow
A_23_P163711	FAM57B	83723	family with sequence similarity 57 member B	blue	white
A_33_P3218768	UPF2	26019	UPF2, regulator of nonsense mediated mRNA decay	pink	orange
A_21_P0003928	NA	NA	NA	blue	greenyellow
A_33_P3436316	ASXL1	171023	additional sex combs like 1, transcriptional regulator	brown	turquoise
A_23_P27332	TCF4	6925	transcription factor 4	red	pink
A_24_P255874	HCG4B	80868	HLA complex group 4B (non-protein coding)	black	saddlebrown
A_32_P165113	WDR92	116143	WD repeat domain 92	salmon	green
A_33_P3215059	NSMCE1	197370	NSE1 homolog, SMC5-SMC6 complex component	purple	midnightblue
A_23_P372848	P2RX1	5023	purinergic receptor P2X 1	pink	blue
A_23_P136547	PIGG	54872	phosphatidylinositol glycan anchor biosynthesis class G	greenyellow	grey60
A_33_P3405897	PLEKHM1	9842	pleckstrin homology and RUN domain containing M1	magenta	darkgrey
A_23_P85171	EMD	2010	emerin	brown	darkorange
A_23_P56140	CSNK1G2	1455	casein kinase 1 gamma 2	midnightblue	darkorange
A_23_P202696	KBTBD4	55709	kelch repeat and BTB domain containing 4	greenyellow	tan
A_33_P3232688	NA	NA	NA	pink	orange
A_23_P393401	PDXDC2P-NPIPB14P	283970	nuclear pore complex-interacting protein	cyan	lightyellow
A_33_P3340105	BASP1P1	646201	brain abundant, membrane attached signal protein 1 pseudogene 1	midnightblue	orange
A_33_P3374504	TXNRD2	10587	thioredoxin reductase 2	black	salmon
A_32_P119616	ETFA	2108	electron transfer flavoprotein alpha subunit	salmon	tan
A_32_P18440	ARID5B	84159	AT-rich interaction domain 5B	greenyellow	grey60
A_23_P7144	CXCL1	2919	C-X-C motif chemokine ligand 1	midnightblue	magenta
A_33_P3323699	NA	NA	NA	blue	greenyellow
A_23_P15299	WBP2	23558	WW domain binding protein 2	cyan	yellow
A_21_P0014671	RPS13	6207	ribosomal protein S13	turquoise	royalblue
A_23_P377882	KCNH2	3757	potassium voltage-gated channel subfamily H member 2	blue	greenyellow
A_23_P34402	NCSTN	23385	nicastrin	midnightblue	magenta
A_21_P0006717	NA	NA	NA	green	brown
A_33_P3227209	PA2G4	5036	proliferation-associated 2G4	turquoise	brown
A_32_P193822	ZC3H11A	9877	zinc finger CCCH-type containing 11A	purple	midnightblue
A_24_P391104	RFX1	5989	regulatory factor X1	midnightblue	turquoise
A_24_P348083	NA	NA	NA	blue	lightyellow
A_33_P3289820	IQSEC1	9922	IQ motif and Sec7 domain 1	pink	magenta
A_23_P215419	ICA1	3382	islet cell autoantigen 1	brown	turquoise
A_33_P3424297	SELENOT	51714	selenoprotein T	purple	grey60
A_21_P0013327	GS1-124K5.11	493754	RAB guanine nucleotide exchange factor 1 pseudogene	purple	lightyellow
A_23_P105307	DGKA	1606	diacylglycerol kinase alpha	cyan	blue
A_23_P44674	CRIP1	1396	cysteine rich protein 1	brown	brown
A_21_P0012393	NA	NA	NA	purple	yellow
A_23_P68717	PSMG1	8624	proteasome assembly chaperone 1	green	brown
A_21_P0003024	NA	NA	NA	midnightblue	magenta
A_23_P501372	MIEF2	125170	mitochondrial elongation factor 2	brown	darkorange
A_23_P102925	PWP2	5822	PWP2, small subunit processome component	salmon	green
A_19_P00802257	LINC01137	728431	long intergenic non-protein coding RNA 1137	black	saddlebrown
A_33_P3328736	SVBP	374969	small vasohibin binding protein	yellow	red
A_23_P74114	ZNF713	349075	zinc finger protein 713	black	saddlebrown
A_23_P386411	PPID	5481	peptidylprolyl isomerase D	greenyellow	grey60
A_33_P3402570	CCDC59	29080	coiled-coil domain containing 59	tan	darkgreen
A_23_P26336	ZC3H7A	29066	zinc finger CCCH-type containing 7A	greenyellow	grey60
A_24_P106591	BLOC1S5	63915	biogenesis of lysosomal organelles complex 1 subunit 5	tan	darkgreen
A_23_P43613	NDUFB6	4712	NADH:ubiquinone oxidoreductase subunit B6	pink	midnightblue
A_23_P159039	SCRIB	23513	scribbled planar cell polarity protein	green	darkorange
A_23_P33613	DCTPP1	79077	dCTP pyrophosphatase 1	salmon	green
A_23_P322043	SMG5	23381	SMG5, nonsense mediated mRNA decay factor	magenta	blue
A_23_P45851	MFSD14A	64645	major facilitator superfamily domain containing 14A	pink	lightgreen
A_33_P3297277	NA	NA	NA	turquoise	royalblue
A_23_P143016	ARID5A	10865	AT-rich interaction domain 5A	brown	darkorange
A_23_P345081	ZNF655	79027	zinc finger protein 655	greenyellow	grey60
A_33_P3232006	UBL4A	8266	ubiquitin like 4A	black	cyan
A_23_P501933	CACNG6	59285	calcium voltage-gated channel auxiliary subunit gamma 6	brown	lightcyan
A_23_P11461	UBE2V1	7335	ubiquitin conjugating enzyme E2 V1	magenta	turquoise
A_24_P251221	PPP2R5A	5525	protein phosphatase 2 regulatory subunit B'alpha	purple	grey60
A_33_P3341656	MEF2D	4209	myocyte enhancer factor 2D	green	lightcyan
A_33_P3413910	ADM2	79924	adrenomedullin 2	blue	greenyellow
A_23_P30204	HMHB1	57824	histocompatibility minor HB-1	blue	white
A_23_P338890	PTPN1	5770	protein tyrosine phosphatase, non-receptor type 1	red	darkgrey
A_33_P3297205	RTL10	79680	retrotransposon Gag like 10	green	brown
A_24_P208567	IL18R1	8809	interleukin 18 receptor 1	pink	purple
A_23_P420281	PRKCB	5579	protein kinase C beta	purple	yellow
A_23_P154345	HIBCH	26275	3-hydroxyisobutyryl-CoA hydrolase	green	brown
A_23_P6762	JAGN1	84522	jagunal homolog 1	brown	darkorange
A_23_P161769	FXYD2	486	FXYD domain containing ion transport regulator 2	brown	turquoise
A_33_P3345614	NA	NA	NA	blue	white
A_21_P0011712	NA	NA	NA	red	black
A_23_P208788	C19orf33	64073	chromosome 19 open reading frame 33	brown	cyan
A_23_P4922	ZSWIM9	374920	zinc finger SWIM-type containing 9	green	darkgrey
A_23_P146644	ANXA2	302	annexin A2	purple	tan
A_23_P152984	ALYREF	10189	Aly/REF export factor	brown	turquoise
A_24_P83379	NA	NA	NA	pink	orange
A_23_P149852	LZTS2	84445	leucine zipper tumor suppressor 2	cyan	yellow
A_21_P0004129	NA	NA	NA	blue	greenyellow
A_23_P332960	TMEM80	283232	transmembrane protein 80	brown	tan
A_32_P67259	SDHA	6389	succinate dehydrogenase complex flavoprotein subunit A	purple	yellow
A_33_P3359753	CCSAP	126731	centriole, cilia and spindle associated protein	tan	lightgreen
A_33_P3333960	LINC00426	100188949	long intergenic non-protein coding RNA 426	green	brown
A_32_P14744	RPS15A	6210	ribosomal protein S15a	turquoise	royalblue
A_33_P3502640	DTX2	113878	deltex E3 ubiquitin ligase 2	cyan	blue
A_33_P3389342	ARID5A	10865	AT-rich interaction domain 5A	black	salmon
A_33_P3327663	NA	NA	NA	black	white
A_21_P0001952	CFLAR	8837	CASP8 and FADD like apoptosis regulator	pink	purple
A_33_P3306192	KBTBD13	390594	kelch repeat and BTB domain containing 13	blue	white
A_23_P89460	AATF	26574	apoptosis antagonizing transcription factor	cyan	blue
A_32_P208120	CAMK1D	57118	calcium/calmodulin dependent protein kinase ID	midnightblue	orange
A_32_P15799	HMGN2	3151	high mobility group nucleosomal binding domain 2	red	black
A_33_P3284854	NA	NA	NA	black	salmon
A_33_P3245908	TMEM273	170371	transmembrane protein 273	magenta	blue
A_23_P78268	GLOD4	51031	glyoxalase domain containing 4	brown	darkgreen
A_23_P365719	TAPBP	6892	TAP binding protein	cyan	blue
A_33_P3263523	C1orf35	79169	chromosome 1 open reading frame 35	magenta	darkorange
A_23_P4041	PCTP	58488	phosphatidylcholine transfer protein	yellow	lightgreen
A_33_P3253653	GPR155	151556	G protein-coupled receptor 155	purple	lightyellow
A_33_P3364661	NA	NA	NA	blue	white
A_23_P96331	WAS	7454	Wiskott-Aldrich syndrome	cyan	blue
A_23_P28090	STX10	8677	syntaxin 10	cyan	yellow
A_33_P3387831	CENPM	79019	centromere protein M	brown	brown
A_23_P89163	EXOC7	23265	exocyst complex component 7	salmon	green
A_21_P0013629	CNTNAP3	79937	contactin associated protein like 3	pink	orange
A_21_P0000500	SNORD86	692201	small nucleolar RNA, C/D box 86	salmon	green
A_23_P331479	PPP1R18	170954	protein phosphatase 1 regulatory subunit 18	midnightblue	blue
A_23_P502575	CSNK2A1	1457	casein kinase 2 alpha 1	cyan	lightyellow
A_33_P3421984	HYAL4	23553	hyaluronoglucosaminidase 4	black	saddlebrown
A_23_P137848	MRPL24	79590	mitochondrial ribosomal protein L24	salmon	tan
A_33_P3233841	IL6ST	3572	interleukin 6 signal transducer	salmon	darkgrey
A_23_P35205	RCAN3	11123	RCAN family member 3	brown	brown
A_33_P3307894	NA	NA	NA	magenta	darkgrey
A_21_P0000478	SNORA11C	100124540	small nucleolar RNA, H/ACA box 11C	magenta	turquoise
A_23_P201342	DVL1	1855	dishevelled segment polarity protein 1	green	brown
A_24_P272873	RPL13AP3	645683	ribosomal protein L13a pseudogene 3	red	black
A_24_P100673	EMC4	51234	ER membrane protein complex subunit 4	purple	midnightblue
A_21_P0014876	NA	NA	NA	blue	greenyellow
A_19_P00321658	LINC00887	100131551	long intergenic non-protein coding RNA 887	blue	salmon
A_33_P3418611	ZNF729	100287226	zinc finger protein 729	red	midnightblue
A_23_P24345	SLC39A13	91252	solute carrier family 39 member 13	green	brown
A_23_P43726	NUP160	23279	nucleoporin 160	greenyellow	grey60
A_23_P501985	CSF2RA	1438	colony stimulating factor 2 receptor alpha subunit	pink	purple
A_21_P0000100	MTRNR2L1	100462977	MT-RNR2 like 1	red	midnightblue
A_23_P380965	JKAMP	51528	JNK1/MAPK8 associated membrane protein	greenyellow	grey60
A_23_P39251	PLIN5	440503	perilipin 5	midnightblue	magenta
A_24_P241815	JUNB	3726	JunB proto-oncogene, AP-1 transcription factor subunit	cyan	purple
A_23_P375549	FUNDC1	139341	FUN14 domain containing 1	magenta	darkgrey
A_23_P302550	RGS18	64407	regulator of G protein signaling 18	tan	lightgreen
A_23_P18465	RFC1	5981	replication factor C subunit 1	greenyellow	grey60
A_21_P0012002	NA	NA	NA	magenta	darkgrey
A_23_P99163	DRAM1	55332	DNA damage regulated autophagy modulator 1	midnightblue	lightgreen
A_23_P63816	NRBF2	29982	nuclear receptor binding factor 2	purple	purple
A_23_P38254	ELAC2	60528	elaC ribonuclease Z 2	green	brown
A_33_P3362371	RTN3	10313	reticulon 3	black	salmon
A_24_P363896	COL27A1	85301	collagen type XXVII alpha 1 chain	black	salmon
A_23_P398770	PWWP2A	114825	PWWP domain containing 2A	greenyellow	grey60
A_21_P0011135	EIF4A1	1973	eukaryotic translation initiation factor 4A1	cyan	yellow
A_23_P161488	TIAL1	7073	TIA1 cytotoxic granule associated RNA binding protein like 1	purple	yellow
A_33_P3266530	DUS1L	64118	dihydrouridine synthase 1 like	brown	green
A_21_P0007137	NA	NA	NA	blue	salmon
A_33_P3234103	SETD1A	9739	SET domain containing 1A	brown	turquoise
A_23_P4611	SLC27A5	10998	solute carrier family 27 member 5	brown	turquoise
A_33_P3403459	DHRS4-AS1	55449	DHRS4 antisense RNA 1	red	saddlebrown
A_23_P380614	ATP9A	10079	ATPase phospholipid transporting 9A (putative)	midnightblue	cyan
A_23_P141479	SUPT6H	6830	SPT6 homolog, histone chaperone	brown	darkorange
A_33_P3255434	MEG3	55384	maternally expressed 3 (non-protein coding)	brown	blue
A_21_P0002586	NA	NA	NA	magenta	turquoise
A_23_P210465	PI3	5266	peptidase inhibitor 3	midnightblue	magenta
A_24_P96403	RUNX1	861	runt related transcription factor 1	green	darkturquoise
A_33_P3394828	NOC4L	79050	nucleolar complex associated 4 homolog	black	salmon
A_23_P4425	FLII	2314	FLII, actin remodeling protein	cyan	yellow
A_33_P3288364	SPATA2L	124044	spermatogenesis associated 2 like	brown	turquoise
A_33_P3227990	MBP	4155	myelin basic protein	midnightblue	magenta
A_23_P68505	FAM217B	63939	family with sequence similarity 217 member B	greenyellow	lightgreen
A_23_P28730	ZNF512B	57473	zinc finger protein 512B	salmon	green
A_19_P00317953	NA	NA	NA	brown	brown
A_24_P941359	RIPOR2	9750	RHO family interacting cell polarization regulator 2	greenyellow	lightgreen
A_23_P212196	OGG1	4968	8-oxoguanine DNA glycosylase	brown	brown
A_23_P7282	ELMOD2	255520	ELMO domain containing 2	tan	lightgreen
A_24_P385190	SLC4A1	6521	solute carrier family 4 member 1 (Diego blood group)	yellow	red
A_23_P9761	CNTROB	116840	centrobin, centriole duplication and spindle assembly protein	brown	darkorange
A_33_P3390546	NA	NA	NA	black	greenyellow
A_23_P91283	CASS4	57091	Cas scaffold protein family member 4	magenta	cyan
A_23_P158533	DEAF1	10522	DEAF1, transcription factor	cyan	green
A_33_P3222565	TSPAN14	81619	tetraspanin 14	magenta	darkorange
A_33_P3258846	NA	NA	NA	black	saddlebrown
A_32_P129669	NA	NA	NA	blue	white
A_32_P918263	NA	NA	NA	red	black
A_33_P3382157	PICALM	8301	phosphatidylinositol binding clathrin assembly protein	greenyellow	purple
A_24_P48898	APOL2	23780	apolipoprotein L2	pink	skyblue
A_33_P3375673	NA	NA	NA	salmon	tan
A_23_P87635	RITA1	84934	RBPJ interacting and tubulin associated 1	brown	darkorange
A_24_P84008	NA	NA	NA	purple	midnightblue
A_33_P3220723	TMEM131L	23240	transmembrane 131 like	green	lightcyan
A_23_P120899	CSF2RB	1439	colony stimulating factor 2 receptor beta common subunit	magenta	saddlebrown
A_23_P87082	ROBO3	64221	roundabout guidance receptor 3	blue	greenyellow
A_23_P34107	FAM50A	9130	family with sequence similarity 50 member A	cyan	tan
A_33_P3232544	NA	NA	NA	purple	yellow
A_32_P36235	IER2	9592	immediate early response 2	pink	tan
A_23_P52266	IFIT1	3434	interferon induced protein with tetratricopeptide repeats 1	pink	skyblue
A_32_P234604	PFN1	5216	profilin 1	cyan	blue
A_24_P305678	PITPNB	23760	phosphatidylinositol transfer protein beta	greenyellow	tan
A_33_P3331511	LINC00173	100287569	long intergenic non-protein coding RNA 173	pink	magenta
A_23_P130753	DBP	1628	D-box binding PAR bZIP transcription factor	green	darkorange
A_21_P0000300	SNORA48	652965	small nucleolar RNA, H/ACA box 48	magenta	turquoise
A_21_P0013113	NA	NA	NA	midnightblue	magenta
A_33_P3260654	NA	NA	NA	salmon	tan
A_23_P85693	GBP2	2634	guanylate binding protein 2	midnightblue	lightcyan
A_33_P3418055	ZNF235	9310	zinc finger protein 235	blue	greenyellow
A_23_P54179	ZNF410	57862	zinc finger protein 410	turquoise	royalblue
A_33_P3382944	YJEFN3	374887	YjeF N-terminal domain containing 3	blue	white
A_33_P3217347	PJA1	64219	praja ring finger ubiquitin ligase 1	green	brown
A_33_P3251054	RNF38	152006	ring finger protein 38	tan	lightgreen
A_23_P144531	NA	NA	NA	red	black
A_33_P3540143	IL17RA	23765	interleukin 17 receptor A	pink	magenta
A_33_P3378291	IL17REL	400935	interleukin 17 receptor E like	black	salmon
A_33_P3255509	FCHO1	23149	FCH domain only 1	pink	blue
A_23_P33791	SSBP2	23635	single stranded DNA binding protein 2	purple	yellow
A_19_P00800638	LINC01088	100505875	long intergenic non-protein coding RNA 1088	blue	greenyellow
A_33_P3300635	PFKFB2	5208	6-phosphofructo-2-kinase/fructose-2,6-biphosphatase 2	midnightblue	darkgreen
A_33_P3270404	ATG9A	79065	autophagy related 9A	cyan	blue
A_21_P0013910	PTMA	5757	prothymosin alpha	magenta	green
A_33_P3220095	ZNF341	84905	zinc finger protein 341	midnightblue	turquoise
A_23_P111981	LYNX1	66004	Ly6/neurotoxin 1	blue	greenyellow
A_23_P47857	TM7SF3	51768	transmembrane 7 superfamily member 3	salmon	grey60
A_23_P76529	ITGB7	3695	integrin subunit beta 7	brown	darkorange
A_23_P23380	ELOVL1	64834	ELOVL fatty acid elongase 1	cyan	yellow
A_21_P0013999	NA	NA	NA	pink	orange
A_33_P3326772	LAMTOR4	389541	late endosomal/lysosomal adaptor, MAPK and MTOR activator 4	black	salmon
A_33_P3212716	NA	NA	NA	magenta	darkgrey
A_21_P0003432	NA	NA	NA	blue	greenyellow
A_21_P0002940	NA	NA	NA	black	salmon
A_21_P0012616	NA	NA	NA	blue	white
A_19_P00326248	NA	NA	NA	brown	darkorange
A_33_P3421200	FAM86B3P	286042	family with sequence similarity 86, member A pseudogene	brown	brown
A_33_P3351894	MIF-AS1	284889	MIF antisense RNA 1	magenta	darkorange
A_23_P201459	IFI6	2537	interferon alpha inducible protein 6	brown	skyblue
A_24_P55148	HIST1H2BJ	8970	histone cluster 1 H2B family member j	pink	cyan
A_33_P3332970	CLEC2B	9976	C-type lectin domain family 2 member B	green	darkgreen
A_23_P98350	BIRC3	330	baculoviral IAP repeat containing 3	tan	lightgreen
A_33_P3248654	SARS	6301	seryl-tRNA synthetase	green	brown
A_24_P288836	HLA-DPB2	3116	major histocompatibility complex, class II, DP beta 2 (pseudogene)	red	black
A_23_P146084	GSR	2936	glutathione-disulfide reductase	midnightblue	turquoise
A_33_P3587376	SNAR-A3	100169951	small ILF3/NF90-associated RNA A3	red	lightcyan
A_24_P24790	NA	NA	NA	turquoise	royalblue
A_23_P54758	GDE1	51573	glycerophosphodiester phosphodiesterase 1	purple	darkred
A_23_P166797	RTP4	64108	receptor transporter protein 4	tan	skyblue
A_33_P3404954	SLC38A6	145389	solute carrier family 38 member 6	black	lightcyan
A_24_P74329	ZNF493	284443	zinc finger protein 493	red	darkturquoise
A_23_P257726	TRMO	51531	tRNA methyltransferase O	salmon	blue
A_23_P41009	TEX264	51368	testis expressed 264	cyan	tan
A_23_P416581	GNAZ	2781	G protein subunit alpha z	magenta	cyan
A_33_P3307886	TBXA2R	6915	thromboxane A2 receptor	black	saddlebrown
A_24_P378019	IRF7	3665	interferon regulatory factor 7	pink	skyblue
A_33_P3253249	FTH1	2495	ferritin heavy chain 1	red	midnightblue
A_23_P161156	ZNF438	220929	zinc finger protein 438	midnightblue	magenta
A_23_P27606	IL27RA	9466	interleukin 27 receptor subunit alpha	magenta	green
A_23_P24192	RRP12	23223	ribosomal RNA processing 12 homolog	pink	orange
A_21_P0010727	NA	NA	NA	pink	skyblue
A_33_P3248992	ACADSB	36	acyl-CoA dehydrogenase short/branched chain	tan	darkgreen
A_24_P382489	SLC27A1	376497	solute carrier family 27 member 1	green	brown
A_33_P3305840	SRSF7	6432	serine and arginine rich splicing factor 7	salmon	midnightblue
A_23_P65674	TMOD3	29766	tropomodulin 3	pink	orange
A_23_P65262	N4BP2L2	10443	NEDD4 binding protein 2 like 2	greenyellow	grey60
A_19_P00321568	NA	NA	NA	black	salmon
A_33_P3344451	METTL26	84326	methyltransferase like 26	black	salmon
A_23_P87329	NAT10	55226	N-acetyltransferase 10	black	salmon
A_32_P207180	ARL16	339231	ADP ribosylation factor like GTPase 16	salmon	tan
A_23_P258944	DNAJB9	4189	DnaJ heat shock protein family (Hsp40) member B9	greenyellow	grey60
A_33_P3332744	CYTH1	9267	cytohesin 1	magenta	turquoise
A_21_P0002010	NA	NA	NA	black	salmon
A_23_P157117	CREB5	9586	cAMP responsive element binding protein 5	pink	purple
A_21_P0005492	NA	NA	NA	midnightblue	turquoise
A_24_P778836	RSL1D1	26156	ribosomal L1 domain containing 1	tan	darkgreen
A_24_P391960	NA	NA	NA	red	black
A_23_P39386	HCST	10870	hematopoietic cell signal transducer	salmon	green
A_33_P3224800	NA	NA	NA	cyan	purple
A_32_P198923	YWHAZ	7534	tyrosine 3-monooxygenase/tryptophan 5-monooxygenase activation protein zeta	red	midnightblue
A_23_P258321	MRPS17	51373	mitochondrial ribosomal protein S17	green	brown
A_21_P0002932	NA	NA	NA	blue	greenyellow
A_33_P3367899	FRAT1	10023	FRAT1, WNT signaling pathway regulator	midnightblue	magenta
A_24_P120346	NIT2	56954	nitrilase family member 2	green	lightcyan
A_23_P132226	TPST2	8459	tyrosylprotein sulfotransferase 2	purple	midnightblue
A_23_P116091	DPP3	10072	dipeptidyl peptidase 3	cyan	tan
A_23_P212854	GYPB	2994	glycophorin B (MNS blood group)	yellow	red
A_23_P367676	SIN3A	25942	SIN3 transcription regulator family member A	green	turquoise
A_32_P218332	ACSF3	197322	acyl-CoA synthetase family member 3	brown	darkorange
A_33_P3290235	NOL4L-DT	149950	NOL4L divergent transcript	black	greenyellow
A_23_P336554	IL1RAP	3556	interleukin 1 receptor accessory protein	pink	purple
A_33_P3327697	LOC145474	145474	uncharacterized LOC145474	midnightblue	lightcyan
A_33_P3392077	TP53I3	9540	tumor protein p53 inducible protein 3	midnightblue	darkorange
A_23_P91095	CD28	940	CD28 molecule	tan	darkgreen
A_33_P3314579	RAB34	83871	RAB34, member RAS oncogene family	cyan	yellow
A_33_P3888365	RSBN1	54665	round spermatid basic protein 1	greenyellow	lightyellow
A_23_P152583	ENGASE	64772	endo-beta-N-acetylglucosaminidase	brown	green
A_23_P23048	S100A9	6280	S100 calcium binding protein A9	purple	midnightblue
A_23_P7101	SLBP	7884	stem-loop binding protein	greenyellow	grey60
A_33_P3509233	LINC00877	285286	long intergenic non-protein coding RNA 877	midnightblue	turquoise
A_33_P3244610	SIRPD	128646	signal regulatory protein delta	pink	purple
A_24_P23995	RNF187	149603	ring finger protein 187	black	red
A_33_P3243175	PNPO	55163	pyridoxamine 5'-phosphate oxidase	brown	turquoise
A_33_P3218741	NA	NA	NA	blue	greenyellow
A_23_P19352	CNPY3	10695	canopy FGF signaling regulator 3	cyan	blue
A_24_P216253	DLGAP4	22839	DLG associated protein 4	pink	darkgrey
A_33_P3336038	NA	NA	NA	red	black
A_21_P0000585	TRAPPC1	58485	trafficking protein particle complex 1	brown	pink
A_21_P0007896	NA	NA	NA	blue	greenyellow
A_23_P62115	TIMP1	7076	TIMP metallopeptidase inhibitor 1	cyan	blue
A_21_P0009872	NA	NA	NA	green	brown
A_23_P20980	CYC1	1537	cytochrome c1	cyan	yellow
A_23_P82296	GNB2	2783	G protein subunit beta 2	cyan	yellow
A_23_P1948	LBHD1	79081	LBH domain containing 1	red	tan
A_24_P376294	HNRNPUL1	11100	heterogeneous nuclear ribonucleoprotein U like 1	black	salmon
A_23_P164341	VAMP2	6844	vesicle associated membrane protein 2	blue	white
A_24_P293120	ZNF576	79177	zinc finger protein 576	magenta	darkorange
A_33_P3398912	SLC2A6	11182	solute carrier family 2 member 6	brown	brown
A_23_P129157	NEIL1	79661	nei like DNA glycosylase 1	salmon	tan
A_33_P3243168	MZF1	7593	myeloid zinc finger 1	brown	brown
A_23_P254271	TUBB6	84617	tubulin beta 6 class V	green	darkgreen
A_33_P3335845	WDR33	55339	WD repeat domain 33	green	darkgreen
A_23_P200999	ST3GAL3	6487	ST3 beta-galactoside alpha-2,3-sialyltransferase 3	brown	darkorange
A_23_P216712	TRPM6	140803	transient receptor potential cation channel subfamily M member 6	midnightblue	magenta
A_24_P407717	GRB2	2885	growth factor receptor bound protein 2	purple	yellow
A_24_P391260	PTTG1IP	754	PTTG1 interacting protein	magenta	darkgrey
A_23_P37375	RPS6KA5	9252	ribosomal protein S6 kinase A5	pink	purple
A_33_P3388016	TMA7	51372	translation machinery associated 7 homolog	turquoise	royalblue
A_33_P3397486	ENTPD4	9583	ectonucleoside triphosphate diphosphohydrolase 4	magenta	darkgrey
A_33_P3299892	UQCRH	7388	ubiquinol-cytochrome c reductase hinge protein	turquoise	darkgreen
A_23_P99614	BTBD6	90135	BTB domain containing 6	green	brown
A_23_P200710	PIK3C2B	5287	phosphatidylinositol-4-phosphate 3-kinase catalytic subunit type 2 beta	green	brown
A_23_P162120	NUMA1	4926	nuclear mitotic apparatus protein 1	cyan	yellow
A_33_P3223660	LINC00476	100128782	long intergenic non-protein coding RNA 476	green	brown
A_24_P289139	SH3KBP1	30011	SH3 domain containing kinase binding protein 1	magenta	lightcyan
A_23_P93383	RGL2	5863	ral guanine nucleotide dissociation stimulator like 2	cyan	yellow
A_23_P92042	ITPR1	3708	inositol 1,4,5-trisphosphate receptor type 1	greenyellow	grey60
A_33_P3406281	SAMHD1	25939	SAM and HD domain containing deoxynucleoside triphosphate triphosphohydrolase 1	black	salmon
A_24_P376707	HDGF	3068	heparin binding growth factor	yellow	red
A_24_P73599	IL16	3603	interleukin 16	red	blue
A_23_P36888	PCED1B	91523	PC-esterase domain containing 1B	salmon	green
A_23_P156284	DBN1	1627	drebrin 1	red	magenta
A_23_P80321	POLR2F	5435	RNA polymerase II subunit F	brown	turquoise
A_19_P00316701	SNHG5	387066	small nucleolar RNA host gene 5	green	darkturquoise
A_21_P0009116	NA	NA	NA	blue	greenyellow
A_23_P142421	KMT2B	9757	lysine methyltransferase 2B	cyan	blue
A_32_P98502	COX5A	9377	cytochrome c oxidase subunit 5A	red	black
A_33_P3392123	PCED1B-AS1	100233209	PCED1B antisense RNA 1	red	white
A_21_P0011364	WHAMMP1	100288615	WAS protein homolog associated with actin, golgi membranes and microtubules pseudogene 1	green	brown
A_21_P0014135	NA	NA	NA	brown	turquoise
A_24_P319374	GPA33	10223	glycoprotein A33	green	brown
A_21_P0012887	NA	NA	NA	blue	greenyellow
A_23_P83917	KDM2A	22992	lysine demethylase 2A	purple	lightyellow
A_23_P75889	PSMD13	5719	proteasome 26S subunit, non-ATPase 13	purple	yellow
A_33_P3395321	JPT1	51155	Jupiter microtubule associated homolog 1	pink	blue
A_33_P3349912	RAB44	401258	RAB44, member RAS oncogene family	midnightblue	lightcyan
A_24_P839254	RPP14	11102	ribonuclease P/MRP subunit p14	green	darkturquoise
A_24_P913339	SLC35F6	54978	solute carrier family 35 member F6	cyan	yellow
A_33_P3376071	NA	NA	NA	salmon	green
A_33_P3246829	IL1RN	3557	interleukin 1 receptor antagonist	midnightblue	turquoise
A_33_P3576797	NA	NA	NA	magenta	darkgrey
A_23_P8400	CDK5	1020	cyclin dependent kinase 5	cyan	blue
A_23_P69720	ANXA5	308	annexin A5	purple	yellow
A_24_P304071	IFIT2	3433	interferon induced protein with tetratricopeptide repeats 2	purple	skyblue
A_24_P147540	PRR36	80164	proline rich 36	blue	white
A_23_P413761	SRSF3	6428	serine and arginine rich splicing factor 3	tan	darkturquoise
A_33_P3252286	CRLF1	9244	cytokine receptor like factor 1	blue	greenyellow
A_33_P3245160	NA	NA	NA	black	salmon
A_23_P398372	TMEM250	90120	transmembrane protein 250	cyan	yellow
A_23_P66306	ALG1	56052	ALG1, chitobiosyldiphosphodolichol beta-mannosyltransferase	black	darkorange
A_33_P3318911	INPP5K	51763	inositol polyphosphate-5-phosphatase K	brown	turquoise
A_23_P60472	UBAP2	55833	ubiquitin associated protein 2	brown	brown
A_23_P394166	CNOT7	29883	CCR4-NOT transcription complex subunit 7	greenyellow	lightgreen
A_21_P0000655	LOC100129917	100129917	uncharacterized LOC100129917	magenta	darkgrey
A_21_P0009233	NA	NA	NA	blue	greenyellow
A_23_P40847	CHST2	9435	carbohydrate sulfotransferase 2	tan	lightgreen
A_21_P0000233	SNORD38A	94162	small nucleolar RNA, C/D box 38A	magenta	green
A_19_P00318600	LOC648987	648987	uncharacterized LOC648987	brown	turquoise
A_33_P3445805	PPP6R3	55291	protein phosphatase 6 regulatory subunit 3	greenyellow	royalblue
A_33_P3382125	NA	NA	NA	purple	yellow
A_33_P3399468	NA	NA	NA	black	salmon
A_24_P6903	ACTBL2	345651	actin, beta like 2	red	black
A_33_P3678883	NA	NA	NA	red	black
A_33_P3449397	METTL3	56339	methyltransferase like 3	brown	darkgreen
A_33_P3232624	LOC100288069	100288069	uncharacterized LOC100288069	pink	orange
A_24_P349002	POM121	9883	POM121 transmembrane nucleoporin	red	saddlebrown
A_21_P0006279	NA	NA	NA	blue	greenyellow
A_23_P414913	GLIPR2	152007	GLI pathogenesis related 2	pink	purple
A_33_P3714341	NA	NA	NA	cyan	pink
A_23_P254842	PUDP	8226	pseudouridine 5'-phosphatase	greenyellow	tan
A_23_P163258	PARP6	56965	poly(ADP-ribose) polymerase family member 6	red	green
A_32_P751535	NA	NA	NA	purple	midnightblue
A_24_P664995	CBX5	23468	chromobox 5	brown	turquoise
A_23_P43946	SARNP	84324	SAP domain containing ribonucleoprotein	turquoise	royalblue
A_19_P00316159	NA	NA	NA	red	midnightblue
A_33_P3209895	CCNQ	92002	cyclin Q	red	midnightblue
A_19_P00316512	NA	NA	NA	blue	greenyellow
A_33_P3216448	COL11A2	1302	collagen type XI alpha 2 chain	black	salmon
A_23_P204079	NPFF	8620	neuropeptide FF-amide peptide precursor	brown	turquoise
A_23_P1615	FIBP	9158	FGF1 intracellular binding protein	cyan	yellow
A_32_P22401	MAP7D1	55700	MAP7 domain containing 1	pink	blue
A_23_P171074	ITM2A	9452	integral membrane protein 2A	salmon	tan
A_21_P0010893	NA	NA	NA	purple	lightyellow
A_23_P126197	SRSF4	6429	serine and arginine rich splicing factor 4	greenyellow	darkturquoise
A_23_P154065	TUBA4A	7277	tubulin alpha 4a	midnightblue	darkorange
A_23_P350574	FCRLB	127943	Fc receptor like B	green	darkturquoise
A_23_P143662	PISD	23761	phosphatidylserine decarboxylase	purple	yellow
A_24_P161973	ATP11A	23250	ATPase phospholipid transporting 11A	midnightblue	magenta
A_23_P33683	MARCH2	51257	membrane associated ring-CH-type finger 2	yellow	darkred
A_23_P96872	HSPB11	51668	heat shock protein family B (small) member 11	turquoise	royalblue
A_33_P3257943	RPL26	6154	ribosomal protein L26	turquoise	royalblue
A_24_P89413	TRIM39	56658	tripartite motif containing 39	greenyellow	grey60
A_24_P165423	RBP7	116362	retinol binding protein 7	midnightblue	magenta
A_23_P60376	EDF1	8721	endothelial differentiation related factor 1	salmon	green
A_23_P127995	CLNS1A	1207	chloride nucleotide-sensitive channel 1A	turquoise	royalblue
A_32_P104746	ZFYVE28	57732	zinc finger FYVE-type containing 28	brown	brown
A_21_P0006882	NA	NA	NA	blue	greenyellow
A_33_P3383029	MXI1	4601	MAX interactor 1, dimerization protein	yellow	darkred
A_23_P312132	ITGAX	3687	integrin subunit alpha X	pink	purple
A_23_P48109	NINJ2	4815	ninjurin 2	yellow	darkred
A_23_P79703	HADHB	3032	hydroxyacyl-CoA dehydrogenase trifunctional multienzyme complex subunit beta	greenyellow	darkturquoise
A_33_P3383261	SIKE1	80143	suppressor of IKBKE 1	turquoise	darkgrey
A_19_P00806637	NA	NA	NA	blue	greenyellow
A_24_P89911	NAIF1	203245	nuclear apoptosis inducing factor 1	pink	purple
A_24_P653603	NDUFAF8	284184	NADH:ubiquinone oxidoreductase complex assembly factor 8	turquoise	royalblue
A_32_P75299	TOMM5	401505	translocase of outer mitochondrial membrane 5	turquoise	royalblue
A_23_P216108	ANK1	286	ankyrin 1	yellow	red
A_33_P3257568	NA	NA	NA	brown	darkgrey
A_33_P3351934	NA	NA	NA	red	black
A_24_P551028	SPOPL	339745	speckle type BTB/POZ protein like	tan	lightgreen
A_33_P3665777	HSP90AA1	3320	heat shock protein 90 alpha family class A member 1	turquoise	royalblue
A_23_P65532	PELI2	57161	pellino E3 ubiquitin protein ligase family member 2	purple	purple
A_24_P161144	ZNF843	283933	zinc finger protein 843	black	salmon
A_23_P132856	NRROS	375387	negative regulator of reactive oxygen species	brown	darkorange
A_33_P3316026	USF2	7392	upstream transcription factor 2, c-fos interacting	brown	turquoise
A_33_P3289705	GOLGB1	2804	golgin B1	green	magenta
A_33_P3308101	NA	NA	NA	black	salmon
A_33_P3267482	MAP3K21	84451	mitogen-activated protein kinase kinase kinase 21	black	lightcyan
A_23_P128067	RPL41	6171	ribosomal protein L41	turquoise	royalblue
A_33_P3334220	ACACB	32	acetyl-CoA carboxylase beta	green	brown
A_33_P3397127	NA	NA	NA	magenta	darkorange
A_33_P3219100	MANBAL	63905	mannosidase beta like	purple	yellow
A_32_P10100	NA	NA	NA	turquoise	royalblue
A_24_P13311	SLC15A4	121260	solute carrier family 15 member 4	purple	purple
A_33_P3366903	CHST6	4166	carbohydrate sulfotransferase 6	blue	greenyellow
A_23_P166333	UFD1	7353	ubiquitin recognition factor in ER associated degradation 1	turquoise	black
A_24_P273413	EML4	27436	echinoderm microtubule associated protein like 4	magenta	darkgrey
A_33_P3240941	BACE1	23621	beta-secretase 1	brown	turquoise
A_32_P98683	MLLT6	4302	MLLT6, PHD finger containing	salmon	blue
A_32_P356316	HLA-DOA	3111	major histocompatibility complex, class II, DO alpha	green	darkturquoise
A_23_P251051	NF2	4771	neurofibromin 2	green	lightcyan
A_33_P3257232	TAF10	6881	TATA-box binding protein associated factor 10	brown	saddlebrown
A_23_P18196	RFC4	5984	replication factor C subunit 4	salmon	tan
A_23_P81248	TAF7	6879	TATA-box binding protein associated factor 7	tan	lightgreen
A_23_P436281	HIST2H4B	554313	histone cluster 2 H4 family member b	magenta	turquoise
A_21_P0013060	NA	NA	NA	turquoise	royalblue
A_23_P88209	SCFD1	23256	sec1 family domain containing 1	tan	lightgreen
A_33_P3554318	TRIM3	10612	tripartite motif containing 3	black	greenyellow
A_33_P3348159	MKLN1	4289	muskelin 1	midnightblue	turquoise
A_21_P0011773	NA	NA	NA	pink	midnightblue
A_33_P3349637	PCDH1	5097	protocadherin 1	brown	red
A_24_P754803	RPL10	6134	ribosomal protein L10	salmon	tan
A_33_P3368188	SEPT9	10801	septin 9	magenta	turquoise
A_23_P14083	AMIGO2	347902	adhesion molecule with Ig like domain 2	green	brown
A_23_P70991	AIMP2	7965	aminoacyl tRNA synthetase complex interacting multifunctional protein 2	salmon	tan
A_33_P3374903	NA	NA	NA	brown	turquoise
A_33_P3231878	PIK3C2A	5286	phosphatidylinositol-4-phosphate 3-kinase catalytic subunit type 2 alpha	tan	lightgreen
A_23_P433785	P2RX5	5026	purinergic receptor P2X 5	cyan	tan
A_23_P130553	SHKBP1	92799	SH3KBP1 binding protein 1	cyan	yellow
A_24_P26073	LRPPRC	10128	leucine rich pentatricopeptide repeat containing	greenyellow	grey60
A_23_P151280	COX14	84987	COX14, cytochrome c oxidase assembly factor	turquoise	royalblue
A_24_P33982	MILR1	284021	mast cell immunoglobulin like receptor 1	magenta	magenta
A_33_P3325439	USP16	10600	ubiquitin specific peptidase 16	salmon	royalblue
A_33_P3256232	MIIP	60672	migration and invasion inhibitory protein	magenta	turquoise
A_23_P25204	SLC25A3	5250	solute carrier family 25 member 3	green	darkturquoise
A_23_P200073	PITHD1	57095	PITH domain containing 1	purple	darkred
A_19_P00317447	NA	NA	NA	red	black
A_23_P101992	MARCO	8685	macrophage receptor with collagenous structure	midnightblue	skyblue
A_24_P181998	GUSBP11	91316	glucuronidase, beta pseudogene 11	purple	tan
A_24_P273143	CYTOR	112597	cytoskeleton regulator RNA	black	royalblue
A_23_P41734	RNF130	55819	ring finger protein 130	pink	grey60
A_23_P213620	PPP2R2B	5521	protein phosphatase 2 regulatory subunit Bbeta	green	brown
A_23_P73511	ARAF	369	A-Raf proto-oncogene, serine/threonine kinase	cyan	yellow
A_33_P3268304	LIMS2	55679	LIM zinc finger domain containing 2	brown	turquoise
A_23_P170574	SNAI3	333929	snail family transcriptional repressor 3	cyan	blue
A_23_P430181	ZBTB3	79842	zinc finger and BTB domain containing 3	green	brown
A_24_P337746	RABGEF1	27342	RAB guanine nucleotide exchange factor 1	brown	darkgreen
A_33_P3397568	MEMO1	51072	mediator of cell motility 1	tan	darkgreen
A_23_P206724	MT1E	4493	metallothionein 1E	black	skyblue
A_21_P0001995	NA	NA	NA	blue	white
A_23_P218131	INF2	64423	inverted formin, FH2 and WH2 domain containing	magenta	cyan
A_33_P3304696	NA	NA	NA	cyan	pink
A_21_P0000175	PRMT1	3276	protein arginine methyltransferase 1	brown	brown
A_33_P3577671	DPP8	54878	dipeptidyl peptidase 8	green	lightcyan
A_23_P41470	DDX60	55601	DExD/H-box helicase 60	purple	grey60
A_21_P0000635	NCAM1-AS1	100288346	NCAM1 antisense RNA1	black	salmon
A_23_P137705	TBX19	9095	T-box 19	brown	brown
A_21_P0012240	TPTEP1	387590	TPTE pseudogene 1	pink	purple
A_33_P3217480	HIRIP3	8479	HIRA interacting protein 3	brown	brown
A_21_P0002619	NA	NA	NA	black	white
A_24_P104091	ORAOV1	220064	oral cancer overexpressed 1	green	lightcyan
A_33_P3417820	NOL12	79159	nucleolar protein 12	brown	turquoise
A_23_P421221	R3HCC1	203069	R3H domain and coiled-coil containing 1	brown	darkorange
A_23_P435444	PCDHGA7	56108	protocadherin gamma subfamily A, 7	black	salmon
A_24_P19268	ZNF714	148206	zinc finger protein 714	purple	midnightblue
A_33_P3273719	ELOVL5	60481	ELOVL fatty acid elongase 5	magenta	darkgrey
A_19_P00315452	NA	NA	NA	brown	cyan
A_33_P3385477	ATAD3B	83858	ATPase family, AAA domain containing 3B	brown	darkorange
A_23_P64898	KLRG1	10219	killer cell lectin like receptor G1	red	lightyellow
A_33_P3258320	NA	NA	NA	blue	white
A_21_P0010899	NA	NA	NA	red	black
A_23_P76841	NGDN	25983	neuroguidin	turquoise	darkturquoise
A_33_P3223607	NDOR1	27158	NADPH dependent diflavin oxidoreductase 1	brown	darkorange
A_33_P3376828	CMTM7	112616	CKLF like MARVEL transmembrane domain containing 7	purple	yellow
A_21_P0014885	NA	NA	NA	black	saddlebrown
A_33_P3269728	ANKRD10	55608	ankyrin repeat domain 10	purple	lightyellow
A_23_P152087	RMDN3	55177	regulator of microtubule dynamics 3	green	darkturquoise
A_23_P367405	PCBD1	5092	pterin-4 alpha-carbinolamine dehydratase 1	brown	darkorange
A_24_P289404	RPS26	6231	ribosomal protein S26	turquoise	green
A_23_P422044	PCDHGA2	56113	protocadherin gamma subfamily A, 2	black	salmon
A_32_P68148	NA	NA	NA	red	midnightblue
A_33_P3244347	PC	5091	pyruvate carboxylase	black	salmon
A_24_P5550	PHF23	79142	PHD finger protein 23	pink	orange
A_23_P166633	ITGB5	3693	integrin subunit beta 5	cyan	darkred
A_24_P136182	RPS2P32	256355	ribosomal protein S2 pseudogene 32	purple	tan
A_23_P70688	LY86	9450	lymphocyte antigen 86	brown	turquoise
A_23_P128993	GZMH	2999	granzyme H	brown	brown
A_32_P57057	USP15	9958	ubiquitin specific peptidase 15	purple	midnightblue
A_33_P3331588	ATAD3B	83858	ATPase family, AAA domain containing 3B	brown	darkorange
A_24_P59220	POTEF	728378	POTE ankyrin domain family member F	cyan	yellow
A_33_P3332130	PGRMC1	10857	progesterone receptor membrane component 1	tan	lightgreen
A_23_P39131	NOP53	29997	NOP53 ribosome biogenesis factor	salmon	tan
A_23_P101742	MRPL54	116541	mitochondrial ribosomal protein L54	turquoise	green
A_24_P324563	ABHD17A	81926	abhydrolase domain containing 17A	salmon	tan
A_33_P3213288	AIF1	199	allograft inflammatory factor 1	black	greenyellow
A_23_P97623	RRAGC	64121	Ras related GTP binding C	purple	yellow
A_33_P3270315	NA	NA	NA	purple	yellow
A_23_P217135	ZNF275	10838	zinc finger protein 275	green	brown
A_32_P183609	ASB1	51665	ankyrin repeat and SOCS box containing 1	salmon	tan
A_33_P3285024	TMEM203	94107	transmembrane protein 203	purple	yellow
A_23_P31376	LRRN3	54674	leucine rich repeat neuronal 3	turquoise	darkturquoise
A_23_P380928	ARPC4-TTLL3	100526693	ARPC4-TTLL3 readthrough	brown	darkorange
A_24_P50245	HLA-DMA	3108	major histocompatibility complex, class II, DM alpha	cyan	tan
A_32_P86150	CTRB2	440387	chymotrypsinogen B2	black	salmon
A_24_P158065	FAM133B	257415	family with sequence similarity 133 member B	tan	darkgreen
A_23_P372467	AHSA2P	130872	activator of HSP90 ATPase homolog 2, pseudogene	greenyellow	grey60
A_33_P3371144	NA	NA	NA	blue	white
A_33_P3215797	AHDC1	27245	AT-hook DNA binding motif containing 1	blue	greenyellow
A_23_P201747	PADI2	11240	peptidyl arginine deiminase 2	pink	purple
A_33_P3388312	SKAP2	8935	src kinase associated phosphoprotein 2	tan	lightgreen
A_23_P166698	SS18L2	51188	SS18 like 2	turquoise	royalblue
A_23_P361448	SESN3	143686	sestrin 3	yellow	darkred
A_33_P3385488	RPS18	6222	ribosomal protein S18	salmon	tan
A_24_P315862	NA	NA	NA	black	saddlebrown
A_24_P359545	RBMXL1	494115	RNA binding motif protein, X-linked like 1	greenyellow	grey60
A_23_P258912	MYOM2	9172	myomesin 2	green	blue
A_33_P3333360	CDIP1	29965	cell death inducing p53 target 1	blue	white
A_23_P167308	RNF4	6047	ring finger protein 4	greenyellow	black
A_23_P314250	FAM78A	286336	family with sequence similarity 78 member A	green	green
A_23_P91001	ASNSD1	54529	asparagine synthetase domain containing 1	turquoise	royalblue
A_33_P3363637	BLNK	29760	B cell linker	greenyellow	grey60
A_23_P167017	POPDC2	64091	popeye domain containing 2	brown	brown
A_21_P0007068	NA	NA	NA	purple	midnightblue
A_33_P3337896	NA	NA	NA	brown	turquoise
A_23_P258769	HLA-DPB1	3115	major histocompatibility complex, class II, DP beta 1	salmon	green
A_33_P3245178	BEX2	84707	brain expressed X-linked 2	brown	darkgreen
A_21_P0010333	NA	NA	NA	blue	greenyellow
A_23_P62647	SLAMF1	6504	signaling lymphocytic activation molecule family member 1	green	brown
A_21_P0014172	NA	NA	NA	midnightblue	magenta
A_23_P5912	YTHDF1	54915	YTH N6-methyladenosine RNA binding protein 1	green	brown
A_24_P416177	ADCY7	113	adenylate cyclase 7	red	grey60
A_24_P132518	IKBKB	3551	inhibitor of nuclear factor kappa B kinase subunit beta	salmon	tan
A_24_P576174	DCP1A	55802	decapping mRNA 1A	greenyellow	lightgreen
A_24_P229531	NABP1	64859	nucleic acid binding protein 1	pink	orange
A_33_P3232508	SMARCB1	6598	SWI/SNF related, matrix associated, actin dependent regulator of chromatin, subfamily b, member 1	brown	turquoise
A_24_P60845	ACHE	43	acetylcholinesterase (Cartwright blood group)	black	salmon
A_19_P00318085	HCG18	414777	HLA complex group 18 (non-protein coding)	salmon	green
A_24_P89891	TRAF1	7185	TNF receptor associated factor 1	brown	lightcyan
A_32_P31992	NA	NA	NA	purple	midnightblue
A_21_P0012070	NA	NA	NA	blue	white
A_33_P3718734	NA	NA	NA	midnightblue	turquoise
A_32_P47988	CAMK2D	817	calcium/calmodulin dependent protein kinase II delta	purple	lightyellow
A_32_P114574	CACYBP	27101	calcyclin binding protein	purple	midnightblue
A_24_P102821	PTAFR	5724	platelet activating factor receptor	cyan	yellow
A_23_P255884	GSN	2934	gelsolin	cyan	yellow
A_23_P36120	MS4A6A	64231	membrane spanning 4-domains A6A	purple	midnightblue
A_23_P159305	TAF15	8148	TATA-box binding protein associated factor 15	green	turquoise
A_23_P140668	IDH3A	3419	isocitrate dehydrogenase 3 (NAD(+)) alpha	cyan	tan
A_23_P141779	CXXC1	30827	CXXC finger protein 1	cyan	yellow
A_21_P0013930	NA	NA	NA	brown	brown
A_24_P88079	MUC6	4588	mucin 6, oligomeric mucus/gel-forming	blue	greenyellow
A_23_P58293	UBE2D3	7323	ubiquitin conjugating enzyme E2 D3	purple	darkred
A_23_P170337	ALDH4A1	8659	aldehyde dehydrogenase 4 family member A1	brown	turquoise
A_33_P3379939	HLA-F	3134	major histocompatibility complex, class I, F	cyan	yellow
A_33_P3292332	KIF5B	3799	kinesin family member 5B	tan	lightgreen
A_33_P3311403	MRVI1	10335	murine retrovirus integration site 1 homolog	midnightblue	magenta
A_33_P3298587	SBNO2	22904	strawberry notch homolog 2	pink	magenta
A_24_P109652	PEAK1	79834	pseudopodium enriched atypical kinase 1	brown	turquoise
A_23_P306933	PPTC7	160760	PTC7 protein phosphatase homolog	purple	midnightblue
A_23_P104692	PELI3	246330	pellino E3 ubiquitin protein ligase family member 3	brown	turquoise
A_23_P501887	DHPS	1725	deoxyhypusine synthase	cyan	yellow
A_32_P466514	IRF2BPL	64207	interferon regulatory factor 2 binding protein like	blue	greenyellow
A_24_P282108	ZZEF1	23140	zinc finger ZZ-type and EF-hand domain containing 1	midnightblue	turquoise
A_24_P179183	ANKRD12	23253	ankyrin repeat domain 12	greenyellow	grey60
A_19_P00321266	NA	NA	NA	black	saddlebrown
A_23_P116557	LGALS9	3965	galectin 9	cyan	blue
A_24_P346762	FAM214B	80256	family with sequence similarity 214 member B	yellow	salmon
A_24_P931443	GPR68	8111	G protein-coupled receptor 68	green	brown
A_21_P0007239	NA	NA	NA	black	saddlebrown
A_23_P371885	ARL17A	51326	ADP ribosylation factor like GTPase 17A	green	darkgrey
A_24_P68631	HIST2H2AB	317772	histone cluster 2 H2A family member b	red	black
A_24_P345498	XRCC5	7520	X-ray repair cross complementing 5	purple	midnightblue
A_33_P3242833	PKN2	5586	protein kinase N2	pink	orange
A_33_P3413098	LINC02035	100129550	long intergenic non-protein coding RNA 2035	tan	darkgreen
A_23_P88522	NMB	4828	neuromedin B	green	brown
A_23_P212310	ELP6	54859	elongator acetyltransferase complex subunit 6	brown	brown
A_24_P335358	PUS1	80324	pseudouridylate synthase 1	cyan	tan
A_23_P133814	HIST1H3C	8352	histone cluster 1 H3 family member c	purple	midnightblue
A_21_P0000015	PARP9	83666	poly(ADP-ribose) polymerase family member 9	pink	skyblue
A_33_P3391626	NA	NA	NA	red	tan
A_21_P0014729	NA	NA	NA	salmon	lightyellow
A_33_P3352980	NA	NA	NA	red	black
A_32_P18250	FUNDC2P2	388965	FUN14 domain containing 2 pseudogene 2	yellow	darkred
A_23_P130466	ZNF8	7554	zinc finger protein 8	magenta	brown
A_23_P139919	CHST11	50515	carbohydrate sulfotransferase 11	pink	purple
A_23_P36157	WDR74	54663	WD repeat domain 74	salmon	blue
A_24_P382026	MIF4GD	57409	MIF4G domain containing	cyan	yellow
A_23_P373568	FUZ	80199	fuzzy planar cell polarity protein	brown	turquoise
A_23_P45361	GLUD2	2747	glutamate dehydrogenase 2	salmon	yellow
A_23_P85777	GNPAT	8443	glyceronephosphate O-acyltransferase	greenyellow	grey60
A_23_P13359	NXF1	10482	nuclear RNA export factor 1	purple	yellow
A_23_P15714	NSF	4905	N-ethylmaleimide sensitive factor, vesicle fusing ATPase	tan	lightgreen
A_33_P3362239	NA	NA	NA	black	saddlebrown
A_24_P295963	SLC38A2	54407	solute carrier family 38 member 2	greenyellow	grey60
A_23_P55073	NOL11	25926	nucleolar protein 11	purple	tan
A_24_P85158	SIRT3	23410	sirtuin 3	green	turquoise
A_19_P00318284	LINC01122	400955	long intergenic non-protein coding RNA 1122	blue	salmon
A_23_P53476	LDHB	3945	lactate dehydrogenase B	salmon	tan
A_24_P42014	NA	NA	NA	red	tan
A_23_P159476	SSNA1	8636	SS nuclear autoantigen 1	cyan	tan
A_23_P68665	ADRM1	11047	adhesion regulating molecule 1	cyan	blue
A_23_P74843	IARS2	55699	isoleucyl-tRNA synthetase 2, mitochondrial	greenyellow	grey60
A_23_P141194	MRPL58	3396	mitochondrial ribosomal protein L58	turquoise	brown
A_33_P3351180	NA	NA	NA	midnightblue	pink
A_32_P19431	HNRNPA1L2	144983	heterogeneous nuclear ribonucleoprotein A1-like 2	salmon	grey60
A_23_P162782	ARGLU1	55082	arginine and glutamate rich 1	red	royalblue
A_23_P28318	NDUFAF7	55471	NADH:ubiquinone oxidoreductase complex assembly factor 7	magenta	darkgreen
A_23_P121326	CYB561D2	11068	cytochrome b561 family member D2	green	green
A_33_P3279708	RNU2-1	6066	RNA, U2 small nuclear 1	magenta	turquoise
A_33_P3344504	NA	NA	NA	green	green
A_23_P205841	MYO9A	4649	myosin IXA	salmon	green
A_19_P00316745	NA	NA	NA	midnightblue	magenta
A_23_P129513	MRPL28	10573	mitochondrial ribosomal protein L28	cyan	blue
A_33_P3302312	IER5L	389792	immediate early response 5 like	black	salmon
A_23_P87616	ATP5MC2	517	ATP synthase membrane subunit c locus 2	brown	darkorange
A_23_P381449	SP2	6668	Sp2 transcription factor	pink	blue
A_23_P46606	LPGAT1	9926	lysophosphatidylglycerol acyltransferase 1	pink	orange
A_23_P169050	MRPS28	28957	mitochondrial ribosomal protein S28	turquoise	royalblue
A_33_P3405957	BCL9L	283149	B cell CLL/lymphoma 9 like	brown	darkorange
A_33_P3321130	NA	NA	NA	pink	magenta
A_23_P122116	DDX41	51428	DEAD-box helicase 41	cyan	blue
A_33_P3262758	UNC93B1	81622	unc-93 homolog B1, TLR signaling regulator	cyan	yellow
A_21_P0014601	NA	NA	NA	green	darkturquoise
A_24_P396650	RPS6KA1	6195	ribosomal protein S6 kinase A1	cyan	blue
A_33_P3377199	PRDX1	5052	peroxiredoxin 1	turquoise	darkgreen
A_23_P130836	GZMM	3004	granzyme M	brown	green
A_33_P3304304	NA	NA	NA	pink	orange
A_24_P681301	UBC	7316	ubiquitin C	purple	midnightblue
A_23_P92543	SCFD2	152579	sec1 family domain containing 2	salmon	blue
A_33_P3402474	ATAT1	79969	alpha tubulin acetyltransferase 1	green	brown
A_23_P75220	SLC25A28	81894	solute carrier family 25 member 28	purple	yellow
A_23_P153945	GTDC1	79712	glycosyltransferase like domain containing 1	tan	lightgreen
A_23_P435407	GPC4	2239	glypican 4	blue	greenyellow
A_24_P325520	SORT1	6272	sortilin 1	pink	purple
A_33_P3346102	TAOK3	51347	TAO kinase 3	midnightblue	darkgreen
A_33_P3272539	PLEKHG5	57449	pleckstrin homology and RhoGEF domain containing G5	black	salmon
A_23_P7684	CCNJL	79616	cyclin J like	pink	purple
A_33_P3365596	NAPB	63908	NSF attachment protein beta	brown	darkgreen
A_24_P37409	DUSP2	1844	dual specificity phosphatase 2	salmon	tan
A_33_P3377194	ADRA1A	148	adrenoceptor alpha 1A	blue	black
A_23_P152791	SLC16A6	9120	solute carrier family 16 member 6	red	black
A_21_P0014709	PAX8-AS1	654433	PAX8 antisense RNA 1	green	royalblue
A_23_P209954	GNLY	10578	granulysin	green	green
A_23_P18282	DLEC1	9940	deleted in lung and esophageal cancer 1	green	brown
A_33_P3391167	NA	NA	NA	blue	greenyellow
A_33_P3324333	NA	NA	NA	red	lightcyan
A_33_P3270435	NA	NA	NA	blue	greenyellow
A_33_P3247473	KRTAP23-1	337963	keratin associated protein 23-1	black	salmon
A_33_P3288135	NA	NA	NA	blue	greenyellow
A_33_P3387696	TMBIM4	51643	transmembrane BAX inhibitor motif containing 4	tan	darkgreen
A_23_P28652	ATRAID	51374	all-trans retinoic acid induced differentiation factor	purple	midnightblue
A_33_P3402116	AGO1	26523	argonaute 1, RISC catalytic component	red	white
A_23_P45871	IFI44L	10964	interferon induced protein 44 like	purple	skyblue
A_24_P76546	WASF2	10163	WAS protein family member 2	cyan	yellow
A_33_P3356341	MSL1	339287	male specific lethal 1 homolog	pink	orange
A_24_P104538	BPTF	2186	bromodomain PHD finger transcription factor	purple	yellow
A_21_P0012077	NA	NA	NA	purple	midnightblue
A_24_P135444	AMFR	267	autocrine motility factor receptor	yellow	darkred
A_23_P211748	GTF2E1	2960	general transcription factor IIE subunit 1	greenyellow	lightgreen
A_23_P94319	KBTBD11	9920	kelch repeat and BTB domain containing 11	midnightblue	darkgreen
A_24_P3140	ZNF638	27332	zinc finger protein 638	green	darkgreen
A_23_P56736	TUBA3D	113457	tubulin alpha 3d	black	saddlebrown
A_33_P3233170	NA	NA	NA	red	lightyellow
A_23_P66402	MED9	55090	mediator complex subunit 9	green	green
A_24_P319715	PDIA6	10130	protein disulfide isomerase family A member 6	purple	yellow
A_24_P174824	SLU7	10569	SLU7 homolog, splicing factor	tan	lightgreen
A_23_P208009	SEC11C	90701	SEC11 homolog C, signal peptidase complex subunit	turquoise	royalblue
A_24_P935881	SERF1B	728492	small EDRK-rich factor 1B	magenta	darkgrey
A_23_P75204	NSMCE4A	54780	NSE4 homolog A, SMC5-SMC6 complex component	salmon	tan
A_24_P53215	UNC13D	201294	unc-13 homolog D	midnightblue	darkorange
A_33_P3219260	PDZD11	51248	PDZ domain containing 11	turquoise	green
A_23_P89884	TRIM28	10155	tripartite motif containing 28	cyan	blue
A_33_P3292864	NA	NA	NA	blue	white
A_33_P3232038	RBAK-RBAKDN	100533952	RBAK-RBAKDN readthrough	black	saddlebrown
A_23_P393425	PAPD4	167153	poly(A) RNA polymerase D4, non-canonical	greenyellow	lightgreen
A_23_P44974	MRPL13	28998	mitochondrial ribosomal protein L13	turquoise	royalblue
A_23_P30736	HLA-DOB	3112	major histocompatibility complex, class II, DO beta	brown	royalblue
A_24_P311926	HLA-G	3135	major histocompatibility complex, class I, G	purple	midnightblue
A_23_P131435	CD302	9936	CD302 molecule	pink	purple
A_23_P140427	EVL	51466	Enah/Vasp-like	green	green
A_33_P3244274	NA	NA	NA	brown	cyan
A_24_P389959	COPZ1	22818	coatomer protein complex subunit zeta 1	brown	turquoise
A_33_P3335590	BICDL2	146439	BICD family like cargo adaptor 2	midnightblue	magenta
A_21_P0008758	NA	NA	NA	black	salmon
A_21_P0012605	CEP170	9859	centrosomal protein 170	magenta	orange
A_23_P125748	ZMAT1	84460	zinc finger matrin-type 1	greenyellow	lightgreen
A_21_P0014012	PYCARD-AS1	100652740	PYCARD antisense RNA 1	brown	brown
A_33_P3283167	NA	NA	NA	purple	yellow
A_33_P3351745	PVRIG	79037	PVR related immunoglobulin domain containing	brown	brown
A_33_P3299279	ANXA2R	389289	annexin A2 receptor	green	brown
A_23_P111041	HIST1H2BI	8346	histone cluster 1 H2B family member i	purple	midnightblue
A_33_P3325275	NRSN2	80023	neurensin 2	black	saddlebrown
A_33_P3306510	NUP153	9972	nucleoporin 153	tan	darkgreen
A_23_P23114	PTP4A2	8073	protein tyrosine phosphatase type IVA, member 2	purple	midnightblue
A_23_P255896	TRABD2A	129293	TraB domain containing 2A	salmon	green
A_23_P15603	MRM1	79922	mitochondrial rRNA methyltransferase 1	brown	darkorange
A_33_P3802146	NA	NA	NA	red	black
A_21_P0014771	NA	NA	NA	brown	turquoise
A_23_P393080	CALML3	810	calmodulin like 3	purple	midnightblue
A_23_P66543	PIK3R5	23533	phosphoinositide-3-kinase regulatory subunit 5	cyan	orange
A_33_P3213752	CDK5RAP1	51654	CDK5 regulatory subunit associated protein 1	green	brown
A_21_P0011945	NA	NA	NA	red	black
A_33_P3334225	ACACA	31	acetyl-CoA carboxylase alpha	green	brown
A_33_P3236340	NA	NA	NA	black	saddlebrown
A_33_P3222367	SNORA74B	677841	small nucleolar RNA, H/ACA box 74B	magenta	turquoise
A_23_P434809	S100A8	6279	S100 calcium binding protein A8	turquoise	royalblue
A_23_P99741	CDKL1	8814	cyclin dependent kinase like 1	yellow	red
A_24_P183128	PLAC8	51316	placenta specific 8	purple	midnightblue
A_23_P217712	ARSD	414	arylsulfatase D	blue	greenyellow
A_21_P0010861	NA	NA	NA	blue	greenyellow
A_33_P3389376	MDM4	4194	MDM4, p53 regulator	magenta	darkgrey
A_24_P364296	STX2	2054	syntaxin 2	red	lightcyan
A_23_P12858	TBATA	219793	thymus, brain and testes associated	blue	greenyellow
A_33_P3375234	RMDN3	55177	regulator of microtubule dynamics 3	purple	yellow
A_23_P19455	MDC1	9656	mediator of DNA damage checkpoint 1	brown	turquoise
A_23_P131417	HDLBP	3069	high density lipoprotein binding protein	cyan	yellow
A_33_P3261625	LSM2	57819	LSM2 homolog, U6 small nuclear RNA and mRNA degradation associated	green	brown
A_33_P3219803	PTMA	5757	prothymosin alpha	magenta	green
A_23_P406424	RHOC	389	ras homolog family member C	cyan	yellow
A_21_P0013145	NA	NA	NA	blue	white
A_23_P134744	RNF122	79845	ring finger protein 122	midnightblue	turquoise
A_23_P34644	FCGR2B	2213	Fc fragment of IgG receptor IIb	purple	purple
A_32_P131050	ZNF148	7707	zinc finger protein 148	tan	darkgreen
A_23_P28507	MGAT4A	11320	mannosyl (alpha-1,3-)-glycoprotein beta-1,4-N-acetylglucosaminyltransferase, isozyme A	tan	darkgreen
A_23_P326080	DEFA4	1669	defensin alpha 4	midnightblue	darkgreen
A_24_P82957	RNF114	55905	ring finger protein 114	purple	yellow
A_33_P3250671	TCF7	6932	transcription factor 7	magenta	darkorange
A_21_P0013630	CNTNAP3	79937	contactin associated protein like 3	midnightblue	orange
A_23_P368645	AGPS	8540	alkylglycerone phosphate synthase	magenta	darkgrey
A_23_P103131	MIEF1	54471	mitochondrial elongation factor 1	green	brown
A_19_P00324839	MALAT1	378938	metastasis associated lung adenocarcinoma transcript 1 (non-protein coding)	purple	midnightblue
A_23_P17855	TRIOBP	11078	TRIO and F-actin binding protein	cyan	yellow
A_23_P367899	EPOR	2057	erythropoietin receptor	midnightblue	magenta
A_33_P3216664	LOC151174	151174	uncharacterized LOC151174	black	turquoise
A_23_P8664	DMTF1	9988	cyclin D binding myb like transcription factor 1	purple	midnightblue
A_24_P268015	MEAF6	64769	MYST/Esa1 associated factor 6	magenta	darkgrey
A_24_P3783	HIST1H2BM	8342	histone cluster 1 H2B family member m	purple	midnightblue
A_33_P3374085	LRRFIP1	9208	LRR binding FLII interacting protein 1	purple	purple
A_23_P41818	ZFR	51663	zinc finger RNA binding protein	greenyellow	grey60
A_33_P3356577	NA	NA	NA	pink	orange
A_23_P329112	JAK3	3718	Janus kinase 3	brown	turquoise
A_33_P3230090	LUZP6	767558	leucine zipper protein 6	purple	lightyellow
A_21_P0009551	NA	NA	NA	blue	white
A_23_P329772	VPS4A	27183	vacuolar protein sorting 4 homolog A	brown	darkorange
A_21_P0011770	NA	NA	NA	black	saddlebrown
A_23_P14273	ZFYVE21	79038	zinc finger FYVE-type containing 21	cyan	grey60
A_33_P3555009	NA	NA	NA	red	black
A_23_P131954	SNX5	27131	sorting nexin 5	green	darkturquoise
A_21_P0009597	NA	NA	NA	blue	greenyellow
A_33_P3383606	KCP	375616	kielin/chordin-like protein	black	salmon
A_23_P167509	CYFIP2	26999	cytoplasmic FMR1 interacting protein 2	salmon	tan
A_23_P149419	GPATCH3	63906	G-patch domain containing 3	cyan	blue
A_23_P133923	GPANK1	7918	G-patch domain and ankyrin repeats 1	green	brown
A_23_P30972	ASCC3	10973	activating signal cointegrator 1 complex subunit 3	magenta	darkgrey
A_23_P126888	KIF21B	23046	kinesin family member 21B	cyan	yellow
A_21_P0001254	NA	NA	NA	blue	salmon
A_33_P3258141	CHUK	1147	conserved helix-loop-helix ubiquitous kinase	tan	lightgreen
A_21_P0011502	RPL23AP7	118433	ribosomal protein L23a pseudogene 7	pink	orange
A_23_P36928	POLR1D	51082	RNA polymerase I and III subunit D	yellow	darkred
A_33_P3395743	VWA1	64856	von Willebrand factor A domain containing 1	blue	white
A_23_P90369	TMEM259	91304	transmembrane protein 259	red	black
A_33_P3738458	TNS1	7145	tensin 1	yellow	red
A_23_P40880	CMTM8	152189	CKLF like MARVEL transmembrane domain containing 8	green	darkgrey
A_23_P164237	UTP6	55813	UTP6, small subunit processome component	salmon	grey60
A_23_P215461	LIMK1	3984	LIM domain kinase 1	brown	turquoise
A_24_P402690	ITM2C	81618	integral membrane protein 2C	green	pink
A_33_P3772996	PRKACB	5567	protein kinase cAMP-activated catalytic subunit beta	red	lightyellow
A_21_P0004860	BTN2A1	11120	butyrophilin subfamily 2 member A1	midnightblue	turquoise
A_33_P3382271	NA	NA	NA	brown	brown
A_23_P164228	ATP5MC1	516	ATP synthase membrane subunit c locus 1	purple	tan
A_24_P417526	FRG1BP	284802	FSHD region gene 1 family member B, pseudogene	red	midnightblue
A_21_P0010126	NA	NA	NA	blue	greenyellow
A_19_P00321306	RNF213	57674	ring finger protein 213	pink	skyblue
A_33_P3304312	CELF6	60677	CUGBP Elav-like family member 6	blue	black
A_23_P428992	LOC93622	93622	Morf4 family associated protein 1 like 1 pseudogene	salmon	darkturquoise
A_24_P34545	ING5	84289	inhibitor of growth family member 5	magenta	turquoise
A_24_P353300	LIMK2	3985	LIM domain kinase 2	pink	purple
A_33_P3306616	NA	NA	NA	red	black
A_33_P3386671	RORC	6097	RAR related orphan receptor C	brown	turquoise
A_24_P166789	IMPAD1	54928	inositol monophosphatase domain containing 1	salmon	grey60
A_23_P59787	LUC7L2	51631	LUC7 like 2, pre-mRNA splicing factor	greenyellow	darkturquoise
A_23_P35467	CISD1	55847	CDGSH iron sulfur domain 1	turquoise	royalblue
A_23_P13998	GOLGA2P5	55592	golgin A2 pseudogene 5	brown	darkorange
A_33_P3289113	NA	NA	NA	green	darkturquoise
A_19_P00805679	CRYZL2P	730102	crystallin zeta like 2, pseudogene	blue	greenyellow
A_33_P3360773	TSSC4	10078	tumor suppressing subtransferable candidate 4	brown	darkorange
A_32_P51905	KIAA1191	57179	KIAA1191	greenyellow	grey60
A_24_P860703	SNHG17	388796	small nucleolar RNA host gene 17	brown	lightcyan
A_23_P77455	FAM96B	51647	family with sequence similarity 96 member B	salmon	tan
A_23_P28057	THOP1	7064	thimet oligopeptidase 1	green	brown
A_19_P00805047	NASP	4678	nuclear autoantigenic sperm protein	black	salmon
A_23_P129118	PDCD7	10081	programmed cell death 7	green	green
A_24_P20383	ARPC4	10093	actin related protein 2/3 complex subunit 4	cyan	purple
A_23_P318646	RPS10	6204	ribosomal protein S10	turquoise	tan
A_23_P200216	MAGOH	4116	mago homolog, exon junction complex core component	salmon	grey60
A_21_P0008252	NA	NA	NA	blue	white
A_33_P3289561	NA	NA	NA	brown	brown
A_23_P94683	NFX1	4799	nuclear transcription factor, X-box binding 1	purple	yellow
A_33_P3272527	MAVS	57506	mitochondrial antiviral signaling protein	blue	white
A_23_P35230	CD46	4179	CD46 molecule	pink	orange
A_23_P169112	CPSF1	29894	cleavage and polyadenylation specific factor 1	cyan	yellow
A_33_P3337009	NA	NA	NA	red	lightyellow
A_32_P21246	HCG27	253018	HLA complex group 27 (non-protein coding)	pink	purple
A_33_P3211734	SIKE1	80143	suppressor of IKBKE 1	greenyellow	grey60
A_23_P153745	IFI30	10437	IFI30, lysosomal thiol reductase	pink	skyblue
A_21_P0013848	FOXN3	1112	forkhead box N3	purple	midnightblue
A_32_P219148	NA	NA	NA	purple	yellow
A_24_P323941	FAM209A	200232	family with sequence similarity 209 member A	midnightblue	magenta
A_24_P551842	NA	NA	NA	cyan	yellow
A_21_P0000359	SNORA71D	677840	small nucleolar RNA, H/ACA box 71D	magenta	saddlebrown
A_33_P3366859	BAGE	574	B melanoma antigen	pink	orange
A_24_P8371	SPNS2	124976	sphingolipid transporter 2	midnightblue	lightcyan
A_32_P42197	HNRNPA1	3178	heterogeneous nuclear ribonucleoprotein A1	tan	darkturquoise
A_24_P274795	CDCA7L	55536	cell division cycle associated 7 like	salmon	tan
A_33_P3226050	CASTOR1	652968	cytosolic arginine sensor for mTORC1 subunit 1	brown	turquoise
A_21_P0005950	NA	NA	NA	blue	greenyellow
A_33_P3383233	NDRG2	57447	NDRG family member 2	green	darkorange
A_23_P313389	UGCG	7357	UDP-glucose ceramide glucosyltransferase	purple	midnightblue
A_33_P3381827	OSBPL2	9885	oxysterol binding protein like 2	pink	orange
A_33_P3304748	NA	NA	NA	pink	orange
A_33_P3331242	G3BP1	10146	G3BP stress granule assembly factor 1	tan	darkgreen
A_23_P346048	HERC2P2	400322	hect domain and RLD 2 pseudogene 2	purple	tan
A_33_P3407049	NA	NA	NA	green	brown
A_23_P42265	APOM	55937	apolipoprotein M	brown	turquoise
A_23_P14716	ADPGK	83440	ADP dependent glucokinase	purple	grey60
A_23_P46852	STN1	79991	STN1, CST complex subunit	cyan	tan
A_33_P3367939	TMPRSS9	360200	transmembrane serine protease 9	yellow	darkred
A_24_P333019	RNF24	11237	ring finger protein 24	cyan	purple
A_21_P0014496	NA	NA	NA	yellow	darkred
A_33_P3334548	BZW1	9689	basic leucine zipper and W2 domains 1	purple	grey60
A_23_P213247	FBXL5	26234	F-box and leucine rich repeat protein 5	purple	grey60
A_23_P109881	ITIH4	3700	inter-alpha-trypsin inhibitor heavy chain family member 4	brown	darkorange
A_23_P53557	LTBR	4055	lymphotoxin beta receptor	cyan	yellow
A_33_P3223958	NAT8B	51471	N-acetyltransferase 8B (putative, gene/pseudogene)	yellow	cyan
A_23_P210900	ACSS2	55902	acyl-CoA synthetase short chain family member 2	cyan	blue
A_19_P00317473	SNHG5	387066	small nucleolar RNA host gene 5	turquoise	darkturquoise
A_23_P42664	SEM1	7979	SEM1, 26S proteasome complex subunit	turquoise	darkgreen
A_33_P3465247	KIF3A	11127	kinesin family member 3A	green	darkgreen
A_23_P41390	SH3TC1	54436	SH3 domain and tetratricopeptide repeats 1	cyan	yellow
A_23_P51906	PFDN2	5202	prefoldin subunit 2	salmon	tan
A_23_P23206	MAD2L2	10459	mitotic arrest deficient 2 like 2	cyan	blue
A_23_P218158	PPP4R3A	55671	protein phosphatase 4 regulatory subunit 3A	tan	darkgreen
A_24_P258955	ZNF317	57693	zinc finger protein 317	brown	turquoise
A_23_P250462	ATP6AP1	537	ATPase H+ transporting accessory protein 1	midnightblue	magenta
A_23_P156748	ANKS1A	23294	ankyrin repeat and sterile alpha motif domain containing 1A	midnightblue	magenta
A_24_P274831	GIMAP7	168537	GTPase, IMAP family member 7	salmon	tan
A_32_P113508	ATG16L1	55054	autophagy related 16 like 1	salmon	green
A_33_P3327852	NDEL1	81565	nudE neurodevelopment protein 1 like 1	pink	purple
A_23_P254756	CD164	8763	CD164 molecule	greenyellow	grey60
A_21_P0010091	NA	NA	NA	blue	greenyellow
A_33_P3327454	RSPRY1	89970	ring finger and SPRY domain containing 1	green	darkgrey
A_23_P91468	PSMA7	5688	proteasome subunit alpha 7	salmon	tan
A_23_P15511	DDX5	1655	DEAD-box helicase 5	purple	grey60
A_24_P110799	LSS	4047	lanosterol synthase	brown	darkorange
A_33_P3247057	SMIM5	643008	small integral membrane protein 5	yellow	red
A_24_P65373	ITGA2B	3674	integrin subunit alpha 2b	yellow	darkred
A_23_P94174	MRPL15	29088	mitochondrial ribosomal protein L15	turquoise	royalblue
A_33_P3318671	LYPLA2	11313	lysophospholipase II	brown	turquoise
A_32_P460973	HLA-E	3133	major histocompatibility complex, class I, E	cyan	yellow
A_23_P19226	DSE	29940	dermatan sulfate epimerase	midnightblue	lightgreen
A_33_P3335030	ANKRD36	375248	ankyrin repeat domain 36	red	black
A_33_P3382498	SIGLEC14	100049587	sialic acid binding Ig like lectin 14	pink	cyan
A_33_P3219720	NA	NA	NA	red	black
A_19_P00806947	PCNA	5111	proliferating cell nuclear antigen	greenyellow	darkturquoise
A_23_P431319	YIPF6	286451	Yip1 domain family member 6	purple	darkred
A_23_P210581	KCNG1	3755	potassium voltage-gated channel modifier subfamily G member 1	green	black
A_33_P3270852	RPS29	6235	ribosomal protein S29	turquoise	royalblue
A_23_P87323	COMMD9	29099	COMM domain containing 9	purple	yellow
A_33_P3260614	PLCB2	5330	phospholipase C beta 2	midnightblue	darkorange
A_23_P362659	MYD88	4615	myeloid differentiation primary response 88	cyan	yellow
A_23_P94932	MMADHC	27249	methylmalonic aciduria and homocystinuria, cblD type	purple	grey60
A_23_P201445	DESI2	51029	desumoylating isopeptidase 2	greenyellow	grey60
A_33_P3214314	CCSER2	54462	coiled-coil serine rich protein 2	purple	yellow
A_33_P3215412	C2CD4C	126567	C2 calcium dependent domain containing 4C	black	saddlebrown
A_33_P3362249	NA	NA	NA	black	salmon
A_32_P54305	NA	NA	NA	turquoise	royalblue
A_33_P3383189	SP9	100131390	Sp9 transcription factor	cyan	yellow
A_23_P16562	SUGP2	10147	SURP and G-patch domain containing 2	purple	midnightblue
A_33_P3366146	SRSF5	6430	serine and arginine rich splicing factor 5	cyan	yellow
A_23_P35820	CFL1	1072	cofilin 1	cyan	yellow
A_23_P134347	CPVL	54504	carboxypeptidase, vitellogenic like	purple	grey60
A_33_P3305102	ADGRG3	222487	adhesion G protein-coupled receptor G3	purple	midnightblue
A_33_P3376239	KMT2E	55904	lysine methyltransferase 2E	tan	darkgreen
A_33_P3724155	DERL3	91319	derlin 3	blue	white
A_33_P3223759	MED13	9969	mediator complex subunit 13	tan	lightgreen
A_33_P3242458	SLC41A3	54946	solute carrier family 41 member 3	blue	greenyellow
A_33_P3276638	HMBOX1	79618	homeobox containing 1	cyan	tan
A_21_P0000193	SF3A3	10946	splicing factor 3a subunit 3	brown	brown
A_19_P00317824	NA	NA	NA	salmon	royalblue
A_23_P95736	ZNF429	353088	zinc finger protein 429	purple	midnightblue
A_23_P20122	ZC3HAV1	56829	zinc finger CCCH-type containing, antiviral 1	midnightblue	skyblue
A_23_P133095	RAPGEF2	9693	Rap guanine nucleotide exchange factor 2	tan	lightgreen
A_24_P418418	RPS17	6218	ribosomal protein S17	turquoise	royalblue
A_23_P391689	PET100	100131801	PET100 homolog	turquoise	royalblue
A_23_P65558	MGAT2	4247	mannosyl (alpha-1,6-)-glycoprotein beta-1,2-N-acetylglucosaminyltransferase	greenyellow	lightgreen
A_23_P162970	IPO4	79711	importin 4	cyan	blue
A_21_P0011359	NA	NA	NA	magenta	darkgrey
A_33_P3354935	CSF1	1435	colony stimulating factor 1	blue	greenyellow
A_23_P111452	AGAP3	116988	ArfGAP with GTPase domain, ankyrin repeat and PH domain 3	brown	lightcyan
A_23_P14564	GPR65	8477	G protein-coupled receptor 65	greenyellow	grey60
A_23_P110445	APBB3	10307	amyloid beta precursor protein binding family B member 3	brown	darkorange
A_33_P3215487	AP5Z1	9907	adaptor related protein complex 5 zeta 1 subunit	brown	turquoise
A_33_P3325262	SLC6A8	6535	solute carrier family 6 member 8	yellow	darkred
A_33_P3219010	NA	NA	NA	blue	white
A_23_P405942	LARP4B	23185	La ribonucleoprotein domain family member 4B	cyan	blue
A_32_P45493	SRSF10	10772	serine and arginine rich splicing factor 10	tan	lightgreen
A_23_P159741	BCOR	54880	BCL6 corepressor	purple	yellow
A_24_P344711	AGPAT3	56894	1-acylglycerol-3-phosphate O-acyltransferase 3	greenyellow	cyan
A_33_P3262020	C8G	733	complement C8 gamma chain	brown	turquoise
A_33_P3377380	NA	NA	NA	black	salmon
A_33_P3411925	WDR18	57418	WD repeat domain 18	black	salmon
A_33_P3394605	HMG20B	10362	high mobility group 20B	black	salmon
A_23_P87049	SORL1	6653	sortilin related receptor 1	pink	orange
A_23_P403424	JMJD7-PLA2G4B	8681	JMJD7-PLA2G4B readthrough	brown	brown
A_23_P202138	SFXN3	81855	sideroflexin 3	brown	green
A_24_P358321	NA	NA	NA	cyan	pink
A_24_P341677	NA	NA	NA	red	black
A_23_P88626	ANPEP	290	alanyl aminopeptidase, membrane	pink	purple
A_23_P259172	SSR4	6748	signal sequence receptor subunit 4	brown	darkorange
A_33_P3230290	ACAP3	116983	ArfGAP with coiled-coil, ankyrin repeat and PH domains 3	black	salmon
A_33_P3236868	MT1X	4501	metallothionein 1X	brown	brown
A_21_P0014024	NA	NA	NA	salmon	green
A_21_P0008670	MIR9-3HG	254559	MIR9-3 host gene	black	darkorange
A_32_P60459	OTUD1	220213	OTU deubiquitinase 1	greenyellow	grey60
A_19_P00805950	NA	NA	NA	black	salmon
A_32_P163089	C12orf75	387882	chromosome 12 open reading frame 75	red	black
A_33_P3399373	TPRA1	131601	transmembrane protein adipocyte associated 1	brown	turquoise
A_23_P1594	VEGFB	7423	vascular endothelial growth factor B	brown	darkorange
A_23_P136460	FAM13B	51306	family with sequence similarity 13 member B	salmon	lightyellow
A_33_P3283780	ZBTB7A	51341	zinc finger and BTB domain containing 7A	brown	turquoise
A_33_P3255274	CNNM3	26505	cyclin and CBS domain divalent metal cation transport mediator 3	brown	turquoise
A_21_P0013567	RBPJ	3516	recombination signal binding protein for immunoglobulin kappa J region	cyan	yellow
A_23_P413788	FUT11	170384	fucosyltransferase 11	black	salmon
A_23_P94857	MAN1B1	11253	mannosidase alpha class 1B member 1	cyan	tan
A_23_P97584	DNTTIP2	30836	deoxynucleotidyltransferase terminal interacting protein 2	turquoise	royalblue
A_23_P6151	PLAGL2	5326	PLAG1 like zinc finger 2	red	midnightblue
A_23_P164999	CDC34	997	cell division cycle 34	yellow	darkred
A_24_P152356	NA	NA	NA	red	midnightblue
A_33_P3355717	NA	NA	NA	black	saddlebrown
A_33_P3315027	NA	NA	NA	salmon	green
A_33_P3379726	CCDC106	29903	coiled-coil domain containing 106	brown	brown
A_23_P149664	TMEM183B	653659	transmembrane protein 183B	yellow	darkred
A_23_P157196	RPS2P32	256355	ribosomal protein S2 pseudogene 32	black	green
A_33_P3212823	NPIPB5	100132247	nuclear pore complex interacting protein family member B5	red	midnightblue
A_32_P722809	NA	NA	NA	cyan	pink
A_23_P305507	TOP1	7150	DNA topoisomerase I	purple	purple
A_33_P3407925	VMP1	81671	vacuole membrane protein 1	pink	purple
A_23_P48997	PSTPIP1	9051	proline-serine-threonine phosphatase interacting protein 1	brown	darkorange
A_33_P3297923	TPRN	286262	taperin	brown	brown
A_33_P3286218	DLEU2L	79469	deleted in lymphocytic leukemia 2-like	pink	midnightblue
A_23_P149221	HECTD3	79654	HECT domain E3 ubiquitin protein ligase 3	magenta	darkorange
A_23_P150255	RBM14	10432	RNA binding motif protein 14	brown	darkorange
A_24_P945293	CHMP3	51652	charged multivesicular body protein 3	blue	greenyellow
A_23_P26713	RPL23	9349	ribosomal protein L23	turquoise	royalblue
A_23_P81650	C5orf15	56951	chromosome 5 open reading frame 15	greenyellow	lightgreen
A_33_P3387145	SH3KBP1	30011	SH3 domain containing kinase binding protein 1	purple	lightyellow
A_21_P0003290	NA	NA	NA	red	black
A_23_P310331	RANBP3	8498	RAN binding protein 3	green	lightcyan
A_33_P3380742	TIMM17B	10245	translocase of inner mitochondrial membrane 17B	brown	turquoise
A_21_P0006079	NA	NA	NA	midnightblue	turquoise
A_21_P0005869	NA	NA	NA	blue	greenyellow
A_24_P229669	GOLGA8IP	283796	golgin A8 family member I, pseudogene	brown	darkorange
A_33_P3368186	NA	NA	NA	purple	midnightblue
A_21_P0013453	LINC-PINT	378805	long intergenic non-protein coding RNA, p53 induced transcript	magenta	darkgrey
A_32_P155364	RPL7	6129	ribosomal protein L7	red	black
A_23_P341275	POP1	10940	POP1 homolog, ribonuclease P/MRP subunit	brown	brown
A_23_P102876	CCT8	10694	chaperonin containing TCP1 subunit 8	salmon	tan
A_23_P82693	PABPC1	26986	poly(A) binding protein cytoplasmic 1	red	lightyellow
A_21_P0013714	NA	NA	NA	blue	greenyellow
A_33_P3335596	CYBC1	79415	cytochrome b-245 chaperone 1	cyan	yellow
A_23_P218486	WDR83OS	51398	WD repeat domain 83 opposite strand	purple	yellow
A_33_P3302652	NA	NA	NA	magenta	turquoise
A_33_P3305915	GGA1	26088	golgi associated, gamma adaptin ear containing, ARF binding protein 1	cyan	yellow
A_33_P3330549	SLC44A2	57153	solute carrier family 44 member 2	cyan	yellow
A_23_P134176	SOD2	6648	superoxide dismutase 2	pink	purple
A_23_P218817	CPT1B	1375	carnitine palmitoyltransferase 1B	midnightblue	blue
A_33_P3280965	SNHG9	735301	small nucleolar RNA host gene 9	brown	brown
A_23_P213153	HNRNPDL	9987	heterogeneous nuclear ribonucleoprotein D like	purple	tan
A_21_P0005503	NA	NA	NA	blue	greenyellow
A_21_P0010388	NA	NA	NA	blue	greenyellow
A_33_P3407826	NA	NA	NA	red	black
A_24_P169148	HMGB1	3146	high mobility group box 1	magenta	royalblue
A_23_P134835	CSGALNACT1	55790	chondroitin sulfate N-acetylgalactosaminyltransferase 1	tan	lightgreen
A_33_P3352432	KRBOX4	55634	KRAB box domain containing 4	red	lightcyan
A_24_P338187	HNRNPH3	3189	heterogeneous nuclear ribonucleoprotein H3	purple	purple
A_33_P3363355	ICAM4	3386	intercellular adhesion molecule 4 (Landsteiner-Wiener blood group)	yellow	turquoise
A_23_P88963	ALDOA	226	aldolase, fructose-bisphosphate A	cyan	blue
A_24_P263543	NA	NA	NA	turquoise	royalblue
A_33_P3296308	DCAF16	54876	DDB1 and CUL4 associated factor 16	tan	darkgreen
A_24_P256037	NA	NA	NA	red	black
A_33_P3324495	ZFP41	286128	ZFP41 zinc finger protein	black	salmon
A_33_P3363305	NA	NA	NA	red	white
A_33_P3319937	NA	NA	NA	blue	white
A_23_P313512	DCP1B	196513	decapping mRNA 1B	green	brown
A_33_P3347417	SPEN	23013	spen family transcriptional repressor	magenta	blue
A_33_P3271395	LOC100129534	100129534	small nuclear ribonucleoprotein polypeptide N pseudogene	blue	greenyellow
A_33_P3354267	AKIRIN1	79647	akirin 1	greenyellow	grey60
A_23_P126266	HLX	3142	H2.0 like homeobox	cyan	purple
A_21_P0006569	NA	NA	NA	red	black
A_33_P3264121	TBCA	6902	tubulin folding cofactor A	turquoise	royalblue
A_33_P3422812	STMP1	647087	short transmembrane mitochondrial protein 1	tan	darkgreen
A_33_P3264612	TPCN2	219931	two pore segment channel 2	pink	magenta
A_33_P3315733	NA	NA	NA	magenta	turquoise
A_23_P405873	C9orf72	203228	chromosome 9 open reading frame 72	purple	midnightblue
A_33_P3281905	LINC00930	100144604	long intergenic non-protein coding RNA 930	black	red
A_33_P3257973	HELZ	9931	helicase with zinc finger	tan	lightgreen
A_33_P3420204	CRTC1	23373	CREB regulated transcription coactivator 1	brown	brown
A_32_P49616	EEF1B2	1933	eukaryotic translation elongation factor 1 beta 2	turquoise	royalblue
A_33_P3394789	NA	NA	NA	magenta	darkgrey
A_23_P83438	UBE2Z	65264	ubiquitin conjugating enzyme E2 Z	red	lightcyan
A_33_P3242355	NA	NA	NA	black	white
A_33_P3545065	SH3GL1P1	6458	SH3 domain containing GRB2 like 1, endophilin A2 pseudogene 1	brown	darkorange
A_23_P154058	EIF2B4	8890	eukaryotic translation initiation factor 2B subunit delta	cyan	tan
A_23_P118025	DPEP2	64174	dipeptidase 2	pink	blue
A_33_P3297599	NA	NA	NA	red	black
A_24_P139901	GYPC	2995	glycophorin C (Gerbich blood group)	yellow	darkred
A_21_P0013888	TPTE2	93492	transmembrane phosphoinositide 3-phosphatase and tensin homolog 2	black	salmon
A_33_P3269149	STX17	55014	syntaxin 17	cyan	lightyellow
A_33_P3258324	NA	NA	NA	black	saddlebrown
A_33_P3666884	PNPLA7	375775	patatin like phospholipase domain containing 7	brown	brown
A_21_P0004566	NA	NA	NA	pink	purple
A_24_P170763	KHNYN	23351	KH and NYN domain containing	cyan	blue
A_24_P484797	CIDECP	152302	cell death-inducing DFFA-like effector c pseudogene	cyan	yellow
A_23_P421032	SEC14L4	284904	SEC14 like lipid binding 4	yellow	red
A_33_P3216372	IQGAP2	10788	IQ motif containing GTPase activating protein 2	black	salmon
A_19_P00315717	FAM200B	285550	family with sequence similarity 200 member B	turquoise	lightgreen
A_33_P3373707	STX7	8417	syntaxin 7	pink	purple
A_33_P3428642	DMWD	1762	DM1 locus, WD repeat containing	black	salmon
A_33_P3313596	CDK11B	984	cyclin dependent kinase 11B	red	black
A_33_P3347330	TOMM7	54543	translocase of outer mitochondrial membrane 7	turquoise	royalblue
A_24_P159434	CD300A	11314	CD300a molecule	red	black
A_32_P19294	GLT1D1	144423	glycosyltransferase 1 domain containing 1	midnightblue	magenta
A_24_P538403	ROCK1	6093	Rho associated coiled-coil containing protein kinase 1	greenyellow	grey60
A_23_P37514	C15orf39	56905	chromosome 15 open reading frame 39	midnightblue	magenta
A_33_P3377229	C11orf21	29125	chromosome 11 open reading frame 21	cyan	yellow
A_23_P126623	PGD	5226	phosphogluconate dehydrogenase	cyan	yellow
A_23_P142146	RPL18	6141	ribosomal protein L18	purple	tan
A_23_P203994	PSMD9	5715	proteasome 26S subunit, non-ATPase 9	turquoise	royalblue
A_23_P333218	ERGIC1	57222	endoplasmic reticulum-golgi intermediate compartment 1	midnightblue	magenta
A_24_P82749	CD37	951	CD37 molecule	cyan	yellow
A_33_P3422728	CNTNAP3	79937	contactin associated protein like 3	pink	orange
A_23_P88435	FOXN3	1112	forkhead box N3	purple	yellow
A_24_P98249	TACC1	6867	transforming acidic coiled-coil containing protein 1	purple	yellow
A_23_P163353	PIAS1	8554	protein inhibitor of activated STAT 1	magenta	turquoise
A_23_P51853	ZDHHC18	84243	zinc finger DHHC-type containing 18	pink	purple
A_33_P3685216	A1BG	1	alpha-1-B glycoprotein	brown	turquoise
A_23_P137665	CHI3L1	1116	chitinase 3 like 1	midnightblue	blue
A_24_P142442	POLDIP2	26073	DNA polymerase delta interacting protein 2	brown	darkorange
A_19_P00321473	HCG18	414777	HLA complex group 18 (non-protein coding)	red	green
A_23_P211814	MAP4	4134	microtubule associated protein 4	green	green
A_23_P76901	PLEKHG3	26030	pleckstrin homology and RhoGEF domain containing G3	pink	magenta
A_33_P3417452	ZGLP1	100125288	zinc finger, GATA-like protein 1	brown	turquoise
A_33_P3349827	RBM3	5935	RNA binding motif protein 3	salmon	tan
A_21_P0011370	GOLGA8A	23015	golgin A8 family member A	green	darkgrey
A_33_P3884005	NA	NA	NA	midnightblue	turquoise
A_33_P3230876	ALG11	440138	ALG11, alpha-1,2-mannosyltransferase	green	brown
A_24_P419028	NA	NA	NA	black	saddlebrown
A_24_P36868	WDR26	80232	WD repeat domain 26	greenyellow	lightgreen
A_23_P210015	PTPN18	26469	protein tyrosine phosphatase, non-receptor type 18	cyan	yellow
A_32_P144220	NA	NA	NA	purple	midnightblue
A_23_P303317	ZXDC	79364	ZXD family zinc finger C	cyan	yellow
A_24_P148750	SH3BP5	9467	SH3 domain binding protein 5	cyan	yellow
A_23_P5325	ERCC3	2071	ERCC excision repair 3, TFIIH core complex helicase subunit	cyan	yellow
A_23_P42514	C6orf62	81688	chromosome 6 open reading frame 62	tan	lightgreen
A_33_P3245922	MAP3K4	4216	mitogen-activated protein kinase kinase kinase 4	magenta	darkgrey
A_21_P0011401	LINC02256	100996255	long intergenic non-protein coding RNA 2256	magenta	darkgrey
A_23_P365844	EID2	163126	EP300 interacting inhibitor of differentiation 2	tan	darkturquoise
A_23_P106708	RPS2	6187	ribosomal protein S2	salmon	tan
A_23_P79069	RASAL3	64926	RAS protein activator like 3	green	green
A_23_P40347	HM13	81502	histocompatibility minor 13	cyan	blue
A_33_P3406196	KLRD1	3824	killer cell lectin like receptor D1	salmon	green
A_23_P81973	HSD17B8	7923	hydroxysteroid 17-beta dehydrogenase 8	salmon	green
A_21_P0004422	NA	NA	NA	magenta	lightcyan
A_33_P3236646	MIA3	375056	MIA family member 3, ER export factor	pink	grey60
A_23_P118749	DERL2	51009	derlin 2	salmon	tan
A_33_P3345474	NA	NA	NA	blue	greenyellow
A_23_P14948	MBTPS1	8720	membrane bound transcription factor peptidase, site 1	greenyellow	tan
A_33_P3226600	GPAA1	8733	glycosylphosphatidylinositol anchor attachment 1	brown	brown
A_33_P3419691	CASTOR3	352954	CASTOR family member 3	blue	white
A_23_P66694	EVI2B	2124	ecotropic viral integration site 2B	pink	orange
A_23_P15493	PTRH2	51651	peptidyl-tRNA hydrolase 2	turquoise	royalblue
A_23_P301340	TEPSIN	146705	TEPSIN, adaptor related protein complex 4 accessory protein	green	green
A_23_P151637	RNASE2	6036	ribonuclease A family member 2	turquoise	midnightblue
A_23_P206018	TPM1	7168	tropomyosin 1	purple	darkred
A_21_P0000325	SNORA37	677819	small nucleolar RNA, H/ACA box 37	magenta	turquoise
A_32_P41405	THOC3	84321	THO complex 3	salmon	tan
A_33_P3239143	ZNF497	162968	zinc finger protein 497	blue	white
A_23_P335848	GIT2	9815	GIT ArfGAP 2	green	magenta
A_23_P311020	MITD1	129531	microtubule interacting and trafficking domain containing 1	tan	royalblue
A_24_P127719	MAFA	389692	MAF bZIP transcription factor A	black	saddlebrown
A_24_P128205	PSMD1	5707	proteasome 26S subunit, non-ATPase 1	salmon	blue
A_33_P3271490	RBMS1	5937	RNA binding motif single stranded interacting protein 1	purple	midnightblue
A_33_P3274164	DOT1L	84444	DOT1 like histone lysine methyltransferase	blue	greenyellow
A_33_P3877739	NA	NA	NA	black	salmon
A_33_P3268005	NA	NA	NA	magenta	green
A_23_P126844	TNFRSF25	8718	TNF receptor superfamily member 25	salmon	green
A_21_P0009240	NA	NA	NA	brown	brown
A_33_P3337259	WASH5P	375690	WAS protein family homolog 5 pseudogene	black	salmon
A_33_P3292028	DPP9	91039	dipeptidyl peptidase 9	red	black
A_23_P92687	DAP	1611	death associated protein	purple	yellow
A_33_P3214334	LY6G6F	259215	lymphocyte antigen 6 family member G6F	yellow	cyan
A_33_P3414389	SH2B2	10603	SH2B adaptor protein 2	midnightblue	magenta
A_21_P0001290	LINC00853	100874253	long intergenic non-protein coding RNA 853	brown	cyan
A_23_P123974	DTYMK	1841	deoxythymidylate kinase	green	brown
A_23_P14165	GPR18	2841	G protein-coupled receptor 18	turquoise	royalblue
A_33_P3256033	CBL	867	Cbl proto-oncogene	pink	purple
A_24_P263672	BMS1	9790	BMS1, ribosome biogenesis factor	brown	darkorange
A_24_P200162	HIGD1A	25994	HIG1 hypoxia inducible domain family member 1A	turquoise	grey60
A_33_P3412353	ZNF268	10795	zinc finger protein 268	tan	darkgreen
A_23_P320113	SRXN1	140809	sulfiredoxin 1	yellow	darkred
A_33_P3227774	LOC727751	727751	golgin A2 pseudogene	green	green
A_24_P923757	ATF7IP	55729	activating transcription factor 7 interacting protein	magenta	darkgrey
A_24_P172481	TRIM22	10346	tripartite motif containing 22	purple	grey60
A_33_P3337609	NA	NA	NA	cyan	pink
A_23_P403398	DKFZP586I1420	222161	uncharacterized protein DKFZp586I1420	purple	midnightblue
A_33_P3767927	NR3C1	2908	nuclear receptor subfamily 3 group C member 1	tan	darkgreen
A_23_P157007	TMEM176B	28959	transmembrane protein 176B	pink	purple
A_33_P3318465	SUMO1	7341	small ubiquitin-like modifier 1	greenyellow	grey60
A_23_P108514	STK16	8576	serine/threonine kinase 16	brown	turquoise
A_23_P4944	CALM3	808	calmodulin 3	brown	darkorange
A_23_P34733	FH	2271	fumarate hydratase	cyan	yellow
A_33_P3402615	SLC6A9	6536	solute carrier family 6 member 9	yellow	red
A_23_P369746	NA	NA	NA	brown	turquoise
A_21_P0013236	GTF2I	2969	general transcription factor IIi	pink	orange
A_23_P18267	NPRL2	10641	NPR2 like, GATOR1 complex subunit	brown	green
A_24_P45476	XCL1	6375	X-C motif chemokine ligand 1	turquoise	lightcyan
A_21_P0006397	NA	NA	NA	black	saddlebrown
A_24_P303589	CUL1	8454	cullin 1	purple	midnightblue
A_24_P309415	TMEM123	114908	transmembrane protein 123	greenyellow	grey60
A_32_P194779	ZBTB34	403341	zinc finger and BTB domain containing 34	greenyellow	grey60
A_23_P367816	SNX29	92017	sorting nexin 29	greenyellow	grey60
A_23_P145197	BYSL	705	bystin like	brown	darkorange
A_33_P3360867	NA	NA	NA	purple	purple
A_24_P190472	SLPI	6590	secretory leukocyte peptidase inhibitor	turquoise	royalblue
A_23_P78108	ALDOC	230	aldolase, fructose-bisphosphate C	cyan	blue
A_21_P0003364	NA	NA	NA	black	salmon
A_33_P3303865	FAM120C	54954	family with sequence similarity 120C	blue	white
A_32_P14894	RPS10	6204	ribosomal protein S10	salmon	tan
A_24_P93371	COMMD4	54939	COMM domain containing 4	salmon	tan
A_33_P3325336	NA	NA	NA	purple	midnightblue
A_24_P270890	SPOP	8405	speckle type BTB/POZ protein	green	lightcyan
A_24_P9883	AP5B1	91056	adaptor related protein complex 5 beta 1 subunit	pink	purple
A_33_P3501900	ZNF582-AS1	386758	ZNF582 antisense RNA 1 (head to head)	brown	brown
A_33_P3210702	NA	NA	NA	purple	tan
A_23_P210253	DGKD	8527	diacylglycerol kinase delta	green	brown
A_32_P132438	AKAP1	8165	A-kinase anchoring protein 1	green	brown
A_23_P410859	ZSWIM6	57688	zinc finger SWIM-type containing 6	pink	orange
A_23_P24755	STX5	6811	syntaxin 5	brown	darkorange
A_21_P0000079	LCOR	84458	ligand dependent nuclear receptor corepressor	tan	darkgreen
A_33_P3419481	NA	NA	NA	black	salmon
A_23_P432591	CCDC125	202243	coiled-coil domain containing 125	midnightblue	turquoise
A_32_P226498	HAR1A	768096	highly accelerated region 1A (non-protein coding)	blue	white
A_24_P101101	NA	NA	NA	purple	midnightblue
A_23_P255569	DUS1L	64118	dihydrouridine synthase 1 like	cyan	tan
A_23_P139786	OASL	8638	2'-5'-oligoadenylate synthetase like	midnightblue	skyblue
A_33_P3222783	SURF4	6836	surfeit 4	blue	greenyellow
A_33_P3417626	ENHO	375704	energy homeostasis associated	brown	turquoise
A_23_P19543	SRPK1	6732	SRSF protein kinase 1	tan	lightgreen
A_23_P368934	FBRSL1	57666	fibrosin like 1	brown	turquoise
A_24_P135391	NA	NA	NA	purple	midnightblue
A_24_P39639	EXOSC6	118460	exosome component 6	red	darkgrey
A_23_P137427	ZMPSTE24	10269	zinc metallopeptidase STE24	tan	lightgreen
A_23_P420196	SOCS1	8651	suppressor of cytokine signaling 1	black	salmon
A_23_P207445	MAP2K6	5608	mitogen-activated protein kinase kinase 6	midnightblue	magenta
A_24_P766208	RPL3	6122	ribosomal protein L3	salmon	tan
A_24_P181506	ZNF646	9726	zinc finger protein 646	midnightblue	magenta
A_33_P3806676	NA	NA	NA	salmon	yellow
A_23_P162300	IRAK3	11213	interleukin 1 receptor associated kinase 3	pink	purple
A_33_P3328123	NA	NA	NA	blue	greenyellow
A_24_P289471	RNASET2	8635	ribonuclease T2	purple	yellow
A_23_P7423	NSUN2	54888	NOP2/Sun RNA methyltransferase family member 2	green	darkturquoise
A_23_P17330	UCKL1	54963	uridine-cytidine kinase 1 like 1	blue	greenyellow
A_33_P3397599	LILRA6	79168	leukocyte immunoglobulin like receptor A6	pink	skyblue
A_23_P22382	TBC1D10B	26000	TBC1 domain family member 10B	black	saddlebrown
A_23_P55190	EFTUD2	9343	elongation factor Tu GTP binding domain containing 2	brown	darkorange
A_33_P3227264	CDK11A	728642	cyclin dependent kinase 11A	green	brown
A_33_P3365586	VAPB	9217	VAMP associated protein B and C	magenta	turquoise
A_23_P215154	NUB1	51667	negative regulator of ubiquitin like proteins 1	cyan	midnightblue
A_33_P3333078	ARID1B	57492	AT-rich interaction domain 1B	green	darkgreen
A_21_P0011702	NA	NA	NA	cyan	purple
A_24_P416660	FDX1L	112812	ferredoxin 1 like	blue	white
A_23_P167040	PDIA5	10954	protein disulfide isomerase family A member 5	midnightblue	darkorange
A_23_P390704	STK38	11329	serine/threonine kinase 38	cyan	lightyellow
A_24_P385280	ALDH9A1	223	aldehyde dehydrogenase 9 family member A1	red	midnightblue
A_23_P133133	ALPK1	80216	alpha kinase 1	midnightblue	magenta
A_21_P0005100	NA	NA	NA	salmon	lightyellow
A_23_P350045	REEP5	7905	receptor accessory protein 5	tan	lightgreen
A_23_P500741	CBFA2T3	863	CBFA2/RUNX1 translocation partner 3	midnightblue	magenta
A_33_P3301394	NA	NA	NA	blue	lightyellow
A_33_P3403851	NA	NA	NA	midnightblue	magenta
A_23_P141032	COX4I1	1327	cytochrome c oxidase subunit 4I1	cyan	tan
A_19_P00320094	SNHG5	387066	small nucleolar RNA host gene 5	turquoise	darkturquoise
A_32_P115558	NA	NA	NA	brown	turquoise
A_23_P141965	HAUS8	93323	HAUS augmin like complex subunit 8	brown	turquoise
A_23_P47073	WDR37	22884	WD repeat domain 37	greenyellow	tan
A_33_P3244753	DRP2	1821	dystrophin related protein 2	blue	white
A_21_P0001948	NA	NA	NA	blue	greenyellow
A_21_P0014494	NA	NA	NA	green	darkturquoise
A_32_P30905	WDFY4	57705	WDFY family member 4	midnightblue	darkorange
A_33_P3321369	NA	NA	NA	blue	salmon
A_23_P165442	NRBP1	29959	nuclear receptor binding protein 1	cyan	yellow
A_24_P831309	C1orf229	388759	chromosome 1 open reading frame 229	black	saddlebrown
A_23_P161022	SNAPIN	23557	SNAP associated protein	purple	tan
A_21_P0014483	FGD5-AS1	100505641	FGD5 antisense RNA 1	tan	lightgreen
A_32_P170749	STAG3	10734	stromal antigen 3	purple	lightyellow
A_23_P4400	KRTAP4-11	653240	keratin associated protein 4-11	blue	greenyellow
A_33_P3303414	MAN1A1	4121	mannosidase alpha class 1A member 1	tan	lightgreen
A_33_P3375646	NA	NA	NA	black	salmon
A_33_P3423600	OXLD1	339229	oxidoreductase like domain containing 1	green	brown
A_23_P214739	FBXL4	26235	F-box and leucine rich repeat protein 4	greenyellow	grey60
A_23_P502553	TRIM35	23087	tripartite motif containing 35	brown	turquoise
A_23_P380240	CEACAM8	1088	carcinoembryonic antigen related cell adhesion molecule 8	midnightblue	red
A_23_P128706	DYNC1H1	1778	dynein cytoplasmic 1 heavy chain 1	cyan	yellow
A_33_P3254320	SH2D3A	10045	SH2 domain containing 3A	green	darkorange
A_24_P706314	HNRNPA3	220988	heterogeneous nuclear ribonucleoprotein A3	greenyellow	darkturquoise
A_23_P251916	RMDN1	51115	regulator of microtubule dynamics 1	brown	turquoise
A_19_P00317411	LINC01137	728431	long intergenic non-protein coding RNA 1137	black	salmon
A_33_P3365002	TUBB2A	7280	tubulin beta 2A class IIa	yellow	grey60
A_21_P0013511	RPL6	6128	ribosomal protein L6	turquoise	royalblue
A_23_P75299	LHPP	64077	phospholysine phosphohistidine inorganic pyrophosphate phosphatase	green	brown
A_23_P500433	CARD9	64170	caspase recruitment domain family member 9	midnightblue	magenta
A_23_P503233	EDARADD	128178	EDAR associated death domain	red	midnightblue
A_33_P3293432	LRRC37A3	374819	leucine rich repeat containing 37 member A3	red	darkgrey
A_33_P3369550	SRSF11	9295	serine and arginine rich splicing factor 11	red	black
A_24_P13475	SPATA13	221178	spermatogenesis associated 13	purple	midnightblue
A_33_P3413597	NDUFB3	4709	NADH:ubiquinone oxidoreductase subunit B3	midnightblue	darkgreen
A_33_P3289860	NA	NA	NA	black	salmon
A_23_P119698	CD320	51293	CD320 molecule	salmon	green
A_23_P256413	CMTM7	112616	CKLF like MARVEL transmembrane domain containing 7	brown	darkorange
A_23_P373649	TIMM23	100287932	translocase of inner mitochondrial membrane 23	purple	midnightblue
A_33_P3265374	HOMER3	9454	homer scaffold protein 3	midnightblue	magenta
A_19_P00805840	ZNF37BP	100129482	zinc finger protein 37B, pseudogene	salmon	lightyellow
A_33_P3402600	NA	NA	NA	midnightblue	lightcyan
A_33_P3535175	NA	NA	NA	brown	turquoise
A_24_P603224	SF3A3	10946	splicing factor 3a subunit 3	brown	darkgreen
A_33_P3215557	ADAMTS7	11173	ADAM metallopeptidase with thrombospondin type 1 motif 7	blue	white
A_33_P3239854	ALKBH5	54890	alkB homolog 5, RNA demethylase	black	salmon
A_23_P100963	SPNS3	201305	sphingolipid transporter 3 (putative)	brown	darkorange
A_33_P3226167	FAM129B	64855	family with sequence similarity 129 member B	midnightblue	turquoise
A_23_P2705	LPAR6	10161	lysophosphatidic acid receptor 6	turquoise	royalblue
A_23_P52298	NPM3	10360	nucleophosmin/nucleoplasmin 3	brown	turquoise
A_33_P3226542	SNORD3B-1	26851	small nucleolar RNA, C/D box 3B-1	magenta	turquoise
A_23_P208493	LILRB2	10288	leukocyte immunoglobulin like receptor B2	pink	purple
A_23_P162879	APOPT1	84334	apoptogenic 1, mitochondrial	turquoise	royalblue
A_33_P3416503	NUDT8	254552	nudix hydrolase 8	blue	greenyellow
A_33_P3415445	MAP3K2	10746	mitogen-activated protein kinase kinase kinase 2	purple	purple
A_32_P194821	RPL21	6144	ribosomal protein L21	turquoise	royalblue
A_33_P3322075	NA	NA	NA	salmon	green
A_23_P21436	PHF19	26147	PHD finger protein 19	salmon	green
A_23_P90997	OTOS	150677	otospiralin	black	salmon
A_33_P3854217	KIAA0319L	79932	KIAA0319 like	cyan	blue
A_23_P72157	SLC49A3	84179	solute carrier family 49 member 3	midnightblue	turquoise
A_33_P3214874	KPNA6	23633	karyopherin subunit alpha 6	green	darkgreen
A_23_P104413	DUX4L1	22947	double homeobox 4 like 1	black	salmon
A_23_P429461	FUK	197258	fucokinase	brown	darkorange
A_21_P0012646	PRDX6	9588	peroxiredoxin 6	yellow	darkred
A_23_P354074	LYST	1130	lysosomal trafficking regulator	tan	lightgreen
A_23_P415401	KLF9	687	Kruppel like factor 9	greenyellow	grey60
A_23_P323143	ZNF767P	79970	zinc finger family member 767, pseudogene	cyan	tan
A_23_P134827	ASH2L	9070	ASH2 like histone lysine methyltransferase complex subunit	purple	grey60
A_33_P3228642	NA	NA	NA	black	saddlebrown
A_33_P3886707	PPA2	27068	pyrophosphatase (inorganic) 2	turquoise	royalblue
A_23_P140675	EPB42	2038	erythrocyte membrane protein band 4.2	yellow	red
A_21_P0012979	NA	NA	NA	purple	tan
A_23_P54846	HERPUD1	9709	homocysteine inducible ER protein with ubiquitin like domain 1	greenyellow	lightgreen
A_24_P418637	MACF1	23499	microtubule-actin crosslinking factor 1	magenta	turquoise
A_23_P79927	NOP56	10528	NOP56 ribonucleoprotein	cyan	yellow
A_24_P339611	PDCD5	9141	programmed cell death 5	salmon	midnightblue
A_21_P0006998	NA	NA	NA	magenta	darkgrey
A_33_P3376154	NA	NA	NA	yellow	darkred
A_23_P207020	WDR45B	56270	WD repeat domain 45B	greenyellow	grey60
A_33_P3215768	GALNT6	11226	polypeptide N-acetylgalactosaminyltransferase 6	brown	green
A_23_P303181	SPHK2	56848	sphingosine kinase 2	brown	darkorange
A_23_P21706	CTPS1	1503	CTP synthase 1	green	brown
A_33_P3221568	ARMC5	79798	armadillo repeat containing 5	blue	white
A_23_P170587	SMYD2	56950	SET and MYND domain containing 2	greenyellow	darkturquoise
A_33_P3451157	NA	NA	NA	red	black
A_33_P3266165	NA	NA	NA	red	black
A_24_P398810	EIF5	1983	eukaryotic translation initiation factor 5	greenyellow	lightgreen
A_33_P3381245	PDCD5	9141	programmed cell death 5	salmon	midnightblue
A_33_P3292739	USP17L2	377630	ubiquitin specific peptidase 17-like family member 2	blue	greenyellow
A_33_P3358069	IDH3B	3420	isocitrate dehydrogenase 3 (NAD(+)) beta	purple	yellow
A_21_P0004420	NA	NA	NA	pink	purple
A_33_P3346663	AP2S1	1175	adaptor related protein complex 2 sigma 1 subunit	brown	turquoise
A_33_P3315410	COIL	8161	coilin	black	saddlebrown
A_24_P84048	NA	NA	NA	salmon	tan
A_23_P117971	NA	NA	NA	red	black
A_24_P264664	CHD2	1106	chromodomain helicase DNA binding protein 2	purple	midnightblue
A_23_P202170	MGEA5	10724	meningioma expressed antigen 5 (hyaluronidase)	tan	lightgreen
A_23_P214603	FLOT1	10211	flotillin 1	cyan	purple
A_23_P132784	FXR1	8087	FMR1 autosomal homolog 1	tan	darkgreen
A_23_P309292	HECTD4	283450	HECT domain E3 ubiquitin protein ligase 4	magenta	saddlebrown
A_21_P0010794	NA	NA	NA	pink	orange
A_24_P195724	NA	NA	NA	red	midnightblue
A_33_P3316555	MGST3	4259	microsomal glutathione S-transferase 3	turquoise	tan
A_23_P55020	CD300LF	146722	CD300 molecule like family member f	midnightblue	magenta
A_23_P256342	SNX13	23161	sorting nexin 13	tan	lightgreen
A_23_P424513	RANBP9	10048	RAN binding protein 9	greenyellow	grey60
A_32_P209960	CIITA	4261	class II major histocompatibility complex transactivator	red	brown
A_23_P77440	NFATC3	4775	nuclear factor of activated T cells 3	purple	yellow
A_21_P0001239	NA	NA	NA	midnightblue	magenta
A_24_P921155	NEPRO	25871	nucleolus and neural progenitor protein	salmon	tan
A_21_P0012993	NA	NA	NA	pink	purple
A_23_P21495	FCGBP	8857	Fc fragment of IgG binding protein	brown	brown
A_21_P0010599	NA	NA	NA	black	salmon
A_23_P385771	PAOX	196743	polyamine oxidase	brown	brown
A_33_P3408877	NA	NA	NA	black	salmon
A_33_P3263307	RANGAP1	5905	Ran GTPase activating protein 1	brown	darkorange
A_33_P3308387	CASP2	835	caspase 2	blue	white
A_23_P6535	KLHDC7B	113730	kelch domain containing 7B	brown	darkorange
A_23_P28707	OGFR	11054	opioid growth factor receptor	black	salmon
A_24_P181677	PQLC1	80148	PQ loop repeat containing 1	purple	darkred
A_33_P3228732	LINC00887	100131551	long intergenic non-protein coding RNA 887	blue	salmon
A_33_P3361811	NAA16	79612	N(alpha)-acetyltransferase 16, NatA auxiliary subunit	salmon	darkturquoise
A_23_P163467	CCDC9B	388115	coiled-coil domain containing 9B	midnightblue	turquoise
A_24_P63136	P2RY13	53829	purinergic receptor P2Y13	pink	purple
A_23_P61398	PIM3	415116	Pim-3 proto-oncogene, serine/threonine kinase	purple	purple
A_21_P0007057	LINC00999	399744	long intergenic non-protein coding RNA 999	pink	orange
A_24_P322635	ELMO2	63916	engulfment and cell motility 2	red	black
A_23_P209347	ANKRD44	91526	ankyrin repeat domain 44	pink	lightyellow
A_21_P0001771	NA	NA	NA	purple	tan
A_24_P212129	ZNF33A	7581	zinc finger protein 33A	pink	lightyellow
A_33_P3336686	CLIC3	9022	chloride intracellular channel 3	brown	darkorange
A_23_P308305	TTC39C	125488	tetratricopeptide repeat domain 39C	green	brown
A_33_P3250028	EVI5L	115704	ecotropic viral integration site 5 like	brown	darkorange
A_33_P3342917	SYNGR2	9144	synaptogyrin 2	brown	turquoise
A_23_P332908	ZFC3H1	196441	zinc finger C3H1-type containing	purple	lightyellow
A_24_P944827	ATG7	10533	autophagy related 7	midnightblue	magenta
A_32_P38467	SNHG8	100093630	small nucleolar RNA host gene 8	turquoise	darkgreen
A_23_P53856	N4BP2L2	10443	NEDD4 binding protein 2 like 2	tan	darkgreen
A_33_P3409245	NA	NA	NA	black	white
A_33_P3383283	CASP10	843	caspase 10	blue	white
A_23_P398044	CCDC97	90324	coiled-coil domain containing 97	green	brown
A_33_P3292851	NA	NA	NA	magenta	green
A_23_P204696	CDKN1B	1027	cyclin dependent kinase inhibitor 1B	magenta	darkgrey
A_24_P178175	GGT1	2678	gamma-glutamyltransferase 1	black	saddlebrown
A_23_P117797	CLN6	54982	CLN6, transmembrane ER protein	cyan	blue
A_23_P2998	OXA1L	5018	OXA1L, mitochondrial inner membrane protein	purple	yellow
A_23_P92132	IFRD2	7866	interferon related developmental regulator 2	yellow	red
A_23_P205697	DLST	1743	dihydrolipoamide S-succinyltransferase	brown	turquoise
A_33_P3209356	COP1	64326	COP1, E3 ubiquitin ligase	purple	purple
A_32_P30831	RAD51-AS1	100505648	RAD51 antisense RNA 1 (head to head)	salmon	tan
A_23_P312920	POU2AF1	5450	POU class 2 associating factor 1	green	brown
A_32_P19752	FAM76B	143684	family with sequence similarity 76 member B	tan	lightgreen
A_24_P315921	NA	NA	NA	green	green
A_24_P766716	CMKLR1	1240	chemerin chemokine-like receptor 1	salmon	skyblue
A_23_P379649	BMF	90427	Bcl2 modifying factor	cyan	blue
A_23_P54636	ATP6V0D1	9114	ATPase H+ transporting V0 subunit d1	midnightblue	blue
A_23_P60517	FXN	2395	frataxin	brown	brown
A_33_P3216292	TBC1D2	55357	TBC1 domain family member 2	midnightblue	magenta
A_33_P3375383	SNAPC2	6618	small nuclear RNA activating complex polypeptide 2	brown	turquoise
A_23_P111092	OR2H1	26716	olfactory receptor family 2 subfamily H member 1	black	salmon
A_24_P97001	PRPF38A	84950	pre-mRNA processing factor 38A	tan	lightgreen
A_21_P0010749	LOC100288069	100288069	uncharacterized LOC100288069	midnightblue	black
A_24_P58308	NA	NA	NA	turquoise	royalblue
A_33_P3321946	MOSPD3	64598	motile sperm domain containing 3	brown	darkorange
A_23_P146354	POMT1	10585	protein O-mannosyltransferase 1	brown	brown
A_23_P99811	MDP1	145553	magnesium dependent phosphatase 1	turquoise	darkgreen
A_33_P3781394	NA	NA	NA	brown	darkgreen
A_19_P00316663	NA	NA	NA	blue	greenyellow
A_23_P41716	RACK1	10399	receptor for activated C kinase 1	purple	tan
A_23_P50638	LRG1	116844	leucine rich alpha-2-glycoprotein 1	pink	purple
A_33_P3417281	MUC4	4585	mucin 4, cell surface associated	blue	greenyellow
A_33_P3265030	GP1BB	2812	glycoprotein Ib platelet beta subunit	black	cyan
A_23_P408094	MXD1	4084	MAX dimerization protein 1	magenta	orange
A_33_P3409062	TYROBP	7305	TYRO protein tyrosine kinase binding protein	pink	skyblue
A_24_P210829	NME4	4833	NME/NM23 nucleoside diphosphate kinase 4	cyan	blue
A_33_P3226810	TNFSF10	8743	TNF superfamily member 10	pink	midnightblue
A_23_P160862	HNRNPU	3192	heterogeneous nuclear ribonucleoprotein U	red	lightyellow
A_32_P228501	CDC26	246184	cell division cycle 26	turquoise	royalblue
A_23_P326691	RBBP4	5928	RB binding protein 4, chromatin remodeling factor	tan	grey60
A_21_P0014775	NA	NA	NA	salmon	lightyellow
A_23_P258493	LMNB1	4001	lamin B1	midnightblue	lightgreen
A_24_P335305	OAS3	4940	2'-5'-oligoadenylate synthetase 3	magenta	skyblue
A_24_P20873	HIST1H4I	8294	histone cluster 1 H4 family member i	magenta	turquoise
A_33_P3659678	NR6A1	2649	nuclear receptor subfamily 6 group A member 1	midnightblue	magenta
A_33_P3252068	KDM7A	80853	lysine demethylase 7A	pink	orange
A_23_P13183	EXT2	2132	exostosin glycosyltransferase 2	green	brown
A_23_P206369	TMEM208	29100	transmembrane protein 208	brown	turquoise
A_23_P137209	UBA1	7317	ubiquitin like modifier activating enzyme 1	cyan	blue
A_23_P82748	ENY2	56943	ENY2, transcription and export complex 2 subunit	turquoise	royalblue
A_23_P256933	RPL24	6152	ribosomal protein L24	turquoise	royalblue
A_23_P30884	CLIC1	1192	chloride intracellular channel 1	purple	midnightblue
A_23_P163025	RNASE3	6037	ribonuclease A family member 3	cyan	midnightblue
A_23_P406616	CCDC71L	168455	coiled-coil domain containing 71 like	pink	skyblue
A_23_P1998	APBB1	322	amyloid beta precursor protein binding family B member 1	cyan	lightyellow
A_23_P75288	ATAD1	84896	ATPase family, AAA domain containing 1	tan	darkgreen
A_21_P0014042	SIRPB1	10326	signal regulatory protein beta 1	cyan	yellow
A_23_P45099	HLA-DRB5	3127	major histocompatibility complex, class II, DR beta 5	blue	greenyellow
A_21_P0013300	NA	NA	NA	magenta	turquoise
A_33_P3399291	GUK1	2987	guanylate kinase 1	yellow	darkred
A_24_P94054	STK4	6789	serine/threonine kinase 4	purple	yellow
A_23_P76851	PRMT5	10419	protein arginine methyltransferase 5	purple	yellow
A_23_P8380	CYREN	78996	cell cycle regulator of NHEJ	brown	darkorange
A_33_P3311170	SLC7A5P1	81893	solute carrier family 7 member 5 pseudogene 1	blue	white
A_33_P3212839	NA	NA	NA	brown	brown
A_33_P3349414	ZBTB43	23099	zinc finger and BTB domain containing 43	green	lightcyan
A_24_P373333	FAM192A	80011	family with sequence similarity 192 member A	magenta	turquoise
A_32_P81357	FAHD2A	51011	fumarylacetoacetate hydrolase domain containing 2A	brown	green
A_32_P133244	PARN	5073	poly(A)-specific ribonuclease	salmon	blue
A_23_P372834	AQP1	358	aquaporin 1 (Colton blood group)	yellow	red
A_23_P329198	NABP1	64859	nucleic acid binding protein 1	tan	lightgreen
A_23_P114144	CCDC22	28952	coiled-coil domain containing 22	green	darkorange
A_21_P0007763	MAPKAPK5-AS1	51275	MAPKAPK5 antisense RNA 1	brown	darkgreen
A_33_P3335183	LRRC37A3	374819	leucine rich repeat containing 37 member A3	magenta	darkgrey
A_21_P0001573	NA	NA	NA	magenta	darkgrey
A_33_P3421515	NA	NA	NA	red	midnightblue
A_33_P3321150	CUL3	8452	cullin 3	tan	lightgreen
A_33_P3308115	NA	NA	NA	red	black
A_32_P448360	ASB16-AS1	339201	ASB16 antisense RNA 1	blue	greenyellow
A_33_P3274009	NA	NA	NA	black	salmon
A_24_P181585	LRRC59	55379	leucine rich repeat containing 59	red	midnightblue
A_32_P220307	RPL39	6170	ribosomal protein L39	turquoise	royalblue
A_24_P374962	STAG3L2	442582	stromal antigen 3-like 2 (pseudogene)	blue	greenyellow
A_19_P00801823	NA	NA	NA	salmon	tan
A_21_P0006496	GAGE2B	645037	G antigen 2B	green	brown
A_33_P3225873	LINC01002	399844	long intergenic non-protein coding RNA 1002	purple	yellow
A_23_P396867	HM13	81502	histocompatibility minor 13	cyan	blue
A_33_P3415491	WDR90	197335	WD repeat domain 90	blue	white
A_21_P0011235	NA	NA	NA	black	salmon
A_23_P137361	WRAP73	49856	WD repeat containing, antisense to TP73	cyan	yellow
A_33_P3383422	DHRS4	10901	dehydrogenase/reductase 4	magenta	green
A_23_P39840	VAMP5	10791	vesicle associated membrane protein 5	cyan	tan
A_24_P398950	UNC45A	55898	unc-45 myosin chaperone A	yellow	darkred
A_23_P50504	FTL	2512	ferritin light chain	purple	yellow
A_23_P27346	SMAD4	4089	SMAD family member 4	purple	midnightblue
A_33_P3363012	PRPF19	27339	pre-mRNA processing factor 19	green	brown
A_33_P3322724	POLR3A	11128	RNA polymerase III subunit A	green	green
A_33_P3316878	CHPF	79586	chondroitin polymerizing factor	black	saddlebrown
A_23_P148372	CSTF2	1478	cleavage stimulation factor subunit 2	salmon	green
A_33_P3403132	NR2F6	2063	nuclear receptor subfamily 2 group F member 6	brown	brown
A_23_P37484	CHSY1	22856	chondroitin sulfate synthase 1	tan	lightgreen
A_24_P304154	AMPD3	272	adenosine monophosphate deaminase 3	tan	lightcyan
A_33_P3218120	NA	NA	NA	black	greenyellow
A_23_P359655	ZNF664	144348	zinc finger protein 664	purple	grey60
A_23_P74581	SNHG12	85028	small nucleolar RNA host gene 12	green	brown
A_21_P0002474	ANKRD36	375248	ankyrin repeat domain 36	salmon	lightyellow
A_23_P150281	TP53I11	9537	tumor protein p53 inducible protein 11	cyan	purple
A_33_P3326235	HBM	3042	hemoglobin subunit mu	yellow	darkred
A_21_P0002837	NA	NA	NA	black	salmon
A_33_P3389153	STK10	6793	serine/threonine kinase 10	greenyellow	yellow
A_23_P64954	USP5	8078	ubiquitin specific peptidase 5	cyan	blue
A_33_P3418668	PWARSN	347746	Prader Willi/Angelman region RNA, SNRPN neighbor	purple	tan
A_23_P141505	CLEC10A	10462	C-type lectin domain containing 10A	brown	blue
A_23_P135548	DPYD	1806	dihydropyrimidine dehydrogenase	greenyellow	grey60
A_23_P63050	UROD	7389	uroporphyrinogen decarboxylase	brown	darkorange
A_33_P3236082	NSDHL	50814	NAD(P) dependent steroid dehydrogenase-like	green	brown
A_24_P377269	HSPA4	3308	heat shock protein family A (Hsp70) member 4	tan	darkgreen
A_33_P3329878	RNF216	54476	ring finger protein 216	red	darkgrey
A_23_P78888	FBL	2091	fibrillarin	turquoise	green
A_33_P3312682	REXO1	57455	RNA exonuclease 1 homolog	blue	greenyellow
A_24_P105933	VIPR1	7433	vasoactive intestinal peptide receptor 1	greenyellow	green
A_23_P34983	JTB	10899	jumping translocation breakpoint	purple	tan
A_23_P56505	ITGA4	3676	integrin subunit alpha 4	purple	lightyellow
A_23_P316974	SYNJ2	8871	synaptojanin 2	salmon	tan
A_24_P372625	RNF141	50862	ring finger protein 141	tan	lightgreen
A_21_P0012336	GGTLC1	92086	gamma-glutamyltransferase light chain 1	brown	turquoise
A_21_P0000463	SNORD105B	100113382	small nucleolar RNA, C/D box 105B	magenta	darkgrey
A_24_P265856	SENP7	57337	SUMO specific peptidase 7	tan	lightgreen
A_33_P3213259	CENPBD1P1	65996	CENPB DNA-binding domains containing 1 pseudogene 1	brown	turquoise
A_23_P250122	FAM20C	56975	FAM20C, golgi associated secretory pathway kinase	blue	greenyellow
A_24_P110273	NA	NA	NA	purple	yellow
A_24_P261734	SLC38A1	81539	solute carrier family 38 member 1	greenyellow	grey60
A_23_P212400	NAT6	24142	N-acetyltransferase 6	brown	turquoise
A_24_P677634	GS1-124K5.11	493754	RAB guanine nucleotide exchange factor 1 pseudogene	turquoise	darkturquoise
A_23_P141636	EIF4A3	9775	eukaryotic translation initiation factor 4A3	greenyellow	pink
A_21_P0004750	NA	NA	NA	magenta	brown
A_33_P3330952	ATP8A1	10396	ATPase phospholipid transporting 8A1	tan	lightgreen
A_23_P138271	ARL8A	127829	ADP ribosylation factor like GTPase 8A	cyan	magenta
A_23_P138435	ZMIZ1	57178	zinc finger MIZ-type containing 1	midnightblue	magenta
A_24_P173566	NA	NA	NA	cyan	pink
A_23_P104151	TMEM69	51249	transmembrane protein 69	purple	yellow
A_21_P0008460	NA	NA	NA	midnightblue	lightgreen
A_33_P3400374	HELZ2	85441	helicase with zinc finger 2	midnightblue	skyblue
A_23_P7873	MCM3	4172	minichromosome maintenance complex component 3	green	brown
A_33_P3234410	NA	NA	NA	red	black
A_24_P350245	DOCK5	80005	dedicator of cytokinesis 5	magenta	orange
A_23_P382199	VAPA	9218	VAMP associated protein A	greenyellow	purple
A_23_P357811	MBNL1	4154	muscleblind like splicing regulator 1	salmon	grey60
A_23_P138125	FCMR	9214	Fc fragment of IgM receptor	cyan	yellow
A_33_P3251322	NA	NA	NA	black	salmon
A_33_P3259620	TTC37	9652	tetratricopeptide repeat domain 37	red	black
A_23_P98565	MS4A14	84689	membrane spanning 4-domains A14	pink	grey60
A_33_P3327108	NLK	51701	nemo like kinase	tan	darkgreen
A_23_P146990	WWP1	11059	WW domain containing E3 ubiquitin protein ligase 1	greenyellow	grey60
A_21_P0013798	NA	NA	NA	blue	greenyellow
A_23_P1638	RBM4B	83759	RNA binding motif protein 4B	brown	blue
A_33_P3220911	BST2	684	bone marrow stromal cell antigen 2	magenta	skyblue
A_33_P3319155	ACP1	52	acid phosphatase 1	yellow	red
A_23_P41765	IRF1	3659	interferon regulatory factor 1	cyan	yellow
A_21_P0014749	NA	NA	NA	brown	turquoise
A_23_P146811	FBXO38	81545	F-box protein 38	purple	purple
A_33_P3379967	HLA-F	3134	major histocompatibility complex, class I, F	cyan	yellow
A_23_P215253	NA	NA	NA	purple	yellow
A_23_P309361	HENMT1	113802	HEN methyltransferase 1	brown	darkgreen
A_33_P3381117	NA	NA	NA	pink	orange
A_23_P146798	SEPHS2	22928	selenophosphate synthetase 2	salmon	tan
A_23_P6546	TUBGCP6	85378	tubulin gamma complex associated protein 6	cyan	blue
A_23_P74778	C1orf54	79630	chromosome 1 open reading frame 54	green	turquoise
A_21_P0011306	SYNGR2	9144	synaptogyrin 2	cyan	tan
A_24_P243396	TCOF1	6949	treacle ribosome biogenesis factor 1	black	salmon
A_23_P68031	STAT4	6775	signal transducer and activator of transcription 4	salmon	darkturquoise
A_33_P3319760	TAGLN2	8407	transgelin 2	purple	yellow
A_33_P3285156	BAIAP2-DT	440465	BAIAP2 divergent transcript	pink	purple
A_23_P502678	TM2D2	83877	TM2 domain containing 2	salmon	grey60
A_32_P191859	KMT5A	387893	lysine methyltransferase 5A	midnightblue	saddlebrown
A_24_P316074	NA	NA	NA	salmon	grey60
A_23_P68970	ARFGAP3	26286	ADP ribosylation factor GTPase activating protein 3	greenyellow	grey60
A_24_P475814	OPA3	80207	OPA3, outer mitochondrial membrane lipid metabolism regulator	green	brown
A_33_P3389540	NA	NA	NA	turquoise	green
A_19_P00811286	NR2F1-AS1	441094	NR2F1 antisense RNA 1	blue	greenyellow
A_21_P0011602	USP32	84669	ubiquitin specific peptidase 32	pink	purple
A_23_P24926	FNTA	2339	farnesyltransferase, CAAX box, alpha	greenyellow	lightgreen
A_33_P3236986	NA	NA	NA	midnightblue	turquoise
A_23_P23438	SEMA4A	64218	semaphorin 4A	cyan	purple
A_23_P94533	CTSL	1514	cathepsin L	purple	grey60
A_24_P121271	CPSF6	11052	cleavage and polyadenylation specific factor 6	salmon	tan
A_23_P65174	PHF11	51131	PHD finger protein 11	purple	midnightblue
A_33_P3321050	PHACTR2	9749	phosphatase and actin regulator 2	salmon	lightyellow
A_24_P186346	ANAPC1	64682	anaphase promoting complex subunit 1	blue	darkred
A_23_P306941	RGL4	266747	ral guanine nucleotide dissociation stimulator like 4	purple	purple
A_23_P250054	RNF123	63891	ring finger protein 123	purple	darkred
A_24_P273203	NA	NA	NA	salmon	green
A_23_P28969	CHMP4B	128866	charged multivesicular body protein 4B	yellow	darkred
A_23_P300150	NFATC1	4772	nuclear factor of activated T cells 1	green	brown
A_33_P3608172	GPS2	2874	G protein pathway suppressor 2	brown	darkorange
A_23_P103601	MAN1C1	57134	mannosidase alpha class 1C member 1	green	brown
A_23_P360804	CPNE5	57699	copine 5	brown	brown
A_23_P59426	PAXIP1	22976	PAX interacting protein 1	greenyellow	darkturquoise
A_23_P69810	GPAT3	84803	glycerol-3-phosphate acyltransferase 3	pink	magenta
A_24_P316305	NA	NA	NA	green	lightcyan
A_23_P140967	MEFV	4210	MEFV, pyrin innate immunity regulator	midnightblue	saddlebrown
A_23_P214091	LYPLA1	10434	lysophospholipase I	purple	midnightblue
A_24_P347480	NEK9	91754	NIMA related kinase 9	green	darkgreen
A_23_P7697	SNX2	6643	sorting nexin 2	greenyellow	grey60
A_33_P3375398	TBL3	10607	transducin beta like 3	black	salmon
A_33_P3287825	CCDC136	64753	coiled-coil domain containing 136	brown	turquoise
A_33_P3280930	SNHG6	641638	small nucleolar RNA host gene 6	red	black
A_33_P3305093	ZGLP1	100125288	zinc finger, GATA-like protein 1	brown	cyan
A_23_P24433	CTSF	8722	cathepsin F	green	brown
A_33_P3228252	NA	NA	NA	purple	lightyellow
A_24_P280901	RPL21	6144	ribosomal protein L21	turquoise	royalblue
A_24_P244162	PI4K2A	55361	phosphatidylinositol 4-kinase type 2 alpha	cyan	blue
A_21_P0002225	NA	NA	NA	midnightblue	magenta
A_33_P3368800	NBPF12	149013	NBPF member 12	pink	yellow
A_23_P62227	CXorf21	80231	chromosome X open reading frame 21	pink	skyblue
A_33_P3344086	HIST1H2AJ	8331	histone cluster 1 H2A family member j	magenta	turquoise
A_23_P128084	ITGA7	3679	integrin subunit alpha 7	brown	turquoise
A_32_P28939	ALKBH2	121642	alkB homolog 2, alpha-ketoglutarate dependent dioxygenase	brown	brown
A_24_P598406	RNF216P1	441191	ring finger protein 216 pseudogene 1	midnightblue	magenta
A_23_P41246	MFSD10	10227	major facilitator superfamily domain containing 10	cyan	yellow
A_33_P3329834	PRPF38B	55119	pre-mRNA processing factor 38B	salmon	yellow
A_24_P93703	TMEM198B	440104	transmembrane protein 198B (pseudogene)	brown	darkorange
A_24_P254833	NA	NA	NA	magenta	darkgrey
A_23_P169117	RRAGA	10670	Ras related GTP binding A	tan	darkgreen
A_24_P159181	PDCD7	10081	programmed cell death 7	salmon	green
A_23_P132793	MANF	7873	mesencephalic astrocyte derived neurotrophic factor	green	darkturquoise
A_33_P3322192	NA	NA	NA	blue	white
A_33_P3296024	SALL3	27164	spalt like transcription factor 3	black	greenyellow
A_23_P143885	ARHGEF3	50650	Rho guanine nucleotide exchange factor 3	purple	midnightblue
A_33_P3328559	TBC1D10C	374403	TBC1 domain family member 10C	green	brown
A_23_P207517	PDK2	5164	pyruvate dehydrogenase kinase 2	brown	darkorange
A_33_P3362812	NA	NA	NA	turquoise	royalblue
A_23_P126939	RAB29	8934	RAB29, member RAS oncogene family	purple	yellow
A_24_P124992	PSMA4	5685	proteasome subunit alpha 4	turquoise	royalblue
A_23_P251562	TUSC2	11334	tumor suppressor 2, mitochondrial calcium regulator	brown	turquoise
A_24_P294931	PPP2R5D	5528	protein phosphatase 2 regulatory subunit B'delta	brown	darkorange
A_21_P0000583	LINC00863	439994	long intergenic non-protein coding RNA 863	greenyellow	grey60
A_33_P3335366	MAML3	55534	mastermind like transcriptional coactivator 3	midnightblue	turquoise
A_32_P220472	ZFAND6	54469	zinc finger AN1-type containing 6	greenyellow	grey60
A_23_P202104	PPIF	10105	peptidylprolyl isomerase F	midnightblue	magenta
A_21_P0012940	NA	NA	NA	red	black
A_24_P179903	AK2	204	adenylate kinase 2	brown	darkgreen
A_24_P333494	FBXO42	54455	F-box protein 42	magenta	lightcyan
A_23_P140146	IFI27L2	83982	interferon alpha inducible protein 27 like 2	turquoise	brown
A_33_P3390873	NA	NA	NA	red	black
A_21_P0004341	NA	NA	NA	blue	white
A_33_P3395823	KCNQ2	3785	potassium voltage-gated channel subfamily Q member 2	blue	white
A_24_P226069	FGFBP2	83888	fibroblast growth factor binding protein 2	salmon	tan
A_33_P3235321	SYTL1	84958	synaptotagmin like 1	purple	yellow
A_33_P3414362	USP32	84669	ubiquitin specific peptidase 32	pink	orange
A_23_P15073	JMJD8	339123	jumonji domain containing 8	brown	turquoise
A_32_P19840	NA	NA	NA	red	black
A_23_P313476	FAM120B	84498	family with sequence similarity 120B	purple	yellow
A_33_P3361309	NA	NA	NA	purple	midnightblue
A_23_P31109	GINM1	116254	glycoprotein integral membrane 1	midnightblue	lightgreen
A_33_P3415744	ANKRD36B	57730	ankyrin repeat domain 36B	red	black
A_33_P3217213	PDLIM7	9260	PDZ and LIM domain 7	midnightblue	magenta
A_33_P3220570	UBTD1	80019	ubiquitin domain containing 1	midnightblue	magenta
A_23_P137504	ZBTB37	84614	zinc finger and BTB domain containing 37	magenta	turquoise
A_33_P3413227	NA	NA	NA	blue	white
A_23_P125348	TRAPPC1	58485	trafficking protein particle complex 1	cyan	yellow
A_23_P167559	RNF145	153830	ring finger protein 145	greenyellow	lightgreen
A_23_P139704	DUSP6	1848	dual specificity phosphatase 6	greenyellow	lightgreen
A_21_P0013303	SEPT7P2	641977	septin 7 pseudogene 2	magenta	darkgrey
A_23_P99661	ARHGEF40	55701	Rho guanine nucleotide exchange factor 40	midnightblue	magenta
A_33_P3243907	CTSD	1509	cathepsin D	cyan	blue
A_23_P12896	FANCF	2188	Fanconi anemia complementation group F	tan	darkgreen
A_33_P3414058	MEN1	4221	menin 1	cyan	yellow
A_33_P3413216	TSPAN4	7106	tetraspanin 4	brown	darkorange
A_33_P3304824	LINC00618	145249	long intergenic non-protein coding RNA 618	green	brown
A_33_P3227467	BNIP2	663	BCL2 interacting protein 2	tan	lightgreen
A_21_P0013795	RPL36A	6173	ribosomal protein L36a	turquoise	royalblue
A_33_P3222892	SLC10A3	8273	solute carrier family 10 member 3	brown	darkorange
A_23_P168541	C7orf26	79034	chromosome 7 open reading frame 26	salmon	blue
A_33_P3364493	NA	NA	NA	pink	orange
A_23_P23006	NRDC	4898	nardilysin convertase	midnightblue	purple
A_24_P351420	ZDHHC3	51304	zinc finger DHHC-type containing 3	purple	purple
A_33_P3367447	ALDH3B1	221	aldehyde dehydrogenase 3 family member B1	blue	greenyellow
A_23_P59045	HIST1H2AE	3012	histone cluster 1 H2A family member e	brown	turquoise
A_23_P7074	NOA1	84273	nitric oxide associated 1	black	salmon
A_33_P3370832	NA	NA	NA	magenta	darkgrey
A_33_P3333455	EMILIN1	11117	elastin microfibril interfacer 1	blue	white
A_33_P3518572	LINC00941	100287314	long intergenic non-protein coding RNA 941	black	saddlebrown
A_33_P3417950	AKAP8	10270	A-kinase anchoring protein 8	red	lightcyan
A_23_P118061	CKLF	51192	chemokine like factor	turquoise	royalblue
A_33_P3269723	ZSWIM7	125150	zinc finger SWIM-type containing 7	green	darkgreen
A_33_P3323453	HM13	81502	histocompatibility minor 13	cyan	yellow
A_19_P00811561	TUG1	55000	taurine up-regulated 1 (non-protein coding)	purple	midnightblue
A_23_P107283	HOXB2	3212	homeobox B2	salmon	grey60
A_33_P3213419	NA	NA	NA	blue	white
A_32_P107029	NAPSA	9476	napsin A aspartic peptidase	cyan	yellow
A_21_P0013422	SEPT7P2	641977	septin 7 pseudogene 2	magenta	turquoise
A_23_P160934	ANP32E	81611	acidic nuclear phosphoprotein 32 family member E	magenta	darkgrey
A_24_P148094	LEPROT	54741	leptin receptor overlapping transcript	purple	midnightblue
A_23_P42884	MRPS24	64951	mitochondrial ribosomal protein S24	green	brown
A_19_P00801917	NA	NA	NA	black	salmon
A_23_P135271	B4GALT1	2683	beta-1,4-galactosyltransferase 1	magenta	turquoise
A_23_P166306	CBS	875	cystathionine-beta-synthase	midnightblue	magenta
A_33_P3343545	NFKBIB	4793	NFKB inhibitor beta	midnightblue	blue
A_33_P3296303	CHMP5	51510	charged multivesicular body protein 5	greenyellow	grey60
A_33_P3234487	BOLA2B	654483	bolA family member 2B	turquoise	brown
A_21_P0000075	SAP25	100316904	Sin3A associated protein 25	green	darkorange
A_24_P813147	TUBB8	347688	tubulin beta 8 class VIII	yellow	grey60
A_24_P569294	MRPS12	6183	mitochondrial ribosomal protein S12	brown	darkorange
A_23_P129358	SETD6	79918	SET domain containing 6	salmon	tan
A_23_P401014	ARIH1	25820	ariadne RBR E3 ubiquitin protein ligase 1	magenta	lightyellow
A_21_P0008671	NA	NA	NA	blue	greenyellow
A_19_P00319503	NA	NA	NA	midnightblue	darkgrey
A_23_P90626	CYTIP	9595	cytohesin 1 interacting protein	purple	midnightblue
A_23_P110882	TSPYL4	23270	TSPY like 4	tan	darkgreen
A_24_P54174	TNFRSF1B	7133	TNF receptor superfamily member 1B	cyan	yellow
A_21_P0013894	NA	NA	NA	brown	turquoise
A_21_P0014195	NA	NA	NA	midnightblue	turquoise
A_23_P31414	ORC5	5001	origin recognition complex subunit 5	brown	darkgreen
A_23_P204967	MPHOSPH8	54737	M-phase phosphoprotein 8	purple	lightyellow
A_23_P96976	ZCCHC17	51538	zinc finger CCHC-type containing 17	magenta	darkgrey
A_32_P150856	LOC407835	407835	mitogen-activated protein kinase kinase 2 pseudogene	cyan	yellow
A_33_P3369581	EIF3G	8666	eukaryotic translation initiation factor 3 subunit G	cyan	tan
A_33_P3349716	ZNF766	90321	zinc finger protein 766	turquoise	darkturquoise
A_24_P941708	RUFY2	55680	RUN and FYVE domain containing 2	green	brown
A_23_P23017	C1orf123	54987	chromosome 1 open reading frame 123	greenyellow	tan
A_19_P00321063	NA	NA	NA	cyan	yellow
A_23_P414308	FLCN	201163	folliculin	yellow	red
A_33_P3240258	RPN2	6185	ribophorin II	salmon	green
A_23_P145935	EPHB6	2051	EPH receptor B6	cyan	blue
A_19_P00321613	JPX	554203	JPX transcript, XIST activator (non-protein coding)	magenta	darkgrey
A_24_P23245	NDUFA6	4700	NADH:ubiquinone oxidoreductase subunit A6	red	black
A_23_P77160	RNF111	54778	ring finger protein 111	greenyellow	grey60
A_33_P3393684	VSIG8	391123	V-set and immunoglobulin domain containing 8	midnightblue	turquoise
A_33_P3249529	PCNX1	22990	pecanex homolog 1	midnightblue	lightcyan
A_23_P156732	PHF1	5252	PHD finger protein 1	cyan	blue
A_24_P182764	ATG4B	23192	autophagy related 4B cysteine peptidase	green	lightcyan
A_33_P3293668	DENND4C	55667	DENN domain containing 4C	tan	darkgreen
A_23_P62276	NKAP	79576	NFKB activating protein	purple	grey60
A_24_P49533	ZYG11B	79699	zyg-11 family member B, cell cycle regulator	purple	yellow
A_21_P0014002	NA	NA	NA	brown	turquoise
A_19_P00320757	FLJ32255	643977	uncharacterized LOC643977	purple	lightyellow
A_21_P0014256	NA	NA	NA	green	brown
A_23_P4798	ZNF581	51545	zinc finger protein 581	cyan	yellow
A_24_P396720	PPP1CB	5500	protein phosphatase 1 catalytic subunit beta	tan	lightgreen
A_23_P127079	PPRC1	23082	peroxisome proliferator-activated receptor gamma, coactivator-related 1	green	darkorange
A_24_P76740	CC2D1B	200014	coiled-coil and C2 domain containing 1B	magenta	green
A_24_P201404	C11orf54	28970	chromosome 11 open reading frame 54	tan	lightgreen
A_33_P3340294	RBM33	155435	RNA binding motif protein 33	cyan	orange
A_23_P156809	METTL21A	151194	methyltransferase like 21A	red	black
A_33_P3385148	NA	NA	NA	blue	midnightblue
A_33_P3301689	ZNF326	284695	zinc finger protein 326	magenta	darkgrey
A_23_P404494	IL7R	3575	interleukin 7 receptor	salmon	green
A_23_P42198	HIST1H3G	8355	histone cluster 1 H3 family member g	purple	midnightblue
A_33_P3227041	BID	637	BH3 interacting domain death agonist	pink	purple
A_33_P3296074	ZNF131	7690	zinc finger protein 131	turquoise	darkgreen
A_23_P70201	CHD1	1105	chromodomain helicase DNA binding protein 1	purple	midnightblue
A_23_P81408	MAT2B	27430	methionine adenosyltransferase 2B	greenyellow	lightgreen
A_23_P136058	ATR	545	ATR serine/threonine kinase	tan	lightgreen
A_33_P3372451	DNPH1	10591	2'-deoxynucleoside 5'-phosphate N-hydrolase 1	brown	brown
A_33_P3341686	XIST	7503	X inactive specific transcript (non-protein coding)	tan	darkturquoise
A_23_P10077	PNPLA2	57104	patatin like phospholipase domain containing 2	cyan	darkred
A_24_P216681	LSM10	84967	LSM10, U7 small nuclear RNA associated	cyan	yellow
A_19_P00320047	NA	NA	NA	brown	turquoise
A_33_P3281033	NA	NA	NA	purple	midnightblue
A_23_P42257	IER3	8870	immediate early response 3	midnightblue	magenta
A_23_P386905	UBXN6	80700	UBX domain protein 6	yellow	darkred
A_33_P3227345	FKBP1A	2280	FK506 binding protein 1A	midnightblue	magenta
A_23_P208747	PGLYRP1	8993	peptidoglycan recognition protein 1	midnightblue	magenta
A_23_P68942	RPL3	6122	ribosomal protein L3	salmon	tan
A_33_P3229177	POLE4	56655	DNA polymerase epsilon 4, accessory subunit	salmon	midnightblue
A_23_P13425	CD81	975	CD81 molecule	salmon	tan
A_23_P134395	TBL2	26608	transducin beta like 2	salmon	darkturquoise
A_23_P635	PMF1	11243	polyamine modulated factor 1	brown	darkorange
A_33_P3245480	LOC100132057	100132057	phosphodiesterase 4D interacting protein pseudogene	turquoise	orange
A_23_P6344	SDF2L1	23753	stromal cell derived factor 2 like 1	brown	brown
A_23_P25003	CLIP1	6249	CAP-Gly domain containing linker protein 1	tan	lightgreen
A_19_P00321388	NA	NA	NA	blue	white
A_24_P239731	B4GALT5	9334	beta-1,4-galactosyltransferase 5	pink	purple
A_23_P58280	GAR1	54433	GAR1 ribonucleoprotein	salmon	tan
A_23_P42975	PRKAR2B	5577	protein kinase cAMP-dependent type II regulatory subunit beta	yellow	grey60
A_24_P171268	RASSF5	83593	Ras association domain family member 5	purple	midnightblue
A_33_P3287028	SEPT7	989	septin 7	magenta	lightyellow
A_19_P00320449	NA	NA	NA	midnightblue	orange
A_23_P156667	PPP1R10	5514	protein phosphatase 1 regulatory subunit 10	midnightblue	magenta
A_33_P3372979	LINC00294	283267	long intergenic non-protein coding RNA 294	brown	lightcyan
A_32_P77502	HNRNPA3	220988	heterogeneous nuclear ribonucleoprotein A3	green	lightcyan
A_23_P15564	AMZ2	51321	archaelysin family metallopeptidase 2	salmon	midnightblue
A_33_P3245489	ADAMTSL5	339366	ADAMTS like 5	black	salmon
A_19_P00322666	SNHG5	387066	small nucleolar RNA host gene 5	turquoise	darkturquoise
A_33_P3310366	FRG1HP	100132352	FSHD region gene 1 family member H, pseudogene	magenta	darkgrey
A_32_P101860	NA	NA	NA	brown	turquoise
A_33_P3415430	HSPA1B	3304	heat shock protein family A (Hsp70) member 1B	midnightblue	turquoise
A_21_P0000590	ZEB2	9839	zinc finger E-box binding homeobox 2	midnightblue	lightgreen
A_23_P157715	PPP1R16A	84988	protein phosphatase 1 regulatory subunit 16A	brown	brown
A_32_P51894	HNRNPU	3192	heterogeneous nuclear ribonucleoprotein U	greenyellow	grey60
A_33_P3325306	NA	NA	NA	red	black
A_33_P3406408	MANBAL	63905	mannosidase beta like	cyan	yellow
A_33_P3236858	TGFB1I1	7041	transforming growth factor beta 1 induced transcript 1	black	salmon
A_23_P102571	SLC2A4RG	56731	SLC2A4 regulator	brown	darkorange
A_24_P297078	APMAP	57136	adipocyte plasma membrane associated protein	purple	midnightblue
A_33_P3327140	NA	NA	NA	brown	lightcyan
A_23_P75800	RAB3IL1	5866	RAB3A interacting protein like 1	yellow	red
A_23_P22994	NFYC	4802	nuclear transcription factor Y subunit gamma	cyan	yellow
A_33_P3220612	FAM89B	23625	family with sequence similarity 89 member B	brown	darkorange
A_23_P50426	KANK2	25959	KN motif and ankyrin repeat domains 2	yellow	red
A_23_P321703	BCL2A1	597	BCL2 related protein A1	pink	purple
A_23_P422178	CUL4B	8450	cullin 4B	purple	midnightblue
A_23_P67339	RCN3	57333	reticulocalbin 3	pink	purple
A_23_P217339	PRKX	5613	protein kinase, X-linked	purple	tan
A_33_P3387170	MATN1-AS1	100129196	MATN1 antisense RNA 1	blue	greenyellow
A_21_P0013196	NA	NA	NA	midnightblue	magenta
A_23_P215566	AHR	196	aryl hydrocarbon receptor	greenyellow	grey60
A_33_P3364268	LBH	81606	limb bud and heart development	brown	turquoise
A_24_P913115	PTEN	5728	phosphatase and tensin homolog	purple	purple
A_23_P211126	DYRK1A	1859	dual specificity tyrosine phosphorylation regulated kinase 1A	greenyellow	grey60
A_33_P3290487	ZNF668	79759	zinc finger protein 668	brown	brown
A_23_P65963	BFAR	51283	bifunctional apoptosis regulator	salmon	tan
A_33_P3343872	SIRPG	55423	signal regulatory protein gamma	pink	yellow
A_19_P00809119	CASC15	401237	cancer susceptibility 15 (non-protein coding)	magenta	brown
A_21_P0011923	NA	NA	NA	blue	white
A_33_P3265593	NA	NA	NA	blue	white
A_23_P502371	PHF2	5253	PHD finger protein 2	tan	darkgreen
A_21_P0003308	NA	NA	NA	black	saddlebrown
A_23_P204579	TDG	6996	thymine DNA glycosylase	tan	darkgreen
A_33_P3226985	CDK5R1	8851	cyclin dependent kinase 5 regulatory subunit 1	black	salmon
A_23_P146325	ASAP1-IT1	29065	ASAP1 intronic transcript 1	pink	orange
A_33_P3368334	NA	NA	NA	green	darkturquoise
A_23_P116797	C12orf10	60314	chromosome 12 open reading frame 10	blue	greenyellow
A_33_P3283400	NA	NA	NA	black	salmon
A_23_P73780	IRAK1	3654	interleukin 1 receptor associated kinase 1	blue	greenyellow
A_23_P118095	RPL3L	6123	ribosomal protein L3 like	blue	greenyellow
A_24_P412512	NIN	51199	ninein	red	midnightblue
A_33_P3262205	CPNE1	8904	copine 1	cyan	blue
A_24_P135406	KCTD9	54793	potassium channel tetramerization domain containing 9	salmon	lightyellow
A_32_P192594	NA	NA	NA	green	green
A_23_P3186	CCNK	8812	cyclin K	cyan	blue
A_23_P201211	FCRL5	83416	Fc receptor like 5	green	skyblue
A_21_P0000179	TMEM147	10430	transmembrane protein 147	brown	brown
A_23_P341065	SELENOO	83642	selenoprotein O	cyan	blue
A_33_P3378384	DNM1P46	196968	dynamin 1 pseudogene 46	magenta	brown
A_23_P153086	RBFA	79863	ribosome binding factor A	brown	brown
A_23_P99853	FAM214A	56204	family with sequence similarity 214 member A	greenyellow	lightgreen
A_23_P311087	ZNF281	23528	zinc finger protein 281	purple	grey60
A_23_P141974	TPM4	7171	tropomyosin 4	magenta	lightyellow
A_23_P38784	SIGLEC7	27036	sialic acid binding Ig like lectin 7	cyan	blue
A_23_P168062	DHX16	8449	DEAH-box helicase 16	cyan	blue
A_33_P3360887	NA	NA	NA	red	black
A_19_P00323454	KANSL1-AS1	644246	KANSL1 antisense RNA 1	yellow	lightyellow
A_23_P47282	ST14	6768	suppression of tumorigenicity 14	blue	white
A_23_P149368	FCRL1	115350	Fc receptor like 1	cyan	lightyellow
A_23_P135084	RPL7A	6130	ribosomal protein L7a	salmon	tan
A_23_P205997	APH1B	83464	aph-1 homolog B, gamma-secretase subunit	pink	magenta
A_23_P127676	CTR9	9646	CTR9 homolog, Paf1/RNA polymerase II complex component	greenyellow	grey60
A_23_P210690	TRIB3	57761	tribbles pseudokinase 3	green	brown
A_21_P0013866	FTX	100302692	FTX transcript, XIST regulator (non-protein coding)	magenta	darkgrey
A_24_P204214	NCOR1	9611	nuclear receptor corepressor 1	salmon	lightyellow
A_19_P00316726	NA	NA	NA	purple	royalblue
A_23_P69468	NDUFB4	4710	NADH:ubiquinone oxidoreductase subunit B4	green	darkturquoise
A_33_P3394809	PCYT2	5833	phosphate cytidylyltransferase 2, ethanolamine	brown	darkorange
A_23_P359738	EPC2	26122	enhancer of polycomb homolog 2	tan	lightgreen
A_33_P3424257	NAA50	80218	N(alpha)-acetyltransferase 50, NatE catalytic subunit	tan	lightgreen
A_24_P255303	NA	NA	NA	purple	midnightblue
A_23_P19004	BRD9	65980	bromodomain containing 9	cyan	tan
A_33_P3393573	PCMT1	5110	protein-L-isoaspartate (D-aspartate) O-methyltransferase	cyan	orange
A_24_P284893	PSMB2	5690	proteasome subunit beta 2	brown	pink
A_23_P134614	COG5	10466	component of oligomeric golgi complex 5	greenyellow	darkturquoise
A_33_P3253634	ADAMTS7P1	390660	ADAMTS7 pseudogene 1	blue	greenyellow
A_32_P10272	PMS2P5	5383	PMS1 homolog 2, mismatch repair system component pseudogene 5	salmon	lightyellow
A_24_P239076	IGLL1	3543	immunoglobulin lambda like polypeptide 1	purple	pink
A_33_P3211423	NA	NA	NA	tan	lightgreen
A_33_P3242136	FGF1	2246	fibroblast growth factor 1	blue	greenyellow
A_33_P3339036	MECP2	4204	methyl-CpG binding protein 2	magenta	cyan
A_33_P3390027	NA	NA	NA	magenta	green
A_23_P157170	DNAJC30	84277	DnaJ heat shock protein family (Hsp40) member C30	turquoise	green
A_24_P161463	ZFAS1	441951	ZNFX1 antisense RNA 1	turquoise	royalblue
A_33_P3414695	HP1BP3	50809	heterochromatin protein 1 binding protein 3	magenta	darkgrey
A_24_P161959	TMEM179B	374395	transmembrane protein 179B	cyan	blue
A_24_P183264	BTF3	689	basic transcription factor 3	purple	midnightblue
A_33_P3416150	SBF1P1	100133234	SET binding factor 1 pseudogene 1	purple	blue
A_23_P217958	HK1	3098	hexokinase 1	purple	darkred
A_23_P167599	RETREG1	54463	reticulophagy regulator 1	tan	darkgreen
A_23_P154875	BACE2	25825	beta-site APP-cleaving enzyme 2	magenta	saddlebrown
A_23_P426196	MAST3	23031	microtubule associated serine/threonine kinase 3	cyan	yellow
A_33_P3384562	PDLIM7	9260	PDZ and LIM domain 7	midnightblue	magenta
A_33_P3221111	NA	NA	NA	blue	greenyellow
A_33_P3327265	TESPA1	9840	thymocyte expressed, positive selection associated 1	salmon	blue
A_24_P166663	CDK6	1021	cyclin dependent kinase 6	green	darkturquoise
A_33_P3317258	NA	NA	NA	magenta	darkgrey
A_19_P00317444	NA	NA	NA	black	salmon
A_23_P256724	TNFRSF10C	8794	TNF receptor superfamily member 10c	midnightblue	magenta
A_33_P3424217	HLA-DQB1	3119	major histocompatibility complex, class II, DQ beta 1	red	lightgreen
A_23_P142447	MYO1F	4542	myosin IF	pink	purple
A_23_P255785	NCK1	4690	NCK adaptor protein 1	greenyellow	grey60
A_33_P3382086	MCRIP2	84331	MAPK regulated corepressor interacting protein 2	black	saddlebrown
A_23_P259272	WSB2	55884	WD repeat and SOCS box containing 2	tan	darkgreen
A_23_P167168	JCHAIN	3512	joining chain of multimeric IgA and IgM	turquoise	pink
A_33_P3267186	ATP2B1	490	ATPase plasma membrane Ca2+ transporting 1	purple	midnightblue
A_24_P373885	C19orf25	148223	chromosome 19 open reading frame 25	blue	greenyellow
A_24_P38895	H2AFX	3014	H2A histone family member X	green	turquoise
A_23_P59397	RSPH3	83861	radial spoke head 3 homolog	midnightblue	magenta
A_23_P210496	PCIF1	63935	PDX1 C-terminal inhibiting factor 1	cyan	blue
A_21_P0000919	NA	NA	NA	blue	greenyellow
A_21_P0012584	NA	NA	NA	black	saddlebrown
A_24_P210399	TM9SF2	9375	transmembrane 9 superfamily member 2	greenyellow	grey60
A_32_P342064	FTH1	2495	ferritin heavy chain 1	red	midnightblue
A_23_P46982	MMS19	64210	MMS19 homolog, cytosolic iron-sulfur assembly component	red	green
A_33_P3327539	TBC1D9	23158	TBC1 domain family member 9	brown	darkorange
A_33_P3424612	NA	NA	NA	cyan	pink
A_33_P3353906	NA	NA	NA	blue	white
A_24_P830690	PDPK1	5170	3-phosphoinositide dependent protein kinase 1	cyan	yellow
A_24_P98251	VPS13B	157680	vacuolar protein sorting 13 homolog B	tan	lightgreen
A_23_P14876	SRP14	6727	signal recognition particle 14	turquoise	royalblue
A_33_P3347108	TTC5	91875	tetratricopeptide repeat domain 5	green	brown
A_33_P3645465	PDCD4-AS1	282997	PDCD4 antisense RNA 1	midnightblue	magenta
A_23_P118038	NUTF2	10204	nuclear transport factor 2	salmon	green
A_33_P3348244	BRI3	25798	brain protein I3	pink	purple
A_23_P166536	BRD1	23774	bromodomain containing 1	tan	darkgreen
A_23_P80594	PLCL2	23228	phospholipase C like 2	purple	midnightblue
A_21_P0004484	LINC01018	255167	long intergenic non-protein coding RNA 1018	black	salmon
A_23_P33465	CRELD2	79174	cysteine rich with EGF like domains 2	green	brown
A_33_P3243554	SEPT6	23157	septin 6	salmon	lightyellow
A_23_P63232	CREB3L4	148327	cAMP responsive element binding protein 3 like 4	brown	darkorange
A_23_P320250	MYO19	80179	myosin XIX	green	darkturquoise
A_24_P63030	SFXN5	94097	sideroflexin 5	midnightblue	magenta
A_33_P3284939	TMEM189	387521	transmembrane protein 189	brown	brown
A_33_P3289218	AAK1	22848	AP2 associated kinase 1	magenta	darkgrey
A_23_P372144	CACTIN	58509	cactin, spliceosome C complex subunit	brown	turquoise
A_33_P3331882	CRTC1	23373	CREB regulated transcription coactivator 1	black	salmon
A_33_P3325978	NA	NA	NA	brown	brown
A_23_P145904	H2AFV	94239	H2A histone family member V	salmon	midnightblue
A_23_P129704	TERF2IP	54386	TERF2 interacting protein	greenyellow	grey60
A_33_P3322388	SPRR2D	6703	small proline rich protein 2D	blue	greenyellow
A_23_P215491	CCL24	6369	C-C motif chemokine ligand 24	blue	white
A_21_P0010462	LRRC74B	400891	leucine rich repeat containing 74B	black	salmon
A_21_P0012654	NA	NA	NA	magenta	darkgrey
A_21_P0012789	NA	NA	NA	blue	greenyellow
A_33_P3319491	AZIN1	51582	antizyme inhibitor 1	greenyellow	lightgreen
A_24_P382119	MTMR4	9110	myotubularin related protein 4	green	darkgreen
A_33_P3349521	SARAF	51669	store-operated calcium entry associated regulatory factor	greenyellow	grey60
A_23_P217384	AP1S2	8905	adaptor related protein complex 1 sigma 2 subunit	greenyellow	grey60
A_33_P3358347	NA	NA	NA	cyan	yellow
A_33_P3252206	LEPROTL1	23484	leptin receptor overlapping transcript like 1	red	white
A_33_P3815064	NA	NA	NA	brown	magenta
A_23_P38365	TLK2	11011	tousled like kinase 2	magenta	turquoise
A_33_P3270384	PPP1R14B	26472	protein phosphatase 1 regulatory inhibitor subunit 14B	black	saddlebrown
A_23_P50946	RAMP1	10267	receptor activity modifying protein 1	brown	turquoise
A_24_P68079	TRANK1	9881	tetratricopeptide repeat and ankyrin repeat containing 1	midnightblue	magenta
A_32_P74712	SENP2	59343	SUMO specific peptidase 2	greenyellow	purple
A_21_P0014110	NA	NA	NA	brown	turquoise
A_33_P3247534	LOC389834	389834	ankyrin repeat domain 57 pseudogene	black	saddlebrown
A_32_P54018	KIAA1143	57456	KIAA1143	magenta	royalblue
A_24_P56894	CRLF3	51379	cytokine receptor like factor 3	pink	orange
A_23_P39223	ZNF2	7549	zinc finger protein 2	black	saddlebrown
A_33_P3281930	LRRFIP2	9209	LRR binding FLII interacting protein 2	midnightblue	darkgreen
A_23_P114774	PMVK	10654	phosphomevalonate kinase	brown	green
A_33_P3282840	RPS29	6235	ribosomal protein S29	turquoise	turquoise
A_33_P3388491	PQLC2	54896	PQ loop repeat containing 2	blue	lightyellow
A_23_P309803	ZNF777	27153	zinc finger protein 777	green	brown
A_19_P00807615	NA	NA	NA	turquoise	darkgreen
A_32_P42574	C1orf198	84886	chromosome 1 open reading frame 198	yellow	cyan
A_23_P122545	NELFE	7936	negative elongation factor complex member E	purple	yellow
A_23_P98345	SNX19	399979	sorting nexin 19	cyan	yellow
A_23_P210482	ADA	100	adenosine deaminase	green	brown
A_24_P115932	PTGDR2	11251	prostaglandin D2 receptor 2	cyan	yellow
A_23_P87603	TARBP2	6895	TARBP2, RISC loading complex RNA binding subunit	brown	darkorange
A_24_P721699	A1BG-AS1	503538	A1BG antisense RNA 1	brown	green
A_33_P3383436	DHRS4L2	317749	dehydrogenase/reductase 4 like 2	turquoise	darkorange
A_21_P0007816	NA	NA	NA	blue	greenyellow
A_21_P0010565	SMS	6611	spermine synthase	tan	darkgreen
A_32_P155631	SDHD	6392	succinate dehydrogenase complex subunit D	purple	midnightblue
A_33_P3640690	ZEB1	6935	zinc finger E-box binding homeobox 1	green	darkgrey
A_23_P23074	IFI44	10561	interferon induced protein 44	magenta	skyblue
A_33_P3252141	TMX3	54495	thioredoxin related transmembrane protein 3	tan	lightgreen
A_24_P154080	ECE1	1889	endothelin converting enzyme 1	cyan	purple
A_23_P98218	CWC15	51503	CWC15 spliceosome associated protein homolog	magenta	turquoise
A_23_P350451	PRDM1	639	PR/SET domain 1	magenta	darkgrey
A_23_P27571	MCOLN1	57192	mucolipin 1	cyan	darkred
A_21_P0008999	NA	NA	NA	brown	turquoise
A_33_P3299898	CTSLP2	1517	cathepsin L pseudogene 2	blue	white
A_32_P153725	WASHC4	23325	WASH complex subunit 4	tan	lightgreen
A_24_P48587	PSENEN	55851	presenilin enhancer gamma-secretase subunit	midnightblue	turquoise
A_23_P113417	FAAP100	80233	Fanconi anemia core complex associated protein 100	cyan	tan
A_21_P0010997	NA	NA	NA	black	salmon
A_24_P195794	NA	NA	NA	salmon	tan
A_24_P347378	ALOX5AP	241	arachidonate 5-lipoxygenase activating protein	pink	purple
A_21_P0009629	NA	NA	NA	blue	greenyellow
A_23_P415021	METTL7A	25840	methyltransferase like 7A	tan	lightgreen
A_23_P142560	ZEB2	9839	zinc finger E-box binding homeobox 2	purple	midnightblue
A_24_P167473	NA	NA	NA	purple	midnightblue
A_33_P3420035	ZNF445	353274	zinc finger protein 445	red	black
A_23_P384499	RPTOR	57521	regulatory associated protein of MTOR complex 1	brown	darkorange
A_33_P3225587	NAA50	80218	N(alpha)-acetyltransferase 50, NatE catalytic subunit	magenta	orange
A_21_P0011715	ZNF865	100507290	zinc finger protein 865	brown	turquoise
A_23_P70060	PLPP1	8611	phospholipid phosphatase 1	brown	brown
A_24_P350576	TNIK	23043	TRAF2 and NCK interacting kinase	green	brown
A_33_P3210079	SF3A2	8175	splicing factor 3a subunit 2	brown	darkorange
A_33_P3241596	NA	NA	NA	red	black
A_21_P0013771	NA	NA	NA	black	salmon
A_24_P7202	KIDINS220	57498	kinase D interacting substrate 220	purple	midnightblue
A_33_P3235029	NA	NA	NA	black	greenyellow
A_23_P125624	ACOT9	23597	acyl-CoA thioesterase 9	midnightblue	skyblue
A_23_P25735	PSMA6	5687	proteasome subunit alpha 6	turquoise	royalblue
A_33_P3230037	NA	NA	NA	blue	greenyellow
A_33_P3243214	BORCS6	54785	BLOC-1 related complex subunit 6	cyan	yellow
A_33_P3381816	INVS	27130	inversin	salmon	lightyellow
A_21_P0012461	NA	NA	NA	magenta	lightyellow
A_23_P163647	ECI1	1632	enoyl-CoA delta isomerase 1	green	green
A_32_P95739	TPI1	7167	triosephosphate isomerase 1	brown	green
A_32_P216872	NA	NA	NA	cyan	lightyellow
A_23_P147984	TRIP12	9320	thyroid hormone receptor interactor 12	tan	lightgreen
A_21_P0014861	NA	NA	NA	midnightblue	magenta
A_24_P818010	LOC729737	729737	uncharacterized LOC729737	pink	purple
A_33_P3226237	NA	NA	NA	blue	lightcyan
A_33_P3366540	CSGALNACT1	55790	chondroitin sulfate N-acetylgalactosaminyltransferase 1	magenta	darkgrey
A_23_P99747	CDKL1	8814	cyclin dependent kinase like 1	yellow	darkred
A_23_P8522	TMEM106B	54664	transmembrane protein 106B	purple	midnightblue
A_23_P142205	LILRA2	11027	leukocyte immunoglobulin like receptor A2	cyan	purple
A_23_P64214	PCSK7	9159	proprotein convertase subtilisin/kexin type 7	magenta	green
A_33_P3221788	RAB22A	57403	RAB22A, member RAS oncogene family	greenyellow	grey60
A_33_P3259557	TMEM198B	440104	transmembrane protein 198B (pseudogene)	brown	turquoise
A_23_P134851	DOK2	9046	docking protein 2	brown	darkorange
A_23_P203891	NCOR2	9612	nuclear receptor corepressor 2	brown	darkorange
A_23_P62868	EXOSC10	5394	exosome component 10	brown	darkorange
A_19_P00320721	MDM4	4194	MDM4, p53 regulator	green	darkgrey
A_23_P56228	GMIP	51291	GEM interacting protein	midnightblue	darkorange
A_24_P348265	FCAR	2204	Fc fragment of IgA receptor	pink	magenta
A_33_P3372368	KRT8	3856	keratin 8	black	white
A_33_P3585268	GNAI2	2771	G protein subunit alpha i2	cyan	yellow
A_33_P3294002	A4GALT	53947	alpha 1,4-galactosyltransferase (P blood group)	blue	white
A_33_P3349334	SOCS4	122809	suppressor of cytokine signaling 4	tan	lightgreen
A_24_P108451	GPI	2821	glucose-6-phosphate isomerase	green	darkorange
A_33_P3229869	LINC02346	100128714	long intergenic non-protein coding RNA 2346	blue	greenyellow
A_24_P218001	ZNF273	10793	zinc finger protein 273	red	midnightblue
A_19_P00800555	NA	NA	NA	greenyellow	darkturquoise
A_23_P39237	ZFP36	7538	ZFP36 ring finger protein	cyan	purple
A_23_P325562	SLC1A7	6512	solute carrier family 1 member 7	brown	brown
A_32_P38637	KRBA1	84626	KRAB-A domain containing 1	green	brown
A_33_P3296352	PPM1B	5495	protein phosphatase, Mg2+/Mn2+ dependent 1B	midnightblue	darkgrey
A_23_P28638	PLEKHB2	55041	pleckstrin homology domain containing B2	purple	yellow
A_24_P506977	SNHG15	285958	small nucleolar RNA host gene 15	brown	green
A_24_P57898	BHLHE23	128408	basic helix-loop-helix family member e23	blue	white
A_33_P3771039	NA	NA	NA	purple	tan
A_23_P41143	APEH	327	acylaminoacyl-peptide hydrolase	cyan	yellow
A_23_P165247	DAZAP1	26528	DAZ associated protein 1	green	lightcyan
A_23_P436526	SLC25A42	284439	solute carrier family 25 member 42	salmon	tan
A_33_P3283064	NA	NA	NA	blue	white
A_33_P3292417	WDR5	11091	WD repeat domain 5	salmon	green
A_23_P29803	POLR2H	5437	RNA polymerase II subunit H	turquoise	lightcyan
A_24_P370670	TMEM35B	100506144	transmembrane protein 35B	purple	tan
A_23_P15285	METTL22	79091	methyltransferase like 22	brown	red
A_33_P3220047	AKNA	80709	AT-hook transcription factor	magenta	darkorange
A_23_P390744	FOPNL	123811	FGFR1OP N-terminal like	tan	lightgreen
A_23_P402319	GAPT	202309	GRB2 binding adaptor protein, transmembrane	purple	midnightblue
A_23_P97021	AGO3	192669	argonaute 3, RISC catalytic component	green	darkgrey
A_19_P00320384	NA	NA	NA	blue	white
A_23_P1833	B3GAT1	27087	beta-1,3-glucuronyltransferase 1	salmon	green
A_33_P3867461	TEX41	401014	testis expressed 41 (non-protein coding)	magenta	lightcyan
A_23_P206510	GLG1	2734	golgi glycoprotein 1	green	darkorange
A_23_P128147	TUBA1B	10376	tubulin alpha 1b	greenyellow	pink
A_23_P170820	PUM1	9698	pumilio RNA binding family member 1	green	lightcyan
A_24_P408321	OSBPL2	9885	oxysterol binding protein like 2	midnightblue	magenta
A_33_P3418010	NUP62	23636	nucleoporin 62	cyan	yellow
A_33_P3399438	LRRC37A5P	652972	leucine rich repeat containing 37 member A5, pseudogene	blue	greenyellow
A_33_P3374957	KLF16	83855	Kruppel like factor 16	black	salmon
A_33_P3787904	NA	NA	NA	red	midnightblue
A_19_P00808348	NA	NA	NA	green	brown
A_24_P257108	TANK	10010	TRAF family member associated NFKB activator	pink	orange
A_33_P3336632	RNA28SN5	100008589	RNA, 28S ribosomal N5	cyan	darkred
A_33_P3423610	SELENOF	9403	selenoprotein F	purple	midnightblue
A_21_P0004883	NA	NA	NA	blue	white
A_23_P204052	PCBP2	5094	poly(rC) binding protein 2	purple	darkred
A_33_P3306983	SELENOH	280636	selenoprotein H	turquoise	royalblue
A_33_P3248384	NA	NA	NA	red	black
A_24_P79808	PBXIP1	57326	PBX homeobox interacting protein 1	cyan	blue
A_23_P251548	TEX261	113419	testis expressed 261	purple	yellow
A_23_P170352	MRPL12	6182	mitochondrial ribosomal protein L12	purple	tan
A_23_P55319	FLOT2	2319	flotillin 2	cyan	yellow
A_23_P59602	MIOS	54468	meiosis regulator for oocyte development	greenyellow	grey60
A_23_P75921	TRAF6	7189	TNF receptor associated factor 6	tan	darkgreen
A_33_P3379962	HLA-A	3105	major histocompatibility complex, class I, A	purple	midnightblue
A_24_P109554	CNTRL	11064	centriolin	purple	midnightblue
A_33_P3330125	DIABLO	56616	diablo IAP-binding mitochondrial protein	blue	white
A_23_P20777	RBM18	92400	RNA binding motif protein 18	purple	midnightblue
A_24_P202567	ITPKC	80271	inositol-trisphosphate 3-kinase C	brown	darkorange
A_23_P50368	OSCAR	126014	osteoclast associated, immunoglobulin-like receptor	midnightblue	magenta
A_33_P3461633	LOC284454	284454	uncharacterized LOC284454	black	saddlebrown
A_23_P372874	S100A13	6284	S100 calcium binding protein A13	brown	turquoise
A_23_P314726	PI4KB	5298	phosphatidylinositol 4-kinase beta	cyan	blue
A_32_P41375	LINC01000	402483	long intergenic non-protein coding RNA 1000	purple	midnightblue
A_23_P52939	SLC43A1	8501	solute carrier family 43 member 1	yellow	darkorange
A_33_P3358799	SLC35C2	51006	solute carrier family 35 member C2	black	salmon
A_33_P3365193	AMY1C	278	amylase, alpha 1C (salivary)	greenyellow	grey60
A_23_P208516	MBOAT7	79143	membrane bound O-acyltransferase domain containing 7	pink	blue
A_21_P0009133	NA	NA	NA	blue	greenyellow
A_24_P925314	GM2A	2760	GM2 ganglioside activator	midnightblue	turquoise
A_32_P59302	HIVEP3	59269	human immunodeficiency virus type I enhancer binding protein 3	green	brown
A_24_P101201	PDIA3	2923	protein disulfide isomerase family A member 3	magenta	brown
A_23_P67971	GALM	130589	galactose mutarotase	cyan	skyblue
A_23_P36700	TAPBPL	55080	TAP binding protein like	cyan	yellow
A_21_P0000351	SCARNA22	677770	small Cajal body-specific RNA 22	magenta	turquoise
A_23_P313961	NME6	10201	NME/NM23 nucleoside diphosphate kinase 6	cyan	tan
A_24_P356406	PAFAH1B1	5048	platelet activating factor acetylhydrolase 1b regulatory subunit 1	greenyellow	lightgreen
A_33_P3421733	EIF3C	8663	eukaryotic translation initiation factor 3 subunit C	magenta	darkgrey
A_23_P87664	SART3	9733	squamous cell carcinoma antigen recognized by T cells 3	purple	yellow
A_24_P8220	HS6ST1	9394	heparan sulfate 6-O-sulfotransferase 1	green	lightcyan
A_23_P153050	ALKBH5	54890	alkB homolog 5, RNA demethylase	cyan	blue
A_23_P156209	ZNF622	90441	zinc finger protein 622	purple	yellow
A_33_P3339376	NA	NA	NA	green	lightcyan
A_23_P200203	ECHDC2	55268	enoyl-CoA hydratase domain containing 2	green	brown
A_33_P3260209	NA	NA	NA	blue	white
A_23_P145089	HSP90AB1	3326	heat shock protein 90 alpha family class B member 1	purple	yellow
A_23_P61524	CCDC71	64925	coiled-coil domain containing 71	brown	turquoise
A_33_P3239587	MXRA7	439921	matrix remodeling associated 7	green	lightcyan
A_24_P193582	DEF8	54849	differentially expressed in FDCP 8 homolog	midnightblue	darkorange
A_24_P257359	RPL15	6138	ribosomal protein L15	salmon	tan
A_32_P179746	NA	NA	NA	tan	lightgreen
A_23_P98248	TRPT1	83707	tRNA phosphotransferase 1	brown	darkorange
A_24_P380348	SMAP1	60682	small ArfGAP 1	green	darkgreen
A_32_P218989	YBX1	4904	Y-box binding protein 1	red	darkred
A_23_P115792	PLEKHA1	59338	pleckstrin homology domain containing A1	salmon	darkgrey
A_21_P0003116	NA	NA	NA	black	salmon
A_21_P0009313	NA	NA	NA	salmon	green
A_23_P146908	STX8	9482	syntaxin 8	turquoise	green
A_33_P3267799	LILRB4	11006	leukocyte immunoglobulin like receptor B4	pink	skyblue
A_24_P373174	RAB27A	5873	RAB27A, member RAS oncogene family	greenyellow	grey60
A_23_P15829	TOP3A	7156	DNA topoisomerase III alpha	midnightblue	turquoise
A_33_P3362891	HNRNPA2B1	3181	heterogeneous nuclear ribonucleoprotein A2/B1	magenta	lightyellow
A_23_P320887	CDC42SE1	56882	CDC42 small effector 1	cyan	purple
A_24_P98086	GNA12	2768	G protein subunit alpha 12	black	red
A_23_P155868	PGRMC2	10424	progesterone receptor membrane component 2	purple	lightyellow
A_23_P154585	SNX21	90203	sorting nexin family member 21	brown	turquoise
A_33_P3335386	NA	NA	NA	brown	brown
A_32_P109922	ZFAT	57623	zinc finger and AT-hook domain containing	midnightblue	turquoise
A_33_P3229552	LRFN1	57622	leucine rich repeat and fibronectin type III domain containing 1	midnightblue	magenta
A_23_P89589	PER1	5187	period circadian regulator 1	cyan	yellow
A_33_P3271316	RPP25	54913	ribonuclease P and MRP subunit p25	blue	greenyellow
A_23_P42997	CPSF4	10898	cleavage and polyadenylation specific factor 4	salmon	tan
A_33_P3372705	SRGAP2B	647135	SLIT-ROBO Rho GTPase activating protein 2B	cyan	orange
A_23_P83266	ENDOG	2021	endonuclease G	cyan	yellow
A_23_P216340	SLA	6503	Src like adaptor	tan	lightgreen
A_33_P3240767	CIDEC	63924	cell death inducing DFFA like effector c	black	lightcyan
A_23_P252700	UNC50	25972	unc-50 inner nuclear membrane RNA binding protein	purple	midnightblue
A_33_P3266010	RIN1	9610	Ras and Rab interactor 1	brown	turquoise
A_33_P3842770	NA	NA	NA	magenta	brown
A_33_P3390177	LINC00884	401106	long intergenic non-protein coding RNA 884	blue	greenyellow
A_19_P00322977	LINC-PINT	378805	long intergenic non-protein coding RNA, p53 induced transcript	pink	orange
A_24_P146892	ORAI1	84876	ORAI calcium release-activated calcium modulator 1	brown	darkorange
A_21_P0003588	NA	NA	NA	brown	brown
A_24_P95822	NPTN	27020	neuroplastin	magenta	darkgrey
A_24_P44514	CIB1	10519	calcium and integrin binding 1	salmon	tan
A_21_P0012200	NA	NA	NA	turquoise	royalblue
A_21_P0013023	RAB44	401258	RAB44, member RAS oncogene family	magenta	lightcyan
A_33_P3224495	NA	NA	NA	green	brown
A_32_P506600	RAN	5901	RAN, member RAS oncogene family	green	darkturquoise
A_23_P34144	MAGEH1	28986	MAGE family member H1	tan	darkgreen
A_23_P107051	TCAP	8557	titin-cap	brown	turquoise
A_23_P348121	FOSL2	2355	FOS like 2, AP-1 transcription factor subunit	magenta	turquoise
A_33_P3404989	HIST1H3H	8357	histone cluster 1 H3 family member h	yellow	cyan
A_33_P3341601	WDR86	349136	WD repeat domain 86	brown	brown
A_23_P135357	MRM3	55178	mitochondrial rRNA methyltransferase 3	brown	brown
A_23_P55998	SLC1A5	6510	solute carrier family 1 member 5	yellow	darkred
A_33_P3353921	NA	NA	NA	brown	turquoise
A_23_P133332	MRPS27	23107	mitochondrial ribosomal protein S27	salmon	tan
A_21_P0013194	LOC729737	729737	uncharacterized LOC729737	pink	orange
A_23_P258418	TNIP2	79155	TNFAIP3 interacting protein 2	purple	yellow
A_21_P0011866	RPS2	6187	ribosomal protein S2	purple	lightyellow
A_33_P3274105	NA	NA	NA	blue	white
A_24_P298174	CBX1	10951	chromobox 1	magenta	lightcyan
A_33_P3336696	NA	NA	NA	cyan	lightyellow
A_23_P13753	NFE2	4778	nuclear factor, erythroid 2	yellow	greenyellow
A_33_P3394517	SMG1	23049	SMG1, nonsense mediated mRNA decay associated PI3K related kinase	magenta	darkgrey
A_23_P76882	CCNB1IP1	57820	cyclin B1 interacting protein 1	salmon	tan
A_21_P0014231	NA	NA	NA	brown	turquoise
A_21_P0014477	NA	NA	NA	blue	greenyellow
A_23_P88865	CMTM3	123920	CKLF like MARVEL transmembrane domain containing 3	green	brown
A_24_P188941	NPM1	4869	nucleophosmin 1	turquoise	darkturquoise
A_33_P3239839	FBXL18	80028	F-box and leucine rich repeat protein 18	brown	turquoise
A_33_P3357651	KRTAP10-12	386685	keratin associated protein 10-12	black	salmon
A_33_P3352349	KRTAP9-1	728318	keratin associated protein 9-1	blue	greenyellow
A_33_P3421219	NA	NA	NA	red	black
A_23_P146885	UTS2R	2837	urotensin 2 receptor	black	white
A_23_P155417	ABHD14B	84836	abhydrolase domain containing 14B	salmon	blue
A_23_P86838	SLC36A4	120103	solute carrier family 36 member 4	tan	darkgreen
A_23_P119295	ECSIT	51295	ECSIT signalling integrator	black	red
A_23_P426021	SEL1L3	23231	SEL1L family member 3	green	darkgreen
A_19_P00813347	KPNA4	3840	karyopherin subunit alpha 4	tan	greenyellow
A_21_P0011499	NA	NA	NA	blue	salmon
A_19_P00316629	PIEZO1	9780	piezo type mechanosensitive ion channel component 1	blue	white
A_33_P3251703	CRIP1	1396	cysteine rich protein 1	salmon	green
A_24_P10137	RGCC	28984	regulator of cell cycle	purple	darkred
A_21_P0013671	NA	NA	NA	blue	white
A_33_P3325349	TSPAN5	10098	tetraspanin 5	yellow	red
A_23_P5389	DPY30	84661	dpy-30, histone methyltransferase complex regulatory subunit	turquoise	royalblue
A_19_P00322939	PVT1	5820	Pvt1 oncogene (non-protein coding)	blue	white
A_24_P307486	NA	NA	NA	red	black
A_33_P3369760	GLIPR2	152007	GLI pathogenesis related 2	midnightblue	magenta
A_33_P3380462	GPR88	54112	G protein-coupled receptor 88	blue	greenyellow
A_23_P56798	ACP1	52	acid phosphatase 1	salmon	grey60
A_23_P42738	FAM220A	84792	family with sequence similarity 220 member A	greenyellow	grey60
A_23_P339053	NA	NA	NA	green	darkturquoise
A_33_P3368785	DLGAP1-AS1	649446	DLGAP1 antisense RNA 1	blue	white
A_23_P253791	CAMP	820	cathelicidin antimicrobial peptide	yellow	royalblue
A_23_P317105	AKAP10	11216	A-kinase anchoring protein 10	purple	yellow
A_24_P203726	NA	NA	NA	salmon	tan
A_21_P0010876	BMS1P2	642826	BMS1, ribosome biogenesis factor pseudogene 2	magenta	darkgrey
A_21_P0000650	ZNF253	56242	zinc finger protein 253	purple	midnightblue
A_23_P203344	ZFP91	80829	ZFP91 zinc finger protein	greenyellow	yellow
A_21_P0013292	EIF4H	7458	eukaryotic translation initiation factor 4H	red	midnightblue
A_24_P84508	NA	NA	NA	salmon	tan
A_33_P3263170	SNRPG	6637	small nuclear ribonucleoprotein polypeptide G	turquoise	royalblue
A_23_P426305	AOC3	8639	amine oxidase, copper containing 3	pink	purple
A_21_P0011303	PDCD6IPP2	646278	PDCD6IP pseudogene 2	red	green
A_24_P132383	GIMAP8	155038	GTPase, IMAP family member 8	purple	grey60
A_23_P54006	HECTD1	25831	HECT domain E3 ubiquitin protein ligase 1	tan	lightgreen
A_21_P0011551	NA	NA	NA	salmon	lightyellow
A_24_P237486	MECP2	4204	methyl-CpG binding protein 2	brown	darkgreen
A_33_P3393350	RHOT2	89941	ras homolog family member T2	brown	brown
A_33_P3225685	B3GAT3	26229	beta-1,3-glucuronyltransferase 3	brown	darkorange
A_23_P206901	NDE1	54820	nudE neurodevelopment protein 1	pink	orange
A_21_P0005023	NA	NA	NA	blue	white
A_23_P409168	NBEAL2	23218	neurobeachin like 2	purple	yellow
A_23_P68892	RTCB	51493	RNA 2',3'-cyclic phosphate and 5'-OH ligase	purple	midnightblue
A_23_P142125	HRC	3270	histidine rich calcium binding protein	black	salmon
A_23_P153084	RALBP1	10928	ralA binding protein 1	magenta	darkgrey
A_24_P873659	MALAT1	378938	metastasis associated lung adenocarcinoma transcript 1 (non-protein coding)	red	lightyellow
A_33_P3421748	NA	NA	NA	brown	turquoise
A_23_P215900	SCARA3	51435	scavenger receptor class A member 3	blue	greenyellow
A_23_P203743	GAB2	9846	GRB2 associated binding protein 2	pink	purple
A_23_P334173	LY75	4065	lymphocyte antigen 75	greenyellow	grey60
A_33_P3287223	DPP4	1803	dipeptidyl peptidase 4	salmon	tan
A_19_P00808320	NA	NA	NA	brown	darkgreen
A_21_P0011714	LILRA6	79168	leukocyte immunoglobulin like receptor A6	blue	greenyellow
A_23_P120776	SLC25A1	6576	solute carrier family 25 member 1	cyan	blue
A_32_P229746	DNAJB6	10049	DnaJ heat shock protein family (Hsp40) member B6	greenyellow	grey60
A_33_P3388983	NA	NA	NA	cyan	yellow
A_33_P3550894	GATA2	2624	GATA binding protein 2	magenta	blue
A_23_P131816	DNTTIP1	116092	deoxynucleotidyltransferase terminal interacting protein 1	pink	purple
A_33_P3301620	RNF32	140545	ring finger protein 32	black	saddlebrown
A_23_P8913	CA2	760	carbonic anhydrase 2	yellow	red
A_33_P3412125	NA	NA	NA	turquoise	royalblue
A_33_P3236881	MINOS1-NBL1	100532736	MINOS1-NBL1 readthrough	brown	brown
A_33_P3331326	NA	NA	NA	blue	white
A_23_P117494	MTHFD1	4522	methylenetetrahydrofolate dehydrogenase, cyclohydrolase and formyltetrahydrofolate synthetase 1	salmon	pink
A_23_P27315	EMILIN2	84034	elastin microfibril interfacer 2	pink	skyblue
A_33_P3286929	NA	NA	NA	green	brown
A_33_P3264364	DNM3	26052	dynamin 3	magenta	turquoise
A_21_P0012583	NA	NA	NA	red	black
A_24_P131222	ATP13A2	23400	ATPase cation transporting 13A2	cyan	yellow
A_33_P3229256	NT5C	30833	5', 3'-nucleotidase, cytosolic	brown	brown
A_21_P0014028	NA	NA	NA	midnightblue	magenta
A_33_P3402918	PNKP	11284	polynucleotide kinase 3'-phosphatase	brown	turquoise
A_23_P48936	SMAD3	4088	SMAD family member 3	brown	brown
A_23_P155257	FOXP1	27086	forkhead box P1	green	darkgrey
A_33_P3289251	NA	NA	NA	green	lightcyan
A_19_P00322080	NA	NA	NA	salmon	tan
A_33_P3317880	ZNF252P	286101	zinc finger protein 252, pseudogene	tan	darkgreen
A_23_P47377	HSD17B12	51144	hydroxysteroid 17-beta dehydrogenase 12	tan	darkgreen
A_23_P100315	DECR2	26063	2,4-dienoyl-CoA reductase 2	brown	darkorange
A_24_P221968	LOC643802	643802	u3 small nucleolar ribonucleoprotein protein MPP10-like	midnightblue	darkgreen
A_32_P66974	PCSK7	9159	proprotein convertase subtilisin/kexin type 7	cyan	tan
A_33_P3259393	HAPLN3	145864	hyaluronan and proteoglycan link protein 3	brown	brown
A_23_P107994	TMEM160	54958	transmembrane protein 160	brown	darkorange
A_23_P333498	EEPD1	80820	endonuclease/exonuclease/phosphatase family domain containing 1	midnightblue	magenta
A_23_P120933	ATF4	468	activating transcription factor 4	green	darkturquoise
A_21_P0011928	PEBP1	5037	phosphatidylethanolamine binding protein 1	salmon	tan
A_23_P8834	EPHX2	2053	epoxide hydrolase 2	brown	brown
A_23_P79094	LILRA3	11026	leukocyte immunoglobulin like receptor A3	cyan	darkred
A_23_P55256	ZNF652	22834	zinc finger protein 652	purple	black
A_33_P3332885	BTN2A1	11120	butyrophilin subfamily 2 member A1	red	orange
A_23_P152858	COPRS	55352	coordinator of PRMT5 and differentiation stimulator	green	brown
A_21_P0001673	NA	NA	NA	salmon	green
A_23_P148308	RBM3	5935	RNA binding motif protein 3	salmon	tan
A_24_P103886	IDI1	3422	isopentenyl-diphosphate delta isomerase 1	purple	grey60
A_33_P3234168	MTDH	92140	metadherin	tan	darkgreen
A_21_P0011468	HERC2	8924	HECT and RLD domain containing E3 ubiquitin protein ligase 2	magenta	darkgrey
A_23_P376088	LIME1	54923	Lck interacting transmembrane adaptor 1	blue	blue
A_23_P124252	CAMK1D	57118	calcium/calmodulin dependent protein kinase ID	pink	orange
A_24_P69538	TLR4	7099	toll like receptor 4	midnightblue	magenta
A_33_P3299170	LUC7L	55692	LUC7 like	brown	brown
A_23_P67829	UXS1	80146	UDP-glucuronate decarboxylase 1	purple	yellow
A_33_P3284557	MAP3K20	51776	mitogen-activated protein kinase kinase kinase 20	midnightblue	magenta
A_33_P3243657	TIMM10B	26515	translocase of inner mitochondrial membrane 10B	green	brown
A_33_P3333038	PTMS	5763	parathymosin	purple	yellow
A_33_P3267280	CTDSP2	10106	CTD small phosphatase 2	cyan	darkred
A_32_P160972	ABRACL	58527	ABRA C-terminal like	tan	darkgreen
A_23_P208389	AXL	558	AXL receptor tyrosine kinase	blue	white
A_23_P365418	ZNF783	100289678	zinc finger family member 783	green	darkorange
A_33_P3335629	TMEM208	29100	transmembrane protein 208	turquoise	green
A_23_P133058	MRFAP1L1	114932	Morf4 family associated protein 1 like 1	greenyellow	grey60
A_24_P277349	SEC31A	22872	SEC31 homolog A, COPII coat complex component	purple	lightyellow
A_32_P66881	TLR4	7099	toll like receptor 4	greenyellow	grey60
A_24_P284523	MAP3K10	4294	mitogen-activated protein kinase kinase kinase 10	brown	turquoise
A_33_P3361027	TFIP11	24144	tuftelin interacting protein 11	green	darkorange
A_33_P3213493	VAMP2	6844	vesicle associated membrane protein 2	brown	darkorange
A_21_P0011934	LINC00342	150759	long intergenic non-protein coding RNA 342	salmon	tan
A_21_P0007407	NA	NA	NA	blue	white
A_21_P0000534	TPI1	7167	triosephosphate isomerase 1	cyan	blue
A_33_P3244728	LRP2	4036	LDL receptor related protein 2	red	lightcyan
A_23_P92362	NDUFC1	4717	NADH:ubiquinone oxidoreductase subunit C1	salmon	darkturquoise
A_33_P3410459	SCARB2	950	scavenger receptor class B member 2	tan	darkgreen
A_33_P3294297	RNF126	55658	ring finger protein 126	brown	darkorange
A_23_P36647	TMUB2	79089	transmembrane and ubiquitin like domain containing 2	cyan	yellow
A_32_P14610	PDLIM5	10611	PDZ and LIM domain 5	greenyellow	grey60
A_33_P3342410	EEF2K	29904	eukaryotic elongation factor 2 kinase	green	lightcyan
A_23_P19291	TUBB2A	7280	tubulin beta 2A class IIa	yellow	lightgreen
A_33_P3210875	ATP7A	538	ATPase copper transporting alpha	pink	purple
A_24_P328504	SP140	11262	SP140 nuclear body protein	magenta	darkgrey
A_23_P80626	PRRT3	285368	proline rich transmembrane protein 3	brown	turquoise
A_23_P320658	BUB3	9184	BUB3, mitotic checkpoint protein	green	darkgreen
A_33_P3260307	CARHSP1	23589	calcium regulated heat stable protein 1	black	salmon
A_19_P00810748	LINC00265	349114	long intergenic non-protein coding RNA 265	black	greenyellow
A_23_P164148	MLX	6945	MLX, MAX dimerization protein	cyan	blue
A_33_P3376017	NA	NA	NA	green	brown
A_23_P27048	TMEM199	147007	transmembrane protein 199	tan	darkgreen
A_23_P145584	UBE2H	7328	ubiquitin conjugating enzyme E2 H	yellow	red
A_32_P57728	PMS2P1	5379	PMS1 homolog 2, mismatch repair system component pseudogene 1	brown	darkorange
A_23_P153461	PLPPR2	64748	phospholipid phosphatase related 2	midnightblue	magenta
A_33_P3309429	NA	NA	NA	black	saddlebrown
A_23_P147277	TSEN54	283989	tRNA splicing endonuclease subunit 54	salmon	green
A_33_P3364869	NA	NA	NA	pink	purple
A_23_P315933	ABHD11	83451	abhydrolase domain containing 11	brown	turquoise
A_23_P41359	ZNF330	27309	zinc finger protein 330	green	brown
A_23_P131365	NDUFS1	4719	NADH:ubiquinone oxidoreductase core subunit S1	green	turquoise
A_24_P132470	ESYT2	57488	extended synaptotagmin 2	red	green
A_24_P201739	SH2B3	10019	SH2B adaptor protein 3	purple	yellow
A_23_P34176	WWC3	55841	WWC family member 3	pink	magenta
A_21_P0014940	NA	NA	NA	brown	turquoise
A_23_P251660	ABCF1	23	ATP binding cassette subfamily F member 1	cyan	yellow
A_33_P3362668	FRG1HP	100132352	FSHD region gene 1 family member H, pseudogene	magenta	darkgrey
A_33_P3422233	UVSSA	57654	UV stimulated scaffold protein A	magenta	turquoise
A_33_P3382303	FMNL1	752	formin like 1	cyan	yellow
A_33_P3244021	MAVS	57506	mitochondrial antiviral signaling protein	magenta	turquoise
A_33_P3381127	FAS	355	Fas cell surface death receptor	greenyellow	lightgreen
A_24_P142095	AKAP13	11214	A-kinase anchoring protein 13	greenyellow	lightgreen
A_23_P257003	PCSK5	5125	proprotein convertase subtilisin/kexin type 5	turquoise	brown
A_23_P96350	PRAF2	11230	PRA1 domain family member 2	brown	turquoise
A_33_P3267263	RNVU1-18	26863	RNA, variant U1 small nuclear 18	magenta	saddlebrown
A_23_P3823	BCKDK	10295	branched chain ketoacid dehydrogenase kinase	midnightblue	darkorange
A_33_P3278293	METTL16	79066	methyltransferase like 16	green	brown
A_24_P349636	NA	NA	NA	turquoise	royalblue
A_23_P50217	ZNF671	79891	zinc finger protein 671	greenyellow	darkturquoise
A_23_P17844	PVALB	5816	parvalbumin	yellow	cyan
A_21_P0010877	NA	NA	NA	purple	lightyellow
A_23_P97860	LIPA	3988	lipase A, lysosomal acid type	tan	lightgreen
A_33_P3220663	STAC3	246329	SH3 and cysteine rich domain 3	midnightblue	turquoise
A_33_P3399101	NA	NA	NA	red	lightcyan
A_21_P0011526	CCDC144A	9720	coiled-coil domain containing 144A	tan	lightgreen
A_23_P1519	PITPNM1	9600	phosphatidylinositol transfer protein membrane associated 1	cyan	yellow
A_24_P382319	CEACAM1	634	carcinoembryonic antigen related cell adhesion molecule 1	midnightblue	skyblue
A_32_P24581	RPS27A	6233	ribosomal protein S27a	turquoise	royalblue
A_24_P91310	PSMC4	5704	proteasome 26S subunit, ATPase 4	cyan	blue
A_23_P127460	SIPA1	6494	signal-induced proliferation-associated 1	cyan	blue
A_33_P3346473	PHF21A	51317	PHD finger protein 21A	midnightblue	magenta
A_24_P153576	SHPRH	257218	SNF2 histone linker PHD RING helicase	purple	midnightblue
A_24_P405054	SZRD1	26099	SUZ RNA binding domain containing 1	magenta	turquoise
A_33_P3344229	HIST1H4A	8359	histone cluster 1 H4 family member a	magenta	darkgrey
A_23_P86133	RPA2	6118	replication protein A2	salmon	tan
A_24_P79403	PF4	5196	platelet factor 4	yellow	cyan
A_23_P377888	FAN1	22909	FANCD2 and FANCI associated nuclease 1	green	darkturquoise
A_33_P3384543	POMGNT1	55624	protein O-linked mannose N-acetylglucosaminyltransferase 1 (beta 1,2-)	brown	lightcyan
A_32_P45168	IL6ST	3572	interleukin 6 signal transducer	blue	greenyellow
A_33_P3240647	C21orf2	755	chromosome 21 open reading frame 2	brown	brown
A_33_P3351664	CCDC57	284001	coiled-coil domain containing 57	brown	darkorange
A_24_P205130	FNBP1	23048	formin binding protein 1	purple	yellow
A_33_P3382648	RBMY1B	378948	RNA binding motif protein, Y-linked, family 1, member B	blue	greenyellow
A_21_P0011713	NA	NA	NA	blue	greenyellow
A_24_P384636	TRIR	79002	telomerase RNA component interacting RNase	cyan	blue
A_23_P366216	HIST1H2BH	8345	histone cluster 1 H2B family member h	pink	purple
A_19_P00316286	LOC401320	401320	uncharacterized LOC401320	red	orange
A_33_P3287348	CHN2	1124	chimerin 2	black	saddlebrown
A_33_P3214129	NA	NA	NA	brown	saddlebrown
A_23_P168916	CA1	759	carbonic anhydrase 1	yellow	red
A_23_P316531	GPR25	2848	G protein-coupled receptor 25	blue	greenyellow
A_33_P3364884	PDHB	5162	pyruvate dehydrogenase E1 beta subunit	green	lightcyan
A_24_P220058	MAPRE1	22919	microtubule associated protein RP/EB family member 1	greenyellow	midnightblue
A_21_P0014312	NA	NA	NA	brown	turquoise
A_32_P226149	YWHAZ	7534	tyrosine 3-monooxygenase/tryptophan 5-monooxygenase activation protein zeta	purple	midnightblue
A_23_P91702	EIF3D	8664	eukaryotic translation initiation factor 3 subunit D	salmon	tan
A_23_P47208	BANF1	8815	barrier to autointegration factor 1	brown	blue
A_33_P3373185	LINC00999	399744	long intergenic non-protein coding RNA 999	black	salmon
A_24_P324674	LY9	4063	lymphocyte antigen 9	salmon	lightyellow
A_23_P3514	CFAP20	29105	cilia and flagella associated protein 20	purple	tan
A_33_P3278347	B3GALT5-AS1	114041	B3GALT5 antisense RNA 1	red	black
A_23_P68730	PDXK	8566	pyridoxal kinase	cyan	blue
A_21_P0002325	NA	NA	NA	green	brown
A_23_P35796	PPP2R5B	5526	protein phosphatase 2 regulatory subunit B'beta	yellow	darkred
A_21_P0013791	NA	NA	NA	red	greenyellow
A_23_P48747	DHRS1	115817	dehydrogenase/reductase 1	cyan	yellow
A_33_P3210909	SEC13	6396	SEC13 homolog, nuclear pore and COPII coat complex component	cyan	yellow
A_33_P3464555	CAMK1D	57118	calcium/calmodulin dependent protein kinase ID	midnightblue	white
A_33_P3418917	NA	NA	NA	brown	turquoise
A_33_P3357062	DDX55	57696	DEAD-box helicase 55	salmon	tan
A_24_P626951	NA	NA	NA	purple	pink
A_33_P3409625	SORBS3	10174	sorbin and SH3 domain containing 3	black	salmon
A_33_P3361257	NOP16	51491	NOP16 nucleolar protein	salmon	green
A_33_P3299865	HIST1H4K	8362	histone cluster 1 H4 family member k	magenta	brown
A_19_P00316284	NA	NA	NA	black	salmon
A_33_P3237874	TROAP	10024	trophinin associated protein	magenta	saddlebrown
A_33_P3280575	NA	NA	NA	blue	greenyellow
A_33_P3265224	NA	NA	NA	green	brown
A_23_P316472	DNHD1	144132	dynein heavy chain domain 1	brown	darkorange
A_24_P98524	PPP3CB	5532	protein phosphatase 3 catalytic subunit beta	tan	darkgreen
A_19_P00812554	USP2-AS1	100499227	USP2 antisense RNA 1 (head to head)	black	salmon
A_33_P3413053	NUBP1	4682	nucleotide binding protein 1	green	lightcyan
A_33_P3318414	ARHGAP45	23526	Rho GTPase activating protein 45	cyan	tan
A_23_P67952	NA	NA	NA	blue	white
A_33_P3398401	CRBN	51185	cereblon	tan	lightgreen
A_33_P3250253	NA	NA	NA	black	salmon
A_21_P0000507	SNAR-B2	100170217	small ILF3/NF90-associated RNA B2	magenta	turquoise
A_23_P153897	GNG7	2788	G protein subunit gamma 7	magenta	saddlebrown
A_23_P80739	PLCD1	5333	phospholipase C delta 1	brown	darkorange
A_24_P218074	ZNF467	168544	zinc finger protein 467	blue	white
A_21_P0003332	NA	NA	NA	black	salmon
A_33_P3238777	LOC729218	729218	uncharacterized LOC729218	pink	purple
A_24_P365753	NKAPP1	158801	NFKB activating protein pseudogene 1	magenta	darkgrey
A_23_P311640	AGFG2	3268	ArfGAP with FG repeats 2	brown	brown
A_23_P136573	ST3GAL5	8869	ST3 beta-galactoside alpha-2,3-sialyltransferase 5	salmon	lightyellow
A_24_P10657	SLC44A2	57153	solute carrier family 44 member 2	purple	yellow
A_23_P140960	NDUFAB1	4706	NADH:ubiquinone oxidoreductase subunit AB1	turquoise	darkturquoise
A_24_P92163	NA	NA	NA	yellow	darkred
A_23_P132285	MPST	4357	mercaptopyruvate sulfurtransferase	brown	darkorange
A_33_P3341234	UBE2H	7328	ubiquitin conjugating enzyme E2 H	yellow	red
A_23_P109488	PIK3IP1	113791	phosphoinositide-3-kinase interacting protein 1	magenta	darkorange
A_23_P389907	ATXN2	6311	ataxin 2	green	darkorange
A_23_P133974	C6orf106	64771	chromosome 6 open reading frame 106	magenta	turquoise
A_23_P305198	STAT4	6775	signal transducer and activator of transcription 4	red	darkgrey
A_33_P3366456	HDGFL1	154150	HDGF like 1	black	salmon
A_33_P3390580	CCDC144A	9720	coiled-coil domain containing 144A	magenta	darkgrey
A_23_P356484	RPS10	6204	ribosomal protein S10	turquoise	royalblue
A_23_P19691	HEBP2	23593	heme binding protein 2	magenta	darkgrey
A_33_P3320548	NUPL2	11097	nucleoporin like 2	turquoise	darkturquoise
A_23_P171258	ABCB7	22	ATP binding cassette subfamily B member 7	green	turquoise
A_24_P117138	ZNF626	199777	zinc finger protein 626	red	black
A_23_P25525	GTF3A	2971	general transcription factor IIIA	salmon	tan
A_33_P3327617	FCGR2C	9103	Fc fragment of IgG receptor IIc (gene/pseudogene)	pink	midnightblue
A_33_P3271651	HLA-DPB1	3115	major histocompatibility complex, class II, DP beta 1	purple	tan
A_33_P3319905	TREM1	54210	triggering receptor expressed on myeloid cells 1	pink	purple
A_23_P127613	TRAPPC4	51399	trafficking protein particle complex 4	brown	lightcyan
A_23_P307400	CEP95	90799	centrosomal protein 95	green	darkturquoise
A_21_P0008383	NA	NA	NA	green	darkgreen
A_23_P353035	IGFBP7	3490	insulin like growth factor binding protein 7	purple	grey60
A_32_P227845	LOC220729	220729	succinate dehydrogenase complex flavoprotein subunit A pseudogene	purple	lightyellow
A_33_P3370424	NOTCH1	4851	notch 1	black	white
A_23_P131227	TTC27	55622	tetratricopeptide repeat domain 27	greenyellow	darkturquoise
A_33_P3303577	STIMATE	375346	STIM activating enhancer	green	brown
A_23_P19482	DDAH2	23564	dimethylarginine dimethylaminohydrolase 2	midnightblue	lightcyan
A_23_P18490	MAEA	10296	macrophage erythroblast attacher	purple	midnightblue
A_24_P3973	HNRNPA2B1	3181	heterogeneous nuclear ribonucleoprotein A2/B1	purple	midnightblue
A_23_P139198	LGALS12	85329	galectin 12	black	greenyellow
A_33_P3298661	ZNF148	7707	zinc finger protein 148	purple	yellow
A_23_P24948	KCNE3	10008	potassium voltage-gated channel subfamily E regulatory subunit 3	purple	purple
A_24_P686965	SH2D5	400745	SH2 domain containing 5	blue	white
A_33_P3309365	SLC25A3P1	163742	solute carrier family 25 member 3 pseudogene 1	blue	white
A_33_P3363153	DNAJC5	80331	DnaJ heat shock protein family (Hsp40) member C5	midnightblue	turquoise
A_24_P369694	PPP2R5C	5527	protein phosphatase 2 regulatory subunit B'gamma	red	black
A_32_P69368	ID2	3398	inhibitor of DNA binding 2	greenyellow	black
A_24_P942805	PGP	283871	phosphoglycolate phosphatase	black	white
A_33_P3356502	RALB	5899	RAS like proto-oncogene B	pink	magenta
A_23_P38959	VAV1	7409	vav guanine nucleotide exchange factor 1	cyan	blue
A_32_P738377	AATBC	284837	apoptosis associated transcript in bladder cancer	cyan	yellow
A_33_P3357087	MPV17	4358	MPV17, mitochondrial inner membrane protein	brown	brown
A_24_P119685	OBSCN	84033	obscurin, cytoskeletal calmodulin and titin-interacting RhoGEF	black	greenyellow
A_33_P3234015	LIMD1	8994	LIM domains containing 1	green	lightcyan
A_33_P3343485	NA	NA	NA	brown	turquoise
A_33_P3301306	KMT2C	58508	lysine methyltransferase 2C	tan	lightgreen
A_33_P3231432	LDHB	3945	lactate dehydrogenase B	purple	midnightblue
A_23_P391506	IVNS1ABP	10625	influenza virus NS1A binding protein	tan	lightgreen
A_33_P3381870	DMTN	2039	dematin actin binding protein	yellow	red
A_33_P3659808	PELP1	27043	proline, glutamate and leucine rich protein 1	brown	turquoise
A_23_P396626	SYNRG	11276	synergin gamma	magenta	turquoise
A_24_P128683	CNPPD1	27013	cyclin Pas1/PHO80 domain containing 1	purple	darkred
A_23_P83098	ALDH1A1	216	aldehyde dehydrogenase 1 family member A1	pink	yellow
A_23_P209564	CYBRD1	79901	cytochrome b reductase 1	purple	grey60
A_33_P3337491	TEN1	100134934	TEN1, CST complex subunit	brown	turquoise
A_24_P196592	MMP28	79148	matrix metallopeptidase 28	black	salmon
A_23_P97700	TXNIP	10628	thioredoxin interacting protein	purple	midnightblue
A_24_P151	KCNAB2	8514	potassium voltage-gated channel subfamily A regulatory beta subunit 2	magenta	turquoise
A_24_P418189	NA	NA	NA	red	black
A_23_P127446	DPF2	5977	double PHD fingers 2	cyan	yellow
A_24_P283288	MAPK14	1432	mitogen-activated protein kinase 14	pink	orange
A_24_P233786	FAM129A	116496	family with sequence similarity 129 member A	midnightblue	magenta
A_33_P3251985	MFSD1	64747	major facilitator superfamily domain containing 1	purple	midnightblue
A_33_P3225086	PEX16	9409	peroxisomal biogenesis factor 16	brown	darkorange
A_23_P106258	SLC25A47	283600	solute carrier family 25 member 47	black	salmon
A_23_P145006	SCGB3A2	117156	secretoglobin family 3A member 2	blue	salmon
A_33_P3217495	SLC5A2	6524	solute carrier family 5 member 2	black	saddlebrown
A_33_P3290124	ASB10	136371	ankyrin repeat and SOCS box containing 10	black	white
A_23_P217609	RPL36A	6173	ribosomal protein L36a	turquoise	royalblue
A_33_P3397655	SYNPO	11346	synaptopodin	black	saddlebrown
A_23_P412409	PRRC2C	23215	proline rich coiled-coil 2C	greenyellow	grey60
A_21_P0009295	NA	NA	NA	black	saddlebrown
A_33_P3230399	ZNF784	147808	zinc finger protein 784	magenta	turquoise
A_23_P399501	PKM	5315	pyruvate kinase M1/2	cyan	blue
A_23_P89380	SLC4A1	6521	solute carrier family 4 member 1 (Diego blood group)	yellow	red
A_23_P158277	TMCO4	255104	transmembrane and coiled-coil domains 4	salmon	blue
A_24_P341535	GOLGA2P7	388152	golgin A2 pseudogene 7	black	salmon
A_33_P3254756	UBA6-AS1	550112	UBA6 antisense RNA 1 (head to head)	brown	brown
A_23_P13914	DHX37	57647	DEAH-box helicase 37	salmon	green
A_23_P5131	ISYNA1	51477	inositol-3-phosphate synthase 1	brown	darkorange
A_21_P0007110	NA	NA	NA	black	salmon
A_23_P39076	RRAS	6237	RAS related	brown	darkorange
A_32_P22257	HMGN1	3150	high mobility group nucleosome binding domain 1	purple	lightyellow
A_24_P21044	PSMG3	84262	proteasome assembly chaperone 3	salmon	tan
A_33_P3780901	SBNO1	55206	strawberry notch homolog 1	magenta	green
A_33_P3294608	MVP	9961	major vault protein	pink	pink
A_23_P65983	CCDC102A	92922	coiled-coil domain containing 102A	green	darkorange
A_21_P0000476	SNORA70C	100124538	small nucleolar RNA, H/ACA box 70C	cyan	tan
A_24_P21715	RAD9A	5883	RAD9 checkpoint clamp component A	cyan	blue
A_33_P3316045	INTS1	26173	integrator complex subunit 1	brown	darkorange
A_23_P153562	C5AR1	728	complement C5a receptor 1	pink	orange
A_23_P31116	ACOT13	55856	acyl-CoA thioesterase 13	purple	midnightblue
A_23_P31840	EEF1D	1936	eukaryotic translation elongation factor 1 delta	salmon	tan
A_23_P23855	POLR3GL	84265	RNA polymerase III subunit G like	turquoise	royalblue
A_33_P3291176	VMAC	400673	vimentin type intermediate filament associated coiled-coil protein	brown	turquoise
A_23_P399156	IL12RB1	3594	interleukin 12 receptor subunit beta 1	cyan	darkorange
A_24_P693321	LOC100190986	100190986	uncharacterized LOC100190986	red	black
A_21_P0005934	NA	NA	NA	greenyellow	lightgreen
A_33_P3406706	EXOG	9941	exo/endonuclease G	salmon	green
A_32_P142028	HNRNPC	3183	heterogeneous nuclear ribonucleoprotein C (C1/C2)	greenyellow	grey60
A_19_P00321886	LINC-PINT	378805	long intergenic non-protein coding RNA, p53 induced transcript	tan	lightgreen
A_23_P16157	KHSRP	8570	KH-type splicing regulatory protein	brown	turquoise
A_23_P126752	CAPZB	832	capping actin protein of muscle Z-line beta subunit	cyan	yellow
A_33_P3392177	CLIC5	53405	chloride intracellular channel 5	purple	midnightblue
A_33_P3355266	TINAGL1	64129	tubulointerstitial nephritis antigen like 1	magenta	saddlebrown
A_23_P67702	ZNF85	7639	zinc finger protein 85	red	midnightblue
A_32_P32739	NAGS	162417	N-acetylglutamate synthase	black	saddlebrown
A_23_P158007	ZDHHC12	84885	zinc finger DHHC-type containing 12	cyan	yellow
A_23_P133629	CDC23	8697	cell division cycle 23	salmon	tan
A_33_P3237784	PORCN	64840	porcupine O-acyltransferase	black	salmon
A_33_P3335682	PPP1R14A	94274	protein phosphatase 1 regulatory inhibitor subunit 14A	blue	white
A_33_P3386132	C2orf49	79074	chromosome 2 open reading frame 49	black	salmon
A_23_P63010	CERS2	29956	ceramide synthase 2	cyan	yellow
A_23_P407565	CX3CR1	1524	C-X3-C motif chemokine receptor 1	green	darkturquoise
A_32_P35220	CBWD5	220869	COBW domain containing 5	purple	midnightblue
A_23_P131024	ZBTB32	27033	zinc finger and BTB domain containing 32	brown	darkorange
A_23_P118427	MAP2K3	5606	mitogen-activated protein kinase kinase 3	yellow	darkred
A_33_P3248644	QARS	5859	glutaminyl-tRNA synthetase	brown	brown
A_23_P151710	PTGER2	5732	prostaglandin E receptor 2	greenyellow	tan
A_33_P3386955	MRPS5	64969	mitochondrial ribosomal protein S5	green	brown
A_33_P3331346	TRIM65	201292	tripartite motif containing 65	green	brown
A_23_P132874	CMSS1	84319	cms1 ribosomal small subunit homolog (yeast)	green	brown
A_33_P3229722	PSMF1	9491	proteasome inhibitor subunit 1	purple	darkred
A_33_P3234939	ZNF266	10781	zinc finger protein 266	salmon	lightyellow
A_33_P3256848	ADAM12	8038	ADAM metallopeptidase domain 12	blue	greenyellow
A_23_P34628	GTF2B	2959	general transcription factor IIB	turquoise	grey60
A_21_P0000258	SNORD26	9302	small nucleolar RNA, C/D box 26	turquoise	saddlebrown
A_23_P141770	NAPG	8774	NSF attachment protein gamma	magenta	darkgrey
A_33_P3368139	MAP3K1	4214	mitogen-activated protein kinase kinase kinase 1	tan	darkgreen
A_23_P206856	WDR59	79726	WD repeat domain 59	salmon	tan
A_23_P40866	ZBTB20	26137	zinc finger and BTB domain containing 20	green	green
A_33_P3415923	FMNL3	91010	formin like 3	black	salmon
A_24_P79241	UBOX5	22888	U-box domain containing 5	green	darkorange
A_33_P3233125	PSD	5662	pleckstrin and Sec7 domain containing	black	salmon
A_24_P333993	OR2W3	343171	olfactory receptor family 2 subfamily W member 3	yellow	darkred
A_33_P3325011	NA	NA	NA	turquoise	royalblue
A_33_P3406066	ZNF776	284309	zinc finger protein 776	tan	lightgreen
A_33_P3346841	YTHDF2	51441	YTH N6-methyladenosine RNA binding protein 2	salmon	yellow
A_32_P204019	RPL29	6159	ribosomal protein L29	salmon	tan
A_23_P33720	FARS2	10667	phenylalanyl-tRNA synthetase 2, mitochondrial	salmon	tan
A_23_P53763	RUBCNL	80183	RUN and cysteine rich domain containing beclin 1 interacting protein like	purple	purple
A_21_P0013386	INTS4	92105	integrator complex subunit 4	cyan	yellow
A_23_P110571	MAST4	375449	microtubule associated serine/threonine kinase family member 4	green	darkorange
A_33_P3259428	NA	NA	NA	brown	lightcyan
A_23_P213199	DNAJB14	79982	DnaJ heat shock protein family (Hsp40) member B14	purple	grey60
A_33_P3217028	TM9SF1	10548	transmembrane 9 superfamily member 1	cyan	yellow
A_23_P26021	COPS2	9318	COP9 signalosome subunit 2	turquoise	royalblue
A_33_P3315303	KRT73	319101	keratin 73	black	salmon
A_23_P23924	CAPN2	824	calpain 2	greenyellow	grey60
A_32_P47554	HINT1	3094	histidine triad nucleotide binding protein 1	turquoise	royalblue
A_24_P219378	CASKIN1	57524	CASK interacting protein 1	brown	turquoise
A_24_P112160	UPK3B	105375355	uroplakin 3B	blue	greenyellow
A_33_P3268900	NA	NA	NA	greenyellow	grey60
A_23_P98261	SSSCA1	10534	Sjogren syndrome/scleroderma autoantigen 1	brown	darkorange
A_21_P0011939	NA	NA	NA	salmon	tan
A_23_P115683	HPS6	79803	HPS6, biogenesis of lysosomal organelles complex 2 subunit 3	green	brown
A_23_P166196	AAR2	25980	AAR2 splicing factor homolog	black	darkorange
A_33_P3281616	CDPF1	150383	cysteine rich DPF motif domain containing 1	brown	brown
A_23_P52373	NDST2	8509	N-deacetylase and N-sulfotransferase 2	cyan	blue
A_24_P37441	PDK1	5163	pyruvate dehydrogenase kinase 1	greenyellow	grey60
A_23_P93082	NUS1	116150	NUS1 dehydrodolichyl diphosphate synthase subunit	purple	lightyellow
A_33_P3210059	SF3A1	10291	splicing factor 3a subunit 1	greenyellow	lightgreen
A_32_P49848	RHOQ	23433	ras homolog family member Q	pink	midnightblue
A_23_P318396	CELF1	10658	CUGBP Elav-like family member 1	magenta	turquoise
A_23_P50455	POLD1	5424	DNA polymerase delta 1, catalytic subunit	brown	turquoise
A_23_P376557	MMP25	64386	matrix metallopeptidase 25	pink	purple
A_23_P154894	CSTB	1476	cystatin B	purple	yellow
A_23_P52738	DCPS	28960	decapping enzyme, scavenger	brown	green
A_23_P58266	S100P	6286	S100 calcium binding protein P	midnightblue	magenta
A_24_P167825	VPS39	23339	VPS39, HOPS complex subunit	cyan	yellow
A_23_P15348	MPRIP	23164	myosin phosphatase Rho interacting protein	salmon	tan
A_33_P3408054	NA	NA	NA	magenta	darkgrey
A_19_P00317653	NA	NA	NA	blue	white
A_33_P3289536	SNX10	29887	sorting nexin 10	pink	purple
A_33_P3340490	FLJ46906	441172	uncharacterized LOC441172	brown	turquoise
A_23_P25929	EIF2B2	8892	eukaryotic translation initiation factor 2B subunit beta	brown	turquoise
A_32_P133840	TMCC2	9911	transmembrane and coiled-coil domain family 2	yellow	darkred
A_21_P0011881	NA	NA	NA	black	saddlebrown
A_23_P17393	CSE1L	1434	chromosome segregation 1 like	tan	darkturquoise
A_23_P380181	LMO4	8543	LIM domain only 4	midnightblue	magenta
A_23_P30435	TNIP1	10318	TNFAIP3 interacting protein 1	pink	darkred
A_24_P465772	RPSAP52	204010	ribosomal protein SA pseudogene 52	purple	tan
A_33_P3775741	RPL32P3	132241	ribosomal protein L32 pseudogene 3	salmon	tan
A_23_P141520	C17orf49	124944	chromosome 17 open reading frame 49	cyan	tan
A_23_P130815	KIR2DS2	100132285	killer cell immunoglobulin like receptor, two Ig domains and short cytoplasmic tail 2	brown	darkorange
A_33_P3303940	BRCC3	79184	BRCA1/BRCA2-containing complex subunit 3	tan	darkgreen
A_33_P3266315	SH3GLB1	51100	SH3 domain containing GRB2 like, endophilin B1	tan	lightgreen
A_21_P0009665	NA	NA	NA	blue	white
A_33_P3882659	NA	NA	NA	red	black
A_23_P90845	TIA1	7072	TIA1 cytotoxic granule associated RNA binding protein	red	darkturquoise
A_24_P400832	LOC100130950	100130950	uncharacterized LOC100130950	blue	greenyellow
A_23_P258381	SPSB4	92369	splA/ryanodine receptor domain and SOCS box containing 4	blue	white
A_33_P3697530	SEMA4D	10507	semaphorin 4D	pink	magenta
A_23_P78771	NUCB1	4924	nucleobindin 1	magenta	cyan
A_21_P0010348	NA	NA	NA	blue	white
A_23_P423695	MXD4	10608	MAX dimerization protein 4	red	white
A_23_P421423	TNFAIP2	7127	TNF alpha induced protein 2	pink	magenta
A_21_P0010514	NA	NA	NA	blue	greenyellow
A_24_P79712	COX20	116228	COX20, cytochrome c oxidase assembly factor	turquoise	green
A_21_P0000671	MT1E	4493	metallothionein 1E	brown	turquoise
A_21_P0008254	NA	NA	NA	black	salmon
A_23_P139575	PRR13	54458	proline rich 13	pink	purple
A_21_P0014061	NA	NA	NA	blue	greenyellow
A_21_P0011611	DNAH17	8632	dynein axonemal heavy chain 17	blue	greenyellow
A_23_P24384	CCDC88B	283234	coiled-coil domain containing 88B	midnightblue	darkorange
A_33_P3601163	ILF3-DT	147727	ILF3 divergent tranacript	brown	brown
A_23_P394836	INF2	64423	inverted formin, FH2 and WH2 domain containing	cyan	blue
A_33_P3286684	NA	NA	NA	cyan	lightyellow
A_23_P209778	POLR2D	5433	RNA polymerase II subunit D	green	brown
A_23_P2143	SPCS2	9789	signal peptidase complex subunit 2	greenyellow	grey60
A_21_P0010771	ANKRD20A2	441430	ankyrin repeat domain 20 family member A2	salmon	tan
A_33_P3296682	NDUFB5	4711	NADH:ubiquinone oxidoreductase subunit B5	tan	darkgreen
A_21_P0014428	NA	NA	NA	brown	brown
A_23_P26173	TMED3	23423	transmembrane p24 trafficking protein 3	cyan	tan
A_23_P142708	LMAN2L	81562	lectin, mannose binding 2 like	greenyellow	tan
A_33_P3250068	SNX17	9784	sorting nexin 17	brown	darkorange
A_19_P00805651	NA	NA	NA	blue	greenyellow
A_23_P48070	ING4	51147	inhibitor of growth family member 4	turquoise	tan
A_23_P7083	CTBP1-DT	92070	CTBP1 divergent transcript	brown	brown
A_21_P0011413	HBZ	3050	hemoglobin subunit zeta	brown	blue
A_33_P3401571	MUC2	4583	mucin 2, oligomeric mucus/gel-forming	blue	greenyellow
A_23_P157970	INVS	27130	inversin	brown	turquoise
A_23_P99138	MRPL51	51258	mitochondrial ribosomal protein L51	turquoise	royalblue
A_33_P3330283	SP1	6667	Sp1 transcription factor	midnightblue	magenta
A_33_P3304983	PRKAR2B	5577	protein kinase cAMP-dependent type II regulatory subunit beta	yellow	darkred
A_24_P22976	ARRDC2	27106	arrestin domain containing 2	cyan	yellow
A_24_P334640	PAQR8	85315	progestin and adipoQ receptor family member 8	blue	greenyellow
A_32_P25253	ISCA1	81689	iron-sulfur cluster assembly 1	yellow	red
A_32_P184367	RPL10	6134	ribosomal protein L10	turquoise	green
A_23_P28084	STX10	8677	syntaxin 10	midnightblue	magenta
A_33_P3570223	NA	NA	NA	red	midnightblue
A_24_P370156	MAN2B1	4125	mannosidase alpha class 2B member 1	cyan	blue
A_33_P3378835	SLC9A3R1	9368	SLC9A3 regulator 1	brown	darkorange
A_21_P0011880	NA	NA	NA	black	saddlebrown
A_33_P3326423	POLL	27343	DNA polymerase lambda	black	red
A_23_P7412	BTNL8	79908	butyrophilin like 8	midnightblue	red
A_23_P61823	RAB24	53917	RAB24, member RAS oncogene family	pink	purple
A_33_P3531857	DARS	1615	aspartyl-tRNA synthetase	salmon	tan
A_33_P3809606	NA	NA	NA	red	black
A_24_P38951	RELT	84957	RELT, TNF receptor	midnightblue	magenta
A_23_P77630	MAP1LC3B	81631	microtubule associated protein 1 light chain 3 beta	pink	orange
A_23_P167328	CD38	952	CD38 molecule	purple	pink
A_24_P235783	NA	NA	NA	purple	midnightblue
A_23_P431853	NA	NA	NA	cyan	blue
A_33_P3416321	SLC17A5	26503	solute carrier family 17 member 5	tan	darkgreen
A_24_P138022	FAM120A	23196	family with sequence similarity 120A	purple	yellow
A_33_P3267356	GLS	2744	glutaminase	purple	midnightblue
A_23_P31602	BUD31	8896	BUD31 homolog	cyan	midnightblue
A_33_P3374833	BLOC1S6	26258	biogenesis of lysosomal organelles complex 1 subunit 6	tan	lightgreen
A_33_P3246613	CCDC78	124093	coiled-coil domain containing 78	black	salmon
A_23_P429535	GTF3C3	9330	general transcription factor IIIC subunit 3	salmon	tan
A_24_P148717	CCR1	1230	C-C motif chemokine receptor 1	pink	skyblue
A_33_P3331366	TRIM25	7706	tripartite motif containing 25	midnightblue	magenta
A_23_P69840	SLC35A4	113829	solute carrier family 35 member A4	cyan	yellow
A_33_P3379371	RYK	6259	receptor-like tyrosine kinase	tan	darkgreen
A_23_P331092	C9orf163	158055	chromosome 9 open reading frame 163	blue	white
A_23_P17307	MRGBP	55257	MRG domain binding protein	brown	turquoise
A_33_P3369311	BBX	56987	BBX, HMG-box containing	purple	yellow
A_24_P340776	NA	NA	NA	cyan	lightyellow
A_33_P3218980	ENTPD1	953	ectonucleoside triphosphate diphosphohydrolase 1	midnightblue	lightgreen
A_32_P44394	AIM2	9447	absent in melanoma 2	midnightblue	skyblue
A_33_P3423859	PPP1R3D	5509	protein phosphatase 1 regulatory subunit 3D	tan	lightgreen
A_33_P3303951	NUPL2	11097	nucleoporin like 2	salmon	lightyellow
A_19_P00801821	NA	NA	NA	purple	lightyellow
A_23_P43157	MYBL1	4603	MYB proto-oncogene like 1	tan	lightgreen
A_33_P3214943	SPOCK2	9806	SPARC (osteonectin), cwcv and kazal like domains proteoglycan 2	black	salmon
A_33_P3805090	FNIP2	57600	folliculin interacting protein 2	green	darkgreen
A_33_P3398634	TFEB	7942	transcription factor EB	blue	white
A_21_P0010214	NA	NA	NA	brown	turquoise
A_33_P3238685	TET2	54790	tet methylcytosine dioxygenase 2	pink	orange
A_33_P3273436	GALM	130589	galactose mutarotase	cyan	yellow
A_33_P3390048	INO80E	283899	INO80 complex subunit E	brown	green
A_21_P0011707	NA	NA	NA	black	salmon
A_19_P00319640	NA	NA	NA	blue	white
A_23_P416747	CD3E	916	CD3e molecule	cyan	lightyellow
A_33_P3310674	UBE2D2	7322	ubiquitin conjugating enzyme E2 D2	tan	lightcyan
A_24_P406060	RNF144B	255488	ring finger protein 144B	greenyellow	lightgreen
A_24_P808522	RPS14	6208	ribosomal protein S14	turquoise	tan
A_24_P942730	ZSCAN29	146050	zinc finger and SCAN domain containing 29	salmon	tan
A_33_P3345663	PPP1R21	129285	protein phosphatase 1 regulatory subunit 21	pink	orange
A_33_P3234667	ZKSCAN1	7586	zinc finger with KRAB and SCAN domains 1	magenta	darkgrey
A_21_P0011572	USP32P2	220594	ubiquitin specific peptidase 32 pseudogene 2	pink	orange
A_23_P424002	POU2F1	5451	POU class 2 homeobox 1	green	lightcyan
A_33_P3416350	ITSN2	50618	intersectin 2	blue	white
A_33_P3243069	KIAA0040	9674	KIAA0040	midnightblue	turquoise
A_19_P00318280	NA	NA	NA	brown	turquoise
A_21_P0009229	NA	NA	NA	black	salmon
A_32_P74366	NA	NA	NA	tan	lightgreen
A_21_P0009168	NA	NA	NA	blue	greenyellow
A_33_P3285260	NA	NA	NA	brown	turquoise
A_23_P118105	NDUFB10	4716	NADH:ubiquinone oxidoreductase subunit B10	turquoise	green
A_23_P33856	STAG2	10735	stromal antigen 2	purple	midnightblue
A_24_P873414	PLEKHB2	55041	pleckstrin homology domain containing B2	greenyellow	grey60
A_24_P375599	NA	NA	NA	turquoise	royalblue
A_33_P3267230	NA	NA	NA	pink	purple
A_33_P3265075	PAAF1	80227	proteasomal ATPase associated factor 1	green	brown
A_23_P156807	CFLAR	8837	CASP8 and FADD like apoptosis regulator	black	saddlebrown
A_21_P0000278	SNORD10	652966	small nucleolar RNA, C/D box 10	magenta	turquoise
A_23_P69431	RPL4	6124	ribosomal protein L4	salmon	tan
A_33_P3261720	LINC01123	440894	long intergenic non-protein coding RNA 1123	black	salmon
A_33_P3286041	POLR3E	55718	RNA polymerase III subunit E	green	darkgreen
A_21_P0010889	NUTM2A-AS1	728190	NUTM2A antisense RNA 1	yellow	darkred
A_32_P416583	NLRC5	84166	NLR family CARD domain containing 5	cyan	lightyellow
A_21_P0007251	LOC100506368	100506368	uncharacterized LOC100506368	black	salmon
A_33_P3418371	NA	NA	NA	pink	orange
A_24_P376391	PLXND1	23129	plexin D1	cyan	blue
A_23_P77459	NAE1	8883	NEDD8 activating enzyme E1 subunit 1	tan	darkgreen
A_33_P3311971	NA	NA	NA	purple	lightyellow
A_24_P160001	FKBP1A	2280	FK506 binding protein 1A	magenta	magenta
A_24_P97342	PROK2	60675	prokineticin 2	pink	purple
A_33_P3348744	NA	NA	NA	black	saddlebrown
A_23_P167444	NSA2	10412	NSA2, ribosome biogenesis homolog	purple	grey60
A_21_P0014013	NA	NA	NA	magenta	darkgrey
A_24_P194154	UPF1	5976	UPF1, RNA helicase and ATPase	red	black
A_21_P0006078	NA	NA	NA	midnightblue	lightgreen
A_23_P257945	HCCS	3052	holocytochrome c synthase	purple	yellow
A_23_P21485	PID1	55022	phosphotyrosine interaction domain containing 1	tan	darkgreen
A_33_P3376449	ZDHHC23	254887	zinc finger DHHC-type containing 23	blue	greenyellow
A_23_P129413	DPEP3	64180	dipeptidase 3	blue	white
A_23_P147388	KIF13B	23303	kinesin family member 13B	green	darkturquoise
A_33_P3265222	KIAA1324	57535	KIAA1324	pink	purple
A_21_P0000082	LARP4	113251	La ribonucleoprotein domain family member 4	tan	darkgreen
A_23_P101332	KRI1	65095	KRI1 homolog	salmon	green
A_33_P3307875	SPTSSA	171546	serine palmitoyltransferase small subunit A	tan	darkgreen
A_21_P0014863	NA	NA	NA	brown	brown
A_33_P3380982	TMEM30A	55754	transmembrane protein 30A	tan	darkgreen
A_23_P74716	DEDD	9191	death effector domain containing	midnightblue	blue
A_21_P0008178	NA	NA	NA	blue	white
A_33_P3309039	CPSF7	79869	cleavage and polyadenylation specific factor 7	red	lightcyan
A_33_P3348151	NA	NA	NA	black	salmon
A_23_P141651	NCOR1	9611	nuclear receptor corepressor 1	cyan	lightyellow
A_33_P3282384	NA	NA	NA	magenta	turquoise
A_32_P141262	CNOT7	29883	CCR4-NOT transcription complex subunit 7	purple	midnightblue
A_23_P502142	FYN	2534	FYN proto-oncogene, Src family tyrosine kinase	green	green
A_23_P14340	KIAA0391	9692	KIAA0391	salmon	midnightblue
A_33_P3211965	NA	NA	NA	black	salmon
A_24_P187023	NA	NA	NA	turquoise	royalblue
A_23_P138967	SDHD	6392	succinate dehydrogenase complex subunit D	pink	lightyellow
A_33_P3368049	FNDC10	643988	fibronectin type III domain containing 10	brown	turquoise
A_21_P0005846	NA	NA	NA	blue	white
A_21_P0006384	NA	NA	NA	blue	greenyellow
A_24_P56130	MYL6	4637	myosin light chain 6	purple	midnightblue
A_24_P181120	PFDN5	5204	prefoldin subunit 5	turquoise	royalblue
A_24_P5743	ALDH16A1	126133	aldehyde dehydrogenase 16 family member A1	cyan	green
A_21_P0005785	NA	NA	NA	black	saddlebrown
A_24_P58727	NA	NA	NA	purple	midnightblue
A_23_P69226	EMC3	55831	ER membrane protein complex subunit 3	purple	darkred
A_33_P3378800	AP2M1	1173	adaptor related protein complex 2 mu 1 subunit	yellow	red
A_23_P143650	DUSP18	150290	dual specificity phosphatase 18	pink	orange
A_23_P154234	POLE4	56655	DNA polymerase epsilon 4, accessory subunit	purple	midnightblue
A_21_P0013998	NAIP	4671	NLR family apoptosis inhibitory protein	pink	purple
A_23_P3979	MRPS7	51081	mitochondrial ribosomal protein S7	purple	midnightblue
A_33_P3383912	HLA-DRB3	3125	major histocompatibility complex, class II, DR beta 3	purple	yellow
A_23_P313734	CEP295	85459	centrosomal protein 295	greenyellow	lightgreen
A_19_P00322968	LINC00963	100506190	long intergenic non-protein coding RNA 963	pink	blue
A_33_P3340060	RPL13A	23521	ribosomal protein L13a	salmon	tan
A_33_P3224971	NA	NA	NA	red	black
A_23_P429977	KCNQ1	3784	potassium voltage-gated channel subfamily Q member 1	pink	magenta
A_23_P219060	GPSM3	63940	G protein signaling modulator 3	brown	darkorange
A_23_P83736	ING2	3622	inhibitor of growth family member 2	purple	grey60
A_23_P210643	NELFCD	51497	negative elongation factor complex member C/D	cyan	yellow
A_23_P154411	PPIG	9360	peptidylprolyl isomerase G	tan	royalblue
A_33_P3403082	C20orf204	284739	chromosome 20 open reading frame 204	black	white
A_33_P3287879	HIST1H3H	8357	histone cluster 1 H3 family member h	purple	yellow
A_23_P131771	TPD52L2	7165	tumor protein D52 like 2	pink	purple
A_23_P57474	OSBP2	23762	oxysterol binding protein 2	yellow	red
A_23_P162945	SRP54	6729	signal recognition particle 54	purple	midnightblue
A_23_P251173	EIF2AK1	27102	eukaryotic translation initiation factor 2 alpha kinase 1	yellow	darkred
A_23_P15369	CD300LB	124599	CD300 molecule like family member b	pink	greenyellow
A_23_P215449	BAZ1B	9031	bromodomain adjacent to zinc finger domain 1B	purple	yellow
A_33_P3298552	NA	NA	NA	blue	white
A_23_P20804	FAM219A	203259	family with sequence similarity 219 member A	black	salmon
A_33_P3391656	TP53RK	112858	TP53 regulating kinase	salmon	tan
A_23_P169838	SUN1	23353	Sad1 and UNC84 domain containing 1	greenyellow	darkturquoise
A_33_P3235117	LOC100133286	100133286	uncharacterized LOC100133286	black	greenyellow
A_23_P142294	ETHE1	23474	ETHE1, persulfide dioxygenase	brown	darkorange
A_24_P406301	NDUFB2	4708	NADH:ubiquinone oxidoreductase subunit B2	turquoise	royalblue
A_23_P34606	MTOR	2475	mechanistic target of rapamycin kinase	magenta	darkgrey
A_23_P215296	CDK13	8621	cyclin dependent kinase 13	green	turquoise
A_23_P207632	ATP2A3	489	ATPase sarcoplasmic/endoplasmic reticulum Ca2+ transporting 3	cyan	yellow
A_23_P169197	HSDL2	84263	hydroxysteroid dehydrogenase like 2	midnightblue	magenta
A_23_P89799	ACAA2	10449	acetyl-CoA acyltransferase 2	red	black
A_33_P3474175	NA	NA	NA	blue	white
A_21_P0011501	NA	NA	NA	pink	orange
A_23_P8095	RNF5	6048	ring finger protein 5	cyan	tan
A_23_P211957	TGFBR2	7048	transforming growth factor beta receptor 2	purple	grey60
A_23_P2114	LAMTOR1	55004	late endosomal/lysosomal adaptor, MAPK and MTOR activator 1	cyan	blue
A_33_P3273148	GADD45GIP1	90480	GADD45G interacting protein 1	brown	green
A_23_P16143	GTF2F1	2962	general transcription factor IIF subunit 1	cyan	blue
A_24_P183094	ATP13A3	79572	ATPase 13A3	tan	lightgreen
A_33_P3298810	FFAR3	2865	free fatty acid receptor 3	midnightblue	skyblue
A_33_P3334515	NDRG2	57447	NDRG family member 2	brown	turquoise
A_33_P3418597	GAS2L1	10634	growth arrest specific 2 like 1	brown	cyan
A_23_P51187	PRKCZ	5590	protein kinase C zeta	brown	darkorange
A_19_P00319675	NA	NA	NA	midnightblue	magenta
A_23_P78458	ZNF350	59348	zinc finger protein 350	tan	lightgreen
A_24_P333802	MAGT1	84061	magnesium transporter 1	tan	lightgreen
A_33_P3628409	LINC01963	150967	long intergenic non-protein coding RNA 1963	brown	turquoise
A_24_P305662	TRMT2A	27037	tRNA methyltransferase 2 homolog A	cyan	blue
A_23_P121250	EIF4A2	1974	eukaryotic translation initiation factor 4A2	salmon	grey60
A_23_P82941	ARFGEF1	10565	ADP ribosylation factor guanine nucleotide exchange factor 1	tan	lightgreen
A_33_P3364741	MRC2	9902	mannose receptor C type 2	yellow	salmon
A_32_P177097	ZNF557	79230	zinc finger protein 557	green	lightcyan
A_33_P3408762	LMNA	4000	lamin A/C	cyan	blue
A_23_P209426	TRAK2	66008	trafficking kinesin protein 2	yellow	darkred
A_23_P53567	WASHC3	51019	WASH complex subunit 3	tan	darkgreen
A_23_P101829	LPAR2	9170	lysophosphatidic acid receptor 2	cyan	purple
A_23_P204355	ZNF384	171017	zinc finger protein 384	cyan	blue
A_23_P14072	KRT8	3856	keratin 8	black	salmon
A_33_P3383866	TREX1	11277	three prime repair exonuclease 1	brown	cyan
A_33_P3842886	POLM	27434	DNA polymerase mu	green	brown
A_23_P311875	CD6	923	CD6 molecule	salmon	green
A_23_P165691	PSMD14	10213	proteasome 26S subunit, non-ATPase 14	greenyellow	darkturquoise
A_24_P65864	NSFL1C	55968	NSFL1 cofactor	purple	yellow
A_23_P145863	S100A11	6282	S100 calcium binding protein A11	pink	purple
A_23_P427217	JMJD1C	221037	jumonji domain containing 1C	tan	lightgreen
A_21_P0002242	BOLA3-AS1	100507171	BOLA3 divergent transcript	blue	white
A_23_P42802	PDIA4	9601	protein disulfide isomerase family A member 4	salmon	pink
A_23_P150510	MED19	219541	mediator complex subunit 19	turquoise	brown
A_23_P42331	HMGA1	3159	high mobility group AT-hook 1	cyan	blue
A_32_P169131	ALG1	56052	ALG1, chitobiosyldiphosphodolichol beta-mannosyltransferase	green	turquoise
A_33_P3362521	CCDC174	51244	coiled-coil domain containing 174	salmon	midnightblue
A_24_P194886	EHBP1	23301	EH domain binding protein 1	magenta	darkgrey
A_19_P00317743	SNHG5	387066	small nucleolar RNA host gene 5	turquoise	darkturquoise
A_21_P0014404	SMIM25	100506115	small integral membrane protein 25	pink	yellow
A_24_P365365	TCF3	6929	transcription factor 3	salmon	green
A_23_P254179	ADNP	23394	activity dependent neuroprotector homeobox	greenyellow	grey60
A_33_P3344405	MEF2B	100271849	myocyte enhancer factor 2B	midnightblue	turquoise
A_33_P3424467	CNST	163882	consortin, connexin sorting protein	black	salmon
A_23_P209183	COLGALT1	79709	collagen beta(1-O)galactosyltransferase 1	purple	yellow
A_32_P92399	COG8	84342	component of oligomeric golgi complex 8	salmon	green
A_21_P0007009	NA	NA	NA	pink	magenta
A_19_P00320090	SNHG20	654434	small nucleolar RNA host gene 20	brown	brown
A_23_P126716	ATP5IF1	93974	ATP synthase inhibitory factor subunit 1	green	darkturquoise
