## Supplemental data file 4 for "Vitamins D_2_ and D_3_ have overlapping but different effects on human gene expression revealed through analysis of blood transcriptomes in a randomised double-blind placebo-controlled food-fortification trial"

### Sheet: cc.WE.PD2D3.down.GOBP
Cluster	ID	Description	GeneRatio	BgRatio	pvalue	p.adjust	qvalue	geneID	Count
P.down	GO:0042119	neutrophil activation	94/761	498/17653	6.12631e-35	2.92531e-31	2.50405e-31	HSP90AB1/GUSB/HSPA1A/ALOX5/PLAU/PRKCD/HGSNAT/ITGAM/ATP6V0A1/ITGAL/LAMP1/ARSA/ITGB2/CRISPLD2/IGF2R/CNN2/SPTAN1/GAA/CTSG/SYK/GLB1/NEU1/KMT2E/FGR/ADGRE5/LILRB3/VCP/MMP9/DOK3/PECAM1/SLC11A1/CKAP4/SELL/ADA2/GLA/AP2A2/PREX1/PRAM1/PLEKHO2/HK3/TCIRG1/SIGLEC5/CFP/AZU1/ACLY/ADGRE3/CTSA/FCN1/TRPM2/NFAM1/GNS/BCR/HUWE1/ADAM8/QSOX1/DIAPH1/CD14/PYGL/GSN/FPR1/CR1/TIMP2/SIRPB1/UBR4/PSAP/GRN/STK11IP/ARHGAP9/ABR/TOM1/PADI2/ATG7/SERPINA1/NCSTN/ITGAX/UNC13D/SIGLEC14/ANPEP/ALDOA/DYNC1H1/LILRB2/STK10/HSPA1B/FCAR/MPO/OSCAR/GM2A/RAB44/NBEAL2/PDXK/ARHGAP45/MVP/MMP25/MAN2B1	94
P.down	GO:0043312	neutrophil degranulation	92/761	485/17653	2.25014e-34	5.37222e-31	4.59858e-31	HSP90AB1/GUSB/HSPA1A/ALOX5/PLAU/PRKCD/HGSNAT/ITGAM/ATP6V0A1/ITGAL/LAMP1/ARSA/ITGB2/CRISPLD2/IGF2R/CNN2/SPTAN1/GAA/CTSG/SYK/GLB1/NEU1/FGR/ADGRE5/LILRB3/VCP/MMP9/DOK3/PECAM1/SLC11A1/CKAP4/SELL/ADA2/GLA/AP2A2/PRAM1/PLEKHO2/HK3/TCIRG1/SIGLEC5/CFP/AZU1/ACLY/ADGRE3/CTSA/FCN1/TRPM2/NFAM1/GNS/BCR/HUWE1/ADAM8/QSOX1/DIAPH1/CD14/PYGL/GSN/FPR1/CR1/TIMP2/SIRPB1/UBR4/PSAP/GRN/STK11IP/ARHGAP9/ABR/TOM1/PADI2/ATG7/SERPINA1/NCSTN/ITGAX/UNC13D/SIGLEC14/ANPEP/ALDOA/DYNC1H1/LILRB2/STK10/HSPA1B/FCAR/MPO/OSCAR/GM2A/RAB44/NBEAL2/PDXK/ARHGAP45/MVP/MMP25/MAN2B1	92
P.down	GO:0002283	neutrophil activation involved in immune response	92/761	488/17653	3.749e-34	5.8669e-31	5.02202e-31	HSP90AB1/GUSB/HSPA1A/ALOX5/PLAU/PRKCD/HGSNAT/ITGAM/ATP6V0A1/ITGAL/LAMP1/ARSA/ITGB2/CRISPLD2/IGF2R/CNN2/SPTAN1/GAA/CTSG/SYK/GLB1/NEU1/FGR/ADGRE5/LILRB3/VCP/MMP9/DOK3/PECAM1/SLC11A1/CKAP4/SELL/ADA2/GLA/AP2A2/PRAM1/PLEKHO2/HK3/TCIRG1/SIGLEC5/CFP/AZU1/ACLY/ADGRE3/CTSA/FCN1/TRPM2/NFAM1/GNS/BCR/HUWE1/ADAM8/QSOX1/DIAPH1/CD14/PYGL/GSN/FPR1/CR1/TIMP2/SIRPB1/UBR4/PSAP/GRN/STK11IP/ARHGAP9/ABR/TOM1/PADI2/ATG7/SERPINA1/NCSTN/ITGAX/UNC13D/SIGLEC14/ANPEP/ALDOA/DYNC1H1/LILRB2/STK10/HSPA1B/FCAR/MPO/OSCAR/GM2A/RAB44/NBEAL2/PDXK/ARHGAP45/MVP/MMP25/MAN2B1	92
P.down	GO:0002446	neutrophil mediated immunity	93/761	500/17653	4.91468e-34	5.8669e-31	5.02202e-31	HSP90AB1/GUSB/HSPA1A/ALOX5/PLAU/PRKCD/HGSNAT/ITGAM/ATP6V0A1/ITGAL/LAMP1/ARSA/ITGB2/CRISPLD2/IGF2R/CNN2/SPTAN1/GAA/CTSG/SYK/GLB1/NEU1/KMT2E/FGR/ADGRE5/LILRB3/VCP/MMP9/DOK3/PECAM1/SLC11A1/CKAP4/SELL/ADA2/GLA/AP2A2/PRAM1/PLEKHO2/HK3/TCIRG1/SIGLEC5/CFP/AZU1/ACLY/ADGRE3/CTSA/FCN1/TRPM2/NFAM1/GNS/BCR/HUWE1/ADAM8/QSOX1/DIAPH1/CD14/PYGL/GSN/FPR1/CR1/TIMP2/SIRPB1/UBR4/PSAP/GRN/STK11IP/ARHGAP9/ABR/TOM1/PADI2/ATG7/SERPINA1/NCSTN/ITGAX/UNC13D/SIGLEC14/ANPEP/ALDOA/DYNC1H1/LILRB2/STK10/HSPA1B/FCAR/MPO/OSCAR/GM2A/RAB44/NBEAL2/PDXK/ARHGAP45/MVP/MMP25/MAN2B1	93
P.down	GO:0022604	regulation of cell morphogenesis	51/761	468/17653	1.11547e-09	1.06528e-06	9.11869e-07	ARAP1/SIPA1L1/EZR/FLNA/ICAM1/WIPF2/ITGB2/ZSWIM8/PAK1/MARK2/PLXNB2/FGR/MYH9/WASHC2C/ACTN4/CSF1R/PREX1/PTK2B/TRAK1/ZEB2/MACF1/SSH2/PLXNA3/PLEKHO1/MSN/SSH1/DOCK5/ZSWIM4/ARHGEF18/DLG4/CUX1/DIAPH1/ARAP3/GDI1/MYADM/DAPK3/FMR1/FGD3/ZSWIM6/FMNL1/SH3KBP1/BCL9L/UNC13D/ALDOA/ANAPC2/SEMA4A/ITGA7/STRIP1/S100A13/SEMA4D/PLXND1	51
P.down	GO:0030099	myeloid cell differentiation	45/761	394/17653	2.52415e-09	2.0088e-06	1.71952e-06	ACIN1/HSPA1A/STAT3/ACTN1/ZFP36L1/JAK3/INPP5D/PAF1/KMT2E/MYH9/LILRB3/MMP9/KMT2A/FLVCR1/HCLS1/CSF1R/TJP2/PTK2B/NCOA6/NFE2L1/ADAR/RIPK1/KMT2C/KMT2D/RARA/APP/G6PD/HIPK2/RUNX1/KAT6A/PIK3CD/MAFB/CSF3R/CREBBP/SETD1A/TMOD3/KMT2B/ATP6AP1/CBFA2T3/HSPA1B/NBEAL2/GAB2/FOXP1/TET2/MTOR	45
P.down	GO:0008360	regulation of cell shape	26/761	163/17653	7.56986e-09	5.16373e-06	4.42012e-06	ARAP1/EZR/ICAM1/WIPF2/ITGB2/PLXNB2/FGR/MYH9/CSF1R/PTK2B/PLXNA3/PLEKHO1/MSN/ARHGEF18/DIAPH1/ARAP3/DAPK3/FGD3/FMNL1/SH3KBP1/ALDOA/SEMA4A/ITGA7/S100A13/SEMA4D/PLXND1	26
P.down	GO:0032386	regulation of intracellular transport	42/761	395/17653	6.79274e-08	4.05442e-05	3.47055e-05	NPEPPS/HSP90AB1/MYO1C/PRKCD/ITGAM/LAMP1/EZR/PDPK1/PAK1/BCAP31/SYK/USP36/SREBF1/FGR/NUP62/ZC3H3/ARHGAP1/MYBPC3/RBM26/EHD1/CEP131/RNF31/MSN/HUWE1/TM9SF4/HHAT/OS9/SFN/GDI1/FMR1/PTPN23/MAVS/SUPT6H/NUMA1/ITGAX/UNC13D/SORL1/PLAGL2/DYNC1H1/RANGAP1/GAB2/SEC16A	42
P.down	GO:0060627	regulation of vesicle-mediated transport	48/761	490/17653	1.00746e-07	5.34515e-05	4.57542e-05	PLCG2/PDCD6IP/MYO18A/ITGAM/LAMP1/EZR/ITGB2/PDPK1/TBC1D22A/CHMP2A/TSC2/SYK/AP1G1/FGR/TBC1D13/ACTN4/LRP1/SLC11A1/TBC1D1/PRAM1/ABCA7/ARHGAP1/PACSIN2/EHD1/MICAL1/AZU1/MSN/BCR/DLG4/RUBCN/CD14/ARAP3/HGS/FMR1/SIRPB1/PTPN23/ABR/CLASP1/UNC13D/ATP6AP1/SORL1/CBL/CD300LF/TBC1D2/TBC1D9/GAB2/CAMK1D/ATXN2	48
P.down	GO:0043300	regulation of leukocyte degranulation	12/761	43/17653	1.6895e-07	8.06738e-05	6.90562e-05	ITGAM/LAMP1/ITGB2/PDPK1/SYK/AP1G1/FGR/PRAM1/BCR/ABR/UNC13D/GAB2	12
P.down	GO:0031330	negative regulation of cellular catabolic process	29/761	230/17653	2.21089e-07	8.87219e-05	7.59454e-05	HSP90AB1/LARP1/TSC1/STAT3/TSC2/DHX34/TAF1/SLC11A1/CLEC16A/SUFU/WNT1/CTSA/TAB2/OS9/RUBCN/N4BP1/HIPK2/QSOX1/ATP2B4/USP19/FMR1/TIMP2/FBP1/LEPR/ATG7/ACACB/CBFA2T3/HNRNPU/MTOR	29
P.down	GO:0009895	negative regulation of catabolic process	32/761	270/17653	2.22966e-07	8.87219e-05	7.59454e-05	HSP90AB1/LARP1/TSC1/STAT3/FLNA/TSC2/DHX34/TAF1/SLC11A1/CLEC16A/AGAP2/SUFU/BANP/WNT1/CTSA/TAB2/OS9/RUBCN/N4BP1/HIPK2/QSOX1/ATP2B4/USP19/FMR1/TIMP2/FBP1/LEPR/ATG7/ACACB/CBFA2T3/HNRNPU/MTOR	32
P.down	GO:0042110	T cell activation	45/761	463/17653	3.17797e-07	0.000116729	9.99195e-05	ZFP36L2/TSC1/STAT3/ITGAL/ICAM1/PDPK1/PAK1/ZFP36L1/JAK3/SYK/STAT6/JAML/BTN3A1/MYH9/SART1/SLC11A1/PREX1/BCL3/WNT1/ELF4/APBB1IP/MSN/LOXL3/CCDC88B/RARA/ADAM8/AP3D1/RUNX1/GSN/CR1/PIK3CD/SIRPB1/MAFB/CD5/LEPR/NCSTN/TMEM131L/HLX/LILRB2/ZMIZ1/SEMA4A/EGR1/CD209/FOXP1/PRKAR1A	45
P.down	GO:0002521	leukocyte differentiation	46/761	483/17653	4.20332e-07	0.000143363	0.000122718	ACIN1/ZFP36L2/PLCG2/TSC1/STAT3/ZFP36L1/JAK3/SYK/STAT6/INPP5D/MYH9/LILRB3/MMP9/SART1/HCLS1/CSF1R/TJP2/GON4L/PREX1/PTK2B/RIPK1/BCL3/WNT1/TRPM2/LOXL3/NFAM1/RARA/ADAM8/APP/AP3D1/RUNX1/CR1/PIK3CD/MAFB/LEPR/TMEM131L/ATP6AP1/HLX/CBFA2T3/LILRB2/ZMIZ1/SEMA4A/EGR1/GAB2/FOXP1/MTOR	46
P.down	GO:0032388	positive regulation of intracellular transport	29/761	240/17653	5.46695e-07	0.000174031	0.00014897	NPEPPS/HSP90AB1/MYO1C/PRKCD/ITGAM/EZR/PAK1/BCAP31/SYK/USP36/FGR/RBM26/EHD1/CEP131/RNF31/MSN/HUWE1/TM9SF4/HHAT/SFN/PTPN23/MAVS/NUMA1/ITGAX/SORL1/PLAGL2/DYNC1H1/GAB2/SEC16A	29
P.down	GO:0051701	interaction with host	26/761	211/17653	1.44363e-06	0.000430215	0.000368261	THOC2/HSPA1A/P4HB/LAMP1/ICAM1/ITGA5/CHMP2A/F11R/TRIM8/BCL2L11/RXRA/FCN1/HIPK2/NECTIN2/CCNK/GSN/CR1/ATG7/GRK2/SCRIB/ANPEP/CBL/VAPB/HSPA1B/CD209/TRIM25	26
P.down	GO:0030217	T cell differentiation	27/761	225/17653	1.53165e-06	0.000430215	0.000368261	ZFP36L2/TSC1/STAT3/ZFP36L1/JAK3/SYK/STAT6/SART1/PREX1/BCL3/WNT1/LOXL3/RARA/ADAM8/AP3D1/RUNX1/CR1/PIK3CD/MAFB/LEPR/TMEM131L/HLX/LILRB2/ZMIZ1/SEMA4A/EGR1/FOXP1	27
P.down	GO:0051056	regulation of small GTPase mediated signal transduction	35/761	339/17653	1.67408e-06	0.000444096	0.000380143	ARAP1/SIPA1L1/ADAP2/ARHGEF10L/TRIO/SRGAP2/TSC2/MADD/ARFGAP2/NUP62/PREX1/AGAP2/ARHGAP1/DENND4B/MYO9B/BCR/ARHGEF18/IQSEC2/SIPA1L2/ARAP3/GDI1/TIMP2/FBP1/FGD3/ARHGAP9/ABR/GBF1/IQSEC1/STARD8/PLEKHG3/GIT2/CCDC125/GMIP/AKAP13/ARHGAP45	35
P.down	GO:0006397	mRNA processing	45/761	495/17653	2.00543e-06	0.000503996	0.000431417	ACIN1/THOC2/HSPA1A/SF3B2/PHRF1/SUPT5H/SRRM2/PRPF8/POLR2A/SAFB/U2AF2/ZFP36L1/SPEN/PAF1/SON/LUC7L/SART1/USP4/SNRNP200/SFSWAP/ZC3H3/CELF2/CLASRP/PRPF6/ADAR/RBM26/AHCYL1/DHX8/APP/SAFB2/ERN1/SYMPK/KHDC4/FMR1/RBM10/QKI/XAB2/SUPT6H/EFTUD2/CDK11A/HNRNPU/CHERP/TFIP11/SF3A1/CPSF7	45
P.down	GO:0007015	actin filament organization	38/761	388/17653	2.19764e-06	0.000524687	0.000449129	TPM2/ARAP1/PPFIA1/TSC1/MYO1C/PRKCD/EZR/FLNA/ARHGEF10L/ICAM1/WIPF2/SPTAN1/ACTN1/PAK1/WASHC2C/ACTN4/PXN/HCLS1/AVIL/PREX1/PTK2B/CTNNA1/MYBPC3/MICAL1/SSH2/PPP1R9B/SSH1/DIAPH1/GSN/MYADM/MICAL2/TMOD4/CORO7/CLASP1/FRY/TMOD3/ALDOA/MTOR	38
P.down	GO:1902563	regulation of neutrophil activation	6/761	11/17653	2.41447e-06	0.000534703	0.000457702	ITGAM/ITGB2/SYK/PRAM1/BCR/ABR	6
P.down	GO:0006909	phagocytosis	34/761	330/17653	2.46355e-06	0.000534703	0.000457702	PLCG2/HSP90AB1/MYO1C/PRKCD/MYO18A/ITGAM/ITGAL/WIPF2/ITGB2/ICAM3/PAK1/SYK/FGR/MYH9/LRP1/PECAM1/SLC11A1/ABCA7/AZU1/FCN1/BCR/RARA/TM9SF4/RUBCN/CD14/GSN/SIRPB1/TMEM175/PLD2/ABR/LEPR/UNC13D/CD300LF/CAMK1D	34
P.down	GO:0016125	sterol metabolic process	21/761	153/17653	2.62598e-06	0.000545177	0.000466668	CYP27A1/CES1/SREBF1/NFYC/NFE2L1/RXRA/ACADVL/ACLY/CYP1B1/POR/APP/G6PD/TRERF1/SCAP/APOBR/LEPR/SCARF1/APOL2/ACACB/SORL1/SP1	21
P.down	GO:1903311	regulation of mRNA metabolic process	31/761	289/17653	2.96e-06	0.000588917	0.000504109	ZFP36L2/HSPA1A/YWHAB/LARP1/SUPT5H/PRKCD/SAFB/U2AF2/ZFP36L1/DHX34/PAF1/SON/SLC11A1/SFSWAP/RBM26/GTPBP1/AHCYL1/SAFB2/CNOT1/FMR1/RBM10/QKI/GIGYF2/SUPT6H/EXOSC6/CDK11A/HNRNPU/PUM1/SF3A1/UPF1/MTOR	31
P.down	GO:0007229	integrin-mediated signaling pathway	16/761	97/17653	3.67803e-06	0.000702504	0.000601338	ITGAM/ITGAL/FLNA/ITGB2/ITGA5/SYK/FGR/MYH9/TLN1/PTK2B/PRAM1/CTNNA1/LOXL3/ITGAX/ITGA7/ITGB4	16
P.down	GO:0008203	cholesterol metabolic process	19/761	135/17653	5.36745e-06	0.000943617	0.00080773	CES1/SREBF1/NFYC/NFE2L1/RXRA/ACADVL/ACLY/POR/APP/G6PD/TRERF1/SCAP/APOBR/LEPR/SCARF1/APOL2/ACACB/SORL1/SP1	19
P.down	GO:0043087	regulation of GTPase activity	43/761	482/17653	5.46881e-06	0.000943617	0.00080773	ARAP1/TSC1/SIPA1L1/ADAP2/ICAM1/TBC1D22A/SRGAP2/TSC2/F11R/PLXNB2/TBC1D13/ARFGAP2/TBC1D1/PREX1/AGAP2/PTK2B/ARHGAP1/MYO9B/PLXNA3/BCR/TBCD/SIPA1L2/ARAP3/GDI1/FGD3/ARHGAP9/ABR/PLCB1/IQSEC1/SCRIB/STARD8/GIT2/CCDC125/RANGAP1/TBC1D2/TBC1D9/GMIP/SRGAP2B/ARHGAP45/ALDH1A1/SEMA4D/PLXND1/MTOR	43
P.down	GO:0007041	lysosomal transport	16/761	100/17653	5.53325e-06	0.000943617	0.00080773	HGSNAT/LAMP1/IGF2R/AP1G1/SNX27/VCP/CLEC16A/TRAK1/DENND3/MGRN1/AP3D1/HGS/VPS53/GAK/SORT1/SORL1	16
P.down	GO:0002285	lymphocyte activation involved in immune response	21/761	162/17653	6.58233e-06	0.0010709	0.00091668	PLCG2/TSC1/STAT3/ITGAL/LAMP1/ICAM1/JAK3/STAT6/AP1G1/SLC11A1/PTK2B/BCL3/APBB1IP/LOXL3/RARA/SUPT6H/UNC13D/HLX/EXOSC6/SEMA4A/FOXP1	21
P.down	GO:0043547	positive regulation of GTPase activity	38/761	407/17653	6.79118e-06	0.0010709	0.00091668	ARAP1/TSC1/SIPA1L1/ADAP2/ICAM1/TBC1D22A/SRGAP2/TSC2/F11R/TBC1D13/ARFGAP2/TBC1D1/PREX1/AGAP2/PTK2B/ARHGAP1/MYO9B/BCR/TBCD/SIPA1L2/ARAP3/GDI1/ARHGAP9/ABR/PLCB1/IQSEC1/SCRIB/STARD8/GIT2/CCDC125/RANGAP1/TBC1D2/TBC1D9/GMIP/SRGAP2B/ARHGAP45/ALDH1A1/SEMA4D	38
P.down	GO:0019058	viral life cycle	32/761	316/17653	6.95241e-06	0.0010709	0.00091668	HSP90AB1/HSPA1A/P4HB/LARP1/PDCD6IP/LAMP1/ICAM1/ITGA5/CHMP2A/F11R/TRIM8/VCP/NUP62/ADAR/CTBP2/FCN1/NECTIN2/CCNK/GSN/ATG16L2/PI4KA/FMR1/CR1/VPS37C/MAVS/GRK2/POM121/ANPEP/VAPB/HSPA1B/CD209/TRIM25	32
P.down	GO:0002262	myeloid cell homeostasis	19/761	139/17653	8.27811e-06	0.00123525	0.00105736	ACIN1/HSPA1A/STAT3/ZFP36L1/JAK3/INPP5D/KMT2E/BCL2L11/FLVCR1/HCLS1/NFE2L1/ADAR/G6PD/HIPK2/PIK3CD/MAFB/NCSTN/TMOD3/HSPA1B	19
P.down	GO:0045123	cellular extravasation	11/761	51/17653	8.72664e-06	0.00126272	0.00108088	ICAM1/ITGB2/JAML/PECAM1/SELL/AZU1/BCR/ADAM8/PIK3CD/ABR/PLCB1	11
P.down	GO:0031331	positive regulation of cellular catabolic process	33/761	335/17653	8.99917e-06	0.00126385	0.00108185	ZFP36L2/CPT1A/HSPA1A/LARP1/TSC1/SUPT5H/PRKCD/TPCN1/EZR/TSC2/BCAP31/ZFP36L1/TAF1/TRIM8/VCP/LRP1/CLEC16A/PTK2B/GBA/GTPBP1/MSN/ADAM8/CNOT1/FMR1/KIAA1324/QKI/GIGYF2/ATG7/CBFA2T3/MEFV/HSPA1B/PUM1/UPF1	33
P.down	GO:1902652	secondary alcohol metabolic process	19/761	141/17653	1.02105e-05	0.00139301	0.00119241	CES1/SREBF1/NFYC/NFE2L1/RXRA/ACADVL/ACLY/POR/APP/G6PD/TRERF1/SCAP/APOBR/LEPR/SCARF1/APOL2/ACACB/SORL1/SP1	19
P.down	GO:0050684	regulation of mRNA processing	17/761	117/17653	1.07946e-05	0.00143179	0.0012256	HSPA1A/SUPT5H/SAFB/U2AF2/ZFP36L1/PAF1/SON/SFSWAP/RBM26/AHCYL1/SAFB2/FMR1/RBM10/SUPT6H/CDK11A/HNRNPU/SF3A1	17
P.down	GO:0007034	vacuolar transport	18/761	131/17653	1.32247e-05	0.00169144	0.00144786	VTI1A/HGSNAT/LAMP1/IGF2R/CHMP2A/AP1G1/SNX27/VCP/CLEC16A/TRAK1/DENND3/MGRN1/AP3D1/HGS/VPS53/GAK/SORT1/SORL1	18
P.down	GO:0030218	erythrocyte differentiation	16/761	107/17653	1.34607e-05	0.00169144	0.00144786	ACIN1/HSPA1A/STAT3/ZFP36L1/JAK3/INPP5D/KMT2E/FLVCR1/HCLS1/NFE2L1/ADAR/G6PD/HIPK2/MAFB/TMOD3/HSPA1B	16
P.down	GO:0030098	lymphocyte differentiation	32/761	330/17653	1.68618e-05	0.00201842	0.00172775	ZFP36L2/PLCG2/TSC1/STAT3/ZFP36L1/JAK3/SYK/STAT6/INPP5D/SART1/GON4L/PREX1/PTK2B/BCL3/WNT1/LOXL3/NFAM1/RARA/ADAM8/AP3D1/RUNX1/CR1/PIK3CD/MAFB/LEPR/TMEM131L/HLX/LILRB2/ZMIZ1/SEMA4A/EGR1/FOXP1	32
P.down	GO:0002886	regulation of myeloid leukocyte mediated immunity	10/761	45/17653	1.69082e-05	0.00201842	0.00172775	ITGAM/ITGB2/PDPK1/SYK/FGR/PRAM1/BCR/ABR/UNC13D/GAB2	10
P.down	GO:0016197	endosomal transport	23/761	200/17653	1.81209e-05	0.00209365	0.00179215	VTI1A/CHMP2A/SNX27/VCP/WASHC2C/CLEC16A/SPAG9/ARHGAP1/LMTK2/EHD1/GRIPAP1/AP3D1/HGS/VPS37C/PTPN23/TOM1/VPS53/RAB11FIP4/GBF1/SCRIB/SORT1/AP5Z1/SORL1	23
P.down	GO:0043302	positive regulation of leukocyte degranulation	7/761	21/17653	1.84153e-05	0.00209365	0.00179215	ITGAM/LAMP1/ITGB2/SYK/AP1G1/FGR/GAB2	7
P.down	GO:0043062	extracellular structure organization	36/761	395/17653	1.99681e-05	0.00221739	0.00189807	P4HB/PDCD6IP/VCAN/ITGAM/ITGAL/ICAM1/ITGB2/ICAM3/ADAM19/CRISPLD2/ADAMTSL4/ITGA5/CTSG/F11R/CFLAR/MMP9/LRP1/PECAM1/LAMB2/SPINT1/ABCA7/BCL3/LOXL3/CYP1B1/ADAM8/APP/SULF2/HSD17B12/TIMP2/CLASP1/ITGAX/PLAGL2/ITGA7/MPO/ITGB4/COLGALT1	36
P.down	GO:0045637	regulation of myeloid cell differentiation	26/761	244/17653	2.06056e-05	0.00223618	0.00191415	ACIN1/HSPA1A/STAT3/ZFP36L1/INPP5D/PAF1/KMT2E/LILRB3/KMT2A/HCLS1/TJP2/PTK2B/RIPK1/KMT2C/KMT2D/RARA/RUNX1/MAFB/CSF3R/CREBBP/SETD1A/KMT2B/ATP6AP1/HSPA1B/FOXP1/MTOR	26
P.down	GO:0051258	protein polymerization	28/761	276/17653	2.4891e-05	0.00264122	0.00226086	HSPA1A/MYO1C/PRKCD/ICAM1/WIPF2/SPTAN1/CHMP2A/PAK1/WASHC2C/HCLS1/AVIL/PREX1/PTK2B/TPPP3/TBCD/DIAPH1/GSN/MYADM/TMOD4/CORO7/CLASP1/TMOD3/NUMA1/HSPA1B/NIN/NDE1/TPPP/MTOR	28
P.down	GO:0031532	actin cytoskeleton reorganization	15/761	101/17653	2.70287e-05	0.00280569	0.00240166	ARAP1/SIPA1L1/EZR/FLNA/PAK1/F11R/MYH9/HCLS1/CSF1R/PTK2B/TRPM2/CDC42BPB/GSN/DAPK3/FRY	15
P.down	GO:1903706	regulation of hemopoiesis	39/761	450/17653	2.86308e-05	0.00290877	0.00248989	ACIN1/ZFP36L2/HSPA1A/STAT3/ZFP36L1/JAK3/SYK/INPP5D/PAF1/KMT2E/LILRB3/KMT2A/SART1/HCLS1/TJP2/PTK2B/RIPK1/KMT2C/KMT2D/LOXL3/NFAM1/RARA/ADAM8/AP3D1/RUNX1/CR1/MAFB/CSF3R/CREBBP/SETD1A/TMEM131L/KMT2B/ATP6AP1/HLX/LILRB2/ZMIZ1/HSPA1B/FOXP1/MTOR	39
P.down	GO:0006066	alcohol metabolic process	31/761	324/17653	2.95078e-05	0.00293541	0.00251269	PLCG2/VDR/CES1/SULT1A2/SREBF1/INPP5D/PTK2B/NFYC/GBA/NFE2L1/RXRA/IP6K2/ACADVL/ACLY/CYP1B1/POR/APP/G6PD/TRERF1/SCAP/APOBR/LEPR/PLCB1/SCARF1/APOL2/ACACB/PLCB2/SORL1/INPP4A/ALDH1A1/SP1	31
P.down	GO:0034101	erythrocyte homeostasis	16/761	115/17653	3.37491e-05	0.00324774	0.00278005	ACIN1/HSPA1A/STAT3/ZFP36L1/JAK3/INPP5D/KMT2E/FLVCR1/HCLS1/NFE2L1/ADAR/G6PD/HIPK2/MAFB/TMOD3/HSPA1B	16
P.down	GO:0050900	leukocyte migration	40/761	470/17653	3.42327e-05	0.00324774	0.00278005	ITGAM/ITGAL/ICAM1/ITGB2/ITGA5/SLC8B1/SYK/INPP5D/F11R/IL17RA/JAML/MYH9/MMP9/ARTN/PECAM1/SELL/PREX1/PTK2B/NLRP12/AZU1/MSN/TRPM2/IL6R/BCR/ADAM8/APP/SLC16A3/FPR1/PIK3CD/SLC7A7/CSF3R/ABR/PLCB1/PADI2/GBF1/IL16/ITGAX/STK10/GLG1/CAMK1D	40
P.down	GO:0036498	IRE1-mediated unfolded protein response	12/761	69/17653	3.46879e-05	0.00324774	0.00278005	HSPA1A/TATDN2/HSPA5/BCL2L11/TPP1/TLN1/ACADVL/SYVN1/ERN1/EXTL3/CTDSP2/LMNA	12
P.down	GO:0071375	cellular response to peptide hormone stimulus	30/761	312/17653	3.59967e-05	0.00330547	0.00282946	GRB10/TSC1/MYO1C/STAT3/PRKCD/ATP6V0A1/PDPK1/PAK1/TSC2/ZFP36L1/JAK3/SREBF1/CFLAR/PXN/ZNF106/STAT5A/TCIRG1/WNT1/AHCYL1/ARID1B/POR/MARS/ADCY4/MYO5A/EIF4EBP2/ATP6AP1/SH2B2/RANGAP1/PRKAR1A/SP1	30
P.down	GO:0045921	positive regulation of exocytosis	13/761	81/17653	4.00025e-05	0.003604	0.003085	PDCD6IP/ITGAM/LAMP1/ITGB2/CHMP2A/SYK/AP1G1/FGR/HGS/CLASP1/UNC13D/ATP6AP1/GAB2	13
P.down	GO:0032970	regulation of actin filament-based process	34/761	377/17653	4.17487e-05	0.00363745	0.00311363	ARAP1/PPFIA1/TSC1/MYO1C/PRKCD/FLNA/ARHGEF10L/ICAM1/WIPF2/CNN2/SPTAN1/PAK1/F11R/MYH9/WASHC2C/LRP1/PXN/HCLS1/CSF1R/AVIL/PREX1/PTK2B/MYBPC3/SSH2/TRPM2/SSH1/GSN/MYADM/DAPK3/TMOD4/CLASP1/TMOD3/AKAP13/MTOR	34
P.down	GO:0009896	positive regulation of catabolic process	35/761	393/17653	4.18973e-05	0.00363745	0.00311363	ZFP36L2/CPT1A/HSPA1A/LARP1/TSC1/SUPT5H/PRKCD/TPCN1/EZR/TSC2/BCAP31/ZFP36L1/TAF1/TRIM8/VCP/LRP1/CLEC16A/PTK2B/GBA/GGA3/GTPBP1/MSN/ADAM8/CNOT1/FMR1/KIAA1324/QKI/GIGYF2/ATG7/SORL1/CBFA2T3/MEFV/HSPA1B/PUM1/UPF1	35
P.down	GO:0032271	regulation of protein polymerization	23/761	211/17653	4.26625e-05	0.00363774	0.00311388	HSPA1A/MYO1C/PRKCD/ICAM1/WIPF2/SPTAN1/PAK1/WASHC2C/HCLS1/AVIL/PREX1/PTK2B/TPPP3/TBCD/GSN/MYADM/TMOD4/CLASP1/TMOD3/NUMA1/HSPA1B/TPPP/MTOR	23
P.down	GO:1902105	regulation of leukocyte differentiation	26/761	256/17653	4.71071e-05	0.00394625	0.00337796	ACIN1/ZFP36L2/ZFP36L1/JAK3/SYK/INPP5D/LILRB3/SART1/HCLS1/TJP2/RIPK1/LOXL3/NFAM1/RARA/ADAM8/AP3D1/RUNX1/CR1/MAFB/TMEM131L/ATP6AP1/HLX/LILRB2/ZMIZ1/FOXP1/MTOR	26
P.down	GO:0046718	viral entry into host cell	16/761	119/17653	5.16451e-05	0.00425181	0.00363952	HSPA1A/P4HB/LAMP1/ICAM1/ITGA5/F11R/TRIM8/FCN1/NECTIN2/GSN/CR1/GRK2/ANPEP/HSPA1B/CD209/TRIM25	16
P.down	GO:0046578	regulation of Ras protein signal transduction	25/761	244/17653	5.67145e-05	0.00448806	0.00384175	ARAP1/ADAP2/ARHGEF10L/TRIO/MADD/ARFGAP2/NUP62/PREX1/AGAP2/DENND4B/MYO9B/BCR/ARHGEF18/IQSEC2/ARAP3/TIMP2/FBP1/FGD3/ABR/GBF1/IQSEC1/PLEKHG3/GIT2/CCDC125/AKAP13	25
P.down	GO:0016482	cytosolic transport	18/761	146/17653	5.80236e-05	0.00448806	0.00384175	VTI1A/TGOLN2/LAMP1/EZR/CES1/AP1G1/WASHC2C/SPAG9/LMTK2/WDR81/MSN/PTPN23/CORO7/VPS53/GAK/GBF1/SORT1/SORL1	18
P.down	GO:1902903	regulation of supramolecular fiber organization	31/761	336/17653	5.89488e-05	0.00448806	0.00384175	HSPA1A/ARAP1/PPFIA1/TSC1/MYO1C/PRKCD/ARHGEF10L/ICAM1/WIPF2/SPTAN1/PAK1/WASHC2C/PXN/HCLS1/AVIL/PREX1/PTK2B/SSH2/SSH1/APP/TBCD/GSN/MYADM/TMOD4/CLASP1/TMOD3/NUMA1/HSPA1B/AKAP13/MTOR/COLGALT1	31
P.down	GO:0006914	autophagy	40/761	482/17653	5.99613e-05	0.00448806	0.00384175	VTI1A/LARP1/TSC1/SUPT5H/MTMR3/ATG2A/TPCN1/ATP6V0A1/CHMP2A/TSC2/USP36/SREBF1/MARK2/TECPR2/TRIM8/VCP/CLEC16A/PLEKHM1/ZFYVE1/GBA/TCIRG1/WDR81/CTSA/TAB2/RUBCN/ERN1/QSOX1/HGS/ATG16L2/DAPK3/KIAA1324/VPS37C/PSAP/LEPR/ATG7/TPCN2/MEFV/RPTOR/ITGB4/MTOR	40
P.down	GO:0061919	process utilizing autophagic mechanism	40/761	482/17653	5.99613e-05	0.00448806	0.00384175	VTI1A/LARP1/TSC1/SUPT5H/MTMR3/ATG2A/TPCN1/ATP6V0A1/CHMP2A/TSC2/USP36/SREBF1/MARK2/TECPR2/TRIM8/VCP/CLEC16A/PLEKHM1/ZFYVE1/GBA/TCIRG1/WDR81/CTSA/TAB2/RUBCN/ERN1/QSOX1/HGS/ATG16L2/DAPK3/KIAA1324/VPS37C/PSAP/LEPR/ATG7/TPCN2/MEFV/RPTOR/ITGB4/MTOR	40
P.down	GO:0010769	regulation of cell morphogenesis involved in differentiation	27/761	275/17653	6.10432e-05	0.00448806	0.00384175	SIPA1L1/FLNA/ZSWIM8/PAK1/MARK2/PLXNB2/WASHC2C/ACTN4/PREX1/TRAK1/ZEB2/MACF1/SSH2/PLXNA3/SSH1/DOCK5/ZSWIM4/CUX1/GDI1/MYADM/FMR1/ZSWIM6/UNC13D/ANAPC2/SEMA4A/SEMA4D/PLXND1	27
P.down	GO:0002286	T cell activation involved in immune response	14/761	96/17653	6.10941e-05	0.00448806	0.00384175	TSC1/STAT3/ITGAL/ICAM1/JAK3/STAT6/SLC11A1/BCL3/APBB1IP/LOXL3/RARA/HLX/SEMA4A/FOXP1	14
P.down	GO:1901653	cellular response to peptide	32/761	353/17653	6.31542e-05	0.00453005	0.00387769	GRB10/TSC1/MYO1C/STAT3/PRKCD/ATP6V0A1/PDPK1/PAK1/TSC2/ZFP36L1/JAK3/SREBF1/CFLAR/LRP1/PXN/ZNF106/STAT5A/TCIRG1/WNT1/AHCYL1/ARID1B/POR/APP/MARS/ADCY4/MYO5A/EIF4EBP2/ATP6AP1/SH2B2/RANGAP1/PRKAR1A/SP1	32
P.down	GO:0031032	actomyosin structure organization	21/761	188/17653	6.35808e-05	0.00453005	0.00387769	ARAP1/PPFIA1/PDCD6IP/TSC1/MYO18A/ARHGEF10L/CNN2/PAK1/F11R/CFLAR/MYH9/PXN/PTK2B/MYBPC3/CDC42BPB/TMOD4/CLASP1/TMOD3/PRKAR1A/AKAP13/MTOR	21
P.down	GO:0033157	regulation of intracellular protein transport	26/761	261/17653	6.52355e-05	0.00453005	0.00387769	NPEPPS/HSP90AB1/MYO1C/PRKCD/ITGAM/PAK1/BCAP31/USP36/SREBF1/NUP62/ZC3H3/CEP131/RNF31/HUWE1/TM9SF4/HHAT/OS9/SFN/GDI1/MAVS/SUPT6H/ITGAX/SORL1/PLAGL2/RANGAP1/SEC16A	26
P.down	GO:0090169	regulation of spindle assembly	7/761	25/17653	6.54604e-05	0.00453005	0.00387769	HSPA1A/SMC1A/CHMP2A/NUMA1/DYNC1H1/HNRNPU/HSPA1B	7
P.down	GO:0030260	entry into host cell	17/761	135/17653	7.07349e-05	0.00462684	0.00396054	HSPA1A/P4HB/LAMP1/ICAM1/ITGA5/F11R/TRIM8/FCN1/NECTIN2/GSN/CR1/GRK2/ANPEP/CBL/HSPA1B/CD209/TRIM25	17
P.down	GO:0044409	entry into host	17/761	135/17653	7.07349e-05	0.00462684	0.00396054	HSPA1A/P4HB/LAMP1/ICAM1/ITGA5/F11R/TRIM8/FCN1/NECTIN2/GSN/CR1/GRK2/ANPEP/CBL/HSPA1B/CD209/TRIM25	17
P.down	GO:0051806	entry into cell of other organism involved in symbiotic interaction	17/761	135/17653	7.07349e-05	0.00462684	0.00396054	HSPA1A/P4HB/LAMP1/ICAM1/ITGA5/F11R/TRIM8/FCN1/NECTIN2/GSN/CR1/GRK2/ANPEP/CBL/HSPA1B/CD209/TRIM25	17
P.down	GO:0051828	entry into other organism involved in symbiotic interaction	17/761	135/17653	7.07349e-05	0.00462684	0.00396054	HSPA1A/P4HB/LAMP1/ICAM1/ITGA5/F11R/TRIM8/FCN1/NECTIN2/GSN/CR1/GRK2/ANPEP/CBL/HSPA1B/CD209/TRIM25	17
P.down	GO:1902115	regulation of organelle assembly	19/761	162/17653	7.26521e-05	0.00468803	0.00401292	HSPA1A/PDCD6IP/MTMR3/SMC1A/EZR/CHMP2A/NUP62/ATXN2L/MSN/CNOT1/GSN/KIAA1324/NUMA1/MAP4/DYNC1H1/HNRNPU/HSPA1B/AKAP13/ATXN2	19
P.down	GO:0032527	protein exit from endoplasmic reticulum	9/761	43/17653	7.39116e-05	0.00470571	0.00402806	BCAP31/VCP/SEL1L/TM9SF4/SYVN1/OS9/SORL1/HM13/SEC16A	9
P.down	GO:0030198	extracellular matrix organization	31/761	341/17653	7.764e-05	0.00487804	0.00417557	VCAN/ITGAM/ITGAL/ICAM1/ITGB2/ICAM3/ADAM19/CRISPLD2/ADAMTSL4/ITGA5/CTSG/F11R/CFLAR/MMP9/LRP1/PECAM1/LAMB2/SPINT1/BCL3/LOXL3/CYP1B1/ADAM8/APP/SULF2/HSD17B12/TIMP2/CLASP1/ITGAX/ITGA7/ITGB4/COLGALT1	31
P.down	GO:1901652	response to peptide	40/761	491/17653	8.96921e-05	0.00556207	0.0047611	GRB10/TSC1/MYO1C/STAT3/PRKCD/ATP6V0A1/ICAM1/PDPK1/PAK1/TSC2/ZFP36L1/JAK3/SREBF1/CFLAR/LRP1/PXN/ZNF106/STAT5A/TCIRG1/NLRP1/WNT1/AHCYL1/ARID1B/POR/APP/MARS/SCAP/ADCY4/MYO5A/EIF4EBP2/SLC27A1/SORT1/ATP6AP1/SH2B2/CARD9/RANGAP1/EGR1/PRKAR1A/SP1/MTOR	40
P.down	GO:0043434	response to peptide hormone	36/761	427/17653	0.000101065	0.00618698	0.00529602	GRB10/TSC1/MYO1C/STAT3/PRKCD/ATP6V0A1/ICAM1/PDPK1/PAK1/TSC2/ZFP36L1/JAK3/SREBF1/CFLAR/PXN/ZNF106/STAT5A/TCIRG1/WNT1/AHCYL1/ARID1B/POR/MARS/SCAP/ADCY4/MYO5A/EIF4EBP2/SLC27A1/SORT1/ATP6AP1/SH2B2/RANGAP1/EGR1/PRKAR1A/SP1/MTOR	36
P.down	GO:0032956	regulation of actin cytoskeleton organization	30/761	331/17653	0.000106382	0.0062487	0.00534885	ARAP1/PPFIA1/TSC1/MYO1C/PRKCD/ARHGEF10L/ICAM1/WIPF2/SPTAN1/PAK1/F11R/WASHC2C/LRP1/PXN/HCLS1/CSF1R/AVIL/PREX1/PTK2B/SSH2/TRPM2/SSH1/GSN/MYADM/DAPK3/TMOD4/CLASP1/TMOD3/AKAP13/MTOR	30
P.down	GO:1903829	positive regulation of cellular protein localization	31/761	347/17653	0.00010702	0.0062487	0.00534885	NPEPPS/HSP90AB1/YWHAB/MYO1C/PRKCD/ITGAM/EZR/PDPK1/PAK1/BCAP31/USP36/TRIM8/BCL2L11/LRP1/NUP62/CEP131/RNF31/MSN/SSH1/HUWE1/TM9SF4/HHAT/SFN/GNL3L/MAVS/NUMA1/ITGAX/SORL1/PLAGL2/NPTN/SEC16A	31
P.down	GO:0032011	ARF protein signal transduction	9/761	45/17653	0.000107525	0.0062487	0.00534885	ARAP1/ADAP2/ARFGAP2/AGAP2/IQSEC2/ARAP3/GBF1/IQSEC1/GIT2	9
P.down	GO:0032012	regulation of ARF protein signal transduction	9/761	45/17653	0.000107525	0.0062487	0.00534885	ARAP1/ADAP2/ARFGAP2/AGAP2/IQSEC2/ARAP3/GBF1/IQSEC1/GIT2	9
P.down	GO:0032868	response to insulin	25/761	254/17653	0.000108616	0.0062487	0.00534885	GRB10/TSC1/MYO1C/PRKCD/ATP6V0A1/ICAM1/PDPK1/PAK1/TSC2/ZFP36L1/SREBF1/CFLAR/ZNF106/TCIRG1/MARS/SCAP/MYO5A/EIF4EBP2/SLC27A1/SORT1/ATP6AP1/SH2B2/EGR1/SP1/MTOR	25
P.down	GO:0060236	regulation of mitotic spindle organization	8/761	36/17653	0.00011881	0.0067538	0.00578121	HSPA1A/SMC1A/CHMP2A/NUP62/NUMA1/DYNC1H1/HNRNPU/HSPA1B	8
P.down	GO:0008380	RNA splicing	36/761	432/17653	0.00012754	0.00716477	0.006133	ACIN1/THOC2/HSPA1A/SF3B2/SRRM2/PRPF8/POLR2A/U2AF2/SPEN/SON/LUC7L/SART1/USP4/SNRNP200/SFSWAP/CELF2/CLASRP/PRPF6/PPP1R9B/DHX8/AHNAK/ERN1/SYMPK/TEP1/KHDC4/FMR1/RBM10/QKI/XAB2/SUPT6H/EFTUD2/HNRNPU/CHERP/TFIP11/SF3A1/CPSF7	36
P.down	GO:0046479	glycosphingolipid catabolic process	5/761	13/17653	0.000141613	0.00786281	0.00673051	PRKCD/NEU1/GLA/GBA/GM2A	5
P.down	GO:0045576	mast cell activation	10/761	57/17653	0.000143447	0.00786603	0.00673327	PDPK1/SYK/FGR/NECTIN2/PIK3CD/UNC13D/CBL/CD300LF/S100A13/GAB2	10
P.down	GO:0034976	response to endoplasmic reticulum stress	26/761	274/17653	0.000144966	0.00786603	0.00673327	HSPA1A/P4HB/COL4A3BP/TATDN2/BCAP31/VCP/HSPA5/BCL2L11/TPP1/TLN1/ACADVL/UBE4B/SEL1L/SYVN1/OS9/ERN1/EXTL3/DNAJB12/USP19/UGGT1/CTDSP2/LMNA/HM13/VAPB/FAM129A/TRIM25	26
P.down	GO:0030100	regulation of endocytosis	23/761	229/17653	0.000149601	0.00802637	0.00687052	PLCG2/MYO18A/TSC2/SYK/FGR/ACTN4/LRP1/SLC11A1/ABCA7/PACSIN2/AZU1/BCR/DLG4/RUBCN/CD14/ARAP3/FMR1/SIRPB1/ABR/CBL/CD300LF/CAMK1D/ATXN2	23
P.down	GO:0045807	positive regulation of endocytosis	16/761	131/17653	0.000164464	0.00872571	0.00746915	PLCG2/MYO18A/SYK/ACTN4/LRP1/SLC11A1/ABCA7/AZU1/BCR/CD14/FMR1/SIRPB1/ABR/CBL/CD300LF/CAMK1D	16
P.down	GO:0019048	modulation by virus of host morphology or physiology	8/761	38/17653	0.000177913	0.00933555	0.00799117	BCL2L11/RXRA/HIPK2/CCNK/ATG7/SCRIB/VAPB/CD209	8
P.down	GO:0008154	actin polymerization or depolymerization	21/761	203/17653	0.000190056	0.00986431	0.00844378	MYO1C/PRKCD/ICAM1/WIPF2/SPTAN1/WASHC2C/HCLS1/AVIL/PREX1/PTK2B/MICAL1/SSH2/SSH1/DIAPH1/GSN/MYADM/MICAL2/TMOD4/CORO7/TMOD3/MTOR	21
P.down	GO:0006896	Golgi to vacuole transport	5/761	14/17653	0.000212488	0.0108297	0.00927019	VTI1A/LAMP1/AP1G1/AP3D1/GAK	5
P.down	GO:0061014	positive regulation of mRNA catabolic process	8/761	39/17653	0.000215461	0.0108297	0.00927019	ZFP36L2/ZFP36L1/GTPBP1/CNOT1/QKI/GIGYF2/PUM1/UPF1	8
P.down	GO:0090224	regulation of spindle organization	8/761	39/17653	0.000215461	0.0108297	0.00927019	HSPA1A/SMC1A/CHMP2A/NUP62/NUMA1/DYNC1H1/HNRNPU/HSPA1B	8
P.down	GO:0002573	myeloid leukocyte differentiation	20/761	191/17653	0.000227782	0.0113298	0.0096982	ACIN1/ZFP36L1/INPP5D/MYH9/LILRB3/MMP9/HCLS1/CSF1R/TJP2/RIPK1/RARA/APP/RUNX1/PIK3CD/MAFB/ATP6AP1/CBFA2T3/GAB2/FOXP1/MTOR	20
P.down	GO:0051235	maintenance of location	28/761	314/17653	0.000234045	0.0115213	0.00986215	PLCG2/YWHAB/TPCN1/EZR/FLNA/PDPK1/GAA/SLC8B1/HSPA5/TLN1/PTK2B/SUFU/EHD1/BCL3/TRPM2/OS9/AP3D1/DIAPH1/GSN/SYNE1/MYO5A/ACACB/SORL1/TPCN2/RANGAP1/HNRNPU/CHERP/GM2A	28
P.down	GO:0002292	T cell differentiation involved in immune response	10/761	61/17653	0.00025648	0.0124968	0.0106972	TSC1/STAT3/JAK3/STAT6/BCL3/LOXL3/RARA/HLX/SEMA4A/FOXP1	10
P.down	GO:0061157	mRNA destabilization	6/761	22/17653	0.00025937	0.01251	0.0107085	ZFP36L2/ZFP36L1/QKI/GIGYF2/PUM1/UPF1	6
P.down	GO:0110053	regulation of actin filament organization	24/761	254/17653	0.00027422	0.013094	0.0112084	ARAP1/PPFIA1/TSC1/MYO1C/PRKCD/ARHGEF10L/ICAM1/WIPF2/SPTAN1/PAK1/WASHC2C/PXN/HCLS1/AVIL/PREX1/PTK2B/SSH2/SSH1/GSN/MYADM/TMOD4/CLASP1/TMOD3/MTOR	24
P.down	GO:0031589	cell-substrate adhesion	28/761	319/17653	0.000303252	0.014281	0.0122244	PLAU/PPFIA1/TSC1/ITGAL/FLNA/ITGB2/PDPK1/ITGA5/ACTN1/SRGAP2/WASHC2C/ACTN4/BCL2L11/PXN/PREX1/PTK2B/MACF1/WNT1/DOCK5/TBCD/UTRN/MYADM/DAPK3/HSD17B12/CLASP1/UNC13D/ITGA7/ITGB4	28
P.down	GO:0019377	glycolipid catabolic process	5/761	15/17653	0.000307461	0.014281	0.0122244	PRKCD/NEU1/GLA/GBA/GM2A	5
P.down	GO:0042058	regulation of epidermal growth factor receptor signaling pathway	12/761	86/17653	0.000308203	0.014281	0.0122244	ARAP1/NCF1/RHBDF2/MMP9/NUP62/ZGPAT/EPN1/APP/HGS/EPS15L1/SH3KBP1/CBL	12
P.down	GO:0050764	regulation of phagocytosis	11/761	74/17653	0.000311041	0.014281	0.0122244	MYO18A/SYK/FGR/SLC11A1/ABCA7/AZU1/BCR/SIRPB1/ABR/CD300LF/CAMK1D	11
P.down	GO:0050770	regulation of axonogenesis	18/761	167/17653	0.000323553	0.014714	0.0125951	SIPA1L1/ZSWIM8/PAK1/MARK2/PLXNB2/TRAK1/ZEB2/MACF1/SSH2/PLXNA3/SSH1/ZSWIM4/GDI1/ZSWIM6/ANAPC2/SEMA4A/SEMA4D/PLXND1	18
P.down	GO:0042093	T-helper cell differentiation	9/761	52/17653	0.000340981	0.0150296	0.0128652	STAT3/JAK3/STAT6/BCL3/LOXL3/RARA/HLX/SEMA4A/FOXP1	9
P.down	GO:0050766	positive regulation of phagocytosis	9/761	52/17653	0.000340981	0.0150296	0.0128652	MYO18A/SLC11A1/ABCA7/AZU1/BCR/SIRPB1/ABR/CD300LF/CAMK1D	9
P.down	GO:0050657	nucleic acid transport	20/761	197/17653	0.000343083	0.0150296	0.0128652	THOC2/UPF2/TSC1/MYO1C/U2AF2/ZFP36L1/NUP62/SIDT2/ZC3H3/RBM26/SMG5/SYMPK/FMR1/QKI/SUPT6H/POM121/SMG1/ATXN2/MVP/UPF1	20
P.down	GO:0050658	RNA transport	20/761	197/17653	0.000343083	0.0150296	0.0128652	THOC2/UPF2/TSC1/MYO1C/U2AF2/ZFP36L1/NUP62/SIDT2/ZC3H3/RBM26/SMG5/SYMPK/FMR1/QKI/SUPT6H/POM121/SMG1/ATXN2/MVP/UPF1	20
P.down	GO:0002703	regulation of leukocyte mediated immunity	18/761	168/17653	0.000348146	0.0151127	0.0129364	ITGAM/LAMP1/ITGB2/PDPK1/JAK3/SYK/STAT6/AP1G1/FGR/PRAM1/BCR/NECTIN2/CR1/ABR/SUPT6H/UNC13D/EXOSC6/GAB2	18
P.down	GO:0042177	negative regulation of protein catabolic process	14/761	113/17653	0.000356699	0.015307	0.0131027	HSP90AB1/FLNA/TAF1/CLEC16A/AGAP2/SUFU/BANP/WNT1/CTSA/OS9/N4BP1/HIPK2/USP19/TIMP2	14
P.down	GO:0042176	regulation of protein catabolic process	30/761	355/17653	0.000359034	0.015307	0.0131027	HSP90AB1/HSPA1A/EZR/FLNA/BCAP31/TAF1/VCP/LRP1/CLEC16A/AGAP2/PTK2B/SUFU/GBA/BANP/GGA3/WNT1/CTSA/MSN/OS9/ADAM8/N4BP1/HIPK2/USP19/HGS/FMR1/TIMP2/ATG7/SORL1/CBFA2T3/HSPA1B	30
P.down	GO:0035303	regulation of dephosphorylation	20/761	199/17653	0.000391473	0.0165423	0.0141601	HSP90AB1/YWHAB/TSC1/PRKCD/MTMR3/ZFYVE1/FKBP15/GBA/PPP1R14B/LMTK2/RBM26/PPP1R9B/WDR81/SMG5/SYMPK/PPP1R12B/LILRB2/PPP1R10/SEMA4D/MTOR	20
P.down	GO:0043254	regulation of protein complex assembly	35/761	441/17653	0.0003958	0.0165784	0.014191	HSPA1A/MYO1C/PRKCD/ICAM1/WIPF2/SPTAN1/PAK1/TAF1/VCP/WASHC2C/BCL2L11/HCLS1/AVIL/PREX1/PTK2B/ATXN2L/GBA/TPPP3/MSN/TBCD/CNOT1/GSN/BCLAF1/MYADM/TMOD4/CLASP1/TMOD3/NUMA1/SORL1/MEFV/HSPA1B/TPPP/TFIP11/ATXN2/MTOR	35
P.down	GO:1903708	positive regulation of hemopoiesis	18/761	170/17653	0.000402235	0.0167015	0.0142964	ACIN1/HSPA1A/STAT3/ZFP36L1/SYK/INPP5D/SART1/HCLS1/RIPK1/RARA/ADAM8/AP3D1/RUNX1/ATP6AP1/HLX/LILRB2/ZMIZ1/HSPA1B	18
P.down	GO:0045619	regulation of lymphocyte differentiation	17/761	156/17653	0.000412855	0.0167656	0.0143512	ZFP36L2/ZFP36L1/JAK3/SYK/INPP5D/SART1/LOXL3/NFAM1/RARA/ADAM8/AP3D1/RUNX1/CR1/TMEM131L/HLX/LILRB2/ZMIZ1	17
P.down	GO:0032535	regulation of cellular component size	30/761	358/17653	0.000413483	0.0167656	0.0143512	HSP90AB1/TSC1/MYO1C/PRKCD/EZR/ICAM1/WIPF2/SLC12A9/SPTAN1/PAK1/WASHC2C/HCLS1/AVIL/PREX1/PTK2B/MACF1/SSH2/PLXNA3/MSN/SSH1/GDI1/GSN/MYADM/TMOD4/TMOD3/ANAPC2/SEMA4A/RPTOR/SEMA4D/MTOR	30
P.down	GO:0010770	positive regulation of cell morphogenesis involved in differentiation	16/761	142/17653	0.000416079	0.0167656	0.0143512	FLNA/PAK1/PLXNB2/PREX1/TRAK1/ZEB2/MACF1/PLXNA3/DOCK5/CUX1/GDI1/MYADM/UNC13D/ANAPC2/SEMA4D/PLXND1	16
P.down	GO:0051236	establishment of RNA localization	20/761	200/17653	0.000417822	0.0167656	0.0143512	THOC2/UPF2/TSC1/MYO1C/U2AF2/ZFP36L1/NUP62/SIDT2/ZC3H3/RBM26/SMG5/SYMPK/FMR1/QKI/SUPT6H/POM121/SMG1/ATXN2/MVP/UPF1	20
P.down	GO:0032075	positive regulation of nuclease activity	5/761	16/17653	0.000431418	0.0169278	0.0144901	HSPA1A/PRKCD/HSPA5/ERN1/VAPB	5
P.down	GO:0046514	ceramide catabolic process	5/761	16/17653	0.000431418	0.0169278	0.0144901	PRKCD/NEU1/GLA/GBA/GM2A	5
P.down	GO:0050779	RNA destabilization	6/761	24/17653	0.000434627	0.0169278	0.0144901	ZFP36L2/ZFP36L1/QKI/GIGYF2/PUM1/UPF1	6
P.down	GO:1903313	positive regulation of mRNA metabolic process	10/761	65/17653	0.000436047	0.0169278	0.0144901	ZFP36L2/HSPA1A/ZFP36L1/PAF1/GTPBP1/CNOT1/QKI/GIGYF2/PUM1/UPF1	10
P.down	GO:0017157	regulation of exocytosis	19/761	186/17653	0.000442448	0.0170378	0.0145843	PDCD6IP/ITGAM/LAMP1/ITGB2/PDPK1/CHMP2A/SYK/AP1G1/FGR/PRAM1/MICAL1/BCR/HGS/FMR1/ABR/CLASP1/UNC13D/ATP6AP1/GAB2	19
P.down	GO:0048193	Golgi vesicle transport	30/761	360/17653	0.000453723	0.0172974	0.0148065	VTI1A/TGOLN2/MYO18A/LAMP1/GOLGA3/SPTAN1/BCAP31/AP1G1/VCP/ARFGAP2/TRAPPC9/ARCN1/MACF1/CUX1/AP3D1/SEC24C/MYO5A/CORO7/KIF1C/GAK/SERPINA1/GBF1/TAPBP/GOLGB1/SORT1/SORL1/ERGIC1/VAPB/DYNC1H1/SEC16A	30
P.down	GO:0002294	CD4-positive, alpha-beta T cell differentiation involved in immune response	9/761	54/17653	0.000456435	0.0172974	0.0148065	STAT3/JAK3/STAT6/BCL3/LOXL3/RARA/HLX/SEMA4A/FOXP1	9
P.down	GO:1901615	organic hydroxy compound metabolic process	38/761	497/17653	0.000470596	0.0176937	0.0151457	PLCG2/ITGAM/CYP27A1/VDR/CES1/SULT1A2/SREBF1/INPP5D/CYP4F3/PTK2B/NFYC/GBA/ZEB2/NFE2L1/RXRA/IP6K2/ACADVL/ACLY/CYP1B1/POR/APP/G6PD/TRERF1/SCAP/APOBR/MYO5A/LEPR/PLCB1/SCARF1/APOL2/ACACB/PLCB2/SORL1/INPP4A/OSBPL2/PDXK/ALDH1A1/SP1	38
P.down	GO:0030968	endoplasmic reticulum unfolded protein response	15/761	130/17653	0.000483925	0.0180527	0.015453	HSPA1A/TATDN2/VCP/HSPA5/BCL2L11/TPP1/TLN1/ACADVL/SYVN1/ERN1/EXTL3/UGGT1/CTDSP2/LMNA/VAPB	15
P.down	GO:0006403	RNA localization	22/761	233/17653	0.000489762	0.0181288	0.0155181	THOC2/UPF2/TSC1/MYO1C/U2AF2/ZFP36L1/NUP62/SIDT2/ZC3H3/PRPF6/RBM26/SMG5/SYMPK/FMR1/QKI/SUPT6H/POM121/HNRNPU/SMG1/ATXN2/MVP/UPF1	22
P.down	GO:0002287	alpha-beta T cell activation involved in immune response	9/761	55/17653	0.000525192	0.019009	0.0162716	STAT3/JAK3/STAT6/BCL3/LOXL3/RARA/HLX/SEMA4A/FOXP1	9
P.down	GO:0002293	alpha-beta T cell differentiation involved in immune response	9/761	55/17653	0.000525192	0.019009	0.0162716	STAT3/JAK3/STAT6/BCL3/LOXL3/RARA/HLX/SEMA4A/FOXP1	9
P.down	GO:0034968	histone lysine methylation	13/761	104/17653	0.000525485	0.019009	0.0162716	KMT2E/KMT2A/JARID2/SETDB1/KMT2C/KMT2D/DOT1L/SETD1B/KMT5C/SETD1A/SUPT6H/KMT2B/TET2	13
P.down	GO:0007163	establishment or maintenance of cell polarity	20/761	204/17653	0.000539265	0.0193608	0.0165727	PDCD6IP/MYO18A/PAK1/MARK2/SNX27/MYH9/PTK2B/CTNNA1/MSN/DLG4/CDC42BPB/GSN/GBF1/SCARF1/LMNA/CLASP1/SCRIB/NUMA1/MAP4/NDE1	20
P.down	GO:0007173	epidermal growth factor receptor signaling pathway	15/761	132/17653	0.000569518	0.0202944	0.0173719	ARAP1/NCF1/PDPK1/RHBDF2/MMP9/PXN/NUP62/PTK2B/ZGPAT/EPN1/APP/HGS/EPS15L1/SH3KBP1/CBL	15
P.down	GO:0045185	maintenance of protein location	13/761	105/17653	0.000576586	0.0203614	0.0174292	YWHAB/EZR/FLNA/HSPA5/TLN1/SUFU/BCL3/OS9/GSN/SYNE1/SORL1/RANGAP1/HNRNPU	13
P.down	GO:0072672	neutrophil extravasation	4/761	10/17653	0.00058419	0.0203614	0.0174292	JAML/PECAM1/ADAM8/PIK3CD	4
P.down	GO:1903651	positive regulation of cytoplasmic transport	4/761	10/17653	0.00058419	0.0203614	0.0174292	EZR/MSN/PTPN23/SORL1	4
P.down	GO:0002279	mast cell activation involved in immune response	8/761	45/17653	0.000600933	0.0206436	0.0176708	PDPK1/SYK/FGR/PIK3CD/UNC13D/CBL/S100A13/GAB2	8
P.down	GO:0043303	mast cell degranulation	8/761	45/17653	0.000600933	0.0206436	0.0176708	PDPK1/SYK/FGR/PIK3CD/UNC13D/CBL/S100A13/GAB2	8
P.down	GO:0018107	peptidyl-threonine phosphorylation	14/761	119/17653	0.000606627	0.0206903	0.0177108	PRKCD/PDPK1/MARK2/TAF1/LMTK2/AZU1/APP/HIPK2/DAPK3/CAMKK1/GRK2/RPTOR/CAMK1D/MTOR	14
P.down	GO:1902107	positive regulation of leukocyte differentiation	15/761	133/17653	0.000616947	0.0208931	0.0178843	ACIN1/ZFP36L1/SYK/INPP5D/SART1/HCLS1/RIPK1/RARA/ADAM8/AP3D1/RUNX1/ATP6AP1/HLX/LILRB2/ZMIZ1	15
P.down	GO:0031647	regulation of protein stability	23/761	253/17653	0.000627501	0.0210015	0.0179771	HSP90AB1/HSPA1A/TSC1/PRKCD/LAMP1/PEX6/FLNA/USP36/SREBF1/TAF1/USP4/WDR81/CTSA/SEL1L/TMEM88/SYVN1/USP19/ASPH/GSN/GNL3L/CREBBP/WIZ/HSPA1B	23
P.down	GO:0032456	endocytic recycling	7/761	35/17653	0.000628945	0.0210015	0.0179771	ARHGAP1/LMTK2/EHD1/PTPN23/VPS53/RAB11FIP4/SORL1	7
P.down	GO:0048872	homeostasis of number of cells	22/761	238/17653	0.000653003	0.0215912	0.0184819	ACIN1/HSPA1A/STAT3/ZFP36L1/JAK3/INPP5D/KMT2E/KMT2A/BCL2L11/FLVCR1/HCLS1/NFE2L1/ADAR/BCR/G6PD/HIPK2/PIK3CD/MAFB/GIGYF2/NCSTN/TMOD3/HSPA1B	22
P.down	GO:0090316	positive regulation of intracellular protein transport	19/761	192/17653	0.000655649	0.0215912	0.0184819	NPEPPS/HSP90AB1/MYO1C/PRKCD/ITGAM/PAK1/BCAP31/USP36/CEP131/RNF31/HUWE1/TM9SF4/HHAT/SFN/MAVS/ITGAX/SORL1/PLAGL2/SEC16A	19
P.down	GO:0007159	leukocyte cell-cell adhesion	28/761	335/17653	0.000661642	0.0216393	0.0185231	ITGAL/EZR/ICAM1/ITGB2/PDPK1/ITGA5/PAK1/JAK3/SYK/SART1/PECAM1/SELL/MSN/LOXL3/CCDC88B/RARA/ADAM8/AP3D1/SIRPB1/CD5/TMEM131L/HLX/LILRB2/STK10/ZMIZ1/CD209/PRKAR1A/SEMA4D	28
P.down	GO:0031669	cellular response to nutrient levels	20/761	208/17653	0.000690193	0.0222958	0.019085	NUAK2/TSC1/MTMR3/ICAM1/VDR/SREBF1/TAF1/HSPA5/CLEC16A/ZFYVE1/GCN1/GBA/MYBBP1A/SSH1/MARS/KIAA1324/ATG7/CBL/RPTOR/MTOR	20
P.down	GO:0051817	modification of morphology or physiology of other organism involved in symbiotic interaction	13/761	107/17653	0.000691451	0.0222958	0.019085	CTSG/BCL2L11/AZU1/RXRA/HIPK2/CCNK/FMR1/CTDP1/ATG7/SCRIB/VAPB/CD209/SP1	13
P.down	GO:0044003	modification by symbiont of host morphology or physiology	8/761	46/17653	0.000700367	0.0222958	0.019085	BCL2L11/RXRA/HIPK2/CCNK/ATG7/SCRIB/VAPB/CD209	8
P.down	GO:0036503	ERAD pathway	12/761	94/17653	0.000703481	0.0222958	0.019085	BCAP31/VCP/HSPA5/UBE4B/SEL1L/SYVN1/OS9/DNAJB12/USP19/UGGT1/HM13/TRIM25	12
P.down	GO:0034620	cellular response to unfolded protein	16/761	149/17653	0.000709729	0.0222958	0.019085	HSPA1A/TATDN2/VCP/HSPA5/BCL2L11/TPP1/TLN1/ACADVL/SYVN1/ERN1/EXTL3/UGGT1/CTDSP2/LMNA/VAPB/HSPA1B	16
P.down	GO:0051028	mRNA transport	16/761	149/17653	0.000709729	0.0222958	0.019085	THOC2/UPF2/MYO1C/U2AF2/ZFP36L1/NUP62/ZC3H3/SMG5/SYMPK/FMR1/QKI/SUPT6H/POM121/SMG1/MVP/UPF1	16
P.down	GO:0006892	post-Golgi vesicle-mediated transport	12/761	95/17653	0.000774284	0.0241608	0.0206815	VTI1A/TGOLN2/LAMP1/AP1G1/MACF1/AP3D1/MYO5A/CORO7/GAK/GBF1/SORT1/SORL1	12
P.down	GO:1903305	regulation of regulated secretory pathway	14/761	122/17653	0.000779219	0.0241608	0.0206815	ITGAM/LAMP1/ITGB2/PDPK1/SYK/AP1G1/FGR/PRAM1/MICAL1/BCR/FMR1/ABR/UNC13D/GAB2	14
P.down	GO:0036010	protein localization to endosome	5/761	18/17653	0.000787609	0.0242634	0.0207693	EZR/PACSIN2/MSN/SCRIB/SORL1	5
P.down	GO:0002448	mast cell mediated immunity	8/761	47/17653	0.000812631	0.0248738	0.0212918	PDPK1/SYK/FGR/PIK3CD/UNC13D/CBL/S100A13/GAB2	8
P.down	GO:0035967	cellular response to topologically incorrect protein	17/761	166/17653	0.000842708	0.0254975	0.0218257	HSPA1A/TATDN2/VCP/HSPA5/BCL2L11/TPP1/TLN1/ACADVL/SYVN1/ERN1/EXTL3/DNAJB12/UGGT1/CTDSP2/LMNA/VAPB/HSPA1B	17
P.down	GO:0030010	establishment of cell polarity	14/761	123/17653	0.000845257	0.0254975	0.0218257	MYO18A/PAK1/MARK2/SNX27/MYH9/PTK2B/MSN/GSN/GBF1/CLASP1/SCRIB/NUMA1/MAP4/NDE1	14
P.down	GO:0061013	regulation of mRNA catabolic process	18/761	181/17653	0.000849026	0.0254975	0.0218257	ZFP36L2/HSPA1A/YWHAB/LARP1/PRKCD/ZFP36L1/DHX34/SLC11A1/GTPBP1/CNOT1/FMR1/QKI/GIGYF2/EXOSC6/HNRNPU/PUM1/UPF1/MTOR	18
P.down	GO:0044650	adhesion of symbiont to host cell	4/761	11/17653	0.000886789	0.026451	0.0226419	HSP90AB1/ICAM1/NECTIN2/CD209	4
P.down	GO:0046785	microtubule polymerization	10/761	71/17653	0.000891855	0.026451	0.0226419	HSPA1A/PAK1/TPPP3/TBCD/CLASP1/NUMA1/HSPA1B/NIN/NDE1/TPPP	10
P.down	GO:0071383	cellular response to steroid hormone stimulus	23/761	260/17653	0.000911918	0.0268324	0.0229683	ZFP36L2/DDX54/ICAM1/VDR/PAK1/SAFB/ZFP36L1/CFLAR/TAF1/BCL2L11/NCOA6/RXRA/KMT2D/RARA/SAFB2/CNOT1/RUNX1/PADI2/NR2C2/HNRNPU/NR6A1/FOXP1/AKAP13	23
P.down	GO:0046330	positive regulation of JNK cascade	14/761	124/17653	0.000915953	0.0268324	0.0229683	NCF1/PAK1/SYK/PTK2B/SPAG9/ZEB2/RIPK1/MAP3K11/APP/ERN1/HIPK2/PLCB1/CARD9/MAP3K20	14
P.down	GO:1903307	positive regulation of regulated secretory pathway	8/761	48/17653	0.0009389	0.0273369	0.0234002	ITGAM/LAMP1/ITGB2/SYK/AP1G1/FGR/UNC13D/GAB2	8
P.down	GO:0001819	positive regulation of cytokine production	32/761	411/17653	0.000951645	0.02754	0.0235741	PLCG2/HSPA1A/SYK/STAT6/IL17RA/FGR/CSF1R/SLC11A1/NLRP12/RIPK1/NLRP1/BCL3/AZU1/FCN1/NFAM1/IL6R/CCDC88B/RARA/CYP1B1/ADAM8/CD14/SULF2/RUNX1/SEC14L1/MAVS/CREBBP/PLCB1/CARD9/LILRB2/HSPA1B/EGR1/PUM1	32
P.down	GO:0031503	protein-containing complex localization	22/761	245/17653	0.000959812	0.0275927	0.0236191	THOC2/NACC2/UPF2/TSC1/EZR/U2AF2/NUP62/ZC3H3/CEP131/GRIPAP1/DLG4/SMG5/AP3D1/SYMPK/EXOC3/SCRIB/SUPT6H/POM121/NPTN/SMG1/TNFAIP2/UPF1	22
P.down	GO:0010506	regulation of autophagy	26/761	310/17653	0.000965021	0.0275927	0.0236191	LARP1/TSC1/SUPT5H/MTMR3/TPCN1/ATP6V0A1/TSC2/USP36/SREBF1/TRIM8/CLEC16A/GBA/CTSA/TAB2/RUBCN/ERN1/QSOX1/DAPK3/KIAA1324/PSAP/LEPR/ATG7/TPCN2/MEFV/RPTOR/MTOR	26
P.down	GO:0016569	covalent chromatin modification	35/761	464/17653	0.000984513	0.0279824	0.0239528	NACC2/TBL1Y/PRKCD/USP36/SREBF1/SIN3B/PAF1/KMT2E/TAF1/KMT2A/JARID2/C6orf89/KANSL1/PHF8/SETDB1/KMT2C/SIRT7/TBL1X/KMT2D/DNMT3A/DOT1L/HUWE1/SETD1B/KMT5C/KDM4B/FMR1/KAT6A/CREBBP/PADI2/SETD1A/SUPT6H/KMT2B/KDM2A/PHF21A/TET2	35
P.down	GO:1903051	negative regulation of proteolysis involved in cellular protein catabolic process	9/761	60/17653	0.00100817	0.0283325	0.0242525	HSP90AB1/TAF1/CLEC16A/SUFU/WNT1/OS9/N4BP1/HIPK2/USP19	9
P.down	GO:0008202	steroid metabolic process	26/761	311/17653	0.00101127	0.0283325	0.0242525	CYP27A1/VDR/CES1/SULT1A2/SREBF1/NFYC/NFE2L1/RXRA/ACADVL/ACLY/CYP1B1/POR/APP/G6PD/TRERF1/SCAP/HSD17B12/APOBR/LEPR/SCARF1/APOL2/ACACB/SORL1/EGR1/OSBPL2/SP1	26
P.down	GO:0038127	ERBB signaling pathway	16/761	154/17653	0.00101463	0.0283325	0.0242525	ARAP1/NCF1/PDPK1/RHBDF2/MMP9/PXN/NUP62/PTK2B/ZGPAT/EPN1/APP/HGS/EPS15L1/SH3KBP1/CBL/MVP	16
P.down	GO:0042789	mRNA transcription by RNA polymerase II	5/761	19/17653	0.00103127	0.0284641	0.0243651	STAT3/FLNA/SREBF1/SUPT6H/POU5F1	5
P.down	GO:1901673	regulation of mitotic spindle assembly	5/761	19/17653	0.00103127	0.0284641	0.0243651	HSPA1A/SMC1A/CHMP2A/HNRNPU/HSPA1B	5
P.down	GO:0050885	neuromuscular process controlling balance	8/761	49/17653	0.0010804	0.029649	0.0253794	GAA/TPP1/BCR/DLG4/APP/GIGYF2/ABR/GM2A	8
P.down	GO:1901184	regulation of ERBB signaling pathway	12/761	99/17653	0.00111984	0.0303174	0.0259515	ARAP1/NCF1/RHBDF2/MMP9/NUP62/ZGPAT/EPN1/APP/HGS/EPS15L1/SH3KBP1/CBL	12
P.down	GO:0016570	histone modification	34/761	450/17653	0.00112381	0.0303174	0.0259515	NACC2/TBL1Y/PRKCD/USP36/SREBF1/SIN3B/PAF1/KMT2E/TAF1/KMT2A/JARID2/C6orf89/KANSL1/PHF8/SETDB1/KMT2C/SIRT7/TBL1X/KMT2D/DOT1L/HUWE1/SETD1B/KMT5C/KDM4B/FMR1/KAT6A/CREBBP/PADI2/SETD1A/SUPT6H/KMT2B/KDM2A/PHF21A/TET2	34
P.down	GO:0051656	establishment of organelle localization	34/761	450/17653	0.00112381	0.0303174	0.0259515	MYO1C/LAMP1/EZR/PDPK1/CHMP2A/SYK/FGR/MYH9/ACTN4/ARFGAP2/NUP62/TRAK1/TRAPPC9/NECTIN2/AP3D1/FMR1/PIK3CD/SEC24C/MYO5A/SERPINA1/GBF1/CLASP1/SCRIB/NUMA1/UNC13D/ATP6AP1/MAP4/CBL/DYNC1H1/HNRNPU/S100A13/NDE1/GAB2/SEC16A	34
P.down	GO:0032869	cellular response to insulin stimulus	19/761	201/17653	0.00113913	0.0305582	0.0261576	GRB10/TSC1/MYO1C/PRKCD/ATP6V0A1/PDPK1/PAK1/TSC2/ZFP36L1/SREBF1/CFLAR/ZNF106/TCIRG1/MARS/MYO5A/EIF4EBP2/ATP6AP1/SH2B2/SP1	19
P.down	GO:0007568	aging	25/761	298/17653	0.00119338	0.0318346	0.0272502	STAT3/PRKCD/ICAM1/ITGB2/SREBF1/CANX/INPP5D/MNT/LRP1/NUP62/RPN2/CTNNA1/WNT1/DNMT3A/APP/SCAP/GSN/MAP3K3/KAT6A/TIMP2/ATG7/LMNA/ZMIZ1/MPO/MTOR	25
P.down	GO:0010507	negative regulation of autophagy	10/761	74/17653	0.00123593	0.0322943	0.0276437	TSC1/TSC2/CLEC16A/CTSA/TAB2/RUBCN/QSOX1/LEPR/ATG7/MTOR	10
P.down	GO:0072347	response to anesthetic	10/761	74/17653	0.00123593	0.0322943	0.0276437	HSP90AB1/HSPA5/PTK2B/PPP1R9B/DNMT3A/FOSB/ATG7/NPFF/EFTUD2/MTOR	10
P.down	GO:0051568	histone H3-K4 methylation	8/761	50/17653	0.00123843	0.0322943	0.0276437	KMT2E/KMT2A/KMT2C/KMT2D/SETD1B/SETD1A/KMT2B/TET2	8
P.down	GO:0033003	regulation of mast cell activation	7/761	39/17653	0.00123878	0.0322943	0.0276437	PDPK1/SYK/FGR/NECTIN2/UNC13D/CD300LF/GAB2	7
P.down	GO:0002761	regulation of myeloid leukocyte differentiation	13/761	114/17653	0.00125634	0.0322943	0.0276437	ACIN1/ZFP36L1/INPP5D/LILRB3/HCLS1/TJP2/RIPK1/RARA/RUNX1/MAFB/ATP6AP1/FOXP1/MTOR	13
P.down	GO:0010614	negative regulation of cardiac muscle hypertrophy	6/761	29/17653	0.00127642	0.0322943	0.0276437	PAK1/JARID2/G6PD/ATP2B4/CTDP1/LMNA	6
P.down	GO:0030970	retrograde protein transport, ER to cytosol	6/761	29/17653	0.00127642	0.0322943	0.0276437	BCAP31/VCP/SEL1L/SYVN1/OS9/HM13	6
P.down	GO:0046466	membrane lipid catabolic process	6/761	29/17653	0.00127642	0.0322943	0.0276437	PRKCD/NEU1/GLA/GBA/CYP1B1/GM2A	6
P.down	GO:1903513	endoplasmic reticulum to cytosol transport	6/761	29/17653	0.00127642	0.0322943	0.0276437	BCAP31/VCP/SEL1L/SYVN1/OS9/HM13	6
P.down	GO:0038110	interleukin-2-mediated signaling pathway	4/761	12/17653	0.00128501	0.0322943	0.0276437	JAK3/SYK/STAT5A/PTK2B	4
P.down	GO:0061158	3'-UTR-mediated mRNA destabilization	4/761	12/17653	0.00128501	0.0322943	0.0276437	ZFP36L2/ZFP36L1/QKI/UPF1	4
P.down	GO:0046777	protein autophosphorylation	21/761	235/17653	0.00131707	0.0329266	0.028185	PDPK1/PAK1/JAK3/SYK/MARK2/TAF1/FGR/CSF1R/PTK2B/NLRP12/LMTK2/RIPK1/MAP3K11/BCR/ERN1/MAP3K3/DAPK3/STK10/SMG1/MVP/MTOR	21
P.down	GO:0032507	maintenance of protein location in cell	10/761	75/17653	0.00137215	0.034125	0.0292108	EZR/HSPA5/TLN1/BCL3/OS9/GSN/SYNE1/SORL1/RANGAP1/HNRNPU	10
P.down	GO:0030522	intracellular receptor signaling pathway	24/761	285/17653	0.00140801	0.0348354	0.0298189	HSPA1A/STAT3/DDX54/VDR/PAK1/SAFB/SREBF1/TAF1/ACTN4/NCOA6/RXRA/CTBP2/KMT2D/TAB2/RARA/SAFB2/CNOT1/RUNX1/SEC14L1/PADI2/NR6A1/HSPA1B/PUM1/FOXP1	24
P.down	GO:0050821	protein stabilization	16/761	159/17653	0.00142397	0.0350486	0.0300014	HSP90AB1/HSPA1A/TSC1/PRKCD/LAMP1/PEX6/FLNA/USP36/TAF1/WDR81/SEL1L/TMEM88/SYVN1/USP19/WIZ/HSPA1B	16
P.down	GO:0032273	positive regulation of protein polymerization	14/761	130/17653	0.00145296	0.0355789	0.0304553	HSPA1A/MYO1C/ICAM1/WIPF2/PAK1/WASHC2C/PTK2B/TPPP3/GSN/CLASP1/NUMA1/HSPA1B/TPPP/MTOR	14
P.down	GO:0031668	cellular response to extracellular stimulus	21/761	237/17653	0.00146382	0.0356619	0.0305264	NUAK2/TSC1/MTMR3/ICAM1/VDR/SREBF1/TAF1/HSPA5/CLEC16A/ZFYVE1/GCN1/GBA/MYBBP1A/PPP1R9B/SSH1/MARS/KIAA1324/ATG7/CBL/RPTOR/MTOR	21
P.down	GO:0007044	cell-substrate junction assembly	11/761	89/17653	0.00151598	0.0367453	0.0314537	TSC1/PDPK1/ITGA5/ACTN1/PLEC/TLN1/PTK2B/MACF1/DAPK3/CLASP1/ITGB4	11
P.down	GO:0016242	negative regulation of macroautophagy	6/761	30/17653	0.0015381	0.0367615	0.0314676	TSC1/TSC2/CLEC16A/RUBCN/QSOX1/MTOR	6
P.down	GO:0046596	regulation of viral entry into host cell	6/761	30/17653	0.0015381	0.0367615	0.0314676	P4HB/TRIM8/FCN1/NECTIN2/GSN/TRIM25	6
P.down	GO:0043903	regulation of symbiosis, encompassing mutualism through parasitism	20/761	222/17653	0.00153975	0.0367615	0.0314676	P4HB/LARP1/SUPT5H/CHMP2A/CTSG/POLR2A/TRIM8/BCL2L11/ADAR/FCN1/NECTIN2/CCNK/GSN/FMR1/CTDP1/MAVS/VAPB/MPO/SP1/TRIM25	20
P.down	GO:0010810	regulation of cell-substrate adhesion	18/761	191/17653	0.00157177	0.0373394	0.0319623	PLAU/TSC1/FLNA/ITGA5/WASHC2C/ACTN4/PREX1/PTK2B/MACF1/WNT1/DOCK5/TBCD/UTRN/MYADM/DAPK3/HSD17B12/CLASP1/UNC13D	18
P.down	GO:0051261	protein depolymerization	12/761	103/17653	0.00158461	0.037458	0.0320638	SPTAN1/WASHC2C/AVIL/NCKAP5L/MICAL1/ASPH/GSN/MICAL2/TMOD4/GAK/CLASP1/TMOD3	12
P.down	GO:0030041	actin filament polymerization	17/761	176/17653	0.00160765	0.0375451	0.0321383	MYO1C/PRKCD/ICAM1/WIPF2/SPTAN1/WASHC2C/HCLS1/AVIL/PREX1/PTK2B/DIAPH1/GSN/MYADM/TMOD4/CORO7/TMOD3/MTOR	17
P.down	GO:0030042	actin filament depolymerization	8/761	52/17653	0.00160948	0.0375451	0.0321383	SPTAN1/WASHC2C/AVIL/MICAL1/GSN/MICAL2/TMOD4/TMOD3	8
P.down	GO:0043367	CD4-positive, alpha-beta T cell differentiation	9/761	64/17653	0.00161188	0.0375451	0.0321383	STAT3/JAK3/STAT6/BCL3/LOXL3/RARA/HLX/SEMA4A/FOXP1	9
P.down	GO:2000059	negative regulation of ubiquitin-dependent protein catabolic process	7/761	41/17653	0.00168054	0.0387988	0.0332115	HSP90AB1/TAF1/CLEC16A/SUFU/WNT1/N4BP1/HIPK2	7
P.down	GO:0016571	histone methylation	14/761	132/17653	0.00168196	0.0387988	0.0332115	PAF1/KMT2E/KMT2A/JARID2/SETDB1/KMT2C/KMT2D/DOT1L/SETD1B/KMT5C/SETD1A/SUPT6H/KMT2B/TET2	14
P.down	GO:0015931	nucleobase-containing compound transport	21/761	240/17653	0.00171002	0.039199	0.0335541	THOC2/UPF2/TSC1/MYO1C/U2AF2/ZFP36L1/NUP62/SIDT2/ZC3H3/RBM26/RIPK1/SMG5/SYMPK/FMR1/QKI/SUPT6H/POM121/SMG1/ATXN2/MVP/UPF1	21
P.down	GO:1903409	reactive oxygen species biosynthetic process	12/761	104/17653	0.00172276	0.039199	0.0335541	HSP90AB1/STAT3/ICAM1/ITGB2/CFLAR/GLA/PTK2B/CYP1B1/ATP2B4/GBF1/MPO/MTOR	12
P.down	GO:0018022	peptidyl-lysine methylation	13/761	118/17653	0.00172393	0.039199	0.0335541	KMT2E/KMT2A/JARID2/SETDB1/KMT2C/KMT2D/DOT1L/SETD1B/KMT5C/SETD1A/SUPT6H/KMT2B/TET2	13
P.down	GO:1904951	positive regulation of establishment of protein localization	34/761	462/17653	0.00174496	0.039489	0.0338023	NPEPPS/HSP90AB1/YWHAB/MYO1C/PRKCD/MYO18A/ITGAM/EZR/PAK1/BCAP31/SYK/USP36/IL17RA/FGR/BCL2L11/LRP1/CSF1R/NLRP12/NLRP1/CEP131/RNF31/FCN1/HUWE1/TM9SF4/HHAT/ADAM8/SFN/CD14/PTPN23/MAVS/ITGAX/SORL1/PLAGL2/SEC16A	34
P.down	GO:0051222	positive regulation of protein transport	32/761	427/17653	0.0017668	0.039641	0.0339325	NPEPPS/HSP90AB1/MYO1C/PRKCD/MYO18A/ITGAM/EZR/PAK1/BCAP31/SYK/USP36/IL17RA/FGR/LRP1/CSF1R/NLRP12/NLRP1/CEP131/RNF31/FCN1/HUWE1/TM9SF4/HHAT/ADAM8/SFN/CD14/PTPN23/MAVS/ITGAX/SORL1/PLAGL2/SEC16A	32
P.down	GO:0035723	interleukin-15-mediated signaling pathway	4/761	13/17653	0.00179319	0.039641	0.0339325	STAT3/JAK3/STAT5A/PLCB1	4
P.down	GO:0070863	positive regulation of protein exit from endoplasmic reticulum	4/761	13/17653	0.00179319	0.039641	0.0339325	BCAP31/TM9SF4/SORL1/SEC16A	4
P.down	GO:0071350	cellular response to interleukin-15	4/761	13/17653	0.00179319	0.039641	0.0339325	STAT3/JAK3/STAT5A/PLCB1	4
P.down	GO:0071352	cellular response to interleukin-2	4/761	13/17653	0.00179319	0.039641	0.0339325	JAK3/SYK/STAT5A/PTK2B	4
P.down	GO:0046632	alpha-beta T cell differentiation	11/761	91/17653	0.00181792	0.0398191	0.0340849	STAT3/JAK3/SYK/STAT6/BCL3/LOXL3/RARA/AP3D1/HLX/SEMA4A/FOXP1	11
P.down	GO:0090630	activation of GTPase activity	11/761	91/17653	0.00181792	0.0398191	0.0340849	TSC1/SIPA1L1/TBC1D22A/TBC1D13/TBC1D1/PTK2B/SCRIB/CCDC125/RANGAP1/TBC1D2/TBC1D9	11
P.down	GO:0014741	negative regulation of muscle hypertrophy	6/761	31/17653	0.00183867	0.0400897	0.0343165	PAK1/JARID2/G6PD/ATP2B4/CTDP1/LMNA	6
P.down	GO:0043244	regulation of protein complex disassembly	12/761	105/17653	0.00187065	0.0406017	0.0347548	SPTAN1/WASHC2C/AVIL/CLEC16A/GBA/RUBCN/ASPH/GSN/TMOD4/CLASP1/TMOD3/UPF1	12
P.down	GO:0006986	response to unfolded protein	17/761	179/17653	0.00192821	0.0414739	0.0355014	HSP90AB1/HSPA1A/TATDN2/VCP/HSPA5/BCL2L11/TPP1/TLN1/ACADVL/SYVN1/ERN1/EXTL3/UGGT1/CTDSP2/LMNA/VAPB/HSPA1B	17
P.down	GO:0016052	carbohydrate catabolic process	17/761	179/17653	0.00192821	0.0414739	0.0355014	STAT3/GAA/GLB1/NEU1/NUP62/HK3/PGAM2/PYGL/FBP1/PHKA2/POM121/ALDOA/CBFA2T3/NCOR1/GM2A/ALDH1A1/MAN2B1	17
P.down	GO:0000377	RNA splicing, via transesterification reactions with bulged adenosine as nucleophile	26/761	326/17653	0.00197369	0.0420731	0.0360143	SF3B2/SRRM2/PRPF8/POLR2A/U2AF2/SPEN/SON/LUC7L/SART1/USP4/SNRNP200/SFSWAP/CELF2/PRPF6/DHX8/SYMPK/KHDC4/FMR1/RBM10/XAB2/EFTUD2/HNRNPU/CHERP/TFIP11/SF3A1/CPSF7	26
P.down	GO:0000398	mRNA splicing, via spliceosome	26/761	326/17653	0.00197369	0.0420731	0.0360143	SF3B2/SRRM2/PRPF8/POLR2A/U2AF2/SPEN/SON/LUC7L/SART1/USP4/SNRNP200/SFSWAP/CELF2/PRPF6/DHX8/SYMPK/KHDC4/FMR1/RBM10/XAB2/EFTUD2/HNRNPU/CHERP/TFIP11/SF3A1/CPSF7	26
P.down	GO:0016236	macroautophagy	24/761	293/17653	0.0020378	0.0432466	0.0370188	LARP1/TSC1/SUPT5H/MTMR3/ATG2A/ATP6V0A1/CHMP2A/TSC2/VCP/CLEC16A/ZFYVE1/GBA/TCIRG1/WDR81/RUBCN/ERN1/QSOX1/HGS/ATG16L2/KIAA1324/VPS37C/ATG7/RPTOR/MTOR	24
P.down	GO:0010976	positive regulation of neuron projection development	22/761	260/17653	0.00205547	0.0434286	0.0371746	PAK1/MARK2/CFLAR/PLXNB2/HSPA5/AVIL/PTK2B/TRAK1/ZEB2/MACF1/PLXNA3/DLG4/CUX1/GDI1/FMR1/SCARF1/ANAPC2/NPTN/CAMK1D/SEMA4D/PLXND1/MTOR	22
P.down	GO:0002888	positive regulation of myeloid leukocyte mediated immunity	5/761	22/17653	0.00209794	0.0441307	0.0377756	ITGAM/ITGB2/SYK/FGR/GAB2	5
P.down	GO:0010975	regulation of neuron projection development	33/761	450/17653	0.00214216	0.0448631	0.0384025	TSC1/SIPA1L1/ZSWIM8/PAK1/MARK2/CFLAR/PLXNB2/HSPA5/LRP1/AVIL/PREX1/PTK2B/TRAK1/ZEB2/MACF1/SSH2/PLXNA3/SSH1/ZSWIM4/DLG4/CUX1/GDI1/FMR1/ZSWIM6/GAK/SCARF1/ANAPC2/SEMA4A/NPTN/CAMK1D/SEMA4D/PLXND1/MTOR	33
P.down	GO:0008064	regulation of actin polymerization or depolymerization	17/761	181/17653	0.00217043	0.0450976	0.0386032	MYO1C/PRKCD/ICAM1/WIPF2/SPTAN1/WASHC2C/HCLS1/AVIL/PREX1/PTK2B/SSH2/SSH1/GSN/MYADM/TMOD4/TMOD3/MTOR	17
P.down	GO:0045730	respiratory burst	6/761	32/17653	0.00218168	0.0450976	0.0386032	NCF1/SLC11A1/BCR/PIK3CD/MPO/CAMK1D	6
P.down	GO:0071526	semaphorin-plexin signaling pathway	6/761	32/17653	0.00218168	0.0450976	0.0386032	FLNA/PLXNB2/PLXNA3/SEMA4A/SEMA4D/PLXND1	6
P.down	GO:0051091	positive regulation of DNA binding transcription factor activity	21/761	245/17653	0.0021986	0.0452513	0.0387348	HSPA1A/ICAM1/ITGB2/CFLAR/TAF1/TRIM8/NLRC4/TRAPPC9/RIPK1/WNT1/RNF31/NFAM1/TAB2/ADAM8/APP/HIPK2/FZD2/MAVS/HSPA1B/CAMK1D/TRIM25	21
P.down	GO:0006695	cholesterol biosynthetic process	9/761	67/17653	0.00223184	0.0454663	0.0389188	CES1/SREBF1/NFYC/ACLY/POR/G6PD/SCAP/ACACB/SP1	9
P.down	GO:0032418	lysosome localization	9/761	67/17653	0.00223184	0.0454663	0.0389188	PDPK1/SYK/FGR/PLEKHM1/PIK3CD/UNC13D/CBL/S100A13/GAB2	9
P.down	GO:0000375	RNA splicing, via transesterification reactions	26/761	329/17653	0.00223988	0.0454663	0.0389188	SF3B2/SRRM2/PRPF8/POLR2A/U2AF2/SPEN/SON/LUC7L/SART1/USP4/SNRNP200/SFSWAP/CELF2/PRPF6/DHX8/SYMPK/KHDC4/FMR1/RBM10/XAB2/EFTUD2/HNRNPU/CHERP/TFIP11/SF3A1/CPSF7	26
P.down	GO:0032874	positive regulation of stress-activated MAPK cascade	15/761	151/17653	0.00224713	0.0454663	0.0389188	NCF1/PAK1/SYK/PTK2B/SPAG9/ZEB2/RIPK1/MAP3K11/APP/ERN1/HIPK2/MAP3K3/PLCB1/CARD9/MAP3K20	15
P.down	GO:0030832	regulation of actin filament length	17/761	182/17653	0.00230078	0.0463553	0.0396798	MYO1C/PRKCD/ICAM1/WIPF2/SPTAN1/WASHC2C/HCLS1/AVIL/PREX1/PTK2B/SSH2/SSH1/GSN/MYADM/TMOD4/TMOD3/MTOR	17
P.down	GO:0035966	response to topologically incorrect protein	18/761	198/17653	0.00234236	0.0469948	0.0402273	HSP90AB1/HSPA1A/TATDN2/VCP/HSPA5/BCL2L11/TPP1/TLN1/ACADVL/SYVN1/ERN1/EXTL3/DNAJB12/UGGT1/CTDSP2/LMNA/VAPB/HSPA1B	18
P.down	GO:0070304	positive regulation of stress-activated protein kinase signaling cascade	15/761	152/17653	0.00239665	0.0478578	0.040966	NCF1/PAK1/SYK/PTK2B/SPAG9/ZEB2/RIPK1/MAP3K11/APP/ERN1/HIPK2/MAP3K3/PLCB1/CARD9/MAP3K20	15
P.down	GO:0044406	adhesion of symbiont to host	4/761	14/17653	0.00242547	0.0478578	0.040966	HSP90AB1/ICAM1/NECTIN2/CD209	4
P.down	GO:0070669	response to interleukin-2	4/761	14/17653	0.00242547	0.0478578	0.040966	JAK3/SYK/STAT5A/PTK2B	4
P.down	GO:0070672	response to interleukin-15	4/761	14/17653	0.00242547	0.0478578	0.040966	STAT3/JAK3/STAT5A/PLCB1	4
P.down	GO:1903362	regulation of cellular protein catabolic process	20/761	231/17653	0.00246306	0.0483013	0.0413456	HSP90AB1/HSPA1A/EZR/BCAP31/TAF1/VCP/LRP1/CLEC16A/PTK2B/SUFU/GBA/WNT1/MSN/OS9/N4BP1/HIPK2/USP19/FMR1/CBFA2T3/HSPA1B	20
P.down	GO:0050772	positive regulation of axonogenesis	10/761	81/17653	0.00246817	0.0483013	0.0413456	PAK1/PLXNB2/TRAK1/ZEB2/MACF1/PLXNA3/GDI1/ANAPC2/SEMA4D/PLXND1	10
P.down	GO:0019216	regulation of lipid metabolic process	28/761	366/17653	0.00248168	0.0483675	0.0414023	CPT1A/PRKCD/MTMR3/VDR/SREBF1/SIN3B/FGR/PTK2B/NFYC/NCOA6/ACOX1/RXRA/TBL1X/ACADVL/WDR81/POR/RUBCN/SCAP/PSAP/CREBBP/SLC27A1/ACACB/HELZ2/EGR1/NCOR1/NCOR2/SP1/MTOR	28
P.down	GO:0060359	response to ammonium ion	13/761	123/17653	0.00250208	0.0485473	0.0415562	HSP90AB1/HSPA5/PTK2B/PPP1R9B/DNMT3A/DIAPH1/FOSB/PLCB1/ATG7/GRK2/NPFF/EFTUD2/MTOR	13
P.down	GO:0043487	regulation of RNA stability	16/761	168/17653	0.00251124	0.0485473	0.0415562	ZFP36L2/HSPA1A/YWHAB/LARP1/PRKCD/ZFP36L1/SLC11A1/SMG5/FMR1/QKI/GIGYF2/EXOSC6/HNRNPU/PUM1/UPF1/MTOR	16
P.down	GO:0042059	negative regulation of epidermal growth factor receptor signaling pathway	7/761	44/17653	0.00256177	0.0491023	0.0420312	NUP62/ZGPAT/EPN1/HGS/EPS15L1/SH3KBP1/CBL	7
P.down	GO:0030224	monocyte differentiation	6/761	33/17653	0.0025708	0.0491023	0.0420312	ACIN1/ZFP36L1/INPP5D/MYH9/CSF1R/FOXP1	6
P.down	GO:1903131	mononuclear cell differentiation	6/761	33/17653	0.0025708	0.0491023	0.0420312	ACIN1/ZFP36L1/INPP5D/MYH9/CSF1R/FOXP1	6
P.down	GO:0002691	regulation of cellular extravasation	5/761	23/17653	0.00258676	0.0492102	0.0421236	ICAM1/BCR/ADAM8/ABR/PLCB1	5
P.down	GO:0008333	endosome to lysosome transport	8/761	56/17653	0.0026124	0.0495009	0.0423725	SNX27/VCP/CLEC16A/TRAK1/DENND3/MGRN1/AP3D1/SORT1	8
P.down	GO:0070997	neuron death	25/761	316/17653	0.00265575	0.0501234	0.0429053	HSP90AB1/TSC1/STAT3/ITGAM/PDPK1/HSPA5/BCL2L11/LRP1/AGAP2/PTK2B/GBA/PIGT/NLRP1/MAP3K11/WNT1/SSH1/ADAM8/APP/G6PD/HIPK2/ATG7/SORL1/CBL/EGR1/MTOR	25
P.down	GO:0009267	cellular response to starvation	14/761	139/17653	0.00273243	0.0507311	0.0434255	NUAK2/MTMR3/SREBF1/HSPA5/CLEC16A/ZFYVE1/GCN1/GBA/MYBBP1A/MARS/KIAA1324/ATG7/RPTOR/MTOR	14
P.down	GO:0018210	peptidyl-threonine modification	14/761	139/17653	0.00273243	0.0507311	0.0434255	PRKCD/PDPK1/MARK2/TAF1/LMTK2/AZU1/APP/HIPK2/DAPK3/CAMKK1/GRK2/RPTOR/CAMK1D/MTOR	14
P.down	GO:0032272	negative regulation of protein polymerization	9/761	69/17653	0.00274107	0.0507311	0.0434255	PRKCD/SPTAN1/WASHC2C/AVIL/TBCD/GSN/MYADM/TMOD4/TMOD3	9
P.down	GO:0043242	negative regulation of protein complex disassembly	9/761	69/17653	0.00274107	0.0507311	0.0434255	SPTAN1/WASHC2C/AVIL/CLEC16A/RUBCN/GSN/TMOD4/CLASP1/TMOD3	9
P.down	GO:1902653	secondary alcohol biosynthetic process	9/761	69/17653	0.00274107	0.0507311	0.0434255	CES1/SREBF1/NFYC/ACLY/POR/G6PD/SCAP/ACACB/SP1	9
P.down	GO:0051495	positive regulation of cytoskeleton organization	19/761	217/17653	0.00275297	0.0507545	0.0434455	HSPA1A/TSC1/MYO1C/ARHGEF10L/ICAM1/WIPF2/PAK1/WASHC2C/PXN/HCLS1/NUP62/PTK2B/PLXNA3/GSN/CLASP1/NUMA1/DYNC1H1/HSPA1B/MTOR	19
P.down	GO:0051651	maintenance of location in cell	11/761	96/17653	0.00279126	0.0512625	0.0438803	EZR/GAA/HSPA5/TLN1/BCL3/OS9/GSN/SYNE1/SORL1/RANGAP1/HNRNPU	11
P.down	GO:0046165	alcohol biosynthetic process	14/761	140/17653	0.00291905	0.0529329	0.0453103	PLCG2/VDR/CES1/SREBF1/PTK2B/NFYC/GBA/IP6K2/ACLY/POR/G6PD/SCAP/ACACB/SP1	14
P.down	GO:0046850	regulation of bone remodeling	7/761	45/17653	0.00292298	0.0529329	0.0453103	SYK/INPP5D/CSF1R/PLEKHM1/ADAM8/LEPR/ATP6AP1	7
P.down	GO:0030837	negative regulation of actin filament polymerization	8/761	57/17653	0.00292655	0.0529329	0.0453103	PRKCD/SPTAN1/WASHC2C/AVIL/GSN/MYADM/TMOD4/TMOD3	8
P.down	GO:0045453	bone resorption	8/761	57/17653	0.00292655	0.0529329	0.0453103	SYK/INPP5D/CSF1R/TPP1/PLEKHM1/PTK2B/ADAM8/ATP6AP1	8
P.down	GO:0043507	positive regulation of JUN kinase activity	9/761	70/17653	0.00302799	0.054561	0.0467038	PAK1/SYK/PTK2B/SPAG9/ZEB2/RIPK1/MAP3K11/ERN1/MAP3K20	9
P.down	GO:0010639	negative regulation of organelle organization	27/761	354/17653	0.00306103	0.0549489	0.0470359	HSPA1A/ARAP1/PPFIA1/PRKCD/SPTAN1/CHMP2A/TSC2/WASHC2C/AVIL/ACD/JARID2/CLEC16A/PHF8/TBCD/GSN/GNL3L/MYADM/TMOD4/ATG7/LMNA/CLASP1/SUPT6H/TMOD3/MAP4/LILRB2/HNRNPU/PRKAR1A	27
P.down	GO:0051092	positive regulation of NF-kappaB transcription factor activity	14/761	141/17653	0.003116	0.0557262	0.0477012	HSPA1A/ICAM1/ITGB2/CFLAR/TRIM8/NLRC4/TRAPPC9/RIPK1/RNF31/TAB2/ADAM8/APP/HSPA1B/TRIM25	14
P.down	GO:0019682	glyceraldehyde-3-phosphate metabolic process	5/761	24/17653	0.00315311	0.0559705	0.0479104	PGAM2/TALDO1/TKT/G6PD/ALDH1A1	5
P.down	GO:0060969	negative regulation of gene silencing	5/761	24/17653	0.00315311	0.0559705	0.0479104	PHF8/ADAR/POU5F1/NCOR1/NCOR2	5
P.down	GO:0030852	regulation of granulocyte differentiation	4/761	15/17653	0.00319565	0.0561001	0.0480213	INPP5D/HCLS1/RARA/RUNX1	4
P.down	GO:0060149	negative regulation of posttranscriptional gene silencing	4/761	15/17653	0.00319565	0.0561001	0.0480213	ADAR/POU5F1/NCOR1/NCOR2	4
P.down	GO:0060967	negative regulation of gene silencing by RNA	4/761	15/17653	0.00319565	0.0561001	0.0480213	ADAR/POU5F1/NCOR1/NCOR2	4
P.down	GO:0034330	cell junction organization	22/761	270/17653	0.00326748	0.056768	0.048593	PDCD6IP/TSC1/MYO1C/FLNA/PDPK1/ITGA5/ACTN1/PLEC/F11R/ACTN4/CSF1R/TLN1/PTK2B/CTNNA1/MACF1/TBCD/NECTIN2/RUNX1/DAPK3/PTPN23/CLASP1/ITGB4	22
P.down	GO:0030520	intracellular estrogen receptor signaling pathway	8/761	58/17653	0.00326936	0.056768	0.048593	DDX54/PAK1/SAFB/NCOA6/KMT2D/CNOT1/RUNX1/PADI2	8
P.down	GO:0046847	filopodium assembly	8/761	58/17653	0.00326936	0.056768	0.048593	ARAP1/PRKCD/EZR/SRGAP2/PPP1R9B/TRPM2/FMR1/FGD3	8
P.down	GO:1903363	negative regulation of cellular protein catabolic process	9/761	71/17653	0.00333808	0.0575818	0.0492897	HSP90AB1/TAF1/CLEC16A/SUFU/WNT1/OS9/N4BP1/HIPK2/USP19	9
P.down	GO:0045088	regulation of innate immune response	31/761	427/17653	0.00334035	0.0575818	0.0492897	PLCG2/HSP90AB1/HSPA1A/PRKCD/ITGAM/LAMP1/ITGB2/PDPK1/ICAM3/PAK1/SYK/AP1G1/FGR/NLRC4/ADAR/RIPK1/FCN1/TAB2/ADAM8/NECTIN2/CD14/SEC14L1/CR1/MAVS/CREBBP/SCRIB/CARD9/CD300LF/HSPA1B/PUM1/CD209	31
P.down	GO:2000377	regulation of reactive oxygen species metabolic process	16/761	173/17653	0.00336735	0.0578384	0.0495093	HSP90AB1/STAT3/PRKCD/ITGAM/ICAM1/ITGB2/SYK/CFLAR/GLA/PTK2B/RIPK1/BCR/CYP1B1/G6PD/ATP2B4/MTOR	16
P.down	GO:0045785	positive regulation of cell adhesion	29/761	392/17653	0.00341077	0.0583742	0.0499679	TSC1/FLNA/ICAM1/PDPK1/ITGA5/PAK1/JAK3/SYK/SART1/PREX1/PTK2B/AZU1/APBB1IP/DOCK5/CCDC88B/RARA/ADAM8/UTRN/AP3D1/MYADM/HSD17B12/SIRPB1/PTPN23/CD5/UNC13D/HLX/LILRB2/ZMIZ1/CD209	29
P.down	GO:0007052	mitotic spindle organization	12/761	113/17653	0.0034689	0.0588861	0.0504061	HSPA1A/SMC1A/FLNA/CHMP2A/NLRC4/NUP62/CLASP1/NUMA1/MAP4/DYNC1H1/HNRNPU/HSPA1B	12
P.down	GO:0035690	cellular response to drug	26/761	340/17653	0.00349381	0.0588861	0.0504061	HSP90AB1/LARP1/PRKCD/ICAM1/STAT6/CFLAR/TAF1/KMT2A/HSPA5/PDE4A/CTNNA1/RIPK1/PPP1R9B/TRPM2/SSH1/DNMT3A/CYP1B1/FMR1/FBP1/PSAP/PLCB1/ATG7/GRK2/NDOR1/EFTUD2/EGR1	26
P.down	GO:0051084	'de novo' posttranslational protein folding	6/761	35/17653	0.00350233	0.0588861	0.0504061	HSPA1A/HSPA5/DNAJB12/UGGT1/GAK/HSPA1B	6
P.down	GO:0051293	establishment of spindle localization	6/761	35/17653	0.00350233	0.0588861	0.0504061	MYH9/CLASP1/NUMA1/MAP4/DYNC1H1/NDE1	6
P.down	GO:2000249	regulation of actin cytoskeleton reorganization	6/761	35/17653	0.00350233	0.0588861	0.0504061	F11R/HCLS1/CSF1R/PTK2B/TRPM2/DAPK3	6
P.down	GO:0034103	regulation of tissue remodeling	10/761	85/17653	0.00352626	0.0590152	0.0505166	VDR/SYK/INPP5D/CSF1R/PLEKHM1/BCR/ADAM8/ABR/LEPR/ATP6AP1	10
P.down	GO:2000058	regulation of ubiquitin-dependent protein catabolic process	14/761	143/17653	0.00354257	0.0590152	0.0505166	HSP90AB1/HSPA1A/BCAP31/TAF1/VCP/CLEC16A/PTK2B/SUFU/GBA/WNT1/N4BP1/HIPK2/CBFA2T3/HSPA1B	14
P.down	GO:0045580	regulation of T cell differentiation	13/761	128/17653	0.00354709	0.0590152	0.0505166	JAK3/SYK/SART1/LOXL3/RARA/ADAM8/AP3D1/RUNX1/CR1/TMEM131L/HLX/LILRB2/ZMIZ1	13
P.down	GO:0031667	response to nutrient levels	33/761	465/17653	0.00357453	0.0592652	0.0507306	NUAK2/LARP1/TSC1/MTMR3/ICAM1/VDR/SREBF1/TAF1/HSPA5/SELL/CLEC16A/ZFYVE1/GCN1/GBA/MYBBP1A/SETDB1/SSH1/DNMT3A/RARA/POR/G6PD/MARS/GSN/KIAA1324/ATG7/NPFF/ACACB/TPCN2/CBL/RPTOR/MPO/TRIM25/MTOR	33
P.down	GO:0007249	I-kappaB kinase/NF-kappaB signaling	21/761	256/17653	0.00369991	0.0608517	0.0520886	BRD4/FLNA/PDPK1/CFLAR/TRIM8/NUP62/NLRP12/RIPK1/NLRP1/BCL3/RNF31/PPM1B/TAB2/CD14/MAP3K3/CC2D1A/MAVS/CARD9/S100A13/AKAP13/TRIM25	21
P.down	GO:0072593	reactive oxygen species metabolic process	21/761	256/17653	0.00369991	0.0608517	0.0520886	HSP90AB1/STAT3/PRKCD/ITGAM/ICAM1/ITGB2/NCF1/SYK/CFLAR/GLA/PREX1/PTK2B/RIPK1/BCR/CYP1B1/POR/G6PD/ATP2B4/GBF1/MPO/MTOR	21
P.down	GO:0034329	cell junction assembly	19/761	223/17653	0.00372119	0.0608517	0.0520886	PDCD6IP/TSC1/MYO1C/FLNA/PDPK1/ITGA5/ACTN1/PLEC/F11R/ACTN4/TLN1/PTK2B/CTNNA1/MACF1/TBCD/RUNX1/DAPK3/CLASP1/ITGB4	19
P.down	GO:0043122	regulation of I-kappaB kinase/NF-kappaB signaling	19/761	223/17653	0.00372119	0.0608517	0.0520886	BRD4/FLNA/PDPK1/CFLAR/TRIM8/NUP62/NLRP12/RIPK1/NLRP1/RNF31/PPM1B/TAB2/MAP3K3/CC2D1A/MAVS/CARD9/S100A13/AKAP13/TRIM25	19
P.down	GO:0002699	positive regulation of immune effector process	16/761	175/17653	0.00377117	0.0611518	0.0523456	MYO18A/ITGAM/LAMP1/ITGB2/PDPK1/SYK/STAT6/AP1G1/FGR/RARA/NECTIN2/UNC13D/HLX/EXOSC6/PUM1/GAB2	16
P.down	GO:0043401	steroid hormone mediated signaling pathway	17/761	191/17653	0.0037961	0.0611518	0.0523456	DDX54/VDR/PAK1/SAFB/TAF1/NCOA6/RXRA/KMT2D/RARA/SAFB2/CNOT1/RUNX1/PADI2/NR2C2/NR6A1/FOXP1/AKAP13	17
P.down	GO:0009299	mRNA transcription	5/761	25/17653	0.00380358	0.0611518	0.0523456	STAT3/FLNA/SREBF1/SUPT6H/POU5F1	5
P.down	GO:0030149	sphingolipid catabolic process	5/761	25/17653	0.00380358	0.0611518	0.0523456	PRKCD/NEU1/GLA/GBA/GM2A	5
P.down	GO:0070861	regulation of protein exit from endoplasmic reticulum	5/761	25/17653	0.00380358	0.0611518	0.0523456	BCAP31/TM9SF4/OS9/SORL1/SEC16A	5
P.down	GO:0043488	regulation of mRNA stability	15/761	160/17653	0.00391519	0.062541	0.0535347	ZFP36L2/HSPA1A/YWHAB/LARP1/PRKCD/ZFP36L1/SLC11A1/FMR1/QKI/GIGYF2/EXOSC6/HNRNPU/PUM1/UPF1/MTOR	15
P.down	GO:0030335	positive regulation of cell migration	34/761	486/17653	0.00391618	0.062541	0.0535347	PLAU/MYO1C/FLNA/ICAM1/PDPK1/ITGA5/PAK1/FGR/MMP9/ACTN4/HSPA5/CSF1R/STAT5A/PREX1/PTK2B/SPAG9/SSH1/INSL3/IL6R/DOCK5/ADAM8/APP/DIAPH1/MAP3K3/MYADM/DAPK3/PIK3CD/CLASP1/SEMA4A/FOXP1/CAMK1D/SEMA4D/SP1/MTOR	34
P.down	GO:0003012	muscle system process	32/761	450/17653	0.00395906	0.063015	0.0539404	TPM2/COL4A3BP/FLNA/GAA/PAK1/CFLAR/PXN/TLN1/JARID2/MYBPC3/PGAM2/DOCK5/G6PD/UTRN/ATP2B4/SULF2/ASPH/GSN/DAPK3/CHRNE/CTDP1/TMOD4/DYSF/GRK2/PPP1R12B/LMNA/TMOD3/ALDOA/TPCN2/GTF2I/AKAP13/MTOR	32
P.down	GO:0019079	viral genome replication	12/761	115/17653	0.004005	0.0632358	0.0541294	LARP1/VCP/ADAR/CTBP2/CCNK/ATG16L2/PI4KA/FMR1/MAVS/GRK2/VAPB/CD209	12
P.down	GO:0006687	glycosphingolipid metabolic process	9/761	73/17653	0.00403282	0.0632358	0.0541294	PRKCD/ARSA/GLB1/NEU1/GLA/GBA/CTSA/PSAP/GM2A	9
P.down	GO:0035710	CD4-positive, alpha-beta T cell activation	9/761	73/17653	0.00403282	0.0632358	0.0541294	STAT3/JAK3/STAT6/BCL3/LOXL3/RARA/HLX/SEMA4A/FOXP1	9
P.down	GO:0046209	nitric oxide metabolic process	9/761	73/17653	0.00403282	0.0632358	0.0541294	HSP90AB1/ICAM1/ITGB2/GLA/PTK2B/CYP1B1/POR/ATP2B4/MTOR	9
P.down	GO:0007257	activation of JUN kinase activity	6/761	36/17653	0.00405239	0.0632358	0.0541294	SYK/SPAG9/RIPK1/MAP3K11/ERN1/MAP3K20	6
P.down	GO:0051693	actin filament capping	6/761	36/17653	0.00405239	0.0632358	0.0541294	SPTAN1/WASHC2C/AVIL/GSN/TMOD4/TMOD3	6
P.down	GO:0045780	positive regulation of bone resorption	4/761	16/17653	0.00411706	0.0636212	0.0544593	SYK/PLEKHM1/ADAM8/ATP6AP1	4
P.down	GO:0046852	positive regulation of bone remodeling	4/761	16/17653	0.00411706	0.0636212	0.0544593	SYK/PLEKHM1/ADAM8/ATP6AP1	4
P.down	GO:0080182	histone H3-K4 trimethylation	4/761	16/17653	0.00411706	0.0636212	0.0544593	KMT2E/KMT2A/KMT2B/TET2	4
P.down	GO:0098781	ncRNA transcription	11/761	101/17653	0.00414673	0.063873	0.0546749	SNAPC4/CAVIN1/POLR2A/TAF6/SIRT7/MARS/CCNK/INTS1/SP1/POU2F1/MTOR	11
P.down	GO:0001843	neural tube closure	10/761	87/17653	0.00417565	0.0639063	0.0547033	TSC1/TSC2/PLXNB2/SPINT1/SUFU/ZEB2/RARA/FZD2/SCRIB/ST14	10
P.down	GO:0045639	positive regulation of myeloid cell differentiation	10/761	87/17653	0.00417565	0.0639063	0.0547033	ACIN1/HSPA1A/STAT3/ZFP36L1/INPP5D/HCLS1/RIPK1/RUNX1/ATP6AP1/HSPA1B	10
P.down	GO:0042594	response to starvation	16/761	177/17653	0.00421395	0.0642863	0.0550286	NUAK2/LARP1/MTMR3/SREBF1/HSPA5/CLEC16A/ZFYVE1/GCN1/GBA/MYBBP1A/MARS/KIAA1324/ATG7/CBL/RPTOR/MTOR	16
P.down	GO:0046631	alpha-beta T cell activation	12/761	116/17653	0.00429694	0.0652187	0.0558267	STAT3/JAK3/SYK/STAT6/BCL3/ELF4/LOXL3/RARA/AP3D1/HLX/SEMA4A/FOXP1	12
P.down	GO:0010821	regulation of mitochondrion organization	19/761	226/17653	0.00430238	0.0652187	0.0558267	NPEPPS/HSPA1A/YWHAB/TSC2/USP36/SREBF1/MMP9/BCL2L11/CLEC16A/GBA/RNF31/HUWE1/HHAT/SFN/INF2/ATG7/LMNA/ITGAX/PLAGL2	19
P.down	GO:0030833	regulation of actin filament polymerization	15/761	162/17653	0.00439768	0.0663707	0.0568129	MYO1C/PRKCD/ICAM1/WIPF2/SPTAN1/WASHC2C/HCLS1/AVIL/PREX1/PTK2B/GSN/MYADM/TMOD4/TMOD3/MTOR	15
P.down	GO:0016126	sterol biosynthetic process	9/761	74/17653	0.00442008	0.0663707	0.0568129	CES1/SREBF1/NFYC/ACLY/POR/G6PD/SCAP/ACACB/SP1	9
P.down	GO:0030433	ubiquitin-dependent ERAD pathway	9/761	74/17653	0.00442008	0.0663707	0.0568129	BCAP31/VCP/HSPA5/UBE4B/SEL1L/SYVN1/OS9/USP19/TRIM25	9
P.down	GO:0060606	tube closure	10/761	88/17653	0.00453392	0.0676048	0.0578693	TSC1/TSC2/PLXNB2/SPINT1/SUFU/ZEB2/RARA/FZD2/SCRIB/ST14	10
P.down	GO:0007020	microtubule nucleation	5/761	26/17653	0.00454474	0.0676048	0.0578693	HSPA1A/CLASP1/HSPA1B/NIN/NDE1	5
P.down	GO:0031116	positive regulation of microtubule polymerization	5/761	26/17653	0.00454474	0.0676048	0.0578693	HSPA1A/PAK1/CLASP1/NUMA1/HSPA1B	5
P.down	GO:0031333	negative regulation of protein complex assembly	13/761	132/17653	0.00461685	0.0681026	0.0582954	PRKCD/SPTAN1/WASHC2C/AVIL/GBA/TBCD/GSN/MYADM/TMOD4/TMOD3/SORL1/MEFV/TFIP11	13
P.down	GO:1902850	microtubule cytoskeleton organization involved in mitosis	13/761	132/17653	0.00461685	0.0681026	0.0582954	HSPA1A/SMC1A/FLNA/CHMP2A/NLRC4/NUP62/CLASP1/NUMA1/MAP4/DYNC1H1/HNRNPU/HSPA1B/NDE1	13
P.down	GO:0042326	negative regulation of phosphorylation	33/761	473/17653	0.00462729	0.0681026	0.0582954	GRB10/STAT3/PRKCD/EZR/PDPK1/TSC2/MIDN/NUP62/PREX1/NLRP12/GBA/ADAR/MICAL1/ZGPAT/RUBCN/SFN/FAM212A/MYADM/FBP1/CTDSP2/MLLT1/SORL1/CBL/CBFA2T3/HNRNPU/NCOR1/RPTOR/LRRC4/PRKAR1A/FAM129A/MVP/SEMA4D/MTOR	33
P.down	GO:0006898	receptor-mediated endocytosis	25/761	330/17653	0.00465867	0.0681026	0.0582954	PLCG2/EZR/ITGB2/IGF2R/SYK/CANX/LRP1/AP2A2/GPR107/LOXL3/DLG4/CD14/ARAP3/FMR1/CD163/APOBR/CD5/GAK/GRK2/SCARF1/FCHO1/SORL1/CBL/PDLIM7/ATXN2	25
P.down	GO:0045124	regulation of bone resorption	6/761	37/17653	0.00466378	0.0681026	0.0582954	SYK/INPP5D/CSF1R/PLEKHM1/ADAM8/ATP6AP1	6
P.down	GO:1902667	regulation of axon guidance	6/761	37/17653	0.00466378	0.0681026	0.0582954	ZSWIM8/PLXNA3/ZSWIM4/ZSWIM6/SEMA4A/SEMA4D	6
P.down	GO:1902905	positive regulation of supramolecular fiber organization	17/761	195/17653	0.00467994	0.0681303	0.0583191	HSPA1A/TSC1/MYO1C/ARHGEF10L/ICAM1/WIPF2/PAK1/WASHC2C/PXN/PTK2B/APP/GSN/CLASP1/NUMA1/HSPA1B/MTOR/COLGALT1	17
P.down	GO:0099518	vesicle cytoskeletal trafficking	7/761	49/17653	0.00476994	0.068811	0.0589018	MYO1C/ACTN4/TRAK1/AP3D1/MYO5A/DYNC1H1/NDE1	7
P.down	GO:1900024	regulation of substrate adhesion-dependent cell spreading	7/761	49/17653	0.00476994	0.068811	0.0589018	FLNA/WASHC2C/ACTN4/PREX1/DOCK5/MYADM/UNC13D	7
P.down	GO:2000401	regulation of lymphocyte migration	7/761	49/17653	0.00476994	0.068811	0.0589018	SLC8B1/PTK2B/MSN/ADAM8/APP/PADI2/STK10	7
P.down	GO:1903312	negative regulation of mRNA metabolic process	9/761	75/17653	0.00483571	0.0695497	0.0595341	LARP1/SUPT5H/U2AF2/DHX34/SLC11A1/SFSWAP/FMR1/HNRNPU/MTOR	9
P.down	GO:0035023	regulation of Rho protein signal transduction	13/761	133/17653	0.00492122	0.0704156	0.0602753	ARAP1/ARHGEF10L/TRIO/PREX1/MYO9B/BCR/ARHGEF18/ARAP3/FGD3/ABR/PLEKHG3/CCDC125/AKAP13	13
P.down	GO:0050792	regulation of viral process	17/761	196/17653	0.00492541	0.0704156	0.0602753	P4HB/LARP1/SUPT5H/CHMP2A/POLR2A/TRIM8/ADAR/FCN1/NECTIN2/CCNK/GSN/FMR1/CTDP1/MAVS/VAPB/SP1/TRIM25	17
P.down	GO:0009991	response to extracellular stimulus	34/761	495/17653	0.00518245	0.073661	0.0630533	NUAK2/LARP1/TSC1/MTMR3/ICAM1/VDR/SREBF1/TAF1/HSPA5/SELL/CLEC16A/ZFYVE1/GCN1/GBA/MYBBP1A/SETDB1/PPP1R9B/SSH1/DNMT3A/RARA/POR/G6PD/MARS/GSN/KIAA1324/ATG7/NPFF/ACACB/TPCN2/CBL/RPTOR/MPO/TRIM25/MTOR	34
P.down	GO:0031109	microtubule polymerization or depolymerization	11/761	104/17653	0.00518327	0.073661	0.0630533	HSPA1A/PAK1/NCKAP5L/TPPP3/TBCD/CLASP1/NUMA1/HSPA1B/NIN/NDE1/TPPP	11
P.down	GO:0045063	T-helper 1 cell differentiation	4/761	17/17653	0.00520243	0.0737139	0.0630986	JAK3/STAT6/HLX/SEMA4A	4
P.down	GO:2001057	reactive nitrogen species metabolic process	9/761	76/17653	0.00528106	0.0743648	0.0636558	HSP90AB1/ICAM1/ITGB2/GLA/PTK2B/CYP1B1/POR/ATP2B4/MTOR	9
P.down	GO:0002696	positive regulation of leukocyte activation	26/761	351/17653	0.00529508	0.0743648	0.0636558	ITGAM/LAMP1/ITGB2/PDPK1/PAK1/JAK3/SYK/STAT6/AP1G1/INPP5D/FGR/SART1/CCDC88B/RARA/ADAM8/APP/NECTIN2/AP3D1/SIRPB1/CD5/HLX/EXOSC6/LILRB2/ZMIZ1/CD209/GAB2	26
P.down	GO:0006402	mRNA catabolic process	26/761	351/17653	0.00529508	0.0743648	0.0636558	ZFP36L2/HSPA1A/YWHAB/LARP1/UPF2/PRKCD/ZFP36L1/DHX34/SLC11A1/GTPBP1/EDC4/ERN1/SMG5/CNOT1/FMR1/QKI/GIGYF2/SKIV2L/CNOT3/EXOSC6/HNRNPU/HSPA1B/PUM1/SMG1/UPF1/MTOR	26
P.down	GO:0031124	mRNA 3'-end processing	10/761	90/17653	0.00532276	0.0744069	0.0636918	THOC2/SUPT5H/U2AF2/ZFP36L1/PAF1/ZC3H3/AHCYL1/APP/SYMPK/CPSF7	10
P.down	GO:0035307	positive regulation of protein dephosphorylation	6/761	38/17653	0.0053404	0.0744069	0.0636918	HSP90AB1/PRKCD/GBA/SYMPK/LILRB2/MTOR	6
P.down	GO:0043113	receptor clustering	7/761	50/17653	0.00534483	0.0744069	0.0636918	ITGAL/FLNA/ITGB2/SSH1/DLG4/GSN/SCRIB	7
P.down	GO:0007411	axon guidance	20/761	248/17653	0.00548548	0.0761429	0.0651778	GRB10/EZR/ZSWIM8/SPTAN1/PLXNB2/ARTN/CSF1R/LAMB2/PLXNA3/KLF7/ZSWIM4/APP/PIK3CD/ZSWIM6/SH3KBP1/SEMA4A/PDLIM7/GAB2/SEMA4D/PLXND1	20
P.down	GO:0010508	positive regulation of autophagy	11/761	105/17653	0.00557091	0.0771047	0.0660011	LARP1/TSC1/SUPT5H/TPCN1/TSC2/TRIM8/CLEC16A/GBA/KIAA1324/ATG7/MEFV	11
P.down	GO:0045089	positive regulation of innate immune response	26/761	353/17653	0.00569414	0.0785824	0.067266	PLCG2/HSPA1A/PRKCD/ITGAM/LAMP1/ITGB2/PDPK1/ICAM3/PAK1/SYK/AP1G1/NLRC4/RIPK1/FCN1/TAB2/ADAM8/NECTIN2/CD14/SEC14L1/MAVS/CREBBP/CARD9/CD300LF/HSPA1B/PUM1/CD209	26
P.down	GO:0043123	positive regulation of I-kappaB kinase/NF-kappaB signaling	15/761	167/17653	0.0058182	0.0800632	0.0685336	BRD4/FLNA/CFLAR/TRIM8/NUP62/RIPK1/RNF31/TAB2/MAP3K3/CC2D1A/MAVS/CARD9/S100A13/AKAP13/TRIM25	15
P.down	GO:0097485	neuron projection guidance	20/761	250/17653	0.00598623	0.0814044	0.0696817	GRB10/EZR/ZSWIM8/SPTAN1/PLXNB2/ARTN/CSF1R/LAMB2/PLXNA3/KLF7/ZSWIM4/APP/PIK3CD/ZSWIM6/SH3KBP1/SEMA4A/PDLIM7/GAB2/SEMA4D/PLXND1	20
P.down	GO:0007254	JNK cascade	17/761	200/17653	0.00601478	0.0814044	0.0696817	NCF1/PAK1/SYK/PTK2B/SPAG9/ZEB2/RIPK1/MAP3K11/TAB2/SH2D3C/APP/ERN1/HIPK2/PLCB1/CARD9/NCOR1/MAP3K20	17
P.down	GO:0009135	purine nucleoside diphosphate metabolic process	12/761	121/17653	0.00602246	0.0814044	0.0696817	STAT3/TJP2/NUP62/HK3/PGAM2/DLG4/FBP1/SCRIB/POM121/ALDOA/CBFA2T3/NCOR1	12
P.down	GO:0009179	purine ribonucleoside diphosphate metabolic process	12/761	121/17653	0.00602246	0.0814044	0.0696817	STAT3/TJP2/NUP62/HK3/PGAM2/DLG4/FBP1/SCRIB/POM121/ALDOA/CBFA2T3/NCOR1	12
P.down	GO:1902930	regulation of alcohol biosynthetic process	8/761	64/17653	0.00602603	0.0814044	0.0696817	VDR/SREBF1/PTK2B/NFYC/POR/SCAP/ACACB/SP1	8
P.down	GO:0030835	negative regulation of actin filament depolymerization	6/761	39/17653	0.00608615	0.0814044	0.0696817	SPTAN1/WASHC2C/AVIL/GSN/TMOD4/TMOD3	6
P.down	GO:0042088	T-helper 1 type immune response	6/761	39/17653	0.00608615	0.0814044	0.0696817	JAK3/STAT6/SLC11A1/BCL3/HLX/SEMA4A	6
P.down	GO:0048009	insulin-like growth factor receptor signaling pathway	6/761	39/17653	0.00608615	0.0814044	0.0696817	GRB10/IGF2R/TSC2/WNT1/GIGYF2/PLCB1	6
P.down	GO:0061028	establishment of endothelial barrier	6/761	39/17653	0.00608615	0.0814044	0.0696817	EZR/ICAM1/F11R/TJP2/MSN/MYADM	6
P.down	GO:0072583	clathrin-dependent endocytosis	6/761	39/17653	0.00608615	0.0814044	0.0696817	CANX/AP2A2/GPR107/ARAP3/GAK/FCHO1	6
P.down	GO:0009755	hormone-mediated signaling pathway	19/761	234/17653	0.00622775	0.0829728	0.0710241	DDX54/VDR/PAK1/SAFB/TAF1/NUP62/NCOA6/RXRA/KMT2D/RARA/SAFB2/CNOT1/RUNX1/PADI2/NR2C2/SLC27A1/NR6A1/FOXP1/AKAP13	19
P.down	GO:0051494	negative regulation of cytoskeleton organization	13/761	137/17653	0.00630359	0.0829728	0.0710241	ARAP1/PPFIA1/PRKCD/SPTAN1/CHMP2A/WASHC2C/AVIL/TBCD/GSN/MYADM/TMOD4/CLASP1/TMOD3	13
P.down	GO:1903900	regulation of viral life cycle	13/761	137/17653	0.00630359	0.0829728	0.0710241	P4HB/LARP1/CHMP2A/TRIM8/ADAR/FCN1/NECTIN2/CCNK/GSN/FMR1/MAVS/VAPB/TRIM25	13
P.down	GO:1903050	regulation of proteolysis involved in cellular protein catabolic process	17/761	201/17653	0.00631565	0.0829728	0.0710241	HSP90AB1/HSPA1A/BCAP31/TAF1/VCP/CLEC16A/PTK2B/SUFU/GBA/WNT1/OS9/N4BP1/HIPK2/USP19/FMR1/CBFA2T3/HSPA1B	17
P.down	GO:0006376	mRNA splice site selection	5/761	28/17653	0.00632504	0.0829728	0.0710241	LUC7L/SFSWAP/CELF2/KHDC4/SF3A1	5
P.down	GO:0045577	regulation of B cell differentiation	5/761	28/17653	0.00632504	0.0829728	0.0710241	ZFP36L2/ZFP36L1/SYK/INPP5D/NFAM1	5
P.down	GO:0051156	glucose 6-phosphate metabolic process	5/761	28/17653	0.00632504	0.0829728	0.0710241	HK3/PGAM2/TALDO1/TKT/G6PD	5
P.down	GO:0035305	negative regulation of dephosphorylation	11/761	107/17653	0.00641456	0.0836401	0.0715953	YWHAB/ZFYVE1/FKBP15/PPP1R14B/LMTK2/RBM26/PPP1R9B/WDR81/PPP1R12B/PPP1R10/SEMA4D	11
P.down	GO:0032239	regulation of nucleobase-containing compound transport	4/761	18/17653	0.0064638	0.0836401	0.0715953	ZC3H3/RBM26/RIPK1/SUPT6H	4
P.down	GO:0032928	regulation of superoxide anion generation	4/761	18/17653	0.0064638	0.0836401	0.0715953	PRKCD/ITGAM/ITGB2/SYK	4
P.down	GO:0033005	positive regulation of mast cell activation	4/761	18/17653	0.0064638	0.0836401	0.0715953	SYK/FGR/NECTIN2/GAB2	4
P.down	GO:0045655	regulation of monocyte differentiation	4/761	18/17653	0.0064638	0.0836401	0.0715953	ACIN1/ZFP36L1/INPP5D/FOXP1	4
P.down	GO:0046328	regulation of JNK cascade	15/761	169/17653	0.00648101	0.0836401	0.0715953	NCF1/PAK1/SYK/PTK2B/SPAG9/ZEB2/RIPK1/MAP3K11/APP/ERN1/HIPK2/PLCB1/CARD9/NCOR1/MAP3K20	15
P.down	GO:0031397	negative regulation of protein ubiquitination	8/761	65/17653	0.00661904	0.085085	0.0728322	HSPA1A/U2AF2/TAF1/USP4/N4BP1/GNL3L/HSPA1B/MTOR	8
P.down	GO:0030595	leukocyte chemotaxis	17/761	202/17653	0.00662861	0.085085	0.0728322	ITGB2/SLC8B1/SYK/IL17RA/JAML/PREX1/PTK2B/AZU1/TRPM2/IL6R/ADAM8/PIK3CD/CSF3R/PADI2/GBF1/IL16/CAMK1D	17
P.down	GO:0007157	heterophilic cell-cell adhesion via plasma membrane cell adhesion molecules	7/761	52/17653	0.00664847	0.085111	0.0728545	ITGAL/ICAM1/ITGA5/JAML/NECTIN2/SCARF1/CD209	7
P.down	GO:0009185	ribonucleoside diphosphate metabolic process	12/761	123/17653	0.00684977	0.0869945	0.0744667	STAT3/TJP2/NUP62/HK3/PGAM2/DLG4/FBP1/SCRIB/POM121/ALDOA/CBFA2T3/NCOR1	12
P.down	GO:0006368	transcription elongation from RNA polymerase II promoter	11/761	108/17653	0.00687231	0.0869945	0.0744667	SUPT5H/BRD4/POLR2A/PAF1/TAF1/TAF6/CCNK/CTDP1/MLLT1/SUPT6H/HNRNPU	11
P.down	GO:0043279	response to alkaloid	11/761	108/17653	0.00687231	0.0869945	0.0744667	HSP90AB1/ICAM1/HSPA5/PTK2B/PPP1R9B/DNMT3A/FOSB/ATG7/NPFF/EFTUD2/MTOR	11
P.down	GO:0030866	cortical actin cytoskeleton organization	6/761	40/17653	0.00690491	0.0869945	0.0744667	PDCD6IP/EZR/WIPF2/TLN1/FMNL1/STRIP1	6
P.down	GO:0051653	spindle localization	6/761	40/17653	0.00690491	0.0869945	0.0744667	MYH9/CLASP1/NUMA1/MAP4/DYNC1H1/NDE1	6
P.down	GO:0071364	cellular response to epidermal growth factor stimulus	6/761	40/17653	0.00690491	0.0869945	0.0744667	ZFP36L2/PDPK1/ZFP36L1/CFLAR/MARS/CBL	6
P.down	GO:0051168	nuclear export	17/761	203/17653	0.00695399	0.0873824	0.0747988	THOC2/UPF2/TSC1/U2AF2/NUP62/ZC3H3/RBM26/AHCYL1/SFN/SMG5/SYMPK/SUPT6H/POM121/RANGAP1/SMG1/AKAP13/UPF1	17
P.down	GO:0014020	primary neural tube formation	10/761	94/17653	0.00721968	0.0903873	0.0773709	TSC1/TSC2/PLXNB2/SPINT1/SUFU/ZEB2/RARA/FZD2/SCRIB/ST14	10
P.down	GO:0010611	regulation of cardiac muscle hypertrophy	8/761	66/17653	0.00725517	0.0903873	0.0773709	PAK1/JARID2/G6PD/ATP2B4/CTDP1/LMNA/AKAP13/MTOR	8
P.down	GO:0010458	exit from mitosis	5/761	29/17653	0.00737684	0.0903873	0.0773709	CHMP2A/SIRT7/PPP1R9B/CTDP1/CLASP1	5
P.down	GO:0031112	positive regulation of microtubule polymerization or depolymerization	5/761	29/17653	0.00737684	0.0903873	0.0773709	HSPA1A/PAK1/CLASP1/NUMA1/HSPA1B	5
P.down	GO:0033006	regulation of mast cell activation involved in immune response	5/761	29/17653	0.00737684	0.0903873	0.0773709	PDPK1/SYK/FGR/UNC13D/GAB2	5
P.down	GO:0042554	superoxide anion generation	5/761	29/17653	0.00737684	0.0903873	0.0773709	PRKCD/ITGAM/ITGB2/NCF1/SYK	5
P.down	GO:0043304	regulation of mast cell degranulation	5/761	29/17653	0.00737684	0.0903873	0.0773709	PDPK1/SYK/FGR/UNC13D/GAB2	5
P.down	GO:0050690	regulation of defense response to virus by virus	5/761	29/17653	0.00737684	0.0903873	0.0773709	AP1G1/AP2A2/PACS1/AP1B1/SCRIB	5
P.down	GO:0051085	chaperone cofactor-dependent protein refolding	5/761	29/17653	0.00737684	0.0903873	0.0773709	HSPA1A/HSPA5/DNAJB12/GAK/HSPA1B	5
P.down	GO:0090181	regulation of cholesterol metabolic process	7/761	53/17653	0.00738242	0.0903873	0.0773709	SREBF1/NFYC/ACADVL/POR/SCAP/ACACB/SP1	7
P.down	GO:0045666	positive regulation of neuron differentiation	25/761	343/17653	0.00752313	0.0918746	0.078644	PAK1/MARK2/CFLAR/PLXNB2/HSPA5/AVIL/PTK2B/TRAK1/SPAG9/ZEB2/MACF1/PLXNA3/RARA/DLG4/CUX1/GDI1/FMR1/TIMP2/SCARF1/ANAPC2/NPTN/CAMK1D/SEMA4D/PLXND1/MTOR	25
P.down	GO:0035265	organ growth	15/761	172/17653	0.0075876	0.0922047	0.0789266	PAK1/BCL2L11/FLVCR1/JARID2/RXRA/RARA/POR/G6PD/CTDP1/PSAP/LEPR/ACACB/HLX/PRKAR1A/MTOR	15
P.down	GO:0070070	proton-transporting V-type ATPase complex assembly	3/761	10/17653	0.0076274	0.0922047	0.0789266	ATP6V0A1/TCIRG1/TM9SF4	3
P.down	GO:0070072	vacuolar proton-transporting V-type ATPase complex assembly	3/761	10/17653	0.0076274	0.0922047	0.0789266	ATP6V0A1/TCIRG1/TM9SF4	3
P.down	GO:0070544	histone H3-K36 demethylation	3/761	10/17653	0.0076274	0.0922047	0.0789266	PHF8/KDM4B/KDM2A	3
P.down	GO:0043502	regulation of muscle adaptation	10/761	95/17653	0.00776683	0.093352	0.0799087	PAK1/JARID2/G6PD/UTRN/ATP2B4/CTDP1/LMNA/GTF2I/AKAP13/MTOR	10
P.down	GO:0006378	mRNA polyadenylation	6/761	41/17653	0.00780051	0.093352	0.0799087	SUPT5H/PAF1/ZC3H3/AHCYL1/APP/SYMPK	6
P.down	GO:0072595	maintenance of protein localization in organelle	6/761	41/17653	0.00780051	0.093352	0.0799087	HSPA5/BCL3/OS9/SYNE1/RANGAP1/HNRNPU	6
P.down	GO:0098927	vesicle-mediated transport between endosomal compartments	6/761	41/17653	0.00780051	0.093352	0.0799087	EZR/LMTK2/WDR81/MSN/PTPN23/SORL1	6
P.down	GO:0006098	pentose-phosphate shunt	4/761	19/17653	0.00791248	0.09352	0.0800525	PGAM2/TALDO1/TKT/G6PD	4
P.down	GO:0006895	Golgi to endosome transport	4/761	19/17653	0.00791248	0.09352	0.0800525	TGOLN2/CORO7/GBF1/SORT1	4
P.down	GO:0046597	negative regulation of viral entry into host cell	4/761	19/17653	0.00791248	0.09352	0.0800525	TRIM8/FCN1/GSN/TRIM25	4
P.down	GO:0061050	regulation of cell growth involved in cardiac muscle cell development	4/761	19/17653	0.00791248	0.09352	0.0800525	PAK1/G6PD/CTDP1/MTOR	4
P.down	GO:0097242	amyloid-beta clearance	4/761	19/17653	0.00791248	0.09352	0.0800525	ITGAM/ITGB2/LRP1/ABCA7	4
P.down	GO:0090307	mitotic spindle assembly	8/761	67/17653	0.0079363	0.0935699	0.0800952	HSPA1A/SMC1A/FLNA/CHMP2A/NLRC4/CLASP1/HNRNPU/HSPA1B	8
P.down	GO:0031334	positive regulation of protein complex assembly	20/761	257/17653	0.00804223	0.0944722	0.0808676	HSPA1A/MYO1C/ICAM1/WIPF2/PAK1/TAF1/VCP/WASHC2C/BCL2L11/PTK2B/TPPP3/MSN/CNOT1/GSN/BCLAF1/CLASP1/NUMA1/HSPA1B/TPPP/MTOR	20
P.down	GO:0050867	positive regulation of cell activation	26/761	363/17653	0.00808324	0.0944722	0.0808676	ITGAM/LAMP1/ITGB2/PDPK1/PAK1/JAK3/SYK/STAT6/AP1G1/INPP5D/FGR/SART1/CCDC88B/RARA/ADAM8/APP/NECTIN2/AP3D1/SIRPB1/CD5/HLX/EXOSC6/LILRB2/ZMIZ1/CD209/GAB2	26
P.down	GO:0071826	ribonucleoprotein complex subunit organization	18/761	223/17653	0.00808479	0.0944722	0.0808676	HSP90AB1/PRPF8/LUC7L/SART1/USP4/SNRNP200/SFSWAP/CELF2/ATXN2L/PRPF6/ADAR/CNOT1/KHDC4/XAB2/DYNC1H1/TFIP11/ATXN2/SF3A1	18
P.down	GO:1901617	organic hydroxy compound biosynthetic process	19/761	240/17653	0.00809197	0.0944722	0.0808676	PLCG2/CYP27A1/VDR/CES1/SREBF1/PTK2B/NFYC/GBA/ZEB2/IP6K2/ACLY/POR/G6PD/SCAP/MYO5A/ACACB/OSBPL2/PDXK/SP1	19
P.down	GO:0034394	protein localization to cell surface	7/761	54/17653	0.00817461	0.0952043	0.0814943	HSP90AB1/FLNA/USP4/FCN1/ASTN2/TM9SF4/GBF1	7
P.down	GO:0006406	mRNA export from nucleus	11/761	111/17653	0.00840008	0.0971196	0.0831337	THOC2/UPF2/U2AF2/NUP62/ZC3H3/SMG5/SYMPK/SUPT6H/POM121/SMG1/UPF1	11
P.down	GO:0043500	muscle adaptation	11/761	111/17653	0.00840008	0.0971196	0.0831337	PAK1/CFLAR/JARID2/G6PD/ATP2B4/GSN/CTDP1/LMNA/GTF2I/AKAP13/MTOR	11
P.down	GO:0071427	mRNA-containing ribonucleoprotein complex export from nucleus	11/761	111/17653	0.00840008	0.0971196	0.0831337	THOC2/UPF2/U2AF2/NUP62/ZC3H3/SMG5/SYMPK/SUPT6H/POM121/SMG1/UPF1	11
P.down	GO:0007409	axonogenesis	31/761	456/17653	0.00850629	0.0978427	0.0837527	GRB10/SIPA1L1/EZR/ZSWIM8/SPTAN1/PAK1/MARK2/PLXNB2/ARTN/CSF1R/LAMB2/TRAK1/ZEB2/MACF1/SSH2/PLXNA3/SSH1/KLF7/ZSWIM4/APP/GDI1/PIK3CD/ZSWIM6/SH3KBP1/ANAPC2/SEMA4A/PDLIM7/LRFN1/GAB2/SEMA4D/PLXND1	31
P.down	GO:0030851	granulocyte differentiation	5/761	30/17653	0.00854459	0.0978427	0.0837527	INPP5D/HCLS1/RARA/RUNX1/CBFA2T3	5
P.down	GO:0032069	regulation of nuclease activity	5/761	30/17653	0.00854459	0.0978427	0.0837527	HSPA1A/PRKCD/HSPA5/ERN1/VAPB	5
P.down	GO:0048384	retinoic acid receptor signaling pathway	5/761	30/17653	0.00854459	0.0978427	0.0837527	ACTN4/RXRA/CTBP2/RARA/CNOT1	5
P.down	GO:0006913	nucleocytoplasmic transport	25/761	347/17653	0.0086515	0.0985051	0.0843197	THOC2/HSP90AB1/UPF2/TSC1/STAT3/PRKCD/TSC2/U2AF2/NUP62/ZC3H3/MYBBP1A/RBM26/BCL3/AHCYL1/SFN/SMG5/SYMPK/MAVS/SUPT6H/POM121/RANGAP1/PPP1R10/SMG1/AKAP13/UPF1	25
P.down	GO:0046849	bone remodeling	9/761	82/17653	0.00865546	0.0985051	0.0843197	SYK/INPP5D/CSF1R/TPP1/PLEKHM1/PTK2B/ADAM8/LEPR/ATP6AP1	9
P.down	GO:0014743	regulation of muscle hypertrophy	8/761	68/17653	0.00866432	0.0985051	0.0843197	PAK1/JARID2/G6PD/ATP2B4/CTDP1/LMNA/AKAP13/MTOR	8
P.down	GO:0035304	regulation of protein dephosphorylation	12/761	127/17653	0.00877146	0.0988423	0.0846084	HSP90AB1/YWHAB/TSC1/PRKCD/GBA/PPP1R14B/LMTK2/PPP1R9B/SYMPK/LILRB2/PPP1R10/MTOR	12
P.down	GO:1903533	regulation of protein targeting	12/761	127/17653	0.00877146	0.0988423	0.0846084	NPEPPS/MYO1C/ITGAM/PAK1/USP36/SREBF1/RNF31/HUWE1/HHAT/GDI1/ITGAX/PLAGL2	12
P.down	GO:0006509	membrane protein ectodomain proteolysis	6/761	42/17653	0.00877678	0.0988423	0.0846084	ADAM19/MYH9/ADAM8/TIMP2/NCSTN/BACE1	6
P.down	GO:0045540	regulation of cholesterol biosynthetic process	6/761	42/17653	0.00877678	0.0988423	0.0846084	SREBF1/NFYC/POR/SCAP/ACACB/SP1	6
P.down	GO:0016050	vesicle organization	28/761	402/17653	0.00883254	0.0990876	0.0848183	VTI1A/PDCD6IP/MYO18A/TBC1D22A/CHMP2A/AP1G1/TBC1D13/ARFGAP2/TBC1D1/TMEM127/TRAPPC9/ZEB2/DLG4/NECTIN2/AP3D1/HGS/VPS37C/SEC24C/TMEM175/DYSF/SERPINA1/GBF1/TAPBP/SORT1/VAPB/TBC1D2/TBC1D9/SEC16A	28
P.down	GO:0072524	pyridine-containing compound metabolic process	15/761	175/17653	0.00884006	0.0990876	0.0848183	STAT3/VCP/NUP62/HK3/PGAM2/TALDO1/TKT/NADK/G6PD/FBP1/POM121/ALDOA/CBFA2T3/NCOR1/PDXK	15
P.down	GO:0006401	RNA catabolic process	27/761	384/17653	0.00890062	0.0995327	0.0851993	ZFP36L2/HSPA1A/YWHAB/LARP1/UPF2/PRKCD/ZFP36L1/DHX34/SLC11A1/SIDT2/GTPBP1/EDC4/ERN1/SMG5/CNOT1/FMR1/QKI/GIGYF2/SKIV2L/CNOT3/EXOSC6/HNRNPU/HSPA1B/PUM1/SMG1/UPF1/MTOR	27
D2.down	GO:0042119	neutrophil activation	68/443	498/17653	6.23576e-31	2.57599e-27	2.14444e-27	CPPED1/HSPA1A/ALOX5/CD53/CXCR1/PRKCD/HGSNAT/GALNS/ATP6AP2/ITGAM/LILRB3/LAMP1/ITGB2/PSAP/CRISPLD2/IGF2R/PTPN6/GAA/SYK/GLB1/ADGRE5/MANBA/VCP/LAMP2/PECAM1/CTSA/DOCK2/ADA2/PREX1/PLAUR/HK3/PGAM1/FCGR2A/MGAM/VCL/TNFRSF1B/ACLY/CD93/SIRPA/SLC11A1/ADAM8/CXCR2/FCN1/CD14/PYGL/LTA4H/MME/TIMP2/SIRPB1/GRN/FPR2/DIAPH1/ABR/NCSTN/ATP11A/PADI2/PTAFR/ANPEP/SLC44A2/RNASET2/DYNC1H1/ATG7/STK10/LILRA2/C3/C5AR1/MMP25/MAN2B1	68
D2.down	GO:0002283	neutrophil activation involved in immune response	67/443	488/17653	1.27269e-30	2.62875e-27	2.18836e-27	CPPED1/HSPA1A/ALOX5/CD53/CXCR1/PRKCD/HGSNAT/GALNS/ATP6AP2/ITGAM/LILRB3/LAMP1/ITGB2/PSAP/CRISPLD2/IGF2R/PTPN6/GAA/SYK/GLB1/ADGRE5/MANBA/VCP/LAMP2/PECAM1/CTSA/DOCK2/ADA2/PLAUR/HK3/PGAM1/FCGR2A/MGAM/VCL/TNFRSF1B/ACLY/CD93/SIRPA/SLC11A1/ADAM8/CXCR2/FCN1/CD14/PYGL/LTA4H/MME/TIMP2/SIRPB1/GRN/FPR2/DIAPH1/ABR/NCSTN/ATP11A/PADI2/PTAFR/ANPEP/SLC44A2/RNASET2/DYNC1H1/ATG7/STK10/LILRA2/C3/C5AR1/MMP25/MAN2B1	67
D2.down	GO:0002446	neutrophil mediated immunity	67/443	500/17653	5.62468e-30	6.43031e-27	5.35306e-27	CPPED1/HSPA1A/ALOX5/CD53/CXCR1/PRKCD/HGSNAT/GALNS/ATP6AP2/ITGAM/LILRB3/LAMP1/ITGB2/PSAP/CRISPLD2/IGF2R/PTPN6/GAA/SYK/GLB1/ADGRE5/MANBA/VCP/LAMP2/WDR1/PECAM1/CTSA/DOCK2/ADA2/PLAUR/HK3/PGAM1/FCGR2A/MGAM/VCL/TNFRSF1B/ACLY/CD93/SIRPA/SLC11A1/ADAM8/CXCR2/FCN1/CD14/PYGL/LTA4H/MME/TIMP2/SIRPB1/GRN/FPR2/DIAPH1/ABR/NCSTN/ATP11A/PADI2/PTAFR/ANPEP/SLC44A2/RNASET2/DYNC1H1/ATG7/STK10/C3/C5AR1/MMP25/MAN2B1	67
D2.down	GO:0043312	neutrophil degranulation	66/443	485/17653	6.2264e-30	6.43031e-27	5.35306e-27	CPPED1/HSPA1A/ALOX5/CD53/CXCR1/PRKCD/HGSNAT/GALNS/ATP6AP2/ITGAM/LILRB3/LAMP1/ITGB2/PSAP/CRISPLD2/IGF2R/PTPN6/GAA/SYK/GLB1/ADGRE5/MANBA/VCP/LAMP2/PECAM1/CTSA/DOCK2/ADA2/PLAUR/HK3/PGAM1/FCGR2A/MGAM/VCL/TNFRSF1B/ACLY/CD93/SIRPA/SLC11A1/ADAM8/CXCR2/FCN1/CD14/PYGL/LTA4H/MME/TIMP2/SIRPB1/GRN/FPR2/DIAPH1/ABR/NCSTN/ATP11A/PADI2/PTAFR/ANPEP/SLC44A2/RNASET2/DYNC1H1/ATG7/STK10/C3/C5AR1/MMP25/MAN2B1	66
D2.down	GO:0050900	leukocyte migration	37/443	470/17653	8.40529e-10	6.94445e-07	5.78107e-07	CXCR1/CD74/SELPLG/ITGAM/PIK3CD/ICAM1/ITGB2/PTPN6/ITGA5/SYK/INPP5D/F11R/RAC2/IL17RA/MYH9/HCK/HMOX1/WDR1/PECAM1/DOCK8/PREX1/MSN/SIRPA/IL6R/RIPOR2/ADAM8/CXCR2/FPR2/ABR/GRB2/PADI2/PTAFR/ITGA2B/STK10/SIRPG/TREM1/C5AR1	37
D2.down	GO:0006909	phagocytosis	30/443	330/17653	1.26633e-09	8.71868e-07	7.25807e-07	PLCG2/PRKCD/ITGAM/ITGB2/ICAM3/PAK1/SYK/RAC2/CYFIP2/MYH9/HCK/LRP1/PECAM1/DOCK2/FCGR2A/CD93/SIRPA/ANXA11/SPG11/SLC11A1/ARHGAP25/FCN1/CD14/RAB20/SIRPB1/ABR/GRB2/CD300LF/SIRPG/C3	30
D2.down	GO:0007159	leukocyte cell-cell adhesion	29/443	335/17653	7.32867e-09	4.32496e-06	3.60042e-06	CD74/SELPLG/ICAM1/ITGB2/PDPK1/PTPN6/ITGA5/PAK1/SYK/RAC2/PECAM1/DOCK8/MSN/FERMT3/SIRPA/RIPOR2/ADAM8/AP3D1/BCL6/SIRPB1/GRB2/PTAFR/HLX/STK10/ZMIZ1/IRF1/SIRPG/SEMA4D/HLA-DRB3	29
D2.down	GO:0043300	regulation of leukocyte degranulation	10/443	43/17653	8.17719e-08	4.2225e-05	3.51512e-05	ITGAM/LAMP1/ITGB2/PDPK1/SYK/RAC2/HMOX1/ABR/PTAFR/GAB2	10
D2.down	GO:0002886	regulation of myeloid leukocyte mediated immunity	10/443	45/17653	1.30084e-07	5.97084e-05	4.97057e-05	ITGAM/ITGB2/PDPK1/SYK/RAC2/HMOX1/ABR/PTAFR/C3/GAB2	10
D2.down	GO:0001819	positive regulation of cytokine production	30/443	411/17653	1.85503e-07	7.42771e-05	6.18337e-05	PLCG2/HSPA1A/LRRFIP1/CD74/ATP6AP2/LSM14A/SYK/STAT6/IL17RA/EP300/HMOX1/MBP/NLRP1/RELA/SEC14L1/IL6R/CYP1B1/SLC11A1/CARD9/ADAM8/FCN1/CD14/SULF2/CREBBP/RUNX1/PTAFR/IRF1/HK1/C3/C5AR1	30
D2.down	GO:0007041	lysosomal transport	14/443	100/17653	1.97785e-07	7.42771e-05	6.18337e-05	ARF1/HGSNAT/LAMP1/IGF2R/AP3M1/VCP/LAMP2/VPS11/MGRN1/AP3D1/GAK/SORT1/SORL1/VPS39	14
D2.down	GO:0042110	T cell activation	32/443	463/17653	2.47903e-07	8.53404e-05	7.10436e-05	CD74/STAT3/PIK3CD/ICAM1/PDPK1/PTPN6/PAK1/SYK/STAT6/RAC2/MYH9/APBB1IP/DOCK2/DOCK8/PREX1/MSN/SIRPA/RIPOR2/SLC11A1/ADAM8/AP3D1/BCL6/SIRPB1/NCSTN/RUNX1/GRB2/HLX/ZMIZ1/IRF1/SEMA4A/SIRPG/HLA-DRB3	32
D2.down	GO:0060627	regulation of vesicle-mediated transport	33/443	490/17653	2.90101e-07	9.21852e-05	7.67417e-05	PLCG2/ARF1/HNRNPK/ITGAM/LAMP1/ITGB2/PDPK1/SYK/RAC2/HCK/ACTN4/HMOX1/LRP1/TBC1D1/DOCK2/MAP2K1/MSN/SIRPA/LRPAP1/SLC11A1/VPS11/CD14/ARAP3/RAB20/SIRPB1/ABR/PTAFR/ATP6AP1/SORL1/CD300LF/SIRPG/C3/GAB2	33
D2.down	GO:0045807	positive regulation of endocytosis	15/443	131/17653	1.04016e-06	0.000306922	0.000255504	PLCG2/ARF1/HNRNPK/SYK/ACTN4/LRP1/DOCK2/SIRPA/SLC11A1/CD14/SIRPB1/ABR/CD300LF/SIRPG/C3	15
D2.down	GO:0022407	regulation of cell-cell adhesion	27/443	388/17653	1.92615e-06	0.000530462	0.000441595	CD74/PRKCD/ICAM1/PDPK1/PTPN6/PAK1/SYK/DOCK8/MBP/FERMT3/SIRPA/RIPOR2/ADAM8/CITED2/AP3D1/MYADM/VPS33B/BCL6/SIRPB1/GRB2/PTAFR/HLX/MINK1/ZMIZ1/IRF1/SIRPG/HLA-DRB3	27
D2.down	GO:0002685	regulation of leukocyte migration	17/443	176/17653	2.22573e-06	0.000574654	0.000478385	CD74/ICAM1/RAC2/HMOX1/DOCK8/MSN/IL6R/RIPOR2/ADAM8/CXCR2/FPR2/ABR/PADI2/PTAFR/ITGA2B/STK10/C5AR1	17
D2.down	GO:0002758	innate immune response-activating signal transduction	22/443	283/17653	2.9632e-06	0.000720057	0.000599428	PLCG2/HSPA1A/PRKCD/ITGAM/ITGB2/PDPK1/ICAM3/PAK1/LSM14A/SYK/EP300/HCK/RELA/SEC14L1/CARD9/FCN1/CD14/LILRA4/CREBBP/CD300LF/IRF1/LILRA2	22
D2.down	GO:0032928	regulation of superoxide anion generation	6/443	18/17653	3.4692e-06	0.000771651	0.000642379	PRKCD/ITGAM/ITGB2/SYK/FPR2/AATF	6
D2.down	GO:0008360	regulation of cell shape	16/443	163/17653	3.58063e-06	0.000771651	0.000642379	ARAP1/ICAM1/ITGB2/CSNK1D/MYH9/HCK/WDR1/MSN/VRK3/ARAP3/SH3KBP1/DIAPH1/FMNL1/SEMA4A/RHOQ/SEMA4D	16
D2.down	GO:0045088	regulation of innate immune response	28/443	427/17653	3.92088e-06	0.000771651	0.000642379	PLCG2/HSPA1A/PRKCD/ITGAM/LAMP1/ITGB2/PDPK1/ICAM3/PTPN6/PAK1/LSM14A/SYK/JAK1/EP300/HCK/TYK2/CDC37/RELA/SEC14L1/CARD9/ADAM8/FCN1/CD14/LILRA4/CREBBP/CD300LF/IRF1/LILRA2	28
D2.down	GO:1902563	regulation of neutrophil activation	5/443	11/17653	3.96822e-06	0.000771651	0.000642379	ITGAM/ITGB2/SYK/ABR/PTAFR	5
D2.down	GO:0002576	platelet degranulation	14/443	128/17653	4.11026e-06	0.000771651	0.000642379	PSAP/F13A1/ACTN1/SYK/LAMP2/ACTN4/WDR1/PECAM1/TLN1/VCL/FERMT3/APLP2/ITGA2B/TAGLN2	14
D2.down	GO:0045123	cellular extravasation	9/443	51/17653	4.34605e-06	0.000771651	0.000642379	SELPLG/PIK3CD/ICAM1/ITGB2/PECAM1/RIPOR2/ADAM8/ABR/PTAFR	9
D2.down	GO:0051156	glucose 6-phosphate metabolic process	7/443	28/17653	4.48309e-06	0.000771651	0.000642379	HK3/PGAM1/TALDO1/TKT/G6PD/PGD/HK1	7
D2.down	GO:0097242	amyloid-beta clearance	6/443	19/17653	4.96328e-06	0.000820133	0.000682739	ITGAM/ITGB2/LRP1/LRPAP1/MME/C3	6
D2.down	GO:0007034	vacuolar transport	14/443	131/17653	5.40329e-06	0.000842113	0.000701037	ARF1/HGSNAT/LAMP1/IGF2R/AP3M1/VCP/LAMP2/VPS11/MGRN1/AP3D1/GAK/SORT1/SORL1/VPS39	14
D2.down	GO:0030100	regulation of endocytosis	19/443	229/17653	5.50401e-06	0.000842113	0.000701037	PLCG2/ARF1/HNRNPK/SYK/HCK/ACTN4/LRP1/DOCK2/SIRPA/LRPAP1/SLC11A1/CD14/ARAP3/RAB20/SIRPB1/ABR/CD300LF/SIRPG/C3	19
D2.down	GO:0042554	superoxide anion generation	7/443	29/17653	5.78261e-06	0.000844282	0.000702843	PRKCD/ITGAM/ITGB2/NCF1/SYK/FPR2/AATF	7
D2.down	GO:0030335	positive regulation of cell migration	30/443	486/17653	5.92694e-06	0.000844282	0.000702843	CD74/PIK3CD/ICAM1/PDPK1/ITGA5/PAK1/RAC2/ZNF609/ACTN4/HMOX1/DOCK8/NUMB/PREX1/SUN2/FERMT3/IL6R/RIPOR2/ADAM8/BCAS3/CXCR2/SEMA4B/MYADM/FPR2/DIAPH1/PTAFR/ITGA2B/SOD2/SEMA4A/C5AR1/SEMA4D	30
D2.down	GO:1990266	neutrophil migration	12/443	99/17653	6.90274e-06	0.000950508	0.000791272	CD74/PIK3CD/ITGB2/SYK/RAC2/WDR1/PECAM1/PREX1/RIPOR2/ADAM8/CXCR2/C5AR1	12
D2.down	GO:0030099	myeloid cell differentiation	26/443	394/17653	7.77624e-06	0.00103222	0.000859296	HSPA1A/FOXO3/CD74/STAT3/LILRB3/PIK3CD/RASSF2/PTPN6/ACTN1/INPP5D/EP300/PAF1/MYH9/WDR1/TJP2/NCOA6/G6PD/VPS33B/BCL6/CREBBP/RUNX1/KMT2B/ATP6AP1/ITGA2B/ZFP36/GAB2	26
D2.down	GO:0002218	activation of innate immune response	22/443	301/17653	7.9959e-06	0.00103222	0.000859296	PLCG2/HSPA1A/PRKCD/ITGAM/ITGB2/PDPK1/ICAM3/PAK1/LSM14A/SYK/EP300/HCK/RELA/SEC14L1/CARD9/FCN1/CD14/LILRA4/CREBBP/CD300LF/IRF1/LILRA2	22
D2.down	GO:0070527	platelet aggregation	9/443	55/17653	8.31159e-06	0.00104046	0.000866156	PRKCD/PTPN6/SYK/MYH9/TLN1/VCL/FERMT3/VPS33B/ITGA2B	9
D2.down	GO:0097530	granulocyte migration	13/443	119/17653	9.1709e-06	0.00111426	0.000927595	CD74/PIK3CD/ITGB2/SYK/RAC2/IL17RA/WDR1/PECAM1/PREX1/RIPOR2/ADAM8/CXCR2/C5AR1	13
D2.down	GO:0043302	positive regulation of leukocyte degranulation	6/443	21/17653	9.51195e-06	0.00112268	0.000934603	ITGAM/LAMP1/ITGB2/SYK/PTAFR/GAB2	6
D2.down	GO:0045089	positive regulation of innate immune response	24/443	353/17653	1.06112e-05	0.00121764	0.00101365	PLCG2/HSPA1A/PRKCD/ITGAM/LAMP1/ITGB2/PDPK1/ICAM3/PAK1/LSM14A/SYK/EP300/HCK/RELA/SEC14L1/CARD9/ADAM8/FCN1/CD14/LILRA4/CREBBP/CD300LF/IRF1/LILRA2	24
D2.down	GO:0002888	positive regulation of myeloid leukocyte mediated immunity	6/443	22/17653	1.28031e-05	0.00142944	0.00118997	ITGAM/ITGB2/SYK/PTAFR/C3/GAB2	6
D2.down	GO:1903039	positive regulation of leukocyte cell-cell adhesion	18/443	224/17653	1.50116e-05	0.00162097	0.00134942	CD74/ICAM1/PDPK1/PTPN6/PAK1/SYK/DOCK8/SIRPA/ADAM8/AP3D1/BCL6/SIRPB1/GRB2/PTAFR/HLX/ZMIZ1/SIRPG/HLA-DRB3	18
D2.down	GO:0050764	regulation of phagocytosis	10/443	74/17653	1.53033e-05	0.00162097	0.00134942	SYK/HCK/DOCK2/SIRPA/SLC11A1/SIRPB1/ABR/CD300LF/SIRPG/C3	10
D2.down	GO:0022409	positive regulation of cell-cell adhesion	19/443	257/17653	2.82005e-05	0.0029124	0.0024245	CD74/ICAM1/PDPK1/PTPN6/PAK1/SYK/DOCK8/SIRPA/ADAM8/CITED2/AP3D1/BCL6/SIRPB1/GRB2/PTAFR/HLX/ZMIZ1/SIRPG/HLA-DRB3	19
D2.down	GO:0002696	positive regulation of leukocyte activation	23/443	351/17653	2.90013e-05	0.00292206	0.00243254	CD74/ITGAM/LAMP1/ITGB2/PDPK1/PTPN6/PAK1/SYK/STAT6/INPP5D/DOCK8/SIRPA/ADAM8/AP3D1/BCL6/SIRPB1/GRB2/PTAFR/HLX/ZMIZ1/SIRPG/GAB2/HLA-DRB3	23
D2.down	GO:0006801	superoxide metabolic process	9/443	66/17653	3.79191e-05	0.00372961	0.0031048	PRKCD/ITGAM/ITGB2/NCF1/SYK/PREX1/FPR2/AATF/SOD2	9
D2.down	GO:0097529	myeloid leukocyte migration	15/443	177/17653	4.15305e-05	0.00393313	0.00327423	CD74/PIK3CD/ITGB2/SYK/RAC2/IL17RA/WDR1/PECAM1/PREX1/IL6R/RIPOR2/ADAM8/CXCR2/FPR2/C5AR1	15
D2.down	GO:0050766	positive regulation of phagocytosis	8/443	52/17653	4.21835e-05	0.00393313	0.00327423	DOCK2/SIRPA/SLC11A1/SIRPB1/ABR/CD300LF/SIRPG/C3	8
D2.down	GO:0032418	lysosome localization	9/443	67/17653	4.28446e-05	0.00393313	0.00327423	KIF1B/PIK3CD/PDPK1/SYK/RAC2/HMOX1/PLEKHM2/VPS33B/GAB2	9
D2.down	GO:0030168	platelet activation	14/443	158/17653	4.57535e-05	0.00410886	0.00342052	PLCG2/PRKCD/PIK3CD/PDPK1/PTPN6/SYK/RAC2/MYH9/TLN1/VCL/FERMT3/VPS33B/GNB1/ITGA2B	14
D2.down	GO:0050867	positive regulation of cell activation	23/443	363/17653	4.88448e-05	0.00428841	0.00356999	CD74/ITGAM/LAMP1/ITGB2/PDPK1/PTPN6/PAK1/SYK/STAT6/INPP5D/DOCK8/SIRPA/ADAM8/AP3D1/BCL6/SIRPB1/GRB2/PTAFR/HLX/ZMIZ1/SIRPG/GAB2/HLA-DRB3	23
D2.down	GO:0051056	regulation of small GTPase mediated signal transduction	22/443	339/17653	4.9829e-05	0.00428841	0.00356999	ARAP1/GIT2/RAC2/MADD/RALBP1/PREX1/TAGAP/SMAP2/PSD4/MYO9B/RIPOR2/ARHGAP25/SIPA1L2/ARAP3/BCL6/TIMP2/SQSTM1/ABR/ARHGAP19/IQSEC1/AKAP13/RHOQ	22
D2.down	GO:0002687	positive regulation of leukocyte migration	12/443	123/17653	6.24957e-05	0.0051634	0.00429839	CD74/ICAM1/RAC2/DOCK8/IL6R/RIPOR2/ADAM8/CXCR2/FPR2/PTAFR/ITGA2B/C5AR1	12
D2.down	GO:0032479	regulation of type I interferon production	12/443	123/17653	6.24957e-05	0.0051634	0.00429839	PLCG2/LRRFIP1/SYK/STAT6/EP300/OTUD5/RELA/CD14/LILRA4/CREBBP/IRF1/PCBP2	12
D2.down	GO:0032606	type I interferon production	12/443	124/17653	6.76506e-05	0.0054797	0.0045617	PLCG2/LRRFIP1/SYK/STAT6/EP300/OTUD5/RELA/CD14/LILRA4/CREBBP/IRF1/PCBP2	12
D2.down	GO:0001768	establishment of T cell polarity	4/443	10/17653	7.28687e-05	0.00567963	0.00472814	MYH9/DOCK2/DOCK8/RIPOR2	4
D2.down	GO:0072672	neutrophil extravasation	4/443	10/17653	7.28687e-05	0.00567963	0.00472814	PIK3CD/PECAM1/RIPOR2/ADAM8	4
D2.down	GO:0002220	innate immune response activating cell surface receptor signaling pathway	12/443	126/17653	7.90693e-05	0.00596509	0.00496578	PLCG2/PRKCD/PDPK1/ICAM3/PAK1/SYK/EP300/RELA/CARD9/FCN1/CREBBP/LILRA2	12
D2.down	GO:1903037	regulation of leukocyte cell-cell adhesion	20/443	302/17653	8.24983e-05	0.00596509	0.00496578	CD74/ICAM1/PDPK1/PTPN6/PAK1/SYK/DOCK8/SIRPA/RIPOR2/ADAM8/AP3D1/BCL6/SIRPB1/GRB2/PTAFR/HLX/ZMIZ1/IRF1/SIRPG/HLA-DRB3	20
D2.down	GO:0045576	mast cell activation	8/443	57/17653	8.30211e-05	0.00596509	0.00496578	PIK3CD/PDPK1/SYK/RAC2/HMOX1/NDRG1/CD300LF/GAB2	8
D2.down	GO:0006098	pentose-phosphate shunt	5/443	19/17653	8.45753e-05	0.00596509	0.00496578	PGAM1/TALDO1/TKT/G6PD/PGD	5
D2.down	GO:0030220	platelet formation	5/443	19/17653	8.45753e-05	0.00596509	0.00496578	PTPN6/ACTN1/EP300/MYH9/WDR1	5
D2.down	GO:0032481	positive regulation of type I interferon production	9/443	73/17653	8.51949e-05	0.00596509	0.00496578	PLCG2/LRRFIP1/SYK/STAT6/EP300/RELA/CD14/CREBBP/IRF1	9
D2.down	GO:0072593	reactive oxygen species metabolic process	18/443	256/17653	8.72234e-05	0.00600533	0.00499928	FOXO3/STAT3/PRKCD/ITGAM/ICAM1/ITGB2/NCF1/SYK/RAC2/CFLAR/PREX1/CYP1B1/POR/G6PD/FPR2/AATF/GRB2/SOD2	18
D2.down	GO:0002703	regulation of leukocyte mediated immunity	14/443	168/17653	8.92776e-05	0.00604599	0.00503313	ITGAM/LAMP1/ITGB2/PDPK1/PTPN6/SYK/STAT6/RAC2/HMOX1/BCL6/ABR/PTAFR/C3/GAB2	14
D2.down	GO:0002768	immune response-regulating cell surface receptor signaling pathway	27/443	482/17653	9.21594e-05	0.00614049	0.00511179	PLCG2/PRKCD/PIK3CD/PDPK1/ICAM3/PTPN6/PAK1/SYK/INPP5D/CYFIP2/EP300/HCK/FCGR2A/RELA/CARD9/THEMIS2/FCN1/SPPL3/FPR2/LILRA4/CREBBP/RUNX1/GRB2/LILRA2/GAB2/C5AR1/HLA-DRB3	27
D2.down	GO:0034109	homotypic cell-cell adhesion	9/443	74/17653	9.48722e-05	0.00622091	0.00517874	PRKCD/PTPN6/SYK/MYH9/TLN1/VCL/FERMT3/VPS33B/ITGA2B	9
D2.down	GO:0046777	protein autophosphorylation	17/443	235/17653	9.64172e-05	0.00622343	0.00518084	RASSF2/PDPK1/STK24/PAK1/SYK/JAK1/TAF1/HCK/TYK2/WNK1/SMG1/ULK1/ERN1/ENG/GRB2/MINK1/STK10	17
D2.down	GO:0050870	positive regulation of T cell activation	16/443	213/17653	9.91527e-05	0.00630153	0.00524586	CD74/PDPK1/PTPN6/PAK1/SYK/DOCK8/SIRPA/ADAM8/AP3D1/BCL6/SIRPB1/GRB2/HLX/ZMIZ1/SIRPG/HLA-DRB3	16
D2.down	GO:0043547	positive regulation of GTPase activity	24/443	407/17653	0.000103557	0.00648173	0.00539586	ARAP1/ICAM1/GIT2/F11R/TBC1D1/DOCK2/RALBP1/DOCK8/PREX1/TAGAP/SMAP2/RIN3/MYO9B/ARHGAP25/BCAS3/SIPA1L2/ARAP3/RANBP3/ABR/DEPDC5/ARHGAP19/SRGAP2B/IQSEC1/SEMA4D	24
D2.down	GO:0036344	platelet morphogenesis	5/443	20/17653	0.000110453	0.0068102	0.00566931	PTPN6/ACTN1/EP300/MYH9/WDR1	5
D2.down	GO:0001767	establishment of lymphocyte polarity	4/443	11/17653	0.00011224	0.0068186	0.00567631	MYH9/DOCK2/DOCK8/RIPOR2	4
D2.down	GO:2000377	regulation of reactive oxygen species metabolic process	14/443	173/17653	0.000122177	0.00721244	0.00600416	FOXO3/STAT3/PRKCD/ITGAM/ICAM1/ITGB2/SYK/RAC2/CFLAR/CYP1B1/G6PD/FPR2/AATF/GRB2	14
D2.down	GO:0045730	respiratory burst	6/443	32/17653	0.000125707	0.00721244	0.00600416	PIK3CD/NCF1/RAC2/HCK/PGAM1/SLC11A1	6
D2.down	GO:0071354	cellular response to interleukin-6	6/443	32/17653	0.000125707	0.00721244	0.00600416	STAT3/SELPLG/ICAM1/JAK1/RELA/IL6R	6
D2.down	GO:0090322	regulation of superoxide metabolic process	6/443	32/17653	0.000125707	0.00721244	0.00600416	PRKCD/ITGAM/ITGB2/SYK/FPR2/AATF	6
D2.down	GO:0031349	positive regulation of defense response	26/443	466/17653	0.000132147	0.00747809	0.00622531	PLCG2/HSPA1A/PRKCD/ITGAM/LAMP1/ITGB2/PDPK1/ICAM3/PAK1/LSM14A/SYK/IL17RA/EP300/HCK/RELA/SEC14L1/CARD9/ADAM8/FCN1/CD14/LILRA4/CREBBP/CD300LF/IRF1/LILRA2/C3	26
D2.down	GO:0002699	positive regulation of immune effector process	14/443	175/17653	0.000138019	0.00770483	0.00641407	CD74/ITGAM/LAMP1/ITGB2/PDPK1/SYK/STAT6/RAC2/HMOX1/PTAFR/HLX/HK1/C3/GAB2	14
D2.down	GO:0051271	negative regulation of cellular component movement	21/443	340/17653	0.000147371	0.00811718	0.00675734	STAT3/ACTN1/STK24/ABHD2/ACTN4/HMOX1/LRP1/CTNNA1/VCL/CYP1B1/RIPOR2/CITED2/SEMA4B/ARAP3/NISCH/ABR/ENG/SRGAP2B/PADI2/SEMA4A/SEMA4D	21
D2.down	GO:1902624	positive regulation of neutrophil migration	6/443	33/17653	0.000150417	0.00817595	0.00680626	CD74/RAC2/RIPOR2/ADAM8/CXCR2/C5AR1	6
D2.down	GO:0045785	positive regulation of cell adhesion	23/443	392/17653	0.000154737	0.00830152	0.0069108	CD74/ICAM1/PDPK1/PTPN6/ITGA5/PAK1/SYK/APBB1IP/DOCK8/PREX1/SIRPA/ADAM8/CITED2/AP3D1/MYADM/BCL6/SIRPB1/GRB2/PTAFR/HLX/ZMIZ1/SIRPG/HLA-DRB3	23
D2.down	GO:0007229	integrin-mediated signaling pathway	10/443	97/17653	0.000160476	0.00849907	0.00707525	ITGAM/ITGB2/ITGA5/SYK/MYH9/HCK/TLN1/CTNNA1/FERMT3/ITGA2B	10
D2.down	GO:0070486	leukocyte aggregation	4/443	12/17653	0.000165029	0.00862958	0.00718389	RAC2/MSN/STK10/SEMA4D	4
D2.down	GO:0016052	carbohydrate catabolic process	14/443	179/17653	0.000175105	0.00904199	0.00752721	STAT3/PHKB/GAA/GLB1/MANBA/HK3/PGAM1/MGAM/PYGL/MAN2B2/NUP98/HK1/MAN2B1/NCOR1	14
D2.down	GO:0043171	peptide catabolic process	6/443	34/17653	0.000178817	0.00911061	0.00758434	CPQ/TPP1/RNPEP/LTA4H/ECE1/ANPEP	6
D2.down	GO:1903307	positive regulation of regulated secretory pathway	7/443	48/17653	0.000180845	0.00911061	0.00758434	ARF1/ITGAM/LAMP1/ITGB2/SYK/PTAFR/GAB2	7
D2.down	GO:0030595	leukocyte chemotaxis	15/443	202/17653	0.000184339	0.00917477	0.00763775	CXCR1/CD74/PIK3CD/ITGB2/SYK/RAC2/IL17RA/PREX1/IL6R/RIPOR2/ADAM8/CXCR2/FPR2/PADI2/C5AR1	15
D2.down	GO:0050863	regulation of T cell activation	20/443	321/17653	0.000187841	0.00918824	0.00764897	CD74/PDPK1/PTPN6/PAK1/SYK/RAC2/DOCK8/SIRPA/RIPOR2/ADAM8/AP3D1/BCL6/SIRPB1/RUNX1/GRB2/HLX/ZMIZ1/IRF1/SIRPG/HLA-DRB3	20
D2.down	GO:0002429	immune response-activating cell surface receptor signaling pathway	25/443	450/17653	0.00018938	0.00918824	0.00764897	PLCG2/PRKCD/PIK3CD/PDPK1/ICAM3/PTPN6/PAK1/SYK/INPP5D/CYFIP2/EP300/HCK/FCGR2A/RELA/CARD9/THEMIS2/FCN1/SPPL3/FPR2/CREBBP/RUNX1/GRB2/LILRA2/C5AR1/HLA-DRB3	25
D2.down	GO:0007033	vacuole organization	13/443	159/17653	0.000191283	0.00918824	0.00764897	FIG4/ARF1/ATG2A/GAA/TPP1/ULK1/ATG9A/SPG11/VPS11/RAB20/ATG7/MAP1LC3B/NSFL1C	13
D2.down	GO:0007568	aging	19/443	298/17653	0.000201701	0.00957734	0.00797288	FOXO3/STAT3/PRKCD/ICAM1/ITGB2/INPP5D/LRP1/CTNNA1/TNFRSF1B/MAP2K1/RELA/MME/BCL6/TIMP2/ENG/GRB2/SOD2/ATG7/ZMIZ1	19
D2.down	GO:0002683	negative regulation of immune system process	24/443	426/17653	0.000206129	0.00967636	0.00805532	CD74/LILRB3/PDPK1/PTPN6/STAT6/INPP5D/PAF1/HMOX1/TJP2/SEC14L1/RIPOR2/CXCR2/CD14/BCL6/TSC22D3/LILRA4/ABR/PADI2/HLX/CD300LF/IRF1/LILRA2/ZFP36/PCBP2	24
D2.down	GO:0033619	membrane protein proteolysis	8/443	65/17653	0.000212918	0.00988272	0.0082271	ADAM19/MYH9/TNFRSF1B/RELA/ADAM8/SPPL3/TIMP2/NCSTN	8
D2.down	GO:0002691	regulation of cellular extravasation	5/443	23/17653	0.000225285	0.0103406	0.00860825	ICAM1/RIPOR2/ADAM8/ABR/PTAFR	5
D2.down	GO:0002693	positive regulation of cellular extravasation	4/443	13/17653	0.000233663	0.0106073	0.00883028	ICAM1/RIPOR2/ADAM8/PTAFR	4
D2.down	GO:0070741	response to interleukin-6	6/443	36/17653	0.000248231	0.0111461	0.00927884	STAT3/SELPLG/ICAM1/JAK1/RELA/IL6R	6
D2.down	GO:1903305	regulation of regulated secretory pathway	11/443	122/17653	0.000252966	0.0112366	0.00935416	ARF1/ITGAM/LAMP1/ITGB2/PDPK1/SYK/RAC2/HMOX1/ABR/PTAFR/GAB2	11
D2.down	GO:0006898	receptor-mediated endocytosis	20/443	330/17653	0.000270134	0.0118715	0.00988272	PLCG2/ARF1/CXCR1/HNRNPK/ITGB2/IGF2R/SYK/LRP10/LRP1/GPR107/LRPAP1/CXCR2/CD14/ARAP3/CD163/APOBR/FPR2/GAK/GRB2/SORL1	20
D2.down	GO:0019682	glyceraldehyde-3-phosphate metabolic process	5/443	24/17653	0.000278746	0.0120911	0.0100656	PGAM1/TALDO1/TKT/G6PD/PGD	5
D2.down	GO:0032956	regulation of actin cytoskeleton organization	20/443	331/17653	0.000280985	0.0120911	0.0100656	ARAP1/PPFIA1/ARF1/PRKCD/ICAM1/PAK1/F11R/RAC2/HCK/LRP1/PXN/WDR1/PREX1/SSH2/BCAS3/MYADM/WASHC2C/GRB2/AKAP13/RHOQ	20
D2.down	GO:0006739	NADP metabolic process	6/443	37/17653	0.000290068	0.0123533	0.0102838	NADK/PGAM1/TALDO1/TKT/G6PD/PGD	6
D2.down	GO:0006661	phosphatidylinositol biosynthetic process	12/443	145/17653	0.000299273	0.0126153	0.0105019	FIG4/PLCG2/ARF1/PIK3CD/MPPE1/PI4KA/INPP5D/ARF3/PLAUR/PIGS/FPR2/GRB2	12
D2.down	GO:0071621	granulocyte chemotaxis	10/443	105/17653	0.000308182	0.0128596	0.0107053	CD74/PIK3CD/ITGB2/SYK/RAC2/IL17RA/PREX1/RIPOR2/CXCR2/C5AR1	10
D2.down	GO:0032930	positive regulation of superoxide anion generation	4/443	14/17653	0.000320667	0.0131715	0.0109649	PRKCD/ITGAM/ITGB2/FPR2	4
D2.down	GO:0071383	cellular response to steroid hormone stimulus	17/443	260/17653	0.000322033	0.0131715	0.0109649	FOXO3/ICAM1/VDR/PAK1/CFLAR/EP300/ABHD2/TAF1/NCOA1/NCOA6/RXRA/MED12/RUNX1/PADI2/HNRNPU/ZFP36/AKAP13	17
D2.down	GO:1902622	regulation of neutrophil migration	6/443	38/17653	0.000337243	0.0136583	0.0113702	CD74/RAC2/RIPOR2/ADAM8/CXCR2/C5AR1	6
D2.down	GO:0022604	regulation of cell morphogenesis	25/443	468/17653	0.000342315	0.0137292	0.0114292	ARAP1/ICAM1/ITGB2/PAK1/CSNK1D/MYH9/HCK/ACTN4/WDR1/PREX1/MAP2K1/STRIP1/SSH2/MSN/VRK3/SEMA4B/ARAP3/MYADM/SH3KBP1/DIAPH1/WASHC2C/FMNL1/SEMA4A/RHOQ/SEMA4D	25
D2.down	GO:0030593	neutrophil chemotaxis	9/443	88/17653	0.000360191	0.0143072	0.0119103	CD74/PIK3CD/ITGB2/SYK/RAC2/PREX1/RIPOR2/CXCR2/C5AR1	9
D2.down	GO:1903708	positive regulation of hemopoiesis	13/443	170/17653	0.000368237	0.0144875	0.0120604	HSPA1A/FOXO3/CD74/STAT3/SYK/INPP5D/ADAM8/AP3D1/BCL6/RUNX1/ATP6AP1/HLX/ZMIZ1	13
D2.down	GO:0033003	regulation of mast cell activation	6/443	39/17653	0.000390217	0.0150653	0.0125415	PDPK1/SYK/RAC2/HMOX1/CD300LF/GAB2	6
D2.down	GO:0061028	establishment of endothelial barrier	6/443	39/17653	0.000390217	0.0150653	0.0125415	ICAM1/F11R/TJP2/MSN/MYADM/ENG	6
D2.down	GO:0051251	positive regulation of lymphocyte activation	19/443	315/17653	0.000404963	0.0154898	0.0128949	CD74/LAMP1/PDPK1/PTPN6/PAK1/SYK/STAT6/INPP5D/DOCK8/SIRPA/ADAM8/AP3D1/BCL6/SIRPB1/GRB2/HLX/ZMIZ1/SIRPG/HLA-DRB3	19
D2.down	GO:0007596	blood coagulation	20/443	341/17653	0.000412306	0.015545	0.0129408	PLCG2/PRKCD/PIK3CD/PDPK1/PTPN6/F13A1/SYK/RAC2/MYH9/RCOR1/TLN1/DOCK8/PLAUR/VCL/FERMT3/VPS33B/GNB1/ITGA2B/IRF1/SH2B3	20
D2.down	GO:0044247	cellular polysaccharide catabolic process	5/443	26/17653	0.000413931	0.015545	0.0129408	PHKB/GAA/MANBA/MGAM/PYGL	5
D2.down	GO:0019321	pentose metabolic process	4/443	15/17653	0.000428642	0.0159524	0.01328	TALDO1/TKT/G6PD/PGD	4
D2.down	GO:1903706	regulation of hemopoiesis	24/443	450/17653	0.000457961	0.0168094	0.0139934	HSPA1A/FOXO3/CD74/STAT3/LILRB3/RASSF2/PTPN6/SYK/INPP5D/EP300/PAF1/TJP2/ADAM8/AP3D1/BCL6/CREBBP/RUNX1/KMT2B/ATP6AP1/ITGA2B/HLX/ZMIZ1/IRF1/ZFP36	24
D2.down	GO:1901570	fatty acid derivative biosynthetic process	9/443	91/17653	0.000462545	0.0168094	0.0139934	PTGS1/ALOX5/CD74/SYK/ACSL1/TBXAS1/ACLY/ELOVL5/LTA4H	9
D2.down	GO:0045637	regulation of myeloid cell differentiation	16/443	244/17653	0.000463875	0.0168094	0.0139934	HSPA1A/FOXO3/CD74/STAT3/LILRB3/RASSF2/INPP5D/EP300/PAF1/TJP2/CREBBP/RUNX1/KMT2B/ATP6AP1/ITGA2B/ZFP36	16
D2.down	GO:0046488	phosphatidylinositol metabolic process	15/443	221/17653	0.000483337	0.0173623	0.0144537	FIG4/PLCG2/ARF1/PIK3CD/MPPE1/PI4KA/INPP5D/MBOAT7/ARF3/IMPA2/PLAUR/SMG1/PIGS/FPR2/GRB2	15
D2.down	GO:0007599	hemostasis	20/443	346/17653	0.000496035	0.0176648	0.0147055	PLCG2/PRKCD/PIK3CD/PDPK1/PTPN6/F13A1/SYK/RAC2/MYH9/RCOR1/TLN1/DOCK8/PLAUR/VCL/FERMT3/VPS33B/GNB1/ITGA2B/IRF1/SH2B3	20
D2.down	GO:0050817	coagulation	20/443	347/17653	0.000514447	0.0181639	0.015121	PLCG2/PRKCD/PIK3CD/PDPK1/PTPN6/F13A1/SYK/RAC2/MYH9/RCOR1/TLN1/DOCK8/PLAUR/VCL/FERMT3/VPS33B/GNB1/ITGA2B/IRF1/SH2B3	20
D2.down	GO:0010256	endomembrane system organization	23/443	427/17653	0.000522145	0.0182795	0.0152172	PRKCD/SEC16A/TMEM43/CSNK1D/TMEM127/SUN2/PLEKHM2/MAP2K1/NDRG1/UBL4A/VPS11/BCAS3/AP3D1/VPS33B/SQSTM1/DYSF/NUP98/GAK/CCDC47/GOLGB1/PRMT5/NEK9/NSFL1C	23
D2.down	GO:0043087	regulation of GTPase activity	25/443	482/17653	0.000528055	0.018331	0.0152601	ARAP1/ICAM1/GIT2/F11R/TBC1D1/DOCK2/RALBP1/DOCK8/PREX1/TAGAP/SMAP2/RIN3/MYO9B/ARHGAP25/BCAS3/SIPA1L2/ARAP3/RANBP3/BCL6/ABR/DEPDC5/ARHGAP19/SRGAP2B/IQSEC1/SEMA4D	25
D2.down	GO:0031623	receptor internalization	9/443	93/17653	0.000543215	0.018579	0.0154665	PLCG2/ARF1/CXCR1/ITGB2/SYK/LRP1/LRPAP1/CXCR2/GRB2	9
D2.down	GO:0002521	leukocyte differentiation	25/443	483/17653	0.000544192	0.018579	0.0154665	PLCG2/CD74/STAT3/LILRB3/PIK3CD/RASSF2/PTPN6/SYK/STAT6/INPP5D/EP300/MYH9/TJP2/DOCK2/PREX1/ADAM8/AP3D1/BCL6/RUNX1/ATP6AP1/HLX/ZMIZ1/IRF1/SEMA4A/GAB2	25
D2.down	GO:0060326	cell chemotaxis	17/443	273/17653	0.000563218	0.0190709	0.015876	CXCR1/CD74/PRKCD/PIK3CD/ITGB2/SYK/RAC2/IL17RA/PREX1/IL6R/RIPOR2/ADAM8/CXCR2/FPR2/ABCC1/PADI2/C5AR1	17
D2.down	GO:0030217	T cell differentiation	15/443	225/17653	0.000582844	0.0191798	0.0159666	CD74/STAT3/PIK3CD/SYK/STAT6/DOCK2/PREX1/ADAM8/AP3D1/BCL6/RUNX1/HLX/ZMIZ1/IRF1/SEMA4A	15
D2.down	GO:0032970	regulation of actin filament-based process	21/443	377/17653	0.000587256	0.0191798	0.0159666	ARAP1/PPFIA1/ARF1/PRKCD/ICAM1/PAK1/F11R/RAC2/MYH9/HCK/LRP1/PXN/WDR1/PREX1/SSH2/BCAS3/MYADM/WASHC2C/GRB2/AKAP13/RHOQ	21
D2.down	GO:0006509	membrane protein ectodomain proteolysis	6/443	42/17653	0.000588865	0.0191798	0.0159666	ADAM19/MYH9/TNFRSF1B/ADAM8/TIMP2/NCSTN	6
D2.down	GO:0000272	polysaccharide catabolic process	5/443	28/17653	0.000593439	0.0191798	0.0159666	PHKB/GAA/MANBA/MGAM/PYGL	5
D2.down	GO:0030260	entry into host cell	11/443	135/17653	0.000603575	0.0191798	0.0159666	HSPA1A/CD74/SELPLG/LAMP1/ICAM1/ITGA5/F11R/WWP2/FCN1/GRB2/ANPEP	11
D2.down	GO:0044409	entry into host	11/443	135/17653	0.000603575	0.0191798	0.0159666	HSPA1A/CD74/SELPLG/LAMP1/ICAM1/ITGA5/F11R/WWP2/FCN1/GRB2/ANPEP	11
D2.down	GO:0051806	entry into cell of other organism involved in symbiotic interaction	11/443	135/17653	0.000603575	0.0191798	0.0159666	HSPA1A/CD74/SELPLG/LAMP1/ICAM1/ITGA5/F11R/WWP2/FCN1/GRB2/ANPEP	11
D2.down	GO:0051828	entry into other organism involved in symbiotic interaction	11/443	135/17653	0.000603575	0.0191798	0.0159666	HSPA1A/CD74/SELPLG/LAMP1/ICAM1/ITGA5/F11R/WWP2/FCN1/GRB2/ANPEP	11
D2.down	GO:1901653	cellular response to peptide	20/443	353/17653	0.000637877	0.020115	0.0167452	FOXO3/STAT3/PRKCD/PDPK1/AHCYL1/ATP6V1A/PAK1/CFLAR/LRP1/PXN/ZNF106/ATP6V1B2/RELA/POR/FPR2/GNB1/GNB2/GRB2/ATP6AP1/RHOQ	20
D2.down	GO:0071216	cellular response to biotic stimulus	14/443	204/17653	0.000662153	0.0206568	0.0171963	ICAM1/PRPF8/VDR/SYK/PAF1/HCK/TNFRSF1B/RELA/CD14/CCDC47/PTAFR/LILRA2/ZFP36/UPF1	14
D2.down	GO:0002221	pattern recognition receptor signaling pathway	13/443	181/17653	0.00066873	0.0206568	0.0171963	HSPA1A/ITGAM/ITGB2/PDPK1/LSM14A/RELA/SEC14L1/FCN1/CD14/LILRA4/CD300LF/IRF1/LILRA2	13
D2.down	GO:0043277	apoptotic cell clearance	6/443	43/17653	0.00067006	0.0206568	0.0171963	RAC2/LRP1/SPG11/FCN1/CD300LF/C3	6
D2.down	GO:1901652	response to peptide	25/443	491/17653	0.000689614	0.0211022	0.017567	FOXO3/STAT3/PRKCD/ICAM1/PDPK1/AHCYL1/ATP6V1A/PAK1/CFLAR/LRP1/PXN/ZNF106/NLRP1/ATP6V1B2/RELA/CARD9/POR/FPR2/GNB1/GNB2/GRB2/SRSF4/SORT1/ATP6AP1/RHOQ	25
D2.down	GO:0033006	regulation of mast cell activation involved in immune response	5/443	29/17653	0.000702441	0.0211809	0.0176325	PDPK1/SYK/RAC2/HMOX1/GAB2	5
D2.down	GO:0043304	regulation of mast cell degranulation	5/443	29/17653	0.000702441	0.0211809	0.0176325	PDPK1/SYK/RAC2/HMOX1/GAB2	5
D2.down	GO:0030098	lymphocyte differentiation	19/443	330/17653	0.00071348	0.0213579	0.0177799	PLCG2/CD74/STAT3/PIK3CD/PTPN6/SYK/STAT6/INPP5D/EP300/DOCK2/PREX1/ADAM8/AP3D1/BCL6/RUNX1/HLX/ZMIZ1/IRF1/SEMA4A	19
D2.down	GO:0002262	myeloid cell homeostasis	11/443	139/17653	0.000770701	0.0228468	0.0190194	HSPA1A/FOXO3/STAT3/PIK3CD/INPP5D/HMOX1/G6PD/CXCR2/BCL6/NCSTN/ZFP36	11
D2.down	GO:0006397	mRNA processing	25/443	495/17653	0.000774282	0.0228468	0.0190194	HSPA1A/RBM23/SF3B2/HNRNPK/PRPF8/AHCYL1/DDX23/POLR2A/SPEN/PAF1/SNRNP200/DHX38/XRN2/DHX8/ERN1/NUP98/SRSF4/CDK11A/HNRNPU/PRMT5/EIF4A3/PCBP2/TFIP11/SF3A1/CPSF7	25
D2.down	GO:1901568	fatty acid derivative metabolic process	12/443	162/17653	0.000813122	0.0237944	0.0198082	PTGS1/ALOX5/CD74/SYK/ACSL1/TBXAS1/ACLY/CYP1B1/HSD17B4/ELOVL5/LTA4H/ABCC1	12
D2.down	GO:0090023	positive regulation of neutrophil chemotaxis	5/443	30/17653	0.000825741	0.0237944	0.0198082	CD74/RAC2/RIPOR2/CXCR2/C5AR1	5
D2.down	GO:0046718	viral entry into host cell	10/443	119/17653	0.000833478	0.0237944	0.0198082	HSPA1A/CD74/SELPLG/LAMP1/ICAM1/ITGA5/F11R/WWP2/FCN1/ANPEP	10
D2.down	GO:0007015	actin filament organization	21/443	388/17653	0.000848517	0.0237944	0.0198082	ARAP1/PPFIA1/ARF1/PRKCD/ICAM1/ACTN1/PAK1/RAC2/HCK/ACTN4/PXN/WDR1/PREX1/CTNNA1/SSH2/ARHGAP25/MYADM/DIAPH1/WASHC2C/GRB2/RHOQ	21
D2.down	GO:0031331	positive regulation of cellular catabolic process	19/443	335/17653	0.000853714	0.0237944	0.0198082	HSPA1A/LARP1/PRKCD/TAF1/CSNK1D/VCP/HMOX1/LRP1/CDC37/TNFRSF1B/MSN/ULK1/VPS11/ADAM8/GIGYF2/RNF114/ATG7/ZFP36/UPF1	19
D2.down	GO:0002279	mast cell activation involved in immune response	6/443	45/17653	0.000858234	0.0237944	0.0198082	PIK3CD/PDPK1/SYK/RAC2/HMOX1/GAB2	6
D2.down	GO:0032011	ARF protein signal transduction	6/443	45/17653	0.000858234	0.0237944	0.0198082	ARAP1/GIT2/SMAP2/PSD4/ARAP3/IQSEC1	6
D2.down	GO:0032012	regulation of ARF protein signal transduction	6/443	45/17653	0.000858234	0.0237944	0.0198082	ARAP1/GIT2/SMAP2/PSD4/ARAP3/IQSEC1	6
D2.down	GO:0043303	mast cell degranulation	6/443	45/17653	0.000858234	0.0237944	0.0198082	PIK3CD/PDPK1/SYK/RAC2/HMOX1/GAB2	6
D2.down	GO:0006733	oxidoreduction coenzyme metabolic process	13/443	187/17653	0.000905849	0.0248969	0.020726	STAT3/VCP/NADK/HK3/PGAM1/COQ8A/TALDO1/TKT/G6PD/NUP98/PGD/HK1/NCOR1	13
D2.down	GO:0030522	intracellular receptor signaling pathway	17/443	285/17653	0.000910055	0.0248969	0.020726	HSPA1A/STAT3/VDR/PAK1/LSM14A/EP300/TAF1/ACTN4/NCOA1/NCOA6/RXRA/RELA/SEC14L1/CITED2/MED12/RUNX1/PADI2	17
D2.down	GO:0048545	response to steroid hormone	21/443	391/17653	0.000935197	0.0254164	0.0211585	FOXO3/ICAM1/VDR/PAK1/GLB1/CFLAR/EP300/ABHD2/TAF1/NCOA1/NCOA6/RXRA/RELA/MED12/ENG/RUNX1/PADI2/PTAFR/HNRNPU/ZFP36/AKAP13	21
D2.down	GO:0045921	positive regulation of exocytosis	8/443	81/17653	0.000957699	0.0258579	0.021526	ARF1/ITGAM/LAMP1/ITGB2/SYK/PTAFR/ATP6AP1/GAB2	8
D2.down	GO:0009896	positive regulation of catabolic process	21/443	393/17653	0.000997133	0.0267478	0.0222668	HSPA1A/LARP1/PRKCD/TAF1/CSNK1D/VCP/HMOX1/LRP1/WWP2/CDC37/TNFRSF1B/MSN/ULK1/VPS11/ADAM8/GIGYF2/RNF114/SORL1/ATG7/ZFP36/UPF1	21
D2.down	GO:0048872	homeostasis of number of cells	15/443	238/17653	0.00103548	0.0274902	0.0228849	HSPA1A/FOXO3/CD74/STAT3/PIK3CD/RASSF2/INPP5D/HMOX1/G6PD/CXCR2/BCL6/TSC22D3/GIGYF2/NCSTN/ZFP36	15
D2.down	GO:0030198	extracellular matrix organization	19/443	341/17653	0.00105268	0.0274902	0.0228849	VCAN/ITGAM/ICAM1/ITGB2/ICAM3/ADAM19/CRISPLD2/ITGA5/F11R/CFLAR/LRP1/PECAM1/CYP1B1/ADAM8/SULF2/VPS33B/TIMP2/ENG/ITGA2B	19
D2.down	GO:0046486	glycerolipid metabolic process	23/443	450/17653	0.00106122	0.0274902	0.0228849	FIG4/PLCG2/ARF1/PIK3CD/MPPE1/PI4KA/INPP5D/ABHD2/MBOAT7/ARF3/IMPA2/ACSL1/PLAUR/SMG1/PIGS/SERINC3/APOBR/HADHB/FPR2/GRB2/PISD/SLC44A2/C3	23
D2.down	GO:0051656	establishment of organelle localization	23/443	450/17653	0.00106122	0.0274902	0.0228849	ARF1/KIF1B/LAMP1/PIK3CD/PDPK1/SEC16A/SYK/AP3M1/RAC2/CSNK1D/MYH9/ACTN4/HMOX1/SUN2/SPG11/AP3D1/BICD2/NUMA1/ATP6AP1/MAP4/DYNC1H1/HNRNPU/GAB2	23
D2.down	GO:0002223	stimulatory C-type lectin receptor signaling pathway	10/443	123/17653	0.00107573	0.0274902	0.0228849	PLCG2/PRKCD/PDPK1/ICAM3/PAK1/SYK/EP300/RELA/CARD9/CREBBP	10
D2.down	GO:0002448	mast cell mediated immunity	6/443	47/17653	0.0010847	0.0274902	0.0228849	PIK3CD/PDPK1/SYK/RAC2/HMOX1/GAB2	6
D2.down	GO:0035722	interleukin-12-mediated signaling pathway	6/443	47/17653	0.0010847	0.0274902	0.0228849	ARF1/JAK1/TYK2/MSN/TALDO1/SOD2	6
D2.down	GO:0044275	cellular carbohydrate catabolic process	6/443	47/17653	0.0010847	0.0274902	0.0228849	PHKB/GAA/MANBA/PGAM1/MGAM/PYGL	6
D2.down	GO:0071349	cellular response to interleukin-12	6/443	47/17653	0.0010847	0.0274902	0.0228849	ARF1/JAK1/TYK2/MSN/TALDO1/SOD2	6
D2.down	GO:0071624	positive regulation of granulocyte chemotaxis	5/443	32/17653	0.0011198	0.0282067	0.0234813	CD74/RAC2/RIPOR2/CXCR2/C5AR1	5
D2.down	GO:0016482	cytosolic transport	11/443	146/17653	0.00115509	0.0289192	0.0240744	CES1/LAMP1/MAP2K1/MSN/VPS11/DENND5A/WASHC2C/GAK/TGOLN2/SORT1/SORL1	11
D2.down	GO:0051495	positive regulation of cytoskeleton organization	14/443	217/17653	0.00120584	0.0299061	0.024896	HSPA1A/ARF1/ICAM1/PAK1/RAC2/HCK/PXN/WDR1/BCAS3/RANBP3/WASHC2C/GRB2/NUMA1/DYNC1H1	14
D2.down	GO:0046456	icosanoid biosynthetic process	6/443	48/17653	0.00121383	0.0299061	0.024896	PTGS1/ALOX5/CD74/SYK/TBXAS1/LTA4H	6
D2.down	GO:0045621	positive regulation of lymphocyte differentiation	8/443	84/17653	0.00121622	0.0299061	0.024896	CD74/SYK/INPP5D/ADAM8/AP3D1/BCL6/HLX/ZMIZ1	8
D2.down	GO:0019362	pyridine nucleotide metabolic process	12/443	170/17653	0.001237	0.0300591	0.0250234	STAT3/VCP/NADK/HK3/PGAM1/TALDO1/TKT/G6PD/NUP98/PGD/HK1/NCOR1	12
D2.down	GO:0046496	nicotinamide nucleotide metabolic process	12/443	170/17653	0.001237	0.0300591	0.0250234	STAT3/VCP/NADK/HK3/PGAM1/TALDO1/TKT/G6PD/NUP98/PGD/HK1/NCOR1	12
D2.down	GO:0051249	regulation of lymphocyte activation	23/443	457/17653	0.00130022	0.0314107	0.0261486	CD74/LAMP1/PDPK1/PTPN6/PAK1/SYK/STAT6/INPP5D/RAC2/DOCK8/SIRPA/RIPOR2/ADAM8/AP3D1/BCL6/SIRPB1/RUNX1/GRB2/HLX/ZMIZ1/IRF1/SIRPG/HLA-DRB3	23
D2.down	GO:0046578	regulation of Ras protein signal transduction	15/443	244/17653	0.00132829	0.031902	0.0265576	ARAP1/GIT2/MADD/PREX1/SMAP2/PSD4/MYO9B/RIPOR2/ARAP3/BCL6/TIMP2/SQSTM1/ABR/IQSEC1/AKAP13	15
D2.down	GO:0050885	neuromuscular process controlling balance	6/443	49/17653	0.00135438	0.0319187	0.0265714	AARS/HERC1/GAA/TPP1/GIGYF2/ABR	6
D2.down	GO:0070671	response to interleukin-12	6/443	49/17653	0.00135438	0.0319187	0.0265714	ARF1/JAK1/TYK2/MSN/TALDO1/SOD2	6
D2.down	GO:2000401	regulation of lymphocyte migration	6/443	49/17653	0.00135438	0.0319187	0.0265714	DOCK8/MSN/RIPOR2/ADAM8/PADI2/STK10	6
D2.down	GO:0001959	regulation of cytokine-mediated signaling pathway	12/443	172/17653	0.00136761	0.0319187	0.0265714	HSPA1A/CD74/PTPN6/LSM14A/SYK/JAK1/MADD/TYK2/CDC37/RUNX1/PADI2/CD300LF	12
D2.down	GO:0043112	receptor metabolic process	12/443	172/17653	0.00136761	0.0319187	0.0265714	PLCG2/ARAP1/ARF1/CXCR1/HNRNPK/ITGB2/SYK/LRP1/LRPAP1/CXCR2/ECE1/GRB2	12
D2.down	GO:0071453	cellular response to oxygen levels	14/443	222/17653	0.00149668	0.0346412	0.0288379	FOXO3/ICAM1/ATP6V1A/CFLAR/EP300/HMOX1/NDRG1/ADAM8/CITED2/USP19/CREBBP/GNB1/ATP6AP1/ATG7	14
D2.down	GO:1990090	cellular response to nerve growth factor stimulus	6/443	50/17653	0.00150703	0.0346412	0.0288379	FOXO3/KIF1B/PDPK1/CSNK1D/SORT1/EIF4A3	6
D2.down	GO:0071222	cellular response to lipopolysaccharide	12/443	174/17653	0.00150942	0.0346412	0.0288379	ICAM1/PRPF8/VDR/PAF1/HCK/TNFRSF1B/RELA/CD14/PTAFR/LILRA2/ZFP36/UPF1	12
D2.down	GO:0061515	myeloid cell development	7/443	68/17653	0.00154958	0.0352696	0.029361	PTPN6/EP300/TJP2/G6PD/VPS33B/BCL6/ATP6AP1	7
D2.down	GO:0000377	RNA splicing, via transesterification reactions with bulged adenosine as nucleophile	18/443	326/17653	0.00156242	0.0352696	0.029361	SF3B2/HNRNPK/PRPF8/DDX23/POLR2A/SPEN/SNRNP200/DHX38/DHX8/NUP98/SRSF4/HNRNPU/PRMT5/EIF4A3/PCBP2/TFIP11/SF3A1/CPSF7	18
D2.down	GO:0000398	mRNA splicing, via spliceosome	18/443	326/17653	0.00156242	0.0352696	0.029361	SF3B2/HNRNPK/PRPF8/DDX23/POLR2A/SPEN/SNRNP200/DHX38/DHX8/NUP98/SRSF4/HNRNPU/PRMT5/EIF4A3/PCBP2/TFIP11/SF3A1/CPSF7	18
D2.down	GO:0040013	negative regulation of locomotion	19/443	353/17653	0.00157162	0.0352845	0.0293734	STAT3/STK24/ABHD2/HMOX1/LRP1/CTNNA1/VCL/CYP1B1/RIPOR2/CITED2/SEMA4B/ARAP3/NISCH/ABR/ENG/SRGAP2B/PADI2/SEMA4A/SEMA4D	19
D2.down	GO:0072524	pyridine-containing compound metabolic process	12/443	175/17653	0.00158475	0.035387	0.0294587	STAT3/VCP/NADK/HK3/PGAM1/TALDO1/TKT/G6PD/NUP98/PGD/HK1/NCOR1	12
D2.down	GO:1903651	positive regulation of cytoplasmic transport	3/443	10/17653	0.00165158	0.0366812	0.0305361	MSN/VPS11/SORL1	3
D2.down	GO:1903649	regulation of cytoplasmic transport	4/443	21/17653	0.00166817	0.0368513	0.0306777	MAP2K1/MSN/VPS11/SORL1	4
D2.down	GO:0090022	regulation of neutrophil chemotaxis	5/443	35/17653	0.00169728	0.0370976	0.0308827	CD74/RAC2/RIPOR2/CXCR2/C5AR1	5
D2.down	GO:0098751	bone cell development	5/443	35/17653	0.00169728	0.0370976	0.0308827	PTPN6/EP300/TJP2/VPS33B/ATP6AP1	5
D2.down	GO:0000375	RNA splicing, via transesterification reactions	18/443	329/17653	0.00172845	0.0375802	0.0312845	SF3B2/HNRNPK/PRPF8/DDX23/POLR2A/SPEN/SNRNP200/DHX38/DHX8/NUP98/SRSF4/HNRNPU/PRMT5/EIF4A3/PCBP2/TFIP11/SF3A1/CPSF7	18
D2.down	GO:0008217	regulation of blood pressure	12/443	177/17653	0.0017447	0.0377349	0.0314133	PTGS1/ATP6AP2/F11R/HMOX1/WNK1/RNPEP/MME/ECE1/NISCH/PTAFR/ANPEP/SOD2	12
D2.down	GO:0060333	interferon-gamma-mediated signaling pathway	8/443	89/17653	0.00176793	0.0380381	0.0316657	PRKCD/ICAM1/JAK1/HCK/CDC37/PTAFR/IRF1/HLA-DRB3	8
D2.down	GO:0043254	regulation of protein complex assembly	22/443	441/17653	0.00183476	0.0392714	0.0326924	HSPA1A/ARF1/PRKCD/ICAM1/PAK1/WARS/ATF7IP/RAC2/EP300/TAF1/HCK/VCP/PREX1/MSN/ULK1/VPS11/MYADM/WASHC2C/GRB2/NUMA1/SORL1/TFIP11	22
D2.down	GO:0034122	negative regulation of toll-like receptor signaling pathway	5/443	36/17653	0.00193099	0.0411051	0.0342189	PDPK1/CD14/LILRA4/CD300LF/LILRA2	5
D2.down	GO:1902107	positive regulation of leukocyte differentiation	10/443	133/17653	0.00194033	0.0411051	0.0342189	CD74/SYK/INPP5D/ADAM8/AP3D1/BCL6/RUNX1/ATP6AP1/HLX/ZMIZ1	10
D2.down	GO:0045619	regulation of lymphocyte differentiation	11/443	156/17653	0.00196617	0.0413083	0.0343881	CD74/PTPN6/SYK/INPP5D/ADAM8/AP3D1/BCL6/RUNX1/HLX/ZMIZ1/IRF1	11
D2.down	GO:0110053	regulation of actin filament organization	15/443	254/17653	0.00196992	0.0413083	0.0343881	ARAP1/PPFIA1/ARF1/PRKCD/ICAM1/PAK1/RAC2/HCK/PXN/WDR1/PREX1/SSH2/MYADM/WASHC2C/GRB2	15
D2.down	GO:0060759	regulation of response to cytokine stimulus	12/443	180/17653	0.00200934	0.0419221	0.034899	HSPA1A/CD74/PTPN6/LSM14A/SYK/JAK1/MADD/TYK2/CDC37/RUNX1/PADI2/CD300LF	12
D2.down	GO:0046632	alpha-beta T cell differentiation	8/443	91/17653	0.00203728	0.0420125	0.0349743	STAT3/SYK/STAT6/AP3D1/BCL6/HLX/IRF1/SEMA4A	8
D2.down	GO:0097327	response to antineoplastic agent	8/443	91/17653	0.00203728	0.0420125	0.0349743	LARP1/FOXO3/KIF1B/ICAM1/CFLAR/HMOX1/CTNNA1/PTAFR	8
D2.down	GO:1990089	response to nerve growth factor	6/443	53/17653	0.00204418	0.0420125	0.0349743	FOXO3/KIF1B/PDPK1/CSNK1D/SORT1/EIF4A3	6
D2.down	GO:0006650	glycerophospholipid metabolic process	19/443	362/17653	0.00209087	0.0427593	0.0355959	FIG4/PLCG2/ARF1/PIK3CD/MPPE1/PI4KA/INPP5D/MBOAT7/ARF3/IMPA2/PLAUR/SMG1/PIGS/SERINC3/HADHB/FPR2/GRB2/PISD/SLC44A2	19
D2.down	GO:1902105	regulation of leukocyte differentiation	15/443	256/17653	0.00212512	0.0432457	0.0360009	CD74/LILRB3/RASSF2/PTPN6/SYK/INPP5D/TJP2/ADAM8/AP3D1/BCL6/RUNX1/ATP6AP1/HLX/ZMIZ1/IRF1	15
D2.down	GO:1902903	regulation of supramolecular fiber organization	18/443	336/17653	0.00217465	0.0440366	0.0366593	HSPA1A/ARAP1/PPFIA1/ARF1/PRKCD/ICAM1/PAK1/RAC2/HCK/PXN/WDR1/PREX1/SSH2/MYADM/WASHC2C/GRB2/NUMA1/AKAP13	18
D2.down	GO:0071219	cellular response to molecule of bacterial origin	12/443	182/17653	0.00220338	0.0444008	0.0369625	ICAM1/PRPF8/VDR/PAF1/HCK/TNFRSF1B/RELA/CD14/PTAFR/LILRA2/ZFP36/UPF1	12
D2.down	GO:0032494	response to peptidoglycan	3/443	11/17653	0.00222884	0.0444799	0.0370283	RELA/CARD9/C5AR1	3
D2.down	GO:0070106	interleukin-27-mediated signaling pathway	3/443	11/17653	0.00222884	0.0444799	0.0370283	STAT3/JAK1/TYK2	3
D2.down	GO:0001885	endothelial cell development	6/443	54/17653	0.00225192	0.0447245	0.0372319	ICAM1/F11R/TJP2/MSN/MYADM/ENG	6
D2.down	GO:0045582	positive regulation of T cell differentiation	7/443	73/17653	0.00234044	0.0462601	0.0385103	CD74/SYK/ADAM8/AP3D1/BCL6/HLX/ZMIZ1	7
D2.down	GO:0034067	protein localization to Golgi apparatus	4/443	23/17653	0.00237226	0.0466657	0.0388479	CSNK1D/BICD2/GAK/SORL1	4
D2.down	GO:0071375	cellular response to peptide hormone stimulus	17/443	312/17653	0.00239559	0.0469013	0.0390441	STAT3/PRKCD/PDPK1/AHCYL1/ATP6V1A/PAK1/CFLAR/PXN/ZNF106/ATP6V1B2/RELA/POR/GNB1/GNB2/GRB2/ATP6AP1/RHOQ	17
D2.down	GO:0001889	liver development	10/443	137/17653	0.00241427	0.0470442	0.039163	ACO2/IGF2R/CFLAR/HMOX1/JARID2/RELA/CITED2/SULF2/HLX/PRMT5	10
D2.down	GO:0034599	cellular response to oxidative stress	16/443	286/17653	0.00244774	0.0473514	0.0394188	HSPA1A/FOXO3/PRKCD/NCF1/PSAP/STK24/STAT6/CFLAR/HMOX1/PXN/RELA/CYP1B1/G6PD/STAU1/SOD2/ATG7	16
D2.down	GO:0043062	extracellular structure organization	20/443	395/17653	0.00245297	0.0473514	0.0394188	ARF1/VCAN/ITGAM/ICAM1/ITGB2/ICAM3/ADAM19/CRISPLD2/ITGA5/F11R/CFLAR/LRP1/PECAM1/CYP1B1/ADAM8/SULF2/VPS33B/TIMP2/ENG/ITGA2B	20
D2.down	GO:0035690	cellular response to drug	18/443	340/17653	0.00247049	0.0474679	0.0395158	LARP1/FOXO3/PRKCD/ICAM1/PSAP/RNF149/STAT6/CFLAR/TAF1/HMOX1/NCOA1/CTNNA1/RELA/CYP1B1/GNB1/PTAFR/ATG7/KCNQ1	18
D2.down	GO:0006914	autophagy	23/443	482/17653	0.0025686	0.048898	0.0407063	LARP1/ATG2A/HERC1/PSAP/ATP6V1A/EP300/VCP/LAMP2/HMOX1/CTSA/CDC37/NBR1/ATP6V1B2/ULK1/ATG9A/VPS11/ERN1/SQSTM1/DEPDC5/ATG7/VPS39/MAP1LC3B/NSFL1C	23
D2.down	GO:0061919	process utilizing autophagic mechanism	23/443	482/17653	0.0025686	0.048898	0.0407063	LARP1/ATG2A/HERC1/PSAP/ATP6V1A/EP300/VCP/LAMP2/HMOX1/CTSA/CDC37/NBR1/ATP6V1B2/ULK1/ATG9A/VPS11/ERN1/SQSTM1/DEPDC5/ATG7/VPS39/MAP1LC3B/NSFL1C	23
D2.down	GO:0046631	alpha-beta T cell activation	9/443	116/17653	0.00260123	0.049292	0.0410343	STAT3/SYK/STAT6/DOCK2/AP3D1/BCL6/HLX/IRF1/SEMA4A	9
D2.down	GO:0017157	regulation of exocytosis	12/443	186/17653	0.00263748	0.0497225	0.0413927	ARF1/ITGAM/LAMP1/ITGB2/PDPK1/SYK/RAC2/HMOX1/ABR/PTAFR/ATP6AP1/GAB2	12
D2.down	GO:0051701	interaction with host	13/443	211/17653	0.00266952	0.0497225	0.0413927	HSPA1A/CD74/SELPLG/LAMP1/ICAM1/ITGA5/F11R/WWP2/RXRA/FCN1/GRB2/ANPEP/ATG7	13
D2.down	GO:0042035	regulation of cytokine biosynthetic process	8/443	95/17653	0.00267229	0.0497225	0.0413927	SYK/INPP5D/HMOX1/RELA/CARD9/PTAFR/IRF1/ZFP36	8
D2.down	GO:0006869	lipid transport	18/443	343/17653	0.00271388	0.0497225	0.0413927	CES1/PRKCD/HNRNPK/PSAP/SYK/LRP10/ABCC3/ACSL1/LRP1/NCOA1/RXRA/APOBR/ABCC1/SLCO3A1/ATP11A/HDLBP/SORL1/NCOR1	18
D2.down	GO:0008333	endosome to lysosome transport	6/443	56/17653	0.00271466	0.0497225	0.0413927	VCP/VPS11/MGRN1/AP3D1/SORT1/VPS39	6
D2.down	GO:0033627	cell adhesion mediated by integrin	6/443	56/17653	0.00271466	0.0497225	0.0413927	ICAM1/PTPN6/ITGA5/SYK/FERMT3/CYP1B1	6
D2.down	GO:1903311	regulation of mRNA metabolic process	16/443	289/17653	0.00271486	0.0497225	0.0413927	HSPA1A/YWHAB/LARP1/PRKCD/HNRNPK/AHCYL1/PAF1/SLC11A1/GIGYF2/NUP98/SRSF4/CDK11A/HNRNPU/ZFP36/SF3A1/UPF1	16
D2.down	GO:0072384	organelle transport along microtubule	7/443	75/17653	0.00273194	0.0497225	0.0413927	KIF1B/LAMP1/AP3M1/SUN2/AP3D1/BICD2/DYNC1H1	7
D2.down	GO:0019058	viral life cycle	17/443	316/17653	0.00273227	0.0497225	0.0413927	HSPA1A/LARP1/CD74/SELPLG/LAMP1/ICAM1/ITGA5/PI4KA/F11R/VCP/WWP2/FCN1/STAU1/ILF3/NUP98/ANPEP/PCBP2	17
D2.down	GO:0050684	regulation of mRNA processing	9/443	117/17653	0.00275713	0.0499549	0.0415861	HSPA1A/HNRNPK/AHCYL1/PAF1/NUP98/SRSF4/CDK11A/HNRNPU/SF3A1	9
D2.down	GO:0045732	positive regulation of protein catabolic process	13/443	212/17653	0.00278094	0.0501281	0.0417303	HSPA1A/TAF1/CSNK1D/VCP/LRP1/WWP2/TNFRSF1B/MSN/VPS11/ADAM8/RNF114/SORL1/ATG7	13
D2.down	GO:0050779	RNA destabilization	4/443	24/17653	0.00279096	0.0501281	0.0417303	TNFRSF1B/GIGYF2/ZFP36/UPF1	4
D2.down	GO:0061008	hepaticobiliary system development	10/443	140/17653	0.00282735	0.0505619	0.0420914	ACO2/IGF2R/CFLAR/HMOX1/JARID2/RELA/CITED2/SULF2/HLX/PRMT5	10
D2.down	GO:0002286	T cell activation involved in immune response	8/443	96/17653	0.00285291	0.0507989	0.0422888	STAT3/ICAM1/STAT6/APBB1IP/SLC11A1/BCL6/HLX/SEMA4A	8
D2.down	GO:0002237	response to molecule of bacterial origin	18/443	345/17653	0.00288703	0.0511859	0.0426109	PLCG2/ICAM1/PRPF8/VDR/PAF1/HCK/OTUD5/TNFRSF1B/RELA/SLC11A1/CARD9/CD14/ABR/PTAFR/LILRA2/ZFP36/C5AR1/UPF1	18
D2.down	GO:0006081	cellular aldehyde metabolic process	7/443	76/17653	0.00294559	0.0517798	0.0431053	PGAM1/RELA/TALDO1/TKT/CYP1B1/G6PD/PGD	7
D2.down	GO:1904035	regulation of epithelial cell apoptotic process	7/443	76/17653	0.00294559	0.0517798	0.0431053	FOXO3/ICAM1/PDPK1/CFLAR/HMOX1/SORT1/ZFP36	7
D2.down	GO:0045453	bone resorption	6/443	57/17653	0.00297109	0.0520066	0.0432941	SYK/INPP5D/RAC2/TPP1/ADAM8/ATP6AP1	6
D2.down	GO:0031589	cell-substrate adhesion	17/443	319/17653	0.00300988	0.0524634	0.0436744	PPFIA1/ITGB2/PDPK1/ITGA5/ACTN1/RAC2/ACTN4/PXN/PREX1/VCL/FERMT3/BCAS3/MYADM/BCL6/WASHC2C/ITGA2B/MINK1	17
D2.down	GO:0032388	positive regulation of intracellular transport	14/443	240/17653	0.00307	0.0532865	0.0443596	ARF1/PRKCD/ITGAM/SEC16A/PAK1/SYK/RAC2/MSN/VPS11/BCAS3/NUMA1/SORL1/DYNC1H1/GAB2	14
D2.down	GO:0016236	macroautophagy	16/443	293/17653	0.00310824	0.0537244	0.0447241	LARP1/ATG2A/ATP6V1A/VCP/LAMP2/HMOX1/CDC37/NBR1/ATP6V1B2/ULK1/ATG9A/ERN1/SQSTM1/ATG7/MAP1LC3B/NSFL1C	16
D2.down	GO:0008380	RNA splicing	21/443	432/17653	0.00313034	0.0537924	0.0447808	HSPA1A/SF3B2/HNRNPK/PRPF8/DDX23/POLR2A/SPEN/SNRNP200/DHX38/DHX8/ERN1/AHNAK/NUP98/SRSF4/HNRNPU/PRMT5/EIF4A3/PCBP2/TFIP11/SF3A1/CPSF7	21
D2.down	GO:1904018	positive regulation of vasculature development	13/443	215/17653	0.00313822	0.0537924	0.0447808	STAT3/ITGB2/PDPK1/ITGA5/JAK1/CFLAR/HMOX1/CYP1B1/CXCR2/ENG/RUNX1/C3/C5AR1	13
D2.down	GO:0030705	cytoskeleton-dependent intracellular transport	11/443	166/17653	0.00319012	0.0542307	0.0451456	KIF1B/LAMP1/AP3M1/ACTN4/SUN2/SPG11/AP3D1/BICD2/SPG7/IFT122/DYNC1H1	11
D2.down	GO:0009251	glucan catabolic process	4/443	25/17653	0.00325756	0.0542307	0.0451456	PHKB/GAA/MGAM/PYGL	4
D2.down	GO:0090169	regulation of spindle assembly	4/443	25/17653	0.00325756	0.0542307	0.0451456	HSPA1A/NUMA1/DYNC1H1/HNRNPU	4
D2.down	GO:1905048	regulation of metallopeptidase activity	4/443	25/17653	0.00325756	0.0542307	0.0451456	STAT3/MBP/TIMP2/SORL1	4
D2.down	GO:0002697	regulation of immune effector process	20/443	405/17653	0.00325862	0.0542307	0.0451456	CD74/ITGAM/LAMP1/ITGB2/PDPK1/PTPN6/SYK/STAT6/RAC2/HMOX1/SEC14L1/BCL6/ABR/PTAFR/HLX/HK1/PCBP2/C3/GAB2/C5AR1	20
D2.down	GO:0043484	regulation of RNA splicing	9/443	120/17653	0.0032696	0.0542307	0.0451456	HSPA1A/HNRNPK/POLR2A/ERN1/AHNAK/NUP98/SRSF4/HNRNPU/SF3A1	9
D2.down	GO:0043401	steroid hormone mediated signaling pathway	12/443	191/17653	0.00327541	0.0542307	0.0451456	VDR/PAK1/EP300/ABHD2/TAF1/NCOA1/NCOA6/RXRA/MED12/RUNX1/PADI2/AKAP13	12
D2.down	GO:0010876	lipid localization	19/443	377/17653	0.00327578	0.0542307	0.0451456	CES1/PRKCD/HNRNPK/PSAP/SYK/LRP10/ABCC3/ACSL1/LRP1/NCOA1/RXRA/APOBR/ABCC1/SLCO3A1/ATP11A/HDLBP/SORL1/C3/NCOR1	19
D2.down	GO:0010970	transport along microtubule	10/443	143/17653	0.00329506	0.0542307	0.0451456	KIF1B/LAMP1/AP3M1/SUN2/SPG11/AP3D1/BICD2/SPG7/IFT122/DYNC1H1	10
D2.down	GO:0099111	microtubule-based transport	10/443	143/17653	0.00329506	0.0542307	0.0451456	KIF1B/LAMP1/AP3M1/SUN2/SPG11/AP3D1/BICD2/SPG7/IFT122/DYNC1H1	10
D2.down	GO:0007265	Ras protein signal transduction	22/443	463/17653	0.00331891	0.0544065	0.0452919	ARAP1/PAK1/GIT2/RAC2/MADD/PREX1/SMAP2/PSD4/MYO9B/RIPOR2/ARAP3/RAB20/BCL6/TIMP2/NISCH/SQSTM1/ABR/GNB1/IQSEC1/GRB2/AKAP13/RHOQ	22
D2.down	GO:0046474	glycerophospholipid biosynthetic process	14/443	243/17653	0.00343171	0.0560332	0.0466462	FIG4/PLCG2/ARF1/PIK3CD/MPPE1/PI4KA/INPP5D/ARF3/PLAUR/PIGS/FPR2/GRB2/PISD/SLC44A2	14
D2.down	GO:0007040	lysosome organization	6/443	59/17653	0.0035377	0.0573108	0.0477097	ARF1/GAA/TPP1/SPG11/VPS11/RAB20	6
D2.down	GO:0080171	lytic vacuole organization	6/443	59/17653	0.0035377	0.0573108	0.0477097	ARF1/GAA/TPP1/SPG11/VPS11/RAB20	6
D2.down	GO:0045766	positive regulation of angiogenesis	12/443	193/17653	0.00356316	0.0573819	0.0477689	STAT3/ITGB2/PDPK1/ITGA5/JAK1/HMOX1/CYP1B1/CXCR2/ENG/RUNX1/C3/C5AR1	12
D2.down	GO:0006732	coenzyme metabolic process	19/443	380/17653	0.00356988	0.0573819	0.0477689	STAT3/AHCYL1/SLC19A1/VCP/ACSL1/NADK/HK3/PGAM1/COQ8A/ACLY/TALDO1/TKT/G6PD/HSD17B4/ELOVL5/NUP98/PGD/HK1/NCOR1	19
D2.down	GO:0002705	positive regulation of leukocyte mediated immunity	8/443	100/17653	0.00367242	0.0586808	0.0488502	ITGAM/LAMP1/ITGB2/SYK/STAT6/PTAFR/C3/GAB2	8
D2.down	GO:0001771	immunological synapse formation	3/443	13/17653	0.00372171	0.0586808	0.0488502	DOCK2/DOCK8/MSN	3
D2.down	GO:0035723	interleukin-15-mediated signaling pathway	3/443	13/17653	0.00372171	0.0586808	0.0488502	STAT3/JAK1/GRB2	3
D2.down	GO:0036109	alpha-linolenic acid metabolic process	3/443	13/17653	0.00372171	0.0586808	0.0488502	ACSL1/HSD17B4/ELOVL5	3
D2.down	GO:0071350	cellular response to interleukin-15	3/443	13/17653	0.00372171	0.0586808	0.0488502	STAT3/JAK1/GRB2	3
D2.down	GO:0045017	glycerolipid biosynthetic process	15/443	272/17653	0.00377101	0.0592321	0.0493091	FIG4/PLCG2/ARF1/PIK3CD/MPPE1/PI4KA/INPP5D/ARF3/PLAUR/PIGS/FPR2/GRB2/PISD/SLC44A2/C3	15
D2.down	GO:0034121	regulation of toll-like receptor signaling pathway	6/443	60/17653	0.00384936	0.059602	0.0496171	PDPK1/CD14/LILRA4/CD300LF/IRF1/LILRA2	6
D2.down	GO:0043297	apical junction assembly	6/443	60/17653	0.00384936	0.059602	0.0496171	F11R/ACTN4/WDR1/CTNNA1/VCL/RUNX1	6
D2.down	GO:0051489	regulation of filopodium assembly	5/443	42/17653	0.00385351	0.059602	0.0496171	ARAP1/PRKCD/RIPOR2/BCAS3/RHOQ	5
D2.down	GO:0030010	establishment of cell polarity	9/443	123/17653	0.00385424	0.059602	0.0496171	PAK1/MYH9/DOCK2/DOCK8/MSN/RIPOR2/BCAS3/NUMA1/MAP4	9
D2.down	GO:0032496	response to lipopolysaccharide	17/443	327/17653	0.0038667	0.059602	0.0496171	PLCG2/ICAM1/PRPF8/VDR/PAF1/HCK/OTUD5/TNFRSF1B/RELA/SLC11A1/CD14/ABR/PTAFR/LILRA2/ZFP36/C5AR1/UPF1	17
D2.down	GO:0005996	monosaccharide metabolic process	15/443	273/17653	0.00390136	0.0597191	0.0497146	GAA/GLB1/SLC35A2/HK3/PGAM1/TALDO1/TKT/MAN2A2/G6PD/MAN2B2/NISCH/CHST15/PGD/HK1/MAN2B1	15
D2.down	GO:0031532	actin cytoskeleton reorganization	8/443	101/17653	0.00390321	0.0597191	0.0497146	ARAP1/PAK1/F11R/RAC2/MYH9/HCK/BCAS3/MINK1	8
D2.down	GO:0071385	cellular response to glucocorticoid stimulus	6/443	61/17653	0.00418091	0.0637319	0.0530551	FOXO3/ICAM1/CFLAR/HNRNPU/ZFP36/AKAP13	6
D2.down	GO:0006636	unsaturated fatty acid biosynthetic process	5/443	43/17653	0.00427239	0.0646492	0.0538188	PTGS1/ALOX5/CD74/TBXAS1/ELOVL5	5
D2.down	GO:0072698	protein localization to microtubule cytoskeleton	5/443	43/17653	0.00427239	0.0646492	0.0538188	CSNK1D/DIAPH1/NUMA1/GOLGB1/HNRNPU	5
D2.down	GO:0051258	protein polymerization	15/443	276/17653	0.00431468	0.0650509	0.0541532	HSPA1A/ARF1/PRKCD/ICAM1/PAK1/RAC2/CSNK1D/HCK/PREX1/TUBGCP2/MYADM/DIAPH1/WASHC2C/GRB2/NUMA1	15
D2.down	GO:0010575	positive regulation of vascular endothelial growth factor production	4/443	27/17653	0.00434449	0.0652621	0.054329	CYP1B1/SULF2/C3/C5AR1	4
D2.down	GO:0050866	negative regulation of cell activation	11/443	173/17653	0.0043645	0.0653252	0.0543815	CD74/PRKCD/PTPN6/INPP5D/HMOX1/RIPOR2/BCL6/ABR/HLX/CD300LF/IRF1	11
D2.down	GO:0033559	unsaturated fatty acid metabolic process	8/443	103/17653	0.00439826	0.0655929	0.0546043	PTGS1/ALOX5/CD74/ACSL1/TBXAS1/CYP1B1/HSD17B4/ELOVL5	8
D2.down	GO:0048193	Golgi vesicle transport	18/443	360/17653	0.00450233	0.0664154	0.055289	ARF1/LAMP1/SEC16A/MPPE1/CSNK1D/ARF3/VCP/AP3D1/KLC1/BICD2/SEC23B/GAK/TGOLN2/TAPBP/GOLGB1/SORT1/SORL1/DYNC1H1	18
D2.down	GO:0046849	bone remodeling	7/443	82/17653	0.00450795	0.0664154	0.055289	RASSF2/SYK/INPP5D/RAC2/TPP1/ADAM8/ATP6AP1	7
D2.down	GO:0006664	glycolipid metabolic process	9/443	126/17653	0.00451772	0.0664154	0.055289	SMPD1/PRKCD/PSAP/MPPE1/GLB1/CTSA/PLAUR/PIGS/GBA2	9
D2.down	GO:1903509	liposaccharide metabolic process	9/443	126/17653	0.00451772	0.0664154	0.055289	SMPD1/PRKCD/PSAP/MPPE1/GLB1/CTSA/PLAUR/PIGS/GBA2	9
D2.down	GO:0002829	negative regulation of type 2 immune response	3/443	14/17653	0.00464927	0.0671543	0.0559041	STAT6/BCL6/HLX	3
D2.down	GO:0006896	Golgi to vacuole transport	3/443	14/17653	0.00464927	0.0671543	0.0559041	LAMP1/AP3D1/GAK	3
D2.down	GO:0009313	oligosaccharide catabolic process	3/443	14/17653	0.00464927	0.0671543	0.0559041	MANBA/MAN2B2/MAN2B1	3
D2.down	GO:0036295	cellular response to increased oxygen levels	3/443	14/17653	0.00464927	0.0671543	0.0559041	ATP6V1A/ATP6AP1/ATG7	3
D2.down	GO:0070672	response to interleukin-15	3/443	14/17653	0.00464927	0.0671543	0.0559041	STAT3/JAK1/GRB2	3
D2.down	GO:0031647	regulation of protein stability	14/443	253/17653	0.00489683	0.0704836	0.0586757	HSPA1A/PRKCD/LAMP1/RASSF2/RNF149/EP300/TAF1/LAMP2/CTSA/CDC37/SYVN1/VPS11/USP19/CREBBP	14
D2.down	GO:0042089	cytokine biosynthetic process	8/443	105/17653	0.00494024	0.0708616	0.0589904	SYK/INPP5D/HMOX1/RELA/CARD9/PTAFR/IRF1/ZFP36	8
D2.down	GO:0045580	regulation of T cell differentiation	9/443	128/17653	0.00500725	0.0715743	0.0595837	CD74/SYK/ADAM8/AP3D1/BCL6/RUNX1/HLX/ZMIZ1/IRF1	9
D2.down	GO:0032868	response to insulin	14/443	254/17653	0.00506756	0.0721866	0.0600934	PRKCD/ICAM1/PDPK1/ATP6V1A/PAK1/CFLAR/ZNF106/ATP6V1B2/RELA/GRB2/SRSF4/SORT1/ATP6AP1/RHOQ	14
D2.down	GO:2000106	regulation of leukocyte apoptotic process	7/443	84/17653	0.00514716	0.0730684	0.0608275	CD74/PIK3CD/DOCK8/ADAM8/CXCR2/BCL6/TSC22D3	7
D2.down	GO:0045058	T cell selection	5/443	45/17653	0.0052058	0.0733965	0.0611006	CD74/STAT3/SYK/STAT6/DOCK2	5
D2.down	GO:0045646	regulation of erythrocyte differentiation	5/443	45/17653	0.0052058	0.0733965	0.0611006	HSPA1A/FOXO3/STAT3/INPP5D/ZFP36	5
D2.down	GO:0042107	cytokine metabolic process	8/443	106/17653	0.0052297	0.0734826	0.0611723	SYK/INPP5D/HMOX1/RELA/CARD9/PTAFR/IRF1/ZFP36	8
D2.down	GO:0008154	actin polymerization or depolymerization	12/443	203/17653	0.00532288	0.0745384	0.0620512	ARF1/PRKCD/ICAM1/RAC2/HCK/WDR1/PREX1/SSH2/MYADM/DIAPH1/WASHC2C/GRB2	12
D2.down	GO:2000146	negative regulation of cell motility	16/443	311/17653	0.00550614	0.0764819	0.0636692	STAT3/STK24/ABHD2/HMOX1/LRP1/CTNNA1/VCL/CYP1B1/RIPOR2/CITED2/ARAP3/NISCH/ABR/ENG/SRGAP2B/PADI2	16
D2.down	GO:0007163	establishment or maintenance of cell polarity	12/443	204/17653	0.00553134	0.0764819	0.0636692	PAK1/MYH9/WDR1/DOCK2/DOCK8/CTNNA1/MSN/RIPOR2/BCAS3/NUMA1/MAP4/RHOQ	12
D2.down	GO:0032273	positive regulation of protein polymerization	9/443	130/17653	0.00553698	0.0764819	0.0636692	HSPA1A/ARF1/ICAM1/PAK1/RAC2/HCK/WASHC2C/GRB2/NUMA1	9
D2.down	GO:0002695	negative regulation of leukocyte activation	10/443	154/17653	0.00555911	0.0764819	0.0636692	CD74/PTPN6/INPP5D/HMOX1/RIPOR2/BCL6/ABR/HLX/CD300LF/IRF1	10
D2.down	GO:0038127	ERBB signaling pathway	10/443	154/17653	0.00555911	0.0764819	0.0636692	ARAP1/NCF1/RASSF2/PDPK1/PXN/PLAUR/CDC37/SH3KBP1/GRB2/SHKBP1	10
D2.down	GO:0046466	membrane lipid catabolic process	4/443	29/17653	0.00565242	0.0764819	0.0636692	SMPD1/PRKCD/CYP1B1/GBA2	4
D2.down	GO:0050690	regulation of defense response to virus by virus	4/443	29/17653	0.00565242	0.0764819	0.0636692	ARF1/HCK/DOCK2/PACS1	4
D2.down	GO:0051085	chaperone cofactor-dependent protein refolding	4/443	29/17653	0.00565242	0.0764819	0.0636692	HSPA1A/CD74/DNAJB12/GAK	4
D2.down	GO:0045408	regulation of interleukin-6 biosynthetic process	3/443	15/17653	0.00570442	0.0764819	0.0636692	INPP5D/CARD9/PTAFR	3
D2.down	GO:0098787	mRNA cleavage involved in mRNA processing	3/443	15/17653	0.00570442	0.0764819	0.0636692	HSPA1A/ERN1/CPSF7	3
D2.down	GO:1903798	regulation of production of miRNAs involved in gene silencing by miRNA	3/443	15/17653	0.00570442	0.0764819	0.0636692	MAP2K1/NCOR2/NCOR1	3
D2.down	GO:0042116	macrophage activation	6/443	65/17653	0.00572087	0.0764819	0.0636692	CD74/ITGAM/SYK/CD93/SLC11A1/FPR2	6
D2.down	GO:0071384	cellular response to corticosteroid stimulus	6/443	65/17653	0.00572087	0.0764819	0.0636692	FOXO3/ICAM1/CFLAR/HNRNPU/ZFP36/AKAP13	6
D2.down	GO:1903313	positive regulation of mRNA metabolic process	6/443	65/17653	0.00572087	0.0764819	0.0636692	HSPA1A/PAF1/GIGYF2/NUP98/ZFP36/UPF1	6
D2.down	GO:0001649	osteoblast differentiation	12/443	205/17653	0.00574623	0.0765732	0.0637451	VCAN/RASSF2/RRBP1/SNRNP200/NBR1/IL6R/HSD17B4/SND1/CCDC47/ATP6AP1/HNRNPU/SEMA4D	12
D2.down	GO:0043434	response to peptide hormone	20/443	427/17653	0.00582776	0.0774099	0.0644416	STAT3/PRKCD/ICAM1/PDPK1/AHCYL1/ATP6V1A/PAK1/CFLAR/PXN/ZNF106/ATP6V1B2/RELA/POR/GNB1/GNB2/GRB2/SRSF4/SORT1/ATP6AP1/RHOQ	20
D2.down	GO:0008064	regulation of actin polymerization or depolymerization	11/443	181/17653	0.00610247	0.0806275	0.0671203	ARF1/PRKCD/ICAM1/RAC2/HCK/WDR1/PREX1/SSH2/MYADM/WASHC2C/GRB2	11
D2.down	GO:0007173	epidermal growth factor receptor signaling pathway	9/443	132/17653	0.00610903	0.0806275	0.0671203	ARAP1/NCF1/RASSF2/PDPK1/PXN/PLAUR/SH3KBP1/GRB2/SHKBP1	9
D2.down	GO:0008654	phospholipid biosynthetic process	15/443	287/17653	0.00614625	0.0808603	0.0673141	FIG4/PLCG2/ARF1/PIK3CD/MPPE1/PI4KA/INPP5D/MBOAT7/ARF3/PLAUR/PIGS/FPR2/GRB2/PISD/SLC44A2	15
D2.down	GO:0002690	positive regulation of leukocyte chemotaxis	7/443	87/17653	0.00623055	0.0814506	0.0678055	CD74/RAC2/IL6R/RIPOR2/CXCR2/FPR2/C5AR1	7
D2.down	GO:0045639	positive regulation of myeloid cell differentiation	7/443	87/17653	0.00623055	0.0814506	0.0678055	HSPA1A/FOXO3/CD74/STAT3/INPP5D/RUNX1/ATP6AP1	7
D2.down	GO:0060338	regulation of type I interferon-mediated signaling pathway	5/443	47/17653	0.00627496	0.0815153	0.0678593	PTPN6/LSM14A/JAK1/TYK2/CDC37	5
D2.down	GO:0071622	regulation of granulocyte chemotaxis	5/443	47/17653	0.00627496	0.0815153	0.0678593	CD74/RAC2/RIPOR2/CXCR2/C5AR1	5
D2.down	GO:0030832	regulation of actin filament length	11/443	182/17653	0.00635329	0.0815361	0.0678766	ARF1/PRKCD/ICAM1/RAC2/HCK/WDR1/PREX1/SSH2/MYADM/WASHC2C/GRB2	11
D2.down	GO:0009755	hormone-mediated signaling pathway	13/443	234/17653	0.00636419	0.0815361	0.0678766	VDR/PAK1/EP300/ABHD2/TAF1/ACSL1/NCOA1/NCOA6/RXRA/MED12/RUNX1/PADI2/AKAP13	13
D2.down	GO:0002828	regulation of type 2 immune response	4/443	30/17653	0.00639499	0.0815361	0.0678766	CD74/STAT6/BCL6/HLX	4
D2.down	GO:0015991	ATP hydrolysis coupled proton transport	4/443	30/17653	0.00639499	0.0815361	0.0678766	ATP6V1A/ATP6V1B2/ATP6AP1/ATP1A4	4
D2.down	GO:0045648	positive regulation of erythrocyte differentiation	4/443	30/17653	0.00639499	0.0815361	0.0678766	HSPA1A/FOXO3/STAT3/INPP5D	4
D2.down	GO:0051491	positive regulation of filopodium assembly	4/443	30/17653	0.00639499	0.0815361	0.0678766	ARAP1/RIPOR2/BCAS3/RHOQ	4
D2.down	GO:0031669	cellular response to nutrient levels	12/443	208/17653	0.00643092	0.0817419	0.068048	NUAK2/ICAM1/STK24/VDR/TAF1/LAMP2/HMOX1/NCOA1/ULK1/DEPDC5/ATG7/MAP1LC3B	12
D2.down	GO:0006690	icosanoid metabolic process	8/443	110/17653	0.00651893	0.0826064	0.0687677	PTGS1/ALOX5/CD74/SYK/TBXAS1/CYP1B1/LTA4H/ABCC1	8
D2.down	GO:0007051	spindle organization	11/443	183/17653	0.00661213	0.0832766	0.0693255	HSPA1A/CSNK1D/MYH9/SUN2/TUBGCP2/RANBP3/NUMA1/MAP4/DYNC1H1/HNRNPU/NCOR1	11
D2.down	GO:1901654	response to ketone	11/443	183/17653	0.00661213	0.0832766	0.0693255	LARP1/FOXO3/KIF1B/ICAM1/GLB1/CFLAR/ABHD2/RELA/MSN/GNB1/PTAFR	11
D2.down	GO:0002688	regulation of leukocyte chemotaxis	8/443	111/17653	0.00687588	0.084729	0.0705346	CD74/RAC2/IL6R/RIPOR2/CXCR2/FPR2/PADI2/C5AR1	8
D2.down	GO:0032075	positive regulation of nuclease activity	3/443	16/17653	0.00689154	0.084729	0.0705346	HSPA1A/PRKCD/ERN1	3
D2.down	GO:0032495	response to muramyl dipeptide	3/443	16/17653	0.00689154	0.084729	0.0705346	NLRP1/RELA/CARD9	3
D2.down	GO:0035855	megakaryocyte development	3/443	16/17653	0.00689154	0.084729	0.0705346	PTPN6/EP300/VPS33B	3
D2.down	GO:0045056	transcytosis	3/443	16/17653	0.00689154	0.084729	0.0705346	LRP1/LRPAP1/PTAFR	3
D2.down	GO:0045780	positive regulation of bone resorption	3/443	16/17653	0.00689154	0.084729	0.0705346	SYK/ADAM8/ATP6AP1	3
D2.down	GO:0046852	positive regulation of bone remodeling	3/443	16/17653	0.00689154	0.084729	0.0705346	SYK/ADAM8/ATP6AP1	3
D2.down	GO:0090136	epithelial cell-cell adhesion	3/443	16/17653	0.00689154	0.084729	0.0705346	CTNNA1/VCL/CYP1B1	3
D2.down	GO:0050821	protein stabilization	10/443	159/17653	0.00692386	0.0848738	0.0706552	HSPA1A/PRKCD/LAMP1/RASSF2/EP300/TAF1/LAMP2/CDC37/SYVN1/USP19	10
D2.down	GO:0031667	response to nutrient levels	21/443	465/17653	0.00716463	0.0862063	0.0717644	NUAK2/LARP1/FOXO3/ICAM1/STK24/VDR/TAF1/LAMP2/ACSL1/HMOX1/NCOA1/RELA/ULK1/ATG9A/POR/G6PD/BCAS3/DEPDC5/ATG7/ZFP36/MAP1LC3B	21
D2.down	GO:0032271	regulation of protein polymerization	12/443	211/17653	0.00717855	0.0862063	0.0717644	HSPA1A/ARF1/PRKCD/ICAM1/PAK1/RAC2/HCK/PREX1/MYADM/WASHC2C/GRB2/NUMA1	12
D2.down	GO:0006691	leukotriene metabolic process	4/443	31/17653	0.00719951	0.0862063	0.0717644	ALOX5/SYK/LTA4H/ABCC1	4
D2.down	GO:0033120	positive regulation of RNA splicing	4/443	31/17653	0.00719951	0.0862063	0.0717644	HSPA1A/POLR2A/ERN1/NUP98	4
D2.down	GO:0034142	toll-like receptor 4 signaling pathway	4/443	31/17653	0.00719951	0.0862063	0.0717644	ITGAM/ITGB2/CD14/LILRA2	4
D2.down	GO:0043368	positive T cell selection	4/443	31/17653	0.00719951	0.0862063	0.0717644	CD74/STAT3/STAT6/DOCK2	4
D2.down	GO:0070229	negative regulation of lymphocyte apoptotic process	4/443	31/17653	0.00719951	0.0862063	0.0717644	CD74/DOCK8/BCL6/TSC22D3	4
D2.down	GO:0099131	ATP hydrolysis coupled ion transmembrane transport	4/443	31/17653	0.00719951	0.0862063	0.0717644	ATP6V1A/ATP6V1B2/ATP6AP1/ATP1A4	4
D2.down	GO:0031099	regeneration	11/443	186/17653	0.00743849	0.0886508	0.0737994	IGF2R/STK24/CFLAR/CPQ/HMOX1/CTNNA1/MAP2K1/ULK1/SULF2/PRMT5/C5AR1	11
D2.down	GO:0044380	protein localization to cytoskeleton	5/443	49/17653	0.0074895	0.0886508	0.0737994	CSNK1D/DIAPH1/NUMA1/GOLGB1/HNRNPU	5
D2.down	GO:0045851	pH reduction	5/443	49/17653	0.0074895	0.0886508	0.0737994	ATP6V1A/ATP6V1B2/SLC11A1/RAB20/ATP6AP1	5
D2.down	GO:2000107	negative regulation of leukocyte apoptotic process	5/443	49/17653	0.0074895	0.0886508	0.0737994	CD74/DOCK8/CXCR2/BCL6/TSC22D3	5
D2.down	GO:0018108	peptidyl-tyrosine phosphorylation	18/443	379/17653	0.00754941	0.0891046	0.0741772	CD74/STAT3/PRKCD/ICAM1/ITGB2/NCF1/PTPN6/ITGA5/SYK/JAK1/HCK/TYK2/CDC37/MAP2K1/IL6R/GRB2/CNTRL/SEMA4D	18
D2.down	GO:0036498	IRE1-mediated unfolded protein response	6/443	69/17653	0.00763859	0.0899003	0.0748396	HSPA1A/TPP1/TLN1/SYVN1/ERN1/CTDSP2	6
D2.down	GO:0034764	positive regulation of transmembrane transport	11/443	187/17653	0.00773113	0.0904739	0.0753171	PLCG2/ARF1/PDPK1/PAK1/ACTN4/WNK1/G6PD/PTAFR/C3/RHOQ/KCNQ1	11
D2.down	GO:0060348	bone development	11/443	187/17653	0.00773113	0.0904739	0.0753171	PTPN6/EP300/TJP2/POR/SULF2/SLC38A10/VPS33B/ENG/ATP6AP1/AKAP13/SEMA4D	11
D2.down	GO:0050878	regulation of body fluid levels	22/443	499/17653	0.00785442	0.0909427	0.0757074	PLCG2/PRKCD/PIK3CD/PDPK1/PTPN6/F13A1/VDR/SYK/RAC2/MYH9/RCOR1/TLN1/DOCK8/PLAUR/VCL/WNK1/FERMT3/VPS33B/GNB1/ITGA2B/IRF1/SH2B3	22
D2.down	GO:0002285	lymphocyte activation involved in immune response	10/443	162/17653	0.00785924	0.0909427	0.0757074	PLCG2/STAT3/LAMP1/ICAM1/STAT6/APBB1IP/SLC11A1/BCL6/HLX/SEMA4A	10
D2.down	GO:0034614	cellular response to reactive oxygen species	10/443	162/17653	0.00785924	0.0909427	0.0757074	FOXO3/PRKCD/NCF1/PSAP/STAT6/CFLAR/PXN/RELA/CYP1B1/SOD2	10
D2.down	GO:1902115	regulation of organelle assembly	10/443	162/17653	0.00785924	0.0909427	0.0757074	HSPA1A/HCK/MSN/ULK1/VPS11/NUMA1/MAP4/DYNC1H1/HNRNPU/AKAP13	10
D2.down	GO:0036473	cell death in response to oxidative stress	7/443	91/17653	0.0079286	0.0914889	0.0761621	FOXO3/PRKCD/PSAP/STK24/CYP1B1/SOD2/ATG7	7
D2.down	GO:0006644	phospholipid metabolic process	21/443	470/17653	0.00804246	0.0917126	0.0763483	FIG4/PLCG2/SMPD1/ARF1/PRKCD/PIK3CD/MPPE1/PI4KA/INPP5D/MBOAT7/ARF3/IMPA2/PLAUR/SMG1/PIGS/SERINC3/HADHB/FPR2/GRB2/PISD/SLC44A2	21
D2.down	GO:0010574	regulation of vascular endothelial growth factor production	4/443	32/17653	0.00806804	0.0917126	0.0763483	CYP1B1/SULF2/C3/C5AR1	4
D2.down	GO:0090662	ATP hydrolysis coupled transmembrane transport	4/443	32/17653	0.00806804	0.0917126	0.0763483	ATP6V1A/ATP6V1B2/ATP6AP1/ATP1A4	4
D2.down	GO:0030336	negative regulation of cell migration	15/443	296/17653	0.00807126	0.0917126	0.0763483	STAT3/STK24/ABHD2/HMOX1/LRP1/VCL/CYP1B1/RIPOR2/CITED2/ARAP3/NISCH/ABR/ENG/SRGAP2B/PADI2	15
D2.down	GO:0072330	monocarboxylic acid biosynthetic process	15/443	296/17653	0.00807126	0.0917126	0.0763483	PTGS1/ALOX5/CD74/STAT3/VCAN/ABHD2/HK3/TBXAS1/PGAM1/ACLY/HSD17B4/ELOVL5/NUP98/HK1/NCOR1	15
D2.down	GO:0030865	cortical cytoskeleton organization	5/443	50/17653	0.00815422	0.0917126	0.0763483	WDR1/TLN1/STRIP1/FMNL1/RHOQ	5
D2.down	GO:0018212	peptidyl-tyrosine modification	18/443	382/17653	0.00815561	0.0917126	0.0763483	CD74/STAT3/PRKCD/ICAM1/ITGB2/NCF1/PTPN6/ITGA5/SYK/JAK1/HCK/TYK2/CDC37/MAP2K1/IL6R/GRB2/CNTRL/SEMA4D	18
D2.down	GO:0042226	interleukin-6 biosynthetic process	3/443	17/17653	0.00821439	0.0917126	0.0763483	INPP5D/CARD9/PTAFR	3
D2.down	GO:0045063	T-helper 1 cell differentiation	3/443	17/17653	0.00821439	0.0917126	0.0763483	STAT6/HLX/SEMA4A	3
D2.down	GO:0070102	interleukin-6-mediated signaling pathway	3/443	17/17653	0.00821439	0.0917126	0.0763483	STAT3/JAK1/IL6R	3
D2.down	GO:0070920	regulation of production of small RNA involved in gene silencing by RNA	3/443	17/17653	0.00821439	0.0917126	0.0763483	MAP2K1/NCOR2/NCOR1	3
D2.down	GO:2000641	regulation of early endosome to late endosome transport	3/443	17/17653	0.00821439	0.0917126	0.0763483	MAP2K1/MSN/VPS11	3
D2.down	GO:1902106	negative regulation of leukocyte differentiation	7/443	92/17653	0.00840172	0.0932997	0.0776696	CD74/LILRB3/INPP5D/TJP2/BCL6/HLX/IRF1	7
D2.down	GO:2000379	positive regulation of reactive oxygen species metabolic process	7/443	92/17653	0.00840172	0.0932997	0.0776696	FOXO3/PRKCD/ITGAM/ICAM1/ITGB2/FPR2/GRB2	7
D2.down	GO:0034101	erythrocyte homeostasis	8/443	115/17653	0.00845309	0.0936185	0.0779349	HSPA1A/FOXO3/STAT3/INPP5D/HMOX1/G6PD/BCL6/ZFP36	8
D2.down	GO:0007030	Golgi organization	9/443	139/17653	0.00847577	0.0936187	0.0779351	SEC16A/CSNK1D/PLEKHM2/MAP2K1/BCAS3/GAK/GOLGB1/PRMT5/NSFL1C	9
D2.down	GO:0042176	regulation of protein catabolic process	17/443	355/17653	0.00858091	0.0945273	0.0786915	HSPA1A/TAF1/CSNK1D/VCP/LRP1/WWP2/CTSA/TNFRSF1B/RELA/MSN/VPS11/ADAM8/USP19/TIMP2/RNF114/SORL1/ATG7	17
D2.down	GO:0042326	negative regulation of phosphorylation	21/443	473/17653	0.0086099	0.0945944	0.0787473	SMPD1/STAT3/PRKCD/RASSF2/PDPK1/RNF149/PTPN6/WARS/PREX1/WNK1/VRK3/MYADM/ENG/CTDSP2/MLLT1/SORL1/STK38/HNRNPU/FAM129A/SEMA4D/NCOR1	21
D2.down	GO:0072678	T cell migration	5/443	51/17653	0.00885876	0.0970704	0.0808085	PIK3CD/DOCK8/MSN/RIPOR2/ADAM8	5
D2.down	GO:0015988	energy coupled proton transmembrane transport, against electrochemical gradient	4/443	33/17653	0.00900254	0.0983849	0.0819028	ATP6V1A/ATP6V1B2/ATP6AP1/ATP1A4	4
D3.down	GO:0042119	neutrophil activation	87/767	498/17653	1.65682e-29	8.03725e-26	6.8017e-26	CPPED1/HSPA1A/ALOX5/PLAU/PRKCD/HGSNAT/ATP6AP2/ITGAM/ATP6V0A1/LAMP1/ARSA/ITGB2/PECAM1/NFKB1/MAPK1/CRISPLD2/IGF2R/GAA/PTPRJ/SYK/ADGRG3/FGR/ADGRE5/MANBA/LILRB3/VCP/MMP9/LAMP2/SLC11A1/CKAP4/DOCK2/GLA/PREX1/PRAM1/IMPDH1/CYB5R3/MGAM/RNASET2/CFP/VCL/ORM1/ACLY/ADGRE3/CTSA/NFAM1/CD93/GNS/KMT2E/SIRPA/HUWE1/ORM2/DOK3/ADAM8/CXCR2/QSOX1/QPCT/CD14/FCAR/PYGL/GSN/MME/PGM1/PRCP/TIMP2/SIRPB1/UBR4/PSAP/GRN/FPR2/DIAPH1/STK11IP/ARHGAP9/ABR/PADI2/ITGAX/PTAFR/ANPEP/DYNC1H1/ATG7/STK10/HSPA1B/GPI/PDXK/ARHGAP45/MVP/C5AR1/MMP25	87
D3.down	GO:0043312	neutrophil degranulation	85/767	485/17653	6.12329e-29	1.38803e-25	1.17465e-25	CPPED1/HSPA1A/ALOX5/PLAU/PRKCD/HGSNAT/ATP6AP2/ITGAM/ATP6V0A1/LAMP1/ARSA/ITGB2/PECAM1/NFKB1/MAPK1/CRISPLD2/IGF2R/GAA/PTPRJ/SYK/ADGRG3/FGR/ADGRE5/MANBA/LILRB3/VCP/MMP9/LAMP2/SLC11A1/CKAP4/DOCK2/GLA/PRAM1/IMPDH1/CYB5R3/MGAM/RNASET2/CFP/VCL/ORM1/ACLY/ADGRE3/CTSA/NFAM1/CD93/GNS/SIRPA/HUWE1/ORM2/DOK3/ADAM8/CXCR2/QSOX1/QPCT/CD14/FCAR/PYGL/GSN/MME/PGM1/PRCP/TIMP2/SIRPB1/UBR4/PSAP/GRN/FPR2/DIAPH1/STK11IP/ARHGAP9/ABR/PADI2/ITGAX/PTAFR/ANPEP/DYNC1H1/ATG7/STK10/HSPA1B/GPI/PDXK/ARHGAP45/MVP/C5AR1/MMP25	85
D3.down	GO:0002283	neutrophil activation involved in immune response	85/767	488/17653	9.65755e-29	1.38803e-25	1.17465e-25	CPPED1/HSPA1A/ALOX5/PLAU/PRKCD/HGSNAT/ATP6AP2/ITGAM/ATP6V0A1/LAMP1/ARSA/ITGB2/PECAM1/NFKB1/MAPK1/CRISPLD2/IGF2R/GAA/PTPRJ/SYK/ADGRG3/FGR/ADGRE5/MANBA/LILRB3/VCP/MMP9/LAMP2/SLC11A1/CKAP4/DOCK2/GLA/PRAM1/IMPDH1/CYB5R3/MGAM/RNASET2/CFP/VCL/ORM1/ACLY/ADGRE3/CTSA/NFAM1/CD93/GNS/SIRPA/HUWE1/ORM2/DOK3/ADAM8/CXCR2/QSOX1/QPCT/CD14/FCAR/PYGL/GSN/MME/PGM1/PRCP/TIMP2/SIRPB1/UBR4/PSAP/GRN/FPR2/DIAPH1/STK11IP/ARHGAP9/ABR/PADI2/ITGAX/PTAFR/ANPEP/DYNC1H1/ATG7/STK10/HSPA1B/GPI/PDXK/ARHGAP45/MVP/C5AR1/MMP25	85
D3.down	GO:0002446	neutrophil mediated immunity	86/767	500/17653	1.14453e-28	1.38803e-25	1.17465e-25	CPPED1/HSPA1A/ALOX5/PLAU/PRKCD/HGSNAT/ATP6AP2/ITGAM/ATP6V0A1/LAMP1/ARSA/ITGB2/PECAM1/NFKB1/MAPK1/CRISPLD2/IGF2R/GAA/PTPRJ/SYK/ADGRG3/FGR/ADGRE5/MANBA/LILRB3/VCP/MMP9/LAMP2/SLC11A1/CKAP4/DOCK2/GLA/PRAM1/IMPDH1/CYB5R3/MGAM/RNASET2/CFP/VCL/ORM1/ACLY/ADGRE3/CTSA/NFAM1/CD93/GNS/KMT2E/SIRPA/HUWE1/ORM2/DOK3/ADAM8/CXCR2/QSOX1/QPCT/CD14/FCAR/PYGL/GSN/MME/PGM1/PRCP/TIMP2/SIRPB1/UBR4/PSAP/GRN/FPR2/DIAPH1/STK11IP/ARHGAP9/ABR/PADI2/ITGAX/PTAFR/ANPEP/DYNC1H1/ATG7/STK10/HSPA1B/GPI/PDXK/ARHGAP45/MVP/C5AR1/MMP25	86
D3.down	GO:0043300	regulation of leukocyte degranulation	16/767	43/17653	1.22103e-11	1.18465e-08	1.00253e-08	ITGAM/LAMP1/IL4R/ITGB2/PDPK1/SYK/AP1G1/FGR/PRAM1/LYN/ADGRE2/RAC2/STX4/ABR/PTAFR/GAB2	16
D3.down	GO:0030099	myeloid cell differentiation	48/767	394/17653	1.04617e-10	8.4583e-08	7.15802e-08	HSPA1A/KLF2/PIK3CD/RASSF2/ZFP36L1/INPP5D/EP300/MYH9/LILRB3/KAT8/MMP9/NOTCH2/FLVCR1/HCLS1/CSF1R/TJP2/LYN/RBPJ/CEBPB/AGO1/NCOA6/NFE2L1/TRIB1/KLF13/H3F3A/KMT2C/KMT2D/KMT2E/STAT5B/PRKCA/GNAS/APP/PKNOX1/HIPK2/KAT6A/BCL6/CASP9/PRKCB/CSF3R/CREBBP/SETD1A/SBNO2/EPAS1/CBFA2T3/HSPA1B/PAFAH1B1/GAB2/TET2	48
D3.down	GO:0002886	regulation of myeloid leukocyte mediated immunity	14/767	45/17653	3.61619e-09	2.50602e-06	2.12077e-06	ITGAM/IL4R/ITGB2/PDPK1/SYK/FGR/PRAM1/LYN/ADGRE2/RAC2/STX4/ABR/PTAFR/GAB2	14
D3.down	GO:0043302	positive regulation of leukocyte degranulation	10/767	21/17653	5.16329e-09	3.13089e-06	2.64958e-06	ITGAM/LAMP1/IL4R/ITGB2/SYK/AP1G1/FGR/STX4/PTAFR/GAB2	10
D3.down	GO:0031647	regulation of protein stability	33/767	253/17653	1.70362e-08	9.18253e-06	7.77092e-06	HSPA1A/TSC1/PRKCD/EPHA4/LAMP1/RASSF2/MAPK1/CHP1/HIP1/SREBF1/EP300/PRKDC/LAMP2/VPS35/USP4/ZBED3/BAG6/WDR81/CTSA/SEL1L/TMEM88/AAK1/SYVN1/USP19/ASPH/GSN/GNL3L/RTN4/DVL3/STK4/CREBBP/HSPA1B/WFS1	33
D3.down	GO:0002521	leukocyte differentiation	49/767	483/17653	3.15025e-08	1.52819e-05	1.29326e-05	ZFP36L2/PLCG2/SLC46A2/TSC1/IL4R/PIK3CD/RASSF2/ZFP36L1/SYK/STAT6/NLRP3/INPP5D/ADGRG3/EP300/MYH9/PRKDC/LILRB3/MMP9/BMX/NOTCH2/HCLS1/CSF1R/TJP2/DOCK2/GON4L/PREX1/LYN/RBPJ/CEBPB/TRIB1/DROSHA/LOXL3/NFAM1/STAT5B/PRKCA/ADAM8/GNAS/APP/PKNOX1/AP3D1/BCL6/SBNO2/HLX/CBFA2T3/ZMIZ1/SEMA4A/PAFAH1B1/GAB2/PRKCZ	49
D3.down	GO:0060627	regulation of vesicle-mediated transport	49/767	490/17653	4.95542e-08	2.18534e-05	1.84939e-05	PLCG2/ITGAM/LAMP1/IL4R/ITGB2/MAPK1/PDPK1/HIP1/NOTCH1/SYK/AP1G1/FGR/TBC1D13/BTBD9/SLC11A1/TBC1D1/DOCK2/SCARB1/PRAM1/LYN/ARHGAP1/RABGAP1L/TBC1D14/EHD1/STXBP5/PACSIN1/ADGRE2/MSN/SIRPA/AAK1/LRPAP1/PACSIN2/CD14/ARAP3/HGS/SIRPB1/RAC2/STX4/ABR/RUFY1/CBLL1/PTPN1/CAMK1D/PTAFR/SORL1/CBL/TBC1D2/GAB2/ATXN2	49
D3.down	GO:0043087	regulation of GTPase activity	47/767	482/17653	1.97818e-07	7.9968e-05	6.76746e-05	PKP4/ARAP1/TSC1/GSK3B/SIPA1L1/EPHA4/FGD4/GIT2/F11R/AFDN/CCDC125/TBC1D13/TBC1D1/DOCK2/RALBP1/DOCK8/PREX1/ARHGAP1/RABGAP1L/TBC1D14/STXBP5/MYO9B/DNMBP/ARHGAP25/ARHGDIB/SIPA1L2/NDEL1/ARHGAP19/ARAP3/BCL6/ARHGEF7/DVL3/RAPGEF2/FGD3/ARHGAP9/ABR/TIAM2/PLCB1/IQSEC1/SCRIB/TBC1D2/ARFGAP3/SBF2/PAFAH1B1/ARHGAP45/SEMA4D/PLXND1	47
D3.down	GO:0051056	regulation of small GTPase mediated signal transduction	37/767	339/17653	2.59927e-07	9.69928e-05	8.20823e-05	SOS2/ARAP1/SIPA1L1/AUTS2/FGD4/NOTCH1/GIT2/MADD/CCDC125/NOTCH2/RALBP1/PLEKHG3/PREX1/ARHGAP1/MYO9B/MFN2/RIPOR2/DNMBP/ARHGAP25/ARHGDIB/SIPA1L2/ARHGAP19/ARAP3/ARHGEF18/BCL6/TIMP2/ARHGEF7/RAC2/FGD3/ARHGAP9/ABR/TIAM2/IQSEC1/ARFGAP3/ARHGEF40/AKAP13/ARHGAP45	37
D3.down	GO:0050821	protein stabilization	23/767	159/17653	3.93997e-07	0.000133185	0.000112711	HSPA1A/TSC1/PRKCD/EPHA4/LAMP1/RASSF2/CHP1/HIP1/EP300/LAMP2/ZBED3/BAG6/WDR81/SEL1L/TMEM88/AAK1/SYVN1/USP19/RTN4/DVL3/STK4/HSPA1B/WFS1	23
D3.down	GO:0046777	protein autophosphorylation	29/767	235/17653	4.11829e-07	0.000133185	0.000112711	GSK3B/EPHA4/RASSF2/CHP1/PDPK1/PAK1/SYK/JAK1/FGR/BMX/CSF1R/LYN/NLRP12/MAP3K11/WNK1/IGF1R/ULK1/AAK1/MKNK2/ERN1/CAMK2G/MAP3K3/DAPK2/EPHB4/TAOK1/STK4/IRAK3/STK10/MVP	29
D3.down	GO:0042110	T cell activation	44/767	463/17653	9.83846e-07	0.00029829	0.000252434	ZFP36L2/SLC46A2/TSC1/IL4R/PIK3CD/PDPK1/PAK1/ZFP36L1/SYK/STAT6/NLRP3/JAML/MYH9/PRKDC/BMX/SLC11A1/APBB1IP/DOCK2/DOCK8/PREX1/LYN/CEBPB/LCP1/DROSHA/MSN/LOXL3/TREML2/SIRPA/STAT5B/RIPOR2/ADAM8/PKNOX1/AP3D1/GSN/BCL6/SIRPB1/RAC2/HLX/ZMIZ1/SEMA4A/PRKAR1A/CCDC88B/KIF13B/PRKCZ	44
D3.down	GO:0016570	histone modification	43/767	450/17653	1.13012e-06	0.000322482	0.000272907	CRTC2/TBL1Y/PRKCD/KDM5B/AUTS2/PADI4/NSD3/PPM1F/SREBF1/SIN3B/KDM6B/EP300/KAT8/ATRX/RCOR1/JARID2/WDR82/C6orf89/KANSL1/NCOA1/SETDB1/YEATS2/KMT2C/TBL1X/PHF20/KMT2D/NIPBL/KMT2E/HUWE1/PRKCA/BRD8/SETD1B/KDM4B/KAT6A/BCL6/PRKCB/CREBBP/PADI2/KDM4A/SETD1A/RPS6KA5/BCOR/TET2	43
D3.down	GO:0043547	positive regulation of GTPase activity	40/767	407/17653	1.32524e-06	0.000357152	0.000302248	PKP4/ARAP1/TSC1/GSK3B/SIPA1L1/GIT2/F11R/AFDN/CCDC125/TBC1D13/TBC1D1/DOCK2/RALBP1/DOCK8/PREX1/ARHGAP1/RABGAP1L/TBC1D14/STXBP5/MYO9B/DNMBP/ARHGAP25/ARHGDIB/SIPA1L2/NDEL1/ARHGAP19/ARAP3/ARHGEF7/DVL3/RAPGEF2/ARHGAP9/ABR/TIAM2/PLCB1/IQSEC1/SCRIB/TBC1D2/ARFGAP3/ARHGAP45/SEMA4D	40
D3.down	GO:0030335	positive regulation of cell migration	45/767	486/17653	1.50847e-06	0.00037109	0.000314043	PLAU/PIK3CD/MAPK1/PDPK1/PAK1/NOTCH1/PPM1F/FGR/MMP9/CSF1R/AGO2/DOCK8/NUMB/SCARB1/STAT5A/PREX1/LYN/SPAG9/IRS2/IGF1R/SSH1/NIPBL/IL6R/RIPOR2/PRKCA/ADAM8/APP/CXCR2/MAP3K3/RTN4/MYADM/DAPK2/ARHGEF7/RAC2/STX4/RAPGEF2/FPR2/DIAPH1/CBLL1/CAMK1D/PTAFR/SOD2/SEMA4A/C5AR1/SEMA4D	45
D3.down	GO:0031532	actin cytoskeleton reorganization	17/767	101/17653	1.52995e-06	0.00037109	0.000314043	ARAP1/SIPA1L1/AUTS2/CTTN/FRY/PAK1/F11R/MYH9/HCLS1/CSF1R/CASS4/ARHGDIB/GSN/RAC2/BAIAP2/PTPN1/PRKCZ	17
D3.down	GO:0001819	positive regulation of cytokine production	40/767	411/17653	1.69443e-06	0.000391414	0.000331242	PLCG2/HSPA1A/LRRFIP1/ATP6AP2/IL4R/NFKB1/SYK/STAT6/NLRP3/IL17RA/EP300/FGR/PRKDC/NLRX1/CSF1R/SLC11A1/NLRP12/CEBPB/MBP/NLRP1/NPLOC4/ORM1/SEC14L1/NFAM1/IL6R/STAT5B/ORM2/ADAM8/CD14/SULF2/TKFC/MAVS/CREBBP/PLCB1/PTAFR/HSPA1B/PUM1/C5AR1/CCDC88B/PRKCZ	40
D3.down	GO:1901653	cellular response to peptide	36/767	353/17653	1.90686e-06	0.000420463	0.000355826	GRB10/TSC1/GSK3B/KLF2/PRKCD/EPHA4/ATP6V0A1/NFKB1/MAPK1/PDPK1/AHCYL1/ATP6V1A/PAK1/ZFP36L1/SREBF1/PRKDC/PXN/ZNF106/STAT5A/LYN/IRS2/IGF1R/STAT5B/POR/APP/NDEL1/CFLAR/PRKCB/FPR2/MYO5A/EIF4EBP2/BAIAP2/PTPN1/INHBB/PRKAR1A/PRKCZ	36
D3.down	GO:0002888	positive regulation of myeloid leukocyte mediated immunity	8/767	22/17653	2.27572e-06	0.000471582	0.000399086	ITGAM/IL4R/ITGB2/SYK/FGR/STX4/PTAFR/GAB2	8
D3.down	GO:0002262	myeloid cell homeostasis	20/767	139/17653	2.42868e-06	0.000471582	0.000399086	HSPA1A/KLF2/PIK3CD/BCL2L11/ZFP36L1/INPP5D/FLVCR1/HCLS1/LYN/NFE2L1/KLF13/KMT2E/STAT5B/CXCR2/PKNOX1/HIPK2/BCL6/EPAS1/HSPA1B/GPI	20
D3.down	GO:0016569	covalent chromatin modification	43/767	464/17653	2.52252e-06	0.000471582	0.000399086	CRTC2/TBL1Y/PRKCD/KDM5B/AUTS2/PADI4/NSD3/PPM1F/SREBF1/SIN3B/KDM6B/EP300/KAT8/ATRX/RCOR1/JARID2/WDR82/C6orf89/KANSL1/NCOA1/SETDB1/YEATS2/KMT2C/TBL1X/PHF20/KMT2D/NIPBL/KMT2E/HUWE1/PRKCA/BRD8/SETD1B/KDM4B/KAT6A/BCL6/PRKCB/CREBBP/PADI2/KDM4A/SETD1A/RPS6KA5/BCOR/TET2	43
D3.down	GO:1902563	regulation of neutrophil activation	6/767	11/17653	2.52755e-06	0.000471582	0.000399086	ITGAM/ITGB2/SYK/PRAM1/ABR/PTAFR	6
D3.down	GO:0046578	regulation of Ras protein signal transduction	28/767	244/17653	2.79297e-06	0.000501804	0.000424662	SOS2/ARAP1/AUTS2/FGD4/NOTCH1/GIT2/MADD/CCDC125/NOTCH2/PLEKHG3/PREX1/MYO9B/MFN2/RIPOR2/DNMBP/ARHGDIB/ARAP3/ARHGEF18/BCL6/TIMP2/ARHGEF7/FGD3/ABR/TIAM2/IQSEC1/ARFGAP3/ARHGEF40/AKAP13	28
D3.down	GO:0002697	regulation of immune effector process	39/767	405/17653	2.95431e-06	0.000511834	0.00043315	ITGAM/LAMP1/IL4R/ITGB2/PDPK1/SYK/STAT6/AP1G1/NLRP3/FGR/RNF216/PRKDC/NLRX1/HTRA1/PRAM1/LYN/NPLOC4/CFP/ADGRE2/LOXL3/SEC14L1/PPM1B/TP53BP1/STAT5B/BCL6/TKFC/RAC2/STX4/TMBIM6/ABR/MAVS/PTAFR/HLX/IRAK3/GPI/PUM1/GAB2/C5AR1/PRKCZ	39
D3.down	GO:0050900	leukocyte migration	43/767	470/17653	3.51149e-06	0.000587387	0.000497089	ITGAM/NOV/PIK3CD/ITGB2/PECAM1/PROC/SYK/INPP5D/F11R/IL17RA/JAML/MYH9/MMP9/DOCK8/PREX1/LYN/NLRP12/GP6/THBD/ADGRE2/MSN/IL6R/SIRPA/STAT5B/RIPOR2/ADAM8/APP/CXCR2/SLC16A3/DAPK2/RAC2/FPR2/CSF3R/ABR/PLCB1/PADI2/CAMK1D/ITGAX/PTAFR/SPNS2/STK10/TREM1/C5AR1	43
D3.down	GO:0002703	regulation of leukocyte mediated immunity	22/767	168/17653	3.8263e-06	0.000618713	0.000523599	ITGAM/LAMP1/IL4R/ITGB2/PDPK1/SYK/STAT6/AP1G1/NLRP3/FGR/PRAM1/LYN/ADGRE2/TP53BP1/STAT5B/BCL6/RAC2/STX4/ABR/PTAFR/GAB2/PRKCZ	22
D3.down	GO:0035023	regulation of Rho protein signal transduction	19/767	133/17653	4.80516e-06	0.00075193	0.000636337	SOS2/ARAP1/FGD4/CCDC125/PLEKHG3/PREX1/MYO9B/RIPOR2/DNMBP/ARHGDIB/ARAP3/ARHGEF18/BCL6/ARHGEF7/FGD3/ABR/TIAM2/ARHGEF40/AKAP13	19
D3.down	GO:0032418	lysosome localization	13/767	67/17653	5.13297e-06	0.000778126	0.000658506	KIF1B/IL4R/PIK3CD/PDPK1/SYK/FGR/PLEKHM1/LYN/ADGRE2/NDEL1/RAC2/CBL/GAB2	13
D3.down	GO:1903706	regulation of hemopoiesis	41/767	450/17653	6.54319e-06	0.00096185	0.000813986	ZFP36L2/HSPA1A/SLC46A2/IL4R/RASSF2/ZFP36L1/NOTCH1/SYK/NLRP3/INPP5D/EP300/LILRB3/NOTCH2/HCLS1/TJP2/LYN/CEBPB/AGO1/TRIB1/KLF13/H3F3A/KMT2C/DROSHA/KMT2D/LOXL3/NFAM1/KMT2E/STAT5B/PRKCA/ADAM8/GNAS/AP3D1/BCL6/PRKCB/CSF3R/CREBBP/SETD1A/HLX/ZMIZ1/HSPA1B/PRKCZ	41
D3.down	GO:0070059	intrinsic apoptotic signaling pathway in response to endoplasmic reticulum stress	12/767	59/17653	7.08231e-06	0.00101048	0.00085514	HSPA1A/BCL2L11/MAP3K5/BAG6/CEBPB/SYVN1/ERN1/SERINC3/TMBIM6/PTPN1/HERPUD1/WFS1	12
D3.down	GO:0002699	positive regulation of immune effector process	22/767	175/17653	7.48973e-06	0.00103808	0.000878494	ITGAM/LAMP1/IL4R/ITGB2/PDPK1/SYK/STAT6/AP1G1/NLRP3/FGR/LYN/ADGRE2/TP53BP1/STAT5B/RAC2/STX4/PTAFR/HLX/GPI/PUM1/GAB2/PRKCZ	22
D3.down	GO:0097529	myeloid leukocyte migration	22/767	177/17653	9.00658e-06	0.00118463	0.00100252	NOV/PIK3CD/ITGB2/PECAM1/SYK/IL17RA/JAML/PREX1/LYN/ADGRE2/IL6R/STAT5B/RIPOR2/ADAM8/CXCR2/DAPK2/RAC2/FPR2/CSF3R/PLCB1/CAMK1D/C5AR1	22
D3.down	GO:0034976	response to endoplasmic reticulum stress	29/767	274/17653	9.25043e-06	0.00118463	0.00100252	HSPA1A/GSK3B/BCL2L11/EP300/VCP/MAP3K5/BAG6/CEBPB/SSR1/WIPI1/NPLOC4/PARP16/UBE4B/SEL1L/SYVN1/OS9/ERN1/EXTL3/SERINC3/USP19/TMX4/TMBIM6/UGGT1/CTDSP2/LMNA/PTPN1/HERPUD1/WFS1/FAM129A	29
D3.down	GO:0034101	erythrocyte homeostasis	17/767	115/17653	9.45542e-06	0.00118463	0.00100252	HSPA1A/KLF2/ZFP36L1/INPP5D/FLVCR1/HCLS1/LYN/NFE2L1/KLF13/KMT2E/STAT5B/PKNOX1/HIPK2/BCL6/EPAS1/HSPA1B/GPI	17
D3.down	GO:0044247	cellular polysaccharide catabolic process	8/767	26/17653	9.52396e-06	0.00118463	0.00100252	PHKB/GAA/MANBA/MGAM/PYGL/PGM1/PFKM/PHKA2	8
D3.down	GO:0032386	regulation of intracellular transport	37/767	395/17653	9.91233e-06	0.00120212	0.00101732	NPEPPS/GSK3B/NEFH/PRKCD/ITGAM/LAMP1/IL4R/MAPK1/CHP1/PDPK1/SEC16A/PAK1/SYK/SREBF1/WBP11/FGR/ZBED3/ZC3H3/LYN/ARHGAP1/EHD1/LCP1/CEP131/ADGRE2/MSN/HUWE1/OS9/NDEL1/RAC2/TPR/MAVS/PTPN1/NUMA1/ITGAX/SORL1/DYNC1H1/GAB2	37
D3.down	GO:0051222	positive regulation of protein transport	39/767	427/17653	1.03548e-05	0.00122515	0.00103681	NPEPPS/GSK3B/PRKCD/ITGAM/IL4R/MAPK1/CHP1/WLS/SEC16A/TTN/PAK1/SYK/NLRP3/IL17RA/WBP11/FGR/VPS35/CSF1R/ZBED3/NLRP12/MBP/NLRP1/CEP131/ORM1/IRS2/HUWE1/ORM2/ADAM8/CD14/RAC2/STX4/ABAT/TPR/MAVS/PFKM/ITGAX/SORL1/GPI/PRKCZ	39
D3.down	GO:0038127	ERBB signaling pathway	20/767	154/17653	1.18342e-05	0.00136685	0.00115673	ARAP1/RASSF2/MAPK1/PDPK1/PTPRJ/HIP1/MMP9/PXN/RBPJ/PRKCA/APP/HGS/EPS15L1/RTN4/ARHGEF7/SH3KBP1/RPS6KA5/CBL/DGKD/MVP	20
D3.down	GO:1904951	positive regulation of establishment of protein localization	41/767	462/17653	1.23253e-05	0.00139046	0.00117671	NPEPPS/YWHAB/GSK3B/PRKCD/ITGAM/IL4R/MAPK1/CHP1/BCL2L11/WLS/SEC16A/TTN/PAK1/SYK/NLRP3/IL17RA/WBP11/FGR/VPS35/CSF1R/ZBED3/NLRP12/MBP/NLRP1/CEP131/ORM1/IRS2/HUWE1/ORM2/ADAM8/CD14/RAC2/STX4/ABAT/TPR/MAVS/PFKM/ITGAX/SORL1/GPI/PRKCZ	41
D3.down	GO:0030218	erythrocyte differentiation	16/767	107/17653	1.48316e-05	0.00157074	0.00132927	HSPA1A/KLF2/ZFP36L1/INPP5D/FLVCR1/HCLS1/LYN/NFE2L1/KLF13/KMT2E/STAT5B/PKNOX1/HIPK2/BCL6/EPAS1/HSPA1B	16
D3.down	GO:0006914	autophagy	42/767	482/17653	1.50394e-05	0.00157074	0.00132927	LARP1/TSC1/EXOC8/ATG2A/CTTN/TPCN1/ATP6V0A1/ATP6V1A/SREBF1/EP300/WBP11/TECPR2/KAT8/VCP/LAMP2/VPS35/CLEC16A/PLEKHM1/ZFYVE1/TBC1D14/WIPI1/WDR81/MFN2/CTSA/ULK1/ERN1/QSOX1/GABARAPL1/HGS/DAPK2/KIAA1324/VPS37C/TMBIM6/VTI1A/PSAP/GNAI3/KDM4A/LAMTOR4/TPCN2/ATG7/GOLGA2/ITGB4	42
D3.down	GO:0061919	process utilizing autophagic mechanism	42/767	482/17653	1.50394e-05	0.00157074	0.00132927	LARP1/TSC1/EXOC8/ATG2A/CTTN/TPCN1/ATP6V0A1/ATP6V1A/SREBF1/EP300/WBP11/TECPR2/KAT8/VCP/LAMP2/VPS35/CLEC16A/PLEKHM1/ZFYVE1/TBC1D14/WIPI1/WDR81/MFN2/CTSA/ULK1/ERN1/QSOX1/GABARAPL1/HGS/DAPK2/KIAA1324/VPS37C/TMBIM6/VTI1A/PSAP/GNAI3/KDM4A/LAMTOR4/TPCN2/ATG7/GOLGA2/ITGB4	42
D3.down	GO:0048872	homeostasis of number of cells	26/767	238/17653	1.52185e-05	0.00157074	0.00132927	HSPA1A/SLC46A2/KLF2/NOV/PIK3CD/RASSF2/BCL2L11/ZFP36L1/INPP5D/FLVCR1/HCLS1/LYN/NFE2L1/KLF13/KMT2E/STAT5B/CXCR2/PKNOX1/HIPK2/BCL6/TSC22D3/GIGYF2/SPNS2/EPAS1/HSPA1B/GPI	26
D3.down	GO:0071375	cellular response to peptide hormone stimulus	31/767	312/17653	1.64245e-05	0.0016599	0.00140473	GRB10/TSC1/PRKCD/ATP6V0A1/NFKB1/MAPK1/PDPK1/AHCYL1/ATP6V1A/PAK1/ZFP36L1/SREBF1/PRKDC/PXN/ZNF106/STAT5A/LYN/IRS2/IGF1R/STAT5B/POR/NDEL1/CFLAR/PRKCB/MYO5A/EIF4EBP2/BAIAP2/PTPN1/INHBB/PRKAR1A/PRKCZ	31
D3.down	GO:0000272	polysaccharide catabolic process	8/767	28/17653	1.75387e-05	0.00172123	0.00145663	PHKB/GAA/MANBA/MGAM/PYGL/PGM1/PFKM/PHKA2	8
D3.down	GO:0002279	mast cell activation involved in immune response	10/767	45/17653	1.80958e-05	0.00172123	0.00145663	IL4R/PIK3CD/PDPK1/SYK/FGR/LYN/ADGRE2/RAC2/CBL/GAB2	10
D3.down	GO:0043303	mast cell degranulation	10/767	45/17653	1.80958e-05	0.00172123	0.00145663	IL4R/PIK3CD/PDPK1/SYK/FGR/LYN/ADGRE2/RAC2/CBL/GAB2	10
D3.down	GO:0016482	cytosolic transport	19/767	146/17653	1.88774e-05	0.00176104	0.00149032	TGOLN2/LAMP1/MAPK1/AP1G1/WDR91/VPS35/SPAG9/TBC1D14/WIPI1/WDR81/MSN/DENND5A/FAM160A2/SNX1/VTI1A/CORO7/WASHC2C/SORL1/EHD3	19
D3.down	GO:0030098	lymphocyte differentiation	32/767	330/17653	1.96899e-05	0.00178515	0.00151072	ZFP36L2/PLCG2/SLC46A2/TSC1/IL4R/PIK3CD/ZFP36L1/SYK/STAT6/NLRP3/INPP5D/ADGRG3/EP300/PRKDC/BMX/NOTCH2/DOCK2/GON4L/PREX1/RBPJ/DROSHA/LOXL3/NFAM1/STAT5B/ADAM8/PKNOX1/AP3D1/BCL6/HLX/ZMIZ1/SEMA4A/PRKCZ	32
D3.down	GO:1902105	regulation of leukocyte differentiation	27/767	256/17653	1.98717e-05	0.00178515	0.00151072	ZFP36L2/SLC46A2/IL4R/RASSF2/ZFP36L1/SYK/NLRP3/INPP5D/LILRB3/NOTCH2/HCLS1/TJP2/LYN/CEBPB/TRIB1/DROSHA/LOXL3/NFAM1/STAT5B/PRKCA/ADAM8/GNAS/AP3D1/BCL6/HLX/ZMIZ1/PRKCZ	27
D3.down	GO:1903305	regulation of regulated secretory pathway	17/767	122/17653	2.09528e-05	0.00183244	0.00155074	ITGAM/LAMP1/IL4R/ITGB2/PDPK1/NOTCH1/SYK/AP1G1/FGR/PRAM1/LYN/ADGRE2/RAC2/STX4/ABR/PTAFR/GAB2	17
D3.down	GO:0009896	positive regulation of catabolic process	36/767	393/17653	2.11537e-05	0.00183244	0.00155074	ZFP36L2/HSPA1A/LARP1/TSC1/GSK3B/PRKCD/TPCN1/ABHD5/ZFP36L1/VCP/VPS35/WWP2/AGO2/CLEC16A/BAG6/GGA3/TRIB1/IRS2/MFN2/MSN/ULK1/ADAM8/KIAA1324/SNX1/GIGYF2/GNAI3/PTPN1/SORL1/PABPC1/PIAS1/CBFA2T3/HERPUD1/ATG7/HSPA1B/PUM1/UPF1	36
D3.down	GO:0002683	negative regulation of immune system process	38/767	426/17653	2.27738e-05	0.00190503	0.00161217	NOV/IL4R/PDPK1/PTPRJ/ZFP36L1/NOTCH1/STAT6/NLRP3/INPP5D/PRKDC/LILRB3/NLRX1/TJP2/HTRA1/LYN/NLRP12/CEBPB/TRIB1/KLF13/NPLOC4/LOXL3/SEC14L1/PPM1B/STAT5B/RIPOR2/CXCR2/CD14/BCL6/TKFC/TSC22D3/TMBIM6/ABR/PLCB1/PADI2/SCRIB/HLX/IRAK3/PRKAR1A	38
D3.down	GO:0033006	regulation of mast cell activation involved in immune response	8/767	29/17653	2.33029e-05	0.00190503	0.00161217	IL4R/PDPK1/SYK/FGR/LYN/ADGRE2/RAC2/GAB2	8
D3.down	GO:0043304	regulation of mast cell degranulation	8/767	29/17653	2.33029e-05	0.00190503	0.00161217	IL4R/PDPK1/SYK/FGR/LYN/ADGRE2/RAC2/GAB2	8
D3.down	GO:0045637	regulation of myeloid cell differentiation	26/767	244/17653	2.35625e-05	0.00190503	0.00161217	HSPA1A/RASSF2/ZFP36L1/INPP5D/EP300/LILRB3/NOTCH2/HCLS1/TJP2/LYN/CEBPB/AGO1/TRIB1/KLF13/H3F3A/KMT2C/KMT2D/KMT2E/STAT5B/PRKCA/GNAS/PRKCB/CSF3R/CREBBP/SETD1A/HSPA1B	26
D3.down	GO:0002705	positive regulation of leukocyte mediated immunity	15/767	100/17653	2.62368e-05	0.00204471	0.00173038	ITGAM/LAMP1/IL4R/ITGB2/SYK/STAT6/AP1G1/NLRP3/FGR/TP53BP1/STAT5B/STX4/PTAFR/GAB2/PRKCZ	15
D3.down	GO:0007041	lysosomal transport	15/767	100/17653	2.62368e-05	0.00204471	0.00173038	HGSNAT/LAMP1/KIF13A/IGF2R/AP1G1/VCP/LAMP2/VPS35/CLEC16A/MGRN1/FAM160A2/AP3D1/HGS/SORL1/EHD3	15
D3.down	GO:0031331	positive regulation of cellular catabolic process	32/767	335/17653	2.65547e-05	0.00204471	0.00173038	ZFP36L2/HSPA1A/LARP1/TSC1/GSK3B/PRKCD/TPCN1/ABHD5/ZFP36L1/VCP/VPS35/AGO2/CLEC16A/BAG6/TRIB1/IRS2/MFN2/MSN/ULK1/ADAM8/KIAA1324/GIGYF2/GNAI3/PTPN1/PABPC1/PIAS1/CBFA2T3/HERPUD1/ATG7/HSPA1B/PUM1/UPF1	32
D3.down	GO:0002448	mast cell mediated immunity	10/767	47/17653	2.71503e-05	0.00205791	0.00174155	IL4R/PIK3CD/PDPK1/SYK/FGR/LYN/ADGRE2/RAC2/CBL/GAB2	10
D3.down	GO:0045576	mast cell activation	11/767	57/17653	2.87089e-05	0.00214257	0.0018132	IL4R/PIK3CD/PDPK1/SYK/FGR/LYN/NDRG1/ADGRE2/RAC2/CBL/GAB2	11
D3.down	GO:0002573	myeloid leukocyte differentiation	22/767	191/17653	3.00878e-05	0.00221145	0.00187149	PIK3CD/RASSF2/ZFP36L1/INPP5D/MYH9/LILRB3/MMP9/NOTCH2/HCLS1/CSF1R/TJP2/LYN/RBPJ/CEBPB/TRIB1/PRKCA/GNAS/APP/SBNO2/CBFA2T3/PAFAH1B1/GAB2	22
D3.down	GO:0001768	establishment of T cell polarity	5/767	10/17653	3.2096e-05	0.00228967	0.00193768	MYH9/DOCK2/DOCK8/RIPOR2/GSN	5
D3.down	GO:0072672	neutrophil extravasation	5/767	10/17653	3.2096e-05	0.00228967	0.00193768	PIK3CD/PECAM1/JAML/RIPOR2/ADAM8	5
D3.down	GO:1903307	positive regulation of regulated secretory pathway	10/767	48/17653	3.29735e-05	0.00231818	0.00196181	ITGAM/LAMP1/IL4R/ITGB2/SYK/AP1G1/FGR/STX4/PTAFR/GAB2	10
D3.down	GO:0036498	IRE1-mediated unfolded protein response	12/767	69/17653	3.74486e-05	0.00259519	0.00219623	HSPA1A/BCL2L11/SSR1/WIPI1/SYVN1/ERN1/EXTL3/TMBIM6/CTDSP2/LMNA/PTPN1/WFS1	12
D3.down	GO:1902235	regulation of endoplasmic reticulum stress-induced intrinsic apoptotic signaling pathway	8/767	31/17653	3.96494e-05	0.002709	0.00229255	HSPA1A/BCL2L11/SYVN1/SERINC3/TMBIM6/PTPN1/HERPUD1/WFS1	8
D3.down	GO:0030217	T cell differentiation	24/767	225/17653	4.71983e-05	0.00313	0.00264883	ZFP36L2/SLC46A2/TSC1/IL4R/PIK3CD/ZFP36L1/SYK/STAT6/NLRP3/PRKDC/BMX/DOCK2/PREX1/DROSHA/LOXL3/STAT5B/ADAM8/PKNOX1/AP3D1/BCL6/HLX/ZMIZ1/SEMA4A/PRKCZ	24
D3.down	GO:0030968	endoplasmic reticulum unfolded protein response	17/767	130/17653	4.81043e-05	0.00313	0.00264883	HSPA1A/BCL2L11/EP300/VCP/SSR1/WIPI1/PARP16/SYVN1/ERN1/EXTL3/TMBIM6/UGGT1/CTDSP2/LMNA/PTPN1/HERPUD1/WFS1	17
D3.down	GO:1903532	positive regulation of secretion by cell	33/767	361/17653	4.81621e-05	0.00313	0.00264883	ITGAM/LAMP1/IL4R/ITGB2/WLS/TTN/SYK/AP1G1/NLRP3/IL17RA/FGR/VPS35/CSF1R/NLRP12/MBP/STXBP5/NLRP1/ORM1/IRS2/ORM2/ADAM8/CD14/HGS/ARHGEF7/STX4/ABAT/MAVS/PFKM/PTAFR/INHBB/GPI/GAB2/PRKCZ	33
D3.down	GO:0006909	phagocytosis	31/767	330/17653	4.85725e-05	0.00313	0.00264883	PLCG2/ELMO1/PRKCD/ITGAM/WIPF2/ITGB2/PECAM1/MAPK1/ICAM3/PAK1/SYK/FGR/MYH9/SLC11A1/DOCK2/SCARB1/LYN/CD93/NCF2/SIRPA/ARHGAP25/CD14/GSN/ACTB/SIRPB1/XKR8/RAC2/PLD2/ABR/BAIAP2/CAMK1D	31
D3.down	GO:0032388	positive regulation of intracellular transport	25/767	240/17653	4.90374e-05	0.00313	0.00264883	NPEPPS/GSK3B/PRKCD/ITGAM/IL4R/MAPK1/CHP1/SEC16A/PAK1/SYK/WBP11/FGR/ZBED3/EHD1/CEP131/MSN/HUWE1/RAC2/TPR/MAVS/NUMA1/ITGAX/SORL1/DYNC1H1/GAB2	25
D3.down	GO:0097530	granulocyte migration	16/767	119/17653	5.66855e-05	0.00347274	0.00293888	PIK3CD/ITGB2/PECAM1/SYK/IL17RA/JAML/PREX1/ADGRE2/RIPOR2/ADAM8/CXCR2/DAPK2/RAC2/CSF3R/CAMK1D/C5AR1	16
D3.down	GO:0001767	establishment of lymphocyte polarity	5/767	11/17653	5.67364e-05	0.00347274	0.00293888	MYH9/DOCK2/DOCK8/RIPOR2/GSN	5
D3.down	GO:0045628	regulation of T-helper 2 cell differentiation	5/767	11/17653	5.67364e-05	0.00347274	0.00293888	IL4R/NLRP3/BCL6/HLX/PRKCZ	5
D3.down	GO:0030168	platelet activation	19/767	158/17653	5.72704e-05	0.00347274	0.00293888	PLCG2/PRKCD/PIK3CD/MAPK1/PDPK1/SYK/VWF/MYH9/LYN/VCL/GP6/THBD/PRKCA/GNAS/ACTB/PRKCB/RAC2/ABAT/DGKD	19
D3.down	GO:0032869	cellular response to insulin stimulus	22/767	201/17653	6.55892e-05	0.00392806	0.00332421	GRB10/TSC1/PRKCD/ATP6V0A1/PDPK1/ATP6V1A/PAK1/ZFP36L1/SREBF1/PRKDC/ZNF106/IRS2/IGF1R/NDEL1/CFLAR/PRKCB/MYO5A/EIF4EBP2/BAIAP2/PTPN1/INHBB/PRKCZ	22
D3.down	GO:0009251	glucan catabolic process	7/767	25/17653	6.87953e-05	0.00402079	0.00340268	PHKB/GAA/MGAM/PYGL/PGM1/PFKM/PHKA2	7
D3.down	GO:0090169	regulation of spindle assembly	7/767	25/17653	6.87953e-05	0.00402079	0.00340268	HSPA1A/SMC1A/TPR/NUMA1/DYNC1H1/HNRNPU/HSPA1B	7
D3.down	GO:0007266	Rho protein signal transduction	22/767	202/17653	7.0662e-05	0.00408073	0.00345341	SOS2/ARAP1/PAK1/FGD4/CCDC125/PLEKHG3/PREX1/ARHGAP1/MYO9B/RIPOR2/DNMBP/ARHGDIB/ARAP3/ARHGEF18/BCL6/ARHGEF7/RAC2/FGD3/ABR/TIAM2/ARHGEF40/AKAP13	22
D3.down	GO:1902115	regulation of organelle assembly	19/767	162/17653	8.05873e-05	0.00459916	0.00389214	HSPA1A/SEPT9/FSCN1/ATXN2L/TBC1D14/LCP1/MSN/ULK1/GSN/KIAA1324/SMC1A/TPR/NUMA1/MAP4/DYNC1H1/HNRNPU/HSPA1B/AKAP13/ATXN2	19
D3.down	GO:0034620	cellular response to unfolded protein	18/767	149/17653	8.38492e-05	0.00472968	0.00400259	HSPA1A/BCL2L11/EP300/VCP/SSR1/WIPI1/PARP16/SYVN1/ERN1/EXTL3/TMBIM6/UGGT1/CTDSP2/LMNA/PTPN1/HERPUD1/HSPA1B/WFS1	18
D3.down	GO:0051047	positive regulation of secretion	34/767	388/17653	8.62139e-05	0.00480717	0.00406817	ITGAM/LAMP1/IL4R/ITGB2/WLS/TTN/SYK/AP1G1/NLRP3/IL17RA/FGR/VPS35/CSF1R/NLRP12/MBP/STXBP5/NLRP1/ORM1/IRS2/ORM2/ADAM8/CD14/HGS/ARHGEF7/STX4/ABAT/P2RY2/MAVS/PFKM/PTAFR/INHBB/GPI/GAB2/PRKCZ	34
D3.down	GO:1990266	neutrophil migration	14/767	99/17653	9.35953e-05	0.00513697	0.00434727	PIK3CD/ITGB2/PECAM1/SYK/JAML/PREX1/RIPOR2/ADAM8/CXCR2/DAPK2/RAC2/CSF3R/CAMK1D/C5AR1	14
D3.down	GO:0070849	response to epidermal growth factor	9/767	44/17653	9.49371e-05	0.00513697	0.00434727	ZFP36L2/MAPK1/PDPK1/ZFP36L1/STAT5B/CFLAR/TPR/BAIAP2/CBL	9
D3.down	GO:0018205	peptidyl-lysine modification	34/767	390/17653	9.53055e-05	0.00513697	0.00434727	CRTC2/AUTS2/PLOD1/NSD3/EP300/KAT8/ATRX/BCL11A/JARID2/WDR82/BAG6/KANSL1/NCOA1/SETDB1/YEATS2/KMT2C/PHF20/KMT2D/LOXL3/KMT2E/TP53BP1/POR/BRD8/SETD1B/GNL3L/KAT6A/TPR/CREBBP/KDM4A/SETD1A/RPS6KA5/BCOR/PIAS1/TET2	34
D3.down	GO:0006986	response to unfolded protein	20/767	179/17653	0.000104457	0.00556836	0.00471234	HSPA1A/BCL2L11/EP300/VCP/SSR1/WIPI1/PARP16/MFN2/DNAJB5/SYVN1/ERN1/EXTL3/TMBIM6/UGGT1/CTDSP2/LMNA/PTPN1/HERPUD1/HSPA1B/WFS1	20
D3.down	GO:1901652	response to peptide	40/767	491/17653	0.00010605	0.00559184	0.00473221	GRB10/TSC1/GSK3B/KLF2/PRKCD/EPHA4/ATP6V0A1/NFKB1/MAPK1/PDPK1/AHCYL1/ATP6V1A/PAK1/ZFP36L1/NOTCH1/SREBF1/PRKDC/PXN/ZNF106/STAT5A/LYN/NLRP1/IRS2/IGF1R/STAT5B/POR/APP/NDEL1/SCAP/CFLAR/PRKCB/FPR2/MYO5A/EIF4EBP2/BAIAP2/PTPN1/SRSF4/INHBB/PRKAR1A/PRKCZ	40
D3.down	GO:1902236	negative regulation of endoplasmic reticulum stress-induced intrinsic apoptotic signaling pathway	6/767	19/17653	0.000110043	0.00573996	0.00485757	HSPA1A/SYVN1/TMBIM6/PTPN1/HERPUD1/WFS1	6
D3.down	GO:0035967	cellular response to topologically incorrect protein	19/767	166/17653	0.000111938	0.00577673	0.00488868	HSPA1A/BCL2L11/EP300/VCP/BAG6/SSR1/WIPI1/PARP16/SYVN1/ERN1/EXTL3/TMBIM6/UGGT1/CTDSP2/LMNA/PTPN1/HERPUD1/HSPA1B/WFS1	19
D3.down	GO:0007599	hemostasis	31/767	346/17653	0.000116948	0.00597174	0.00505371	PLCG2/PLAU/PRKCD/PIK3CD/MAPK1/PDPK1/PROC/SYK/VWF/MYH9/RCOR1/DOCK8/LYN/EHD1/H3F3A/VCL/GP6/THBD/MFN2/PRKCA/GNAS/GGCX/PRCP/ACTB/PRKCB/RAC2/ABAT/EHD3/DGKD/GPI/PRKAR1A	31
D3.down	GO:0032868	response to insulin	25/767	254/17653	0.000122785	0.0062045	0.00525069	GRB10/TSC1/PRKCD/ATP6V0A1/PDPK1/ATP6V1A/PAK1/ZFP36L1/SREBF1/PRKDC/ZNF106/LYN/IRS2/IGF1R/NDEL1/SCAP/CFLAR/PRKCB/MYO5A/EIF4EBP2/BAIAP2/PTPN1/SRSF4/INHBB/PRKCZ	25
D3.down	GO:0030522	intracellular receptor signaling pathway	27/767	285/17653	0.000127187	0.00636067	0.00538285	HSPA1A/VDR/PAK1/SAFB/SREBF1/EP300/NR6A1/NOTCH2/NLRX1/NCOA1/NCOA6/NPLOC4/RXRA/CTBP2/KMT2D/SEC14L1/ASXL2/BRD8/PMEPA1/PRCP/TKFC/MED12/PADI2/PIAS1/FAM120B/HSPA1B/PUM1	27
D3.down	GO:1905897	regulation of response to endoplasmic reticulum stress	12/767	78/17653	0.000129057	0.00638833	0.00540626	HSPA1A/BCL2L11/BAG6/SYVN1/OS9/ERN1/SERINC3/USP19/TMBIM6/PTPN1/HERPUD1/WFS1	12
D3.down	GO:0035966	response to topologically incorrect protein	21/767	198/17653	0.000149253	0.00731341	0.00618913	HSPA1A/BCL2L11/EP300/VCP/BAG6/SSR1/WIPI1/PARP16/MFN2/DNAJB5/SYVN1/ERN1/EXTL3/TMBIM6/UGGT1/CTDSP2/LMNA/PTPN1/HERPUD1/HSPA1B/WFS1	21
D3.down	GO:0034968	histone lysine methylation	14/767	104/17653	0.000160331	0.00777767	0.00658202	AUTS2/NSD3/ATRX/JARID2/WDR82/SETDB1/KMT2C/KMT2D/KMT2E/SETD1B/KDM4A/SETD1A/BCOR/TET2	14
D3.down	GO:0044275	cellular carbohydrate catabolic process	9/767	47/17653	0.000162405	0.00780028	0.00660116	PHKB/GAA/MANBA/MGAM/PYGL/PGM1/TKFC/PFKM/PHKA2	9
D3.down	GO:0030100	regulation of endocytosis	23/767	229/17653	0.000167745	0.00797777	0.00675136	PLCG2/HIP1/SYK/FGR/BTBD9/SLC11A1/DOCK2/SCARB1/PACSIN1/SIRPA/AAK1/LRPAP1/PACSIN2/CD14/ARAP3/SIRPB1/ABR/RUFY1/CBLL1/PTPN1/CAMK1D/CBL/ATXN2	23
D3.down	GO:0002698	negative regulation of immune effector process	14/767	105/17653	0.000177746	0.00829083	0.00701629	IL4R/PRKDC/NLRX1/HTRA1/NPLOC4/LOXL3/SEC14L1/PPM1B/BCL6/TKFC/TMBIM6/ABR/HLX/IRAK3	14
D3.down	GO:0071621	granulocyte chemotaxis	14/767	105/17653	0.000177746	0.00829083	0.00701629	PIK3CD/ITGB2/SYK/IL17RA/JAML/PREX1/ADGRE2/RIPOR2/CXCR2/DAPK2/RAC2/CSF3R/CAMK1D/C5AR1	14
D3.down	GO:0007034	vacuolar transport	16/767	131/17653	0.000179824	0.00830786	0.00703071	HGSNAT/LAMP1/KIF13A/IGF2R/AP1G1/VCP/LAMP2/VPS35/CLEC16A/MGRN1/FAM160A2/AP3D1/HGS/VTI1A/SORL1/EHD3	16
D3.down	GO:0045921	positive regulation of exocytosis	12/767	81/17653	0.000186596	0.00853942	0.00722667	ITGAM/LAMP1/IL4R/ITGB2/SYK/AP1G1/FGR/STXBP5/HGS/STX4/PTAFR/GAB2	12
D3.down	GO:0007596	blood coagulation	30/767	341/17653	0.000206071	0.00932931	0.00789513	PLCG2/PLAU/PRKCD/PIK3CD/MAPK1/PDPK1/PROC/SYK/VWF/MYH9/RCOR1/DOCK8/LYN/EHD1/H3F3A/VCL/GP6/THBD/MFN2/PRKCA/GNAS/GGCX/PRCP/ACTB/PRKCB/RAC2/ABAT/EHD3/DGKD/PRKAR1A	30
D3.down	GO:0042326	negative regulation of phosphorylation	38/767	473/17653	0.000207703	0.00932931	0.00789513	FAM212B/GRB10/PRKCD/RASSF2/CHP1/PDPK1/PTPRJ/PPM1F/MIDN/PRKDC/ZBED3/PREX1/LYN/NLRP12/TRIB1/WNK1/IRS2/IGF1R/MLLT1/CTDSP1/PMEPA1/MYADM/ADARB1/CTDSP2/EIF3A/PTPN1/SORL1/CBL/IRAK3/CBFA2T3/HNRNPU/NCOR1/PAFAH1B1/PRKAR1A/FAM129A/MVP/SEMA4D/PRKCZ	38
D3.down	GO:1902107	positive regulation of leukocyte differentiation	16/767	133/17653	0.000214623	0.00948989	0.00803102	IL4R/ZFP36L1/SYK/NLRP3/INPP5D/HCLS1/TRIB1/STAT5B/PRKCA/ADAM8/GNAS/AP3D1/BCL6/HLX/ZMIZ1/PRKCZ	16
D3.down	GO:0010506	regulation of autophagy	28/767	310/17653	0.00021519	0.00948989	0.00803102	LARP1/TSC1/EXOC8/CTTN/TPCN1/ATP6V0A1/ATP6V1A/SREBF1/EP300/WBP11/KAT8/VPS35/CLEC16A/TBC1D14/MFN2/CTSA/ULK1/ERN1/QSOX1/DAPK2/KIAA1324/PSAP/GNAI3/KDM4A/LAMTOR4/TPCN2/ATG7/GOLGA2	28
D3.down	GO:0006896	Golgi to vacuole transport	5/767	14/17653	0.000220442	0.00954791	0.00808012	LAMP1/AP1G1/AP3D1/VTI1A/EHD3	5
D3.down	GO:0045064	T-helper 2 cell differentiation	5/767	14/17653	0.000220442	0.00954791	0.00808012	IL4R/NLRP3/BCL6/HLX/PRKCZ	5
D3.down	GO:0010171	body morphogenesis	9/767	49/17653	0.000226574	0.00967262	0.00818567	ATP6AP2/CRISPLD2/SGPL1/FLVCR1/NIPBL/ANKRD11/GNAS/ASPH/ZNF281	9
D3.down	GO:0033003	regulation of mast cell activation	8/767	39/17653	0.00022731	0.00967262	0.00818567	IL4R/PDPK1/SYK/FGR/LYN/ADGRE2/RAC2/GAB2	8
D3.down	GO:0031098	stress-activated protein kinase signaling cascade	27/767	296/17653	0.000236518	0.00997696	0.00844321	EPHA4/NFKB1/RASSF2/MAPK1/PAK1/ZFP36L1/SYK/MAP3K5/LYN/SPAG9/TRIB1/MAP3K11/OXSR1/IGF1R/SH2D3C/APP/ERN1/HIPK2/MAP3K3/DVL3/TAOK1/STK4/PLCB1/PTPN1/STK10/NCOR1/PAFAH1B1	27
D3.down	GO:0002685	regulation of leukocyte migration	19/767	176/17653	0.00024154	0.0101009	0.00854813	NOV/DOCK8/LYN/MSN/IL6R/RIPOR2/ADAM8/APP/CXCR2/DAPK2/RAC2/FPR2/ABR/PLCB1/PADI2/CAMK1D/PTAFR/STK10/C5AR1	19
D3.down	GO:0043393	regulation of protein binding	21/767	206/17653	0.000258837	0.0107318	0.00908198	GSK3B/PRKCD/EPHA4/EP300/MMP9/SPAG9/LRPAP1/RIPOR2/APP/HIPK2/GNL3L/ACTB/ARHGEF7/TMBIM6/RAPGEF2/STK4/SORL1/HERPUD1/GOLGA2/TFIP11/PLXND1	21
D3.down	GO:0051568	histone H3-K4 methylation	9/767	50/17653	0.000265801	0.0108353	0.0091696	AUTS2/WDR82/KMT2C/KMT2D/KMT2E/SETD1B/SETD1A/BCOR/TET2	9
D3.down	GO:1990090	cellular response to nerve growth factor stimulus	9/767	50/17653	0.000265801	0.0108353	0.0091696	KIF1B/PDPK1/EHD1/APP/RAPGEF2/BPTF/CBL/EIF4A3/KIDINS220	9
D3.down	GO:0050817	coagulation	30/767	347/17653	0.000278234	0.0112476	0.00951853	PLCG2/PLAU/PRKCD/PIK3CD/MAPK1/PDPK1/PROC/SYK/VWF/MYH9/RCOR1/DOCK8/LYN/EHD1/H3F3A/VCL/GP6/THBD/MFN2/PRKCA/GNAS/GGCX/PRCP/ACTB/PRKCB/RAC2/ABAT/EHD3/DGKD/PRKAR1A	30
D3.down	GO:0030010	establishment of cell polarity	15/767	123/17653	0.000288221	0.0114603	0.00969854	PAK1/MYH9/FSCN1/DOCK2/DOCK8/MSN/RIPOR2/NDEL1/GSN/SCRIB/NUMA1/MAP4/PAFAH1B1/NDE1/PRKCZ	15
D3.down	GO:0032479	regulation of type I interferon production	15/767	123/17653	0.000288221	0.0114603	0.00969854	PLCG2/LRRFIP1/NFKB1/SYK/STAT6/EP300/RNF216/PRKDC/OTUD5/NLRX1/NPLOC4/PPM1B/CD14/MAVS/CREBBP	15
D3.down	GO:0050714	positive regulation of protein secretion	23/767	238/17653	0.000294892	0.0116302	0.00984234	IL4R/WLS/TTN/SYK/NLRP3/IL17RA/FGR/VPS35/CSF1R/NLRP12/MBP/NLRP1/ORM1/IRS2/ORM2/ADAM8/CD14/STX4/ABAT/MAVS/PFKM/GPI/PRKCZ	23
D3.down	GO:0045123	cellular extravasation	9/767	51/17653	0.000310489	0.0121277	0.0102633	PIK3CD/ITGB2/PECAM1/JAML/RIPOR2/ADAM8/ABR/PLCB1/PTAFR	9
D3.down	GO:0008286	insulin receptor signaling pathway	15/767	124/17653	0.000315005	0.0121277	0.0102633	GRB10/TSC1/PRKCD/ATP6V0A1/ATP6V1A/SREBF1/ZNF106/IRS2/IGF1R/NDEL1/PRKCB/EIF4EBP2/BAIAP2/PTPN1/PRKCZ	15
D3.down	GO:0032606	type I interferon production	15/767	124/17653	0.000315005	0.0121277	0.0102633	PLCG2/LRRFIP1/NFKB1/SYK/STAT6/EP300/RNF216/PRKDC/OTUD5/NLRX1/NPLOC4/PPM1B/CD14/MAVS/CREBBP	15
D3.down	GO:0060397	JAK-STAT cascade involved in growth hormone signaling pathway	5/767	15/17653	0.000318878	0.0121452	0.0102781	MAPK1/STAT5A/LYN/STAT5B/PTPN1	5
D3.down	GO:0005976	polysaccharide metabolic process	14/767	111/17653	0.000320467	0.0121452	0.0102781	GSK3B/PHKB/GBE1/NFKB1/NDST1/GAA/MANBA/STK40/MGAM/IRS2/PYGL/PGM1/PFKM/PHKA2	14
D3.down	GO:0002696	positive regulation of leukocyte activation	30/767	351/17653	0.000338058	0.0127126	0.0107583	ITGAM/LAMP1/IL4R/ITGB2/PDPK1/PAK1/SYK/STAT6/AP1G1/NLRP3/INPP5D/FGR/DOCK8/LYN/IRS2/TP53BP1/SIRPA/STAT5B/ADAM8/APP/AP3D1/BCL6/SIRPB1/STX4/PTAFR/HLX/ZMIZ1/GAB2/CCDC88B/PRKCZ	30
D3.down	GO:0044264	cellular polysaccharide metabolic process	13/767	99/17653	0.000348881	0.0129648	0.0109718	GSK3B/PHKB/GBE1/NDST1/GAA/MANBA/STK40/MGAM/IRS2/PYGL/PGM1/PFKM/PHKA2	13
D3.down	GO:0050687	negative regulation of defense response to virus	6/767	23/17653	0.000352784	0.0129648	0.0109718	NLRX1/HTRA1/NPLOC4/SEC14L1/PPM1B/TKFC	6
D3.down	GO:0060396	growth hormone receptor signaling pathway	6/767	23/17653	0.000352784	0.0129648	0.0109718	MAPK1/PXN/STAT5A/LYN/STAT5B/PTPN1	6
D3.down	GO:0018105	peptidyl-serine phosphorylation	26/767	288/17653	0.000359519	0.013113	0.0110972	GSK3B/PRKCD/RASSF2/MAPK1/PDPK1/PAK1/SYK/PPM1F/PRKDC/SGK1/HCLS1/ULK1/MKNK2/PRKCA/APP/ERN1/HIPK2/CAMK2G/ATP2B4/DAPK2/PRKCB/STK4/CAMK1D/RPS6KA5/MAST3/PRKCZ	26
D3.down	GO:0032092	positive regulation of protein binding	12/767	87/17653	0.000369026	0.0133593	0.0113056	GSK3B/EPHA4/EP300/MMP9/APP/HIPK2/GNL3L/ARHGEF7/RAPGEF2/STK4/HERPUD1/PLXND1	12
D3.down	GO:0072384	organelle transport along microtubule	11/767	75/17653	0.000374704	0.0134644	0.0113945	NEFH/KIF1B/LAMP1/KIF13A/AP3D1/NDEL1/BICD2/DYNC1H1/PAFAH1B1/NDE1/PRKCZ	11
D3.down	GO:0007015	actin filament organization	32/767	388/17653	0.000408599	0.014438	0.0122184	ARAP1/PPFIA1/TSC1/PRKCD/CTTN/WIPF2/FRY/TTN/PAK1/HIP1/PPM1F/FSCN1/PXN/HCLS1/RFLNB/PREX1/CASS4/PACSIN1/LCP1/ACTR3B/SSH2/SSH1/CTNNA1/ARHGAP25/GSN/MYADM/RAC2/DIAPH1/CORO7/BAIAP2/WASHC2C/ALMS1	32
D3.down	GO:0002793	positive regulation of peptide secretion	24/767	259/17653	0.000409347	0.014438	0.0122184	IL4R/WLS/TTN/SYK/NLRP3/IL17RA/FGR/VPS35/CSF1R/NLRP12/MBP/NLRP1/ORM1/IRS2/ORM2/ADAM8/CD14/ARHGEF7/STX4/ABAT/MAVS/PFKM/GPI/PRKCZ	24
D3.down	GO:0030593	neutrophil chemotaxis	12/767	88/17653	0.000410728	0.014438	0.0122184	PIK3CD/ITGB2/SYK/JAML/PREX1/RIPOR2/CXCR2/DAPK2/RAC2/CSF3R/CAMK1D/C5AR1	12
D3.down	GO:1990089	response to nerve growth factor	9/767	53/17653	0.000418568	0.0146077	0.0123621	KIF1B/PDPK1/EHD1/APP/RAPGEF2/BPTF/CBL/EIF4A3/KIDINS220	9
D3.down	GO:1903708	positive regulation of hemopoiesis	18/767	170/17653	0.000441438	0.0150639	0.0127482	HSPA1A/IL4R/ZFP36L1/SYK/NLRP3/INPP5D/HCLS1/TRIB1/STAT5B/PRKCA/ADAM8/GNAS/AP3D1/BCL6/HLX/ZMIZ1/HSPA1B/PRKCZ	18
D3.down	GO:0032075	positive regulation of nuclease activity	5/767	16/17653	0.00044731	0.0150639	0.0127482	HSPA1A/PRKCD/PARP16/ERN1/PTPN1	5
D3.down	GO:0045619	regulation of lymphocyte differentiation	17/767	156/17653	0.000451466	0.0150639	0.0127482	ZFP36L2/SLC46A2/IL4R/ZFP36L1/SYK/NLRP3/INPP5D/DROSHA/LOXL3/NFAM1/STAT5B/ADAM8/AP3D1/BCL6/HLX/ZMIZ1/PRKCZ	17
D3.down	GO:1902624	positive regulation of neutrophil migration	7/767	33/17653	0.000451507	0.0150639	0.0127482	RIPOR2/ADAM8/CXCR2/DAPK2/RAC2/CAMK1D/C5AR1	7
D3.down	GO:0005980	glycogen catabolic process	6/767	24/17653	0.000453228	0.0150639	0.0127482	PHKB/GAA/PYGL/PGM1/PFKM/PHKA2	6
D3.down	GO:0071378	cellular response to growth hormone stimulus	6/767	24/17653	0.000453228	0.0150639	0.0127482	MAPK1/PXN/STAT5A/LYN/STAT5B/PTPN1	6
D3.down	GO:0031330	negative regulation of cellular catabolic process	22/767	230/17653	0.000455828	0.0150639	0.0127482	LARP1/TSC1/EPHA4/DHX34/VPS35/SLC11A1/CLEC16A/BAG6/TBC1D14/CTSA/OS9/HIPK2/QSOX1/ATP2B4/USP19/TIMP2/KDM4A/PABPC1/CBFA2T3/ATG7/HNRNPU/GOLGA2	22
D3.down	GO:0043254	regulation of protein complex assembly	35/767	441/17653	0.000456614	0.0150639	0.0127482	HSPA1A/RPA1/GSK3B/PRKCD/CTTN/WIPF2/BCL2L11/PAK1/ATF7IP/EP300/VCP/FSCN1/HCLS1/VPS35/PREX1/ATXN2L/LCP1/ACTR3B/MSN/ULK1/GSN/BCLAF1/PMEPA1/MYADM/RAC2/BAIAP2/WASHC2C/NUMA1/SORL1/HRK/HSPA1B/TPPP/TFIP11/ATXN2/PRKCZ	35
D3.down	GO:0032527	protein exit from endoplasmic reticulum	8/767	43/17653	0.000459588	0.0150639	0.0127482	SEC16A/VCP/NPLOC4/SEL1L/SYVN1/OS9/SORL1/HERPUD1	8
D3.down	GO:0006073	cellular glucan metabolic process	11/767	77/17653	0.000472494	0.0152805	0.0129314	GSK3B/PHKB/GBE1/GAA/STK40/MGAM/IRS2/PYGL/PGM1/PFKM/PHKA2	11
D3.down	GO:0044042	glucan metabolic process	11/767	77/17653	0.000472494	0.0152805	0.0129314	GSK3B/PHKB/GBE1/GAA/STK40/MGAM/IRS2/PYGL/PGM1/PFKM/PHKA2	11
D3.down	GO:0017157	regulation of exocytosis	19/767	186/17653	0.000487006	0.0156455	0.0132403	ITGAM/LAMP1/IL4R/ITGB2/PDPK1/NOTCH1/SYK/AP1G1/FGR/PRAM1/LYN/STXBP5/ADGRE2/HGS/RAC2/STX4/ABR/PTAFR/GAB2	19
D3.down	GO:0050715	positive regulation of cytokine secretion	14/767	116/17653	0.000505505	0.0161329	0.0136528	IL4R/SYK/NLRP3/IL17RA/FGR/CSF1R/NLRP12/MBP/NLRP1/ORM1/ORM2/CD14/MAVS/PRKCZ	14
D3.down	GO:0010256	endomembrane system organization	34/767	427/17653	0.000516586	0.0162725	0.0137709	EXOC8/PRKCD/MAPK1/SEC16A/TMEM43/TMCC1/TMEM127/BAG6/PACSIN1/NPLOC4/NDRG1/GORASP2/PACSIN2/PRKCA/FAM160A2/AP3D1/NDEL1/HGS/GSN/RTN4/VPS37C/ARHGEF7/XKR8/PRKCB/RFX2/VTI1A/TPR/BAIAP2/DYSF/LMNA/EHD3/GOLGA2/NEK9/PAFAH1B1	34
D3.down	GO:0045088	regulation of innate immune response	34/767	427/17653	0.000516586	0.0162725	0.0137709	PLCG2/HSPA1A/PRKCD/ITGAM/LAMP1/ITGB2/NFKB1/PDPK1/ICAM3/PAK1/SYK/JAK1/AP1G1/EP300/FGR/PRKDC/NLRC4/NLRX1/LYN/NPLOC4/SEC14L1/STAT5B/ADAM8/CD14/TKFC/MAVS/CREBBP/SCRIB/PTPN1/RPS6KA5/PIAS1/IRAK3/HSPA1B/PUM1	34
D3.down	GO:0030595	leukocyte chemotaxis	20/767	202/17653	0.00052458	0.0164176	0.0138938	NOV/PIK3CD/ITGB2/SYK/IL17RA/JAML/PREX1/LYN/ADGRE2/IL6R/RIPOR2/ADAM8/CXCR2/DAPK2/RAC2/FPR2/CSF3R/PADI2/CAMK1D/C5AR1	20
D3.down	GO:0006101	citrate metabolic process	7/767	34/17653	0.000547488	0.0170248	0.0144076	ACO2/DHTKD1/STAT5A/ACLY/STAT5B/CS/ACO1	7
D3.down	GO:0070527	platelet aggregation	9/767	55/17653	0.000555837	0.0171743	0.0145341	PRKCD/SYK/MYH9/LYN/VCL/PRKCA/GNAS/ACTB/ABAT	9
D3.down	GO:0050867	positive regulation of cell activation	30/767	363/17653	0.000591503	0.0181606	0.0153688	ITGAM/LAMP1/IL4R/ITGB2/PDPK1/PAK1/SYK/STAT6/AP1G1/NLRP3/INPP5D/FGR/DOCK8/LYN/IRS2/TP53BP1/SIRPA/STAT5B/ADAM8/APP/AP3D1/BCL6/SIRPB1/STX4/PTAFR/HLX/ZMIZ1/GAB2/CCDC88B/PRKCZ	30
D3.down	GO:0018022	peptidyl-lysine methylation	14/767	118/17653	0.000601591	0.0183542	0.0155326	AUTS2/NSD3/ATRX/JARID2/WDR82/SETDB1/KMT2C/KMT2D/KMT2E/SETD1B/KDM4A/SETD1A/BCOR/TET2	14
D3.down	GO:0007173	epidermal growth factor receptor signaling pathway	15/767	132/17653	0.000617521	0.0187225	0.0158443	ARAP1/RASSF2/PDPK1/PTPRJ/HIP1/MMP9/PXN/APP/HGS/EPS15L1/ARHGEF7/SH3KBP1/RPS6KA5/CBL/DGKD	15
D3.down	GO:0018107	peptidyl-threonine phosphorylation	14/767	119/17653	0.000655172	0.0196126	0.0165976	GSK3B/PRKCD/MAPK1/PDPK1/WNK1/OXSR1/ULK1/PRKCA/APP/HIPK2/CAMK2G/DAPK2/PRKCB/CAMK1D	14
D3.down	GO:0046486	glycerolipid metabolic process	35/767	450/17653	0.000657869	0.0196126	0.0165976	PLCG2/LPCAT3/GPCPD1/PIK3CD/ABHD5/SREBF1/INPP5D/ABHD2/MBOAT7/IMPA2/ARF3/BMX/ACSL1/CSF1R/AGPAT4/SCARB1/PLBD1/IRS2/SEL1L/TTC7B/SERINC3/PI4KA/DGAT2/PLB1/MPPE1/APOBR/HADHB/FPR2/PLD2/RUFY1/PLCB1/PISD/DGKD/GPAT3/PAFAH1B1	35
D3.down	GO:0051293	establishment of spindle localization	7/767	35/17653	0.000659009	0.0196126	0.0165976	MYH9/NDEL1/NUMA1/MAP4/DYNC1H1/PAFAH1B1/NDE1	7
D3.down	GO:0022604	regulation of cell morphogenesis	36/767	468/17653	0.000678175	0.0200599	0.0169761	ARAP1/SIPA1L1/EPHA4/CTTN/WIPF2/ITGB2/ZSWIM8/PAK1/FGD4/FGR/MYH9/CSF1R/BCL11A/PREX1/SSH2/MSN/SSH1/CUX1/NDEL1/ARAP3/RTN4/ARHGEF18/MYADM/ARHGEF7/SH3KBP1/DVL3/RAPGEF2/DIAPH1/FGD3/BAIAP2/WASHC2C/SEMA4A/PAFAH1B1/SEMA4D/PLXND1/KIF13B	36
D3.down	GO:0002285	lymphocyte activation involved in immune response	17/767	162/17653	0.000697377	0.0205029	0.017351	PLCG2/TSC1/LAMP1/IL4R/STAT6/AP1G1/NLRP3/NOTCH2/SLC11A1/APBB1IP/LCP1/LOXL3/TP53BP1/BCL6/HLX/SEMA4A/PRKCZ	17
D3.down	GO:0009895	negative regulation of catabolic process	24/767	270/17653	0.000742828	0.0214675	0.0181673	LARP1/TSC1/EPHA4/DHX34/VPS35/SLC11A1/CLEC16A/BAG6/BANP/TBC1D14/CTSA/OS9/HIPK2/QSOX1/ATP2B4/USP19/TIMP2/KDM4A/PABPC1/IRAK3/CBFA2T3/ATG7/HNRNPU/GOLGA2	24
D3.down	GO:0007159	leukocyte cell-cell adhesion	28/767	335/17653	0.000746467	0.0214675	0.0181673	IL4R/ITGB2/PECAM1/PDPK1/PAK1/SYK/NLRP3/DOCK8/LYN/CEBPB/MSN/LOXL3/SIRPA/STAT5B/RIPOR2/ADAM8/AP3D1/BCL6/SIRPB1/RAC2/PTAFR/HLX/STK10/ZMIZ1/PRKAR1A/SEMA4D/CCDC88B/PRKCZ	28
D3.down	GO:0008360	regulation of cell shape	17/767	163/17653	0.000747888	0.0214675	0.0181673	ARAP1/WIPF2/ITGB2/FGD4/FGR/MYH9/CSF1R/MSN/ARAP3/ARHGEF18/SH3KBP1/DIAPH1/FGD3/BAIAP2/SEMA4A/SEMA4D/PLXND1	17
D3.down	GO:1902275	regulation of chromatin organization	17/767	163/17653	0.000747888	0.0214675	0.0181673	AUTS2/SREBF1/ATRX/JARID2/C6orf89/SETDB1/NIPBL/KMT2E/HIRA/BCL6/TPR/PADI2/KDM4A/SETD1A/RPS6KA5/BCOR/HNRNPU	17
D3.down	GO:0030183	B cell differentiation	14/767	121/17653	0.000774532	0.0220902	0.0186943	ZFP36L2/PLCG2/ZFP36L1/SYK/INPP5D/ADGRG3/EP300/PRKDC/NOTCH2/GON4L/RBPJ/NFAM1/STAT5B/BCL6	14
D3.down	GO:0007257	activation of JUN kinase activity	7/767	36/17653	0.000787798	0.0220902	0.0186943	SYK/MAP3K5/SPAG9/MAP3K11/ERN1/TAOK1/PTPN1	7
D3.down	GO:0060236	regulation of mitotic spindle organization	7/767	36/17653	0.000787798	0.0220902	0.0186943	HSPA1A/SMC1A/TPR/NUMA1/DYNC1H1/HNRNPU/HSPA1B	7
D3.down	GO:0060323	head morphogenesis	7/767	36/17653	0.000787798	0.0220902	0.0186943	ATP6AP2/CRISPLD2/SGPL1/FLVCR1/NIPBL/ANKRD11/ASPH	7
D3.down	GO:0045089	positive regulation of innate immune response	29/767	353/17653	0.000796375	0.0222024	0.0187892	PLCG2/HSPA1A/PRKCD/ITGAM/LAMP1/ITGB2/NFKB1/PDPK1/ICAM3/PAK1/SYK/AP1G1/EP300/PRKDC/NLRC4/NLRX1/LYN/NPLOC4/SEC14L1/STAT5B/ADAM8/CD14/TKFC/MAVS/CREBBP/RPS6KA5/IRAK3/HSPA1B/PUM1	29
D3.down	GO:0007221	positive regulation of transcription of Notch receptor target	5/767	18/17653	0.000816154	0.0223682	0.0189295	NOTCH1/EP300/RBPJ/CREBBP/PLXND1	5
D3.down	GO:0032928	regulation of superoxide anion generation	5/767	18/17653	0.000816154	0.0223682	0.0189295	PRKCD/ITGAM/ITGB2/SYK/FPR2	5
D3.down	GO:0090330	regulation of platelet aggregation	5/767	18/17653	0.000816154	0.0223682	0.0189295	PRKCD/SYK/LYN/PRKCA/ABAT	5
D3.down	GO:0006892	post-Golgi vesicle-mediated transport	12/767	95/17653	0.000829137	0.0225963	0.0191226	TGOLN2/LAMP1/KIF13A/AP1G1/WIPI1/AP3D1/STX4/VTI1A/MYO5A/CORO7/SORL1/EHD3	12
D3.down	GO:0043507	positive regulation of JUN kinase activity	10/767	70/17653	0.000845785	0.0229212	0.0193976	EPHA4/PAK1/SYK/MAP3K5/SPAG9/MAP3K11/ERN1/DVL3/TAOK1/PTPN1	10
D3.down	GO:1903311	regulation of mRNA metabolic process	25/767	289/17653	0.000862582	0.0232466	0.0196729	ZFP36L2/HSPA1A/YWHAB/LARP1/PRKCD/AHCYL1/SAFB/ZFP36L1/DHX34/DCP1A/SLC11A1/AGO2/PRKCA/CDK11B/VIM/TMBIM6/GIGYF2/SRSF4/PABPC1/CDK11A/HNRNPU/PUM1/SON/SF3A1/UPF1	25
D3.down	GO:0018209	peptidyl-serine modification	27/767	322/17653	0.000877213	0.0235103	0.0198961	GSK3B/PRKCD/RASSF2/MAPK1/PDPK1/PAK1/SYK/PPM1F/PRKDC/SGK1/HCLS1/ULK1/MKNK2/PRKCA/APP/ERN1/GALNT14/HIPK2/CAMK2G/ATP2B4/DAPK2/PRKCB/STK4/CAMK1D/RPS6KA5/MAST3/PRKCZ	27
D3.down	GO:1900101	regulation of endoplasmic reticulum unfolded protein response	6/767	27/17653	0.000891836	0.0237709	0.0201166	HSPA1A/BCL2L11/ERN1/TMBIM6/PTPN1/WFS1	6
D3.down	GO:0002286	T cell activation involved in immune response	12/767	96/17653	0.000910945	0.0238371	0.0201727	TSC1/IL4R/STAT6/NLRP3/SLC11A1/APBB1IP/LCP1/LOXL3/BCL6/HLX/SEMA4A/PRKCZ	12
D3.down	GO:0039532	negative regulation of viral-induced cytoplasmic pattern recognition receptor signaling pathway	4/767	11/17653	0.00091336	0.0238371	0.0201727	NLRX1/NPLOC4/SEC14L1/TKFC	4
D3.down	GO:0090527	actin filament reorganization	4/767	11/17653	0.00091336	0.0238371	0.0201727	ARAP1/FRY/CASS4/GSN	4
D3.down	GO:0030705	cytoskeleton-dependent intracellular transport	17/767	166/17653	0.000918609	0.0238371	0.0201727	NEFH/KIF1B/LAMP1/KIF13A/RPGR/CEP131/APP/AP3D1/NDEL1/BICD2/MYO5A/DYNC1H1/PAFAH1B1/NDE1/CCDC88B/KIF13B/PRKCZ	17
D3.down	GO:0048638	regulation of developmental growth	27/767	323/17653	0.000918891	0.0238371	0.0201727	EPHA4/CTTN/BCL2L11/PAK1/NOTCH1/SGPL1/PRKDC/FLVCR1/BCL11A/JARID2/STAT5A/RBPJ/NIPBL/BASP1/STAT5B/CTDP1/POR/APP/NDEL1/RTN4/STK4/PLCB1/HLX/SEMA4A/PAFAH1B1/WWC3/SEMA4D	27
D3.down	GO:1905898	positive regulation of response to endoplasmic reticulum stress	7/767	37/17653	0.000935676	0.0241434	0.0204319	HSPA1A/BCL2L11/BAG6/ERN1/SERINC3/PTPN1/HERPUD1	7
D3.down	GO:0070304	positive regulation of stress-activated protein kinase signaling cascade	16/767	152/17653	0.000957435	0.0245742	0.0207964	EPHA4/RASSF2/PAK1/SYK/MAP3K5/LYN/SPAG9/MAP3K11/APP/ERN1/HIPK2/MAP3K3/DVL3/TAOK1/PLCB1/PTPN1	16
D3.down	GO:0046330	positive regulation of JNK cascade	14/767	124/17653	0.000987709	0.025085	0.0212287	EPHA4/RASSF2/PAK1/SYK/MAP3K5/SPAG9/MAP3K11/APP/ERN1/HIPK2/DVL3/TAOK1/PLCB1/PTPN1	14
D3.down	GO:0045747	positive regulation of Notch signaling pathway	8/767	48/17653	0.00098785	0.025085	0.0212287	NOV/NOTCH1/EP300/EPN2/RBPJ/AAK1/CREBBP/ZMIZ1	8
D3.down	GO:0045621	positive regulation of lymphocyte differentiation	11/767	84/17653	0.000998021	0.025085	0.0212287	IL4R/SYK/NLRP3/INPP5D/STAT5B/ADAM8/AP3D1/BCL6/HLX/ZMIZ1/PRKCZ	11
D3.down	GO:2000106	regulation of leukocyte apoptotic process	11/767	84/17653	0.000998021	0.025085	0.0212287	SLC46A2/PIK3CD/HCLS1/DOCK8/LYN/IRS2/ADAM8/CXCR2/BCL6/TSC22D3/RAPGEF2	11
D3.down	GO:0043434	response to peptide hormone	33/767	427/17653	0.00103204	0.0258064	0.0218393	GRB10/TSC1/PRKCD/ATP6V0A1/NFKB1/MAPK1/PDPK1/AHCYL1/ATP6V1A/PAK1/ZFP36L1/SREBF1/PRKDC/PXN/ZNF106/STAT5A/LYN/IRS2/IGF1R/STAT5B/POR/NDEL1/SCAP/CFLAR/PRKCB/MYO5A/EIF4EBP2/BAIAP2/PTPN1/SRSF4/INHBB/PRKAR1A/PRKCZ	33
D3.down	GO:0016236	macroautophagy	25/767	293/17653	0.00104889	0.0260427	0.0220392	LARP1/TSC1/EXOC8/ATG2A/ATP6V0A1/ATP6V1A/VCP/LAMP2/VPS35/CLEC16A/ZFYVE1/TBC1D14/WIPI1/WDR81/MFN2/ULK1/ERN1/QSOX1/GABARAPL1/HGS/KIAA1324/VPS37C/GNAI3/LAMTOR4/ATG7	25
D3.down	GO:0018210	peptidyl-threonine modification	15/767	139/17653	0.00105813	0.0260427	0.0220392	GSK3B/PRKCD/MAPK1/PDPK1/WNK1/OXSR1/ULK1/PRKCA/APP/GALNT14/HIPK2/CAMK2G/DAPK2/PRKCB/CAMK1D	15
D3.down	GO:0033157	regulation of intracellular protein transport	23/767	261/17653	0.00106594	0.0260427	0.0220392	NPEPPS/GSK3B/PRKCD/ITGAM/MAPK1/CHP1/SEC16A/PAK1/SREBF1/WBP11/ZBED3/ZC3H3/LCP1/CEP131/HUWE1/OS9/NDEL1/RAC2/TPR/MAVS/PTPN1/ITGAX/SORL1	23
D3.down	GO:0097242	amyloid-beta clearance	5/767	19/17653	0.00106834	0.0260427	0.0220392	ITGAM/ITGB2/IGF1R/LRPAP1/MME	5
D3.down	GO:1901673	regulation of mitotic spindle assembly	5/767	19/17653	0.00106834	0.0260427	0.0220392	HSPA1A/SMC1A/TPR/HNRNPU/HSPA1B	5
D3.down	GO:0007265	Ras protein signal transduction	35/767	463/17653	0.00108595	0.0263396	0.0222905	SOS2/ARAP1/ELMO1/AUTS2/PAK1/FGD4/NOTCH1/GIT2/MADD/CCDC125/NOTCH2/PLEKHG3/PREX1/ARHGAP1/SETDB1/MYO9B/MFN2/RIPOR2/DNMBP/ARHGDIB/ARAP3/ARHGEF18/BCL6/TIMP2/ARHGEF7/RAC2/RAPGEF2/FGD3/ABR/RAB36/TIAM2/IQSEC1/ARFGAP3/ARHGEF40/AKAP13	35
D3.down	GO:0045577	regulation of B cell differentiation	6/767	28/17653	0.00109382	0.0263952	0.0223375	ZFP36L2/ZFP36L1/SYK/INPP5D/NFAM1/STAT5B	6
D3.down	GO:0072350	tricarboxylic acid metabolic process	7/767	38/17653	0.00110456	0.0263952	0.0223375	ACO2/DHTKD1/STAT5A/ACLY/STAT5B/CS/ACO1	7
D3.down	GO:1902622	regulation of neutrophil migration	7/767	38/17653	0.00110456	0.0263952	0.0223375	RIPOR2/ADAM8/CXCR2/DAPK2/RAC2/CAMK1D/C5AR1	7
D3.down	GO:0046328	regulation of JNK cascade	17/767	169/17653	0.00112147	0.0265866	0.0224995	EPHA4/RASSF2/PAK1/SYK/MAP3K5/SPAG9/MAP3K11/IGF1R/APP/ERN1/HIPK2/DVL3/TAOK1/PLCB1/PTPN1/NCOR1/PAFAH1B1	17
D3.down	GO:0050878	regulation of body fluid levels	37/767	499/17653	0.00112353	0.0265866	0.0224995	PLCG2/PLAU/PRKCD/PIK3CD/MAPK1/PDPK1/PROC/VDR/SYK/VWF/MYH9/RCOR1/DOCK8/STAT5A/LYN/EHD1/H3F3A/VCL/GP6/THBD/WNK1/MFN2/STAT5B/PRKCA/GNAS/GGCX/PRCP/ACTB/PRKCB/RAC2/ABAT/P2RY2/EHD3/DGKD/GPI/PRKAR1A/WFS1	37
D3.down	GO:0099518	vesicle cytoskeletal trafficking	8/767	49/17653	0.00113639	0.0267604	0.0226465	KIF13A/AP3D1/NDEL1/MYO5A/DYNC1H1/PAFAH1B1/NDE1/PRKCZ	8
D3.down	GO:0007254	JNK cascade	19/767	200/17653	0.00117646	0.0272289	0.023043	EPHA4/RASSF2/PAK1/SYK/MAP3K5/SPAG9/TRIB1/MAP3K11/IGF1R/SH2D3C/APP/ERN1/HIPK2/DVL3/TAOK1/PLCB1/PTPN1/NCOR1/PAFAH1B1	19
D3.down	GO:0016197	endosomal transport	19/767	200/17653	0.00117646	0.0272289	0.023043	VCP/VPS35/CLEC16A/SPAG9/ARHGAP1/TBC1D14/EHD1/DENND5A/AP3D1/HGS/VPS37C/SNX1/VTI1A/RAB11FIP4/WASHC2C/ALMS1/SCRIB/SORL1/EHD3	19
D3.down	GO:0032481	positive regulation of type I interferon production	10/767	73/17653	0.00117874	0.0272289	0.023043	PLCG2/LRRFIP1/NFKB1/SYK/STAT6/EP300/PRKDC/CD14/MAVS/CREBBP	10
D3.down	GO:0045582	positive regulation of T cell differentiation	10/767	73/17653	0.00117874	0.0272289	0.023043	IL4R/SYK/NLRP3/STAT5B/ADAM8/AP3D1/BCL6/HLX/ZMIZ1/PRKCZ	10
D3.down	GO:1901184	regulation of ERBB signaling pathway	12/767	99/17653	0.0011977	0.0275158	0.0232858	ARAP1/PTPRJ/HIP1/MMP9/RBPJ/APP/HGS/EPS15L1/RTN4/ARHGEF7/SH3KBP1/CBL	12
D3.down	GO:0002292	T cell differentiation involved in immune response	9/767	61/17653	0.0012025	0.0275158	0.0232858	TSC1/IL4R/STAT6/NLRP3/LOXL3/BCL6/HLX/SEMA4A/PRKCZ	9
D3.down	GO:0070302	regulation of stress-activated protein kinase signaling cascade	20/767	217/17653	0.00128356	0.0287834	0.0243586	EPHA4/RASSF2/MAPK1/PAK1/SYK/MAP3K5/LYN/SPAG9/MAP3K11/IGF1R/APP/ERN1/HIPK2/MAP3K3/DVL3/TAOK1/PLCB1/PTPN1/NCOR1/PAFAH1B1	20
D3.down	GO:0061014	positive regulation of mRNA catabolic process	7/767	39/17653	0.00129646	0.0287834	0.0243586	ZFP36L2/ZFP36L1/AGO2/GIGYF2/PABPC1/PUM1/UPF1	7
D3.down	GO:0061028	establishment of endothelial barrier	7/767	39/17653	0.00129646	0.0287834	0.0243586	PROC/F11R/AFDN/TJP2/MSN/MYADM/RAPGEF2	7
D3.down	GO:0090224	regulation of spindle organization	7/767	39/17653	0.00129646	0.0287834	0.0243586	HSPA1A/SMC1A/TPR/NUMA1/DYNC1H1/HNRNPU/HSPA1B	7
D3.down	GO:0030433	ubiquitin-dependent ERAD pathway	10/767	74/17653	0.00131095	0.0287834	0.0243586	VCP/BAG6/NPLOC4/UBE4B/SEL1L/SYVN1/OS9/USP19/HERPUD1/WFS1	10
D3.down	GO:0038110	interleukin-2-mediated signaling pathway	4/767	12/17653	0.00132315	0.0287834	0.0243586	SYK/JAK1/STAT5A/STAT5B	4
D3.down	GO:0070486	leukocyte aggregation	4/767	12/17653	0.00132315	0.0287834	0.0243586	MSN/RAC2/STK10/SEMA4D	4
D3.down	GO:0099133	ATP hydrolysis coupled anion transmembrane transport	4/767	12/17653	0.00132315	0.0287834	0.0243586	PCYOX1/ABCC5/ABCC3/ABCC6	4
D3.down	GO:0030970	retrograde protein transport, ER to cytosol	6/767	29/17653	0.0013291	0.0287834	0.0243586	VCP/NPLOC4/SEL1L/SYVN1/OS9/HERPUD1	6
D3.down	GO:0042554	superoxide anion generation	6/767	29/17653	0.0013291	0.0287834	0.0243586	PRKCD/ITGAM/ITGB2/SYK/NCF2/FPR2	6
D3.down	GO:0050690	regulation of defense response to virus by virus	6/767	29/17653	0.0013291	0.0287834	0.0243586	ELMO1/AP1G1/DOCK2/PACS1/AP1B1/SCRIB	6
D3.down	GO:1903513	endoplasmic reticulum to cytosol transport	6/767	29/17653	0.0013291	0.0287834	0.0243586	VCP/NPLOC4/SEL1L/SYVN1/OS9/HERPUD1	6
D3.down	GO:0002576	platelet degranulation	14/767	128/17653	0.00134688	0.0290387	0.0245746	PECAM1/TTN/SYK/VWF/LAMP2/LYN/VCL/ORM1/APLP2/ORM2/APP/QSOX1/PSAP/TUBA4A	14
D3.down	GO:0039531	regulation of viral-induced cytoplasmic pattern recognition receptor signaling pathway	5/767	20/17653	0.00137396	0.0294916	0.0249579	NLRX1/NPLOC4/SEC14L1/TKFC/PUM1	5
D3.down	GO:0019216	regulation of lipid metabolic process	29/767	366/17653	0.00139381	0.0297858	0.0252069	PRKCD/NFKB1/VDR/ABHD5/SREBF1/SIN3B/WDR91/FGR/ACSL1/SCARB1/LYN/NCOA1/NCOA6/ACOX1/RXRA/TBL1X/IRS2/WDR81/STAT5B/POR/MID1IP1/SCAP/DGAT2/PSAP/FPR2/CREBBP/TIAM2/NCOR1/NCOR2	29
D3.down	GO:0001933	negative regulation of protein phosphorylation	33/767	435/17653	0.00140437	0.0298799	0.0252865	FAM212B/PRKCD/RASSF2/CHP1/PDPK1/PTPRJ/PPM1F/PRKDC/ZBED3/PREX1/LYN/NLRP12/TRIB1/WNK1/IGF1R/MLLT1/CTDSP1/PMEPA1/MYADM/ADARB1/CTDSP2/EIF3A/PTPN1/SORL1/CBL/IRAK3/NCOR1/PAFAH1B1/PRKAR1A/FAM129A/MVP/SEMA4D/PRKCZ	33
D3.down	GO:0035264	multicellular organism growth	15/767	143/17653	0.00141222	0.0299156	0.0253167	KLF2/ZFP36L1/SGPL1/ATRX/FLVCR1/STAT5A/STK40/NIPBL/ANKRD11/STAT5B/GNAS/APP/GIGYF2/ADARB1/SP2	15
D3.down	GO:0051403	stress-activated MAPK cascade	23/767	267/17653	0.00144177	0.0304087	0.025734	EPHA4/NFKB1/RASSF2/MAPK1/PAK1/ZFP36L1/SYK/MAP3K5/SPAG9/TRIB1/MAP3K11/IGF1R/SH2D3C/APP/ERN1/HIPK2/MAP3K3/DVL3/TAOK1/PLCB1/PTPN1/NCOR1/PAFAH1B1	23
D3.down	GO:0071216	cellular response to biotic stimulus	19/767	204/17653	0.00148478	0.0311803	0.026387	GSK3B/NFKB1/MAPK1/VDR/SYK/NLRP3/SHPK/SCARB1/LYN/CEBPB/TRIB1/CDK19/PRKCA/CD14/SMC1A/PTAFR/SBNO2/WFS1/UPF1	19
D3.down	GO:0051653	spindle localization	7/767	40/17653	0.00151347	0.03151	0.026666	MYH9/NDEL1/NUMA1/MAP4/DYNC1H1/PAFAH1B1/NDE1	7
D3.down	GO:0071364	cellular response to epidermal growth factor stimulus	7/767	40/17653	0.00151347	0.03151	0.026666	ZFP36L2/PDPK1/ZFP36L1/STAT5B/CFLAR/BAIAP2/CBL	7
D3.down	GO:0002218	activation of innate immune response	25/767	301/17653	0.00152803	0.0316773	0.0268076	PLCG2/HSPA1A/PRKCD/ITGAM/ITGB2/NFKB1/PDPK1/ICAM3/PAK1/SYK/EP300/PRKDC/NLRC4/NLRX1/LYN/NPLOC4/SEC14L1/CD14/TKFC/MAVS/CREBBP/RPS6KA5/IRAK3/HSPA1B/PUM1	25
D3.down	GO:2001252	positive regulation of chromosome organization	16/767	159/17653	0.00154326	0.0318569	0.0269596	AUTS2/MAPK1/SREBF1/ATRX/JARID2/C6orf89/SETDB1/HMBOX1/NIPBL/KMT2E/BCL6/TPR/RPS6KA5/NUMA1/HNRNPU/PPP1R10	16
D3.down	GO:0071887	leukocyte apoptotic process	12/767	102/17653	0.00155549	0.0319732	0.027058	SLC46A2/PIK3CD/BCL2L11/HCLS1/DOCK8/LYN/IRS2/ADAM8/CXCR2/BCL6/TSC22D3/RAPGEF2	12
D3.down	GO:0002828	regulation of type 2 immune response	6/767	30/17653	0.00160113	0.0323057	0.0273394	IL4R/STAT6/NLRP3/BCL6/HLX/PRKCZ	6
D3.down	GO:0032069	regulation of nuclease activity	6/767	30/17653	0.00160113	0.0323057	0.0273394	HSPA1A/PRKCD/PARP16/ERN1/TMBIM6/PTPN1	6
D3.down	GO:0045622	regulation of T-helper cell differentiation	6/767	30/17653	0.00160113	0.0323057	0.0273394	IL4R/NLRP3/LOXL3/BCL6/HLX/PRKCZ	6
D3.down	GO:0090023	positive regulation of neutrophil chemotaxis	6/767	30/17653	0.00160113	0.0323057	0.0273394	RIPOR2/CXCR2/DAPK2/RAC2/CAMK1D/C5AR1	6
D3.down	GO:0031668	cellular response to extracellular stimulus	21/767	237/17653	0.00161095	0.0323057	0.0273394	NUAK2/TSC1/MAPK1/VDR/SREBF1/MAP3K5/LAMP2/BCL11A/CLEC16A/ZFYVE1/LYN/NCOA1/SSH1/ULK1/GABARAPL1/KIAA1324/BAIAP2/CBL/INHBB/ATG7/CBS	21
D3.down	GO:0005977	glycogen metabolic process	10/767	76/17653	0.00161162	0.0323057	0.0273394	GSK3B/PHKB/GBE1/GAA/STK40/IRS2/PYGL/PGM1/PFKM/PHKA2	10
D3.down	GO:0051249	regulation of lymphocyte activation	34/767	457/17653	0.0016586	0.0331107	0.0280206	ZFP36L2/SLC46A2/LAMP1/IL4R/PDPK1/PAK1/ZFP36L1/SYK/STAT6/AP1G1/NLRP3/INPP5D/DOCK8/LYN/CEBPB/DROSHA/IRS2/LOXL3/NFAM1/TP53BP1/SIRPA/STAT5B/RIPOR2/ADAM8/AP3D1/GSN/BCL6/SIRPB1/RAC2/HLX/ZMIZ1/PRKAR1A/CCDC88B/PRKCZ	34
D3.down	GO:0042093	T-helper cell differentiation	8/767	52/17653	0.00169137	0.0336263	0.028457	IL4R/STAT6/NLRP3/LOXL3/BCL6/HLX/SEMA4A/PRKCZ	8
D3.down	GO:0047496	vesicle transport along microtubule	7/767	41/17653	0.00175775	0.0348034	0.0294531	KIF13A/AP3D1/NDEL1/DYNC1H1/PAFAH1B1/NDE1/PRKCZ	7
D3.down	GO:0006112	energy reserve metabolic process	11/767	90/17653	0.00176765	0.0348571	0.0294986	GSK3B/PHKB/GBE1/GAA/STK40/IRS2/GNAS/PYGL/PGM1/PFKM/PHKA2	11
D3.down	GO:0042176	regulation of protein catabolic process	28/767	355/17653	0.00178702	0.0350965	0.0297011	HSPA1A/GSK3B/EPHA4/WDR91/VCP/VPS35/WWP2/CLEC16A/BAG6/BANP/GGA3/TRIB1/CTSA/MSN/OS9/ADAM8/HIPK2/USP19/HGS/TIMP2/SNX1/SORL1/PIAS1/IRAK3/CBFA2T3/HERPUD1/ATG7/HSPA1B	28
D3.down	GO:0016571	histone methylation	14/767	132/17653	0.00180922	0.0353893	0.0299489	AUTS2/NSD3/ATRX/JARID2/WDR82/SETDB1/KMT2C/KMT2D/KMT2E/SETD1B/KDM4A/SETD1A/BCOR/TET2	14
D3.down	GO:0033008	positive regulation of mast cell activation involved in immune response	4/767	13/17653	0.0018459	0.0353931	0.0299522	IL4R/SYK/FGR/GAB2	4
D3.down	GO:0035723	interleukin-15-mediated signaling pathway	4/767	13/17653	0.0018459	0.0353931	0.0299522	JAK1/STAT5A/STAT5B/PLCB1	4
D3.down	GO:0043306	positive regulation of mast cell degranulation	4/767	13/17653	0.0018459	0.0353931	0.0299522	IL4R/SYK/FGR/GAB2	4
D3.down	GO:0071350	cellular response to interleukin-15	4/767	13/17653	0.0018459	0.0353931	0.0299522	JAK1/STAT5A/STAT5B/PLCB1	4
D3.down	GO:0071352	cellular response to interleukin-2	4/767	13/17653	0.0018459	0.0353931	0.0299522	SYK/JAK1/STAT5A/STAT5B	4
D3.down	GO:0031669	cellular response to nutrient levels	19/767	208/17653	0.00185916	0.0355071	0.0300487	NUAK2/TSC1/MAPK1/VDR/SREBF1/MAP3K5/LAMP2/BCL11A/CLEC16A/ZFYVE1/NCOA1/SSH1/ULK1/GABARAPL1/KIAA1324/BAIAP2/CBL/INHBB/ATG7	19
D3.down	GO:0042116	macrophage activation	9/767	65/17653	0.00190019	0.0360772	0.0305311	ITGAM/IL4R/SYK/SHPK/SLC11A1/CD93/APP/FPR2/SBNO2	9
D3.down	GO:0046627	negative regulation of insulin receptor signaling pathway	6/767	31/17653	0.00191346	0.0360772	0.0305311	GRB10/TSC1/PRKCD/PRKCB/PTPN1/PRKCZ	6
D3.down	GO:0046637	regulation of alpha-beta T cell differentiation	8/767	53/17653	0.00191764	0.0360772	0.0305311	IL4R/SYK/NLRP3/LOXL3/AP3D1/BCL6/HLX/PRKCZ	8
D3.down	GO:0050708	regulation of protein secretion	32/767	426/17653	0.0019259	0.0360772	0.0305311	NOV/IL4R/WLS/TTN/SYK/SREBF1/NLRP3/IL17RA/FGR/MIDN/VPS35/CSF1R/LYN/NLRP12/MBP/STXBP5/NLRP1/ORM1/IRS2/RAB11FIP1/ORM2/PRKCA/ADAM8/CD14/STX4/TMBIM6/ABAT/MAVS/PFKM/INHBB/GPI/PRKCZ	32
D3.down	GO:0030316	osteoclast differentiation	11/767	91/17653	0.00193364	0.0360772	0.0305311	RASSF2/INPP5D/LILRB3/NOTCH2/CSF1R/TJP2/CEBPB/GNAS/SBNO2/PAFAH1B1/GAB2	11
D3.down	GO:0046632	alpha-beta T cell differentiation	11/767	91/17653	0.00193364	0.0360772	0.0305311	IL4R/SYK/STAT6/NLRP3/BMX/LOXL3/AP3D1/BCL6/HLX/SEMA4A/PRKCZ	11
D3.down	GO:0046620	regulation of organ growth	12/767	105/17653	0.00199702	0.0371171	0.0314111	BCL2L11/PAK1/NOTCH1/FLVCR1/JARID2/RBPJ/BASP1/CTDP1/POR/STK4/HLX/WWC3	12
D3.down	GO:0002294	CD4-positive, alpha-beta T cell differentiation involved in immune response	8/767	54/17653	0.00216711	0.0400532	0.0338959	IL4R/STAT6/NLRP3/LOXL3/BCL6/HLX/SEMA4A/PRKCZ	8
D3.down	GO:0061157	mRNA destabilization	5/767	22/17653	0.00217151	0.0400532	0.0338959	ZFP36L2/ZFP36L1/GIGYF2/PUM1/UPF1	5
D3.down	GO:0071383	cellular response to steroid hormone stimulus	22/767	260/17653	0.00226364	0.0412928	0.034945	ZFP36L2/BCL2L11/VDR/PAK1/SAFB/ZFP36L1/EP300/ABHD2/NR6A1/NCOA1/NCOA6/RXRA/KMT2D/PMEPA1/CFLAR/CASP9/MED12/PADI2/NR2C2/PIAS1/HNRNPU/AKAP13	22
D3.down	GO:0010543	regulation of platelet activation	6/767	32/17653	0.00226977	0.0412928	0.034945	PRKCD/SYK/LYN/THBD/PRKCA/ABAT	6
D3.down	GO:0071624	positive regulation of granulocyte chemotaxis	6/767	32/17653	0.00226977	0.0412928	0.034945	RIPOR2/CXCR2/DAPK2/RAC2/CAMK1D/C5AR1	6
D3.down	GO:0050663	cytokine secretion	18/767	196/17653	0.00228078	0.0412928	0.034945	IL4R/NOTCH1/SYK/NLRP3/IL17RA/FGR/NLRC4/CSF1R/LYN/RBPJ/NLRP12/MBP/NLRP1/ORM1/ORM2/CD14/MAVS/PRKCZ	18
D3.down	GO:0032102	negative regulation of response to external stimulus	25/767	310/17653	0.00228128	0.0412928	0.034945	PLAU/PRKCD/EPHA4/NOV/NFKB1/PROC/NOTCH1/NLRP3/NLRX1/VPS35/HTRA1/NLRP12/TRIB1/NPLOC4/THBD/SEC14L1/PPM1B/SIGLEC10/RTN4/TKFC/ABAT/ABR/PADI2/SEMA4A/SEMA4D	25
D3.down	GO:0043405	regulation of MAP kinase activity	27/767	344/17653	0.00229053	0.0413061	0.0349562	PRKCD/EPHA4/MAPK1/PTPRJ/PAK1/SYK/MADD/MAP3K5/LYN/SPAG9/TRIB1/MAP3K11/IGF1R/ADAM8/ERN1/HGS/MAP3K3/DVL3/TAOK1/STK4/PTPN1/SORL1/IRAK3/KIDINS220/GNAI2/AKAP13/C5AR1	27
D3.down	GO:0002832	negative regulation of response to biotic stimulus	7/767	43/17653	0.00233722	0.0418371	0.0354056	NLRX1/HTRA1/TRIB1/NPLOC4/SEC14L1/PPM1B/TKFC	7
D3.down	GO:1903573	negative regulation of response to endoplasmic reticulum stress	7/767	43/17653	0.00233722	0.0418371	0.0354056	HSPA1A/SYVN1/OS9/TMBIM6/PTPN1/HERPUD1/WFS1	7
D3.down	GO:0061013	regulation of mRNA catabolic process	17/767	181/17653	0.00235482	0.0419971	0.035541	ZFP36L2/HSPA1A/YWHAB/LARP1/PRKCD/ZFP36L1/DHX34/DCP1A/SLC11A1/AGO2/PRKCA/VIM/GIGYF2/PABPC1/HNRNPU/PUM1/UPF1	17
D3.down	GO:0006650	glycerophospholipid metabolic process	28/767	362/17653	0.00237055	0.0421229	0.0356474	PLCG2/LPCAT3/GPCPD1/PIK3CD/ABHD5/INPP5D/MBOAT7/IMPA2/ARF3/BMX/CSF1R/AGPAT4/SCARB1/PLBD1/IRS2/TTC7B/SERINC3/PI4KA/PLB1/MPPE1/HADHB/FPR2/PLD2/RUFY1/PLCB1/PISD/GPAT3/PAFAH1B1	28
D3.down	GO:0032874	positive regulation of stress-activated MAPK cascade	15/767	151/17653	0.00242213	0.0424859	0.0359546	EPHA4/RASSF2/PAK1/SYK/MAP3K5/SPAG9/MAP3K11/APP/ERN1/HIPK2/MAP3K3/DVL3/TAOK1/PLCB1/PTPN1	15
D3.down	GO:0051656	establishment of organelle localization	33/767	450/17653	0.00242434	0.0424859	0.0359546	NEFH/KIF1B/LAMP1/IL4R/PIK3CD/KIF13A/PDPK1/SEC16A/SYK/FGR/MYH9/LYN/WIPI1/ADGRE2/AP3D1/NDEL1/BICD2/RAC2/STX4/SEC24C/MYO5A/SCRIB/NUMA1/MAP4/CBL/DYNC1H1/HNRNPU/GOLGA2/ARFGAP3/PAFAH1B1/NDE1/GAB2/PRKCZ	33
D3.down	GO:0002287	alpha-beta T cell activation involved in immune response	8/767	55/17653	0.00244136	0.0424859	0.0359546	IL4R/STAT6/NLRP3/LOXL3/BCL6/HLX/SEMA4A/PRKCZ	8
D3.down	GO:0002293	alpha-beta T cell differentiation involved in immune response	8/767	55/17653	0.00244136	0.0424859	0.0359546	IL4R/STAT6/NLRP3/LOXL3/BCL6/HLX/SEMA4A/PRKCZ	8
D3.down	GO:0001701	in utero embryonic development	25/767	312/17653	0.00248605	0.0424859	0.0359546	KLF2/MAPK1/BCL2L11/ZFP36L1/NOTCH1/MYH9/FLVCR1/TANC2/RBPJ/CEBPB/NCOA1/RXRA/MFN2/ANKRD11/NDEL1/SEC24C/STK4/CNOT3/BPTF/EPAS1/ZMIZ1/KIDINS220/GPI/HS6ST1/ZFAT	25
D3.down	GO:0044262	cellular carbohydrate metabolic process	22/767	262/17653	0.00248865	0.0424859	0.0359546	GSK3B/PHKB/GBE1/NDST1/GAA/MIDN/IMPA2/MANBA/STK40/MGAM/IRS2/SIK3/PYGL/PGM1/DGAT2/TKFC/GANC/PFKM/PHKA2/PTAFR/PGD/CBFA2T3	22
D3.down	GO:0032930	positive regulation of superoxide anion generation	4/767	14/17653	0.00249608	0.0424859	0.0359546	PRKCD/ITGAM/ITGB2/FPR2	4
D3.down	GO:0045623	negative regulation of T-helper cell differentiation	4/767	14/17653	0.00249608	0.0424859	0.0359546	IL4R/LOXL3/BCL6/HLX	4
D3.down	GO:0070669	response to interleukin-2	4/767	14/17653	0.00249608	0.0424859	0.0359546	SYK/JAK1/STAT5A/STAT5B	4
D3.down	GO:0070672	response to interleukin-15	4/767	14/17653	0.00249608	0.0424859	0.0359546	JAK1/STAT5A/STAT5B/PLCB1	4
D3.down	GO:1900103	positive regulation of endoplasmic reticulum unfolded protein response	4/767	14/17653	0.00249608	0.0424859	0.0359546	HSPA1A/BCL2L11/ERN1/PTPN1	4
D3.down	GO:1903894	regulation of IRE1-mediated unfolded protein response	4/767	14/17653	0.00249608	0.0424859	0.0359546	HSPA1A/BCL2L11/TMBIM6/PTPN1	4
D3.down	GO:0036503	ERAD pathway	11/767	94/17653	0.00250913	0.0425587	0.0360162	VCP/BAG6/NPLOC4/UBE4B/SEL1L/SYVN1/OS9/USP19/UGGT1/HERPUD1/WFS1	11
D3.down	GO:0051090	regulation of DNA binding transcription factor activity	31/767	416/17653	0.00253926	0.0429197	0.0363217	HSPA1A/CRTC2/ITGB2/NFKB1/MAPK1/CHP1/SYK/NLRP3/ADGRG3/EP300/SGK1/NLRC4/NLRX1/WWP2/NLRP12/TAF6/TRIB1/NFAM1/TP53BP1/ADAM8/APP/HIPK2/CFLAR/PRKCB/MAVS/CAMK1D/RPS6KA5/IRAK3/HSPA1B/WFS1/PRKCZ	31
D3.down	GO:1903829	positive regulation of cellular protein localization	27/767	347/17653	0.00258621	0.0435615	0.0368649	NPEPPS/YWHAB/GSK3B/PRKCD/ITGAM/MAPK1/CHP1/PDPK1/BCL2L11/SEC16A/PAK1/WBP11/ZBED3/CEP131/MSN/SSH1/NIPBL/HUWE1/GNL3L/RTN4/RAC2/STX4/TPR/MAVS/NUMA1/ITGAX/SORL1	27
D3.down	GO:0050688	regulation of defense response to virus	9/767	68/17653	0.00261032	0.0437665	0.0370383	RNF216/NLRX1/HTRA1/NPLOC4/SEC14L1/PPM1B/TKFC/MAVS/PUM1	9
D3.down	GO:0006644	phospholipid metabolic process	34/767	470/17653	0.00261642	0.0437665	0.0370383	PLCG2/LPCAT3/PRKCD/GPCPD1/PIK3CD/ABHD5/INPP5D/WDR91/MBOAT7/FGR/IMPA2/ARF3/BMX/CSF1R/AGPAT4/SCARB1/LYN/PLBD1/IRS2/WDR81/TTC7B/SERINC3/PI4KA/PLB1/MPPE1/HADHB/FPR2/PLD2/RUFY1/PLCB1/PISD/SGMS2/GPAT3/PAFAH1B1	34
D3.down	GO:0002691	regulation of cellular extravasation	5/767	23/17653	0.00267671	0.044621	0.0377615	RIPOR2/ADAM8/ABR/PLCB1/PTAFR	5
D3.down	GO:0032956	regulation of actin cytoskeleton organization	26/767	331/17653	0.00270558	0.0449479	0.0380381	ARAP1/PPFIA1/TSC1/PRKCD/CTTN/WIPF2/PAK1/PPM1F/F11R/FSCN1/PXN/HCLS1/CSF1R/PREX1/ACTR3B/SSH2/SSH1/ARHGDIB/GSN/MYADM/RAC2/TAOK1/BAIAP2/WASHC2C/ALMS1/AKAP13	26
D3.down	GO:1990823	response to leukemia inhibitory factor	11/767	95/17653	0.00272913	0.0450306	0.0381081	NEFH/KDM5B/TLE4/JARID2/CTBP2/PARP16/BCLAF1/RFX2/PADI2/SBNO2/HNRNPU	11
D3.down	GO:1990830	cellular response to leukemia inhibitory factor	11/767	95/17653	0.00272913	0.0450306	0.0381081	NEFH/KDM5B/TLE4/JARID2/CTBP2/PARP16/BCLAF1/RFX2/PADI2/SBNO2/HNRNPU	11
D3.down	GO:0002637	regulation of immunoglobulin production	8/767	56/17653	0.00274207	0.0450907	0.038159	IL4R/STAT6/PRKDC/TP53BP1/BCL6/STX4/TMBIM6/GPI	8
D3.down	GO:0032872	regulation of stress-activated MAPK cascade	19/767	216/17653	0.00285033	0.0467127	0.0395316	EPHA4/RASSF2/MAPK1/PAK1/SYK/MAP3K5/SPAG9/MAP3K11/IGF1R/APP/ERN1/HIPK2/MAP3K3/DVL3/TAOK1/PLCB1/PTPN1/NCOR1/PAFAH1B1	19
D3.down	GO:0002791	regulation of peptide secretion	33/767	455/17653	0.00288289	0.0470872	0.0398486	NOV/IL4R/WLS/TTN/SYK/SREBF1/NLRP3/IL17RA/FGR/MIDN/VPS35/CSF1R/LYN/NLRP12/MBP/STXBP5/NLRP1/ORM1/IRS2/RAB11FIP1/ORM2/PRKCA/ADAM8/CD14/ARHGEF7/STX4/TMBIM6/ABAT/MAVS/PFKM/INHBB/GPI/PRKCZ	33
D3.down	GO:0045862	positive regulation of proteolysis	27/767	350/17653	0.00291383	0.0474328	0.040141	HSPA1A/GSK3B/EPHA4/BCL2L11/HIP1/PPM1F/NLRP3/MYH9/VCP/MAP3K5/NLRC4/BAG6/LYN/NLRP12/MBP/TRIB1/NLRP1/ADAM8/APP/ASPH/GSN/CFLAR/CASP9/PIAS1/CBFA2T3/HERPUD1/HSPA1B	27
D3.down	GO:0070997	neuron death	25/767	316/17653	0.00294278	0.047744	0.0404043	TSC1/GSK3B/ITGAM/CHP1/PDPK1/BCL2L11/MAP3K5/VPS35/CEBPB/NLRP1/MAP3K11/SSH1/ADAM8/APP/HIPK2/CASP9/ADARB1/RILPL1/SORL1/SOD2/CBL/ATG7/GPI/WFS1/C5AR1	25
D3.down	GO:0007409	axonogenesis	33/767	456/17653	0.00298301	0.0482353	0.0408201	GRB10/NEFH/SIPA1L1/AUTS2/EPHA4/CTTN/PIK3CD/MAPK1/ZSWIM8/PAK1/NOTCH1/PITPNA/CSF1R/NUMB/VCL/SSH2/IRS2/SSH1/ULK1/PRKCA/APP/NDEL1/RTN4/SH3KBP1/BAIAP2/ADARB1/RPS6KA5/SEMA4A/PAFAH1B1/GAB2/SEMA4D/PLXND1/KIF13B	33
D3.down	GO:0045646	regulation of erythrocyte differentiation	7/767	45/17653	0.0030537	0.0490798	0.0415348	HSPA1A/ZFP36L1/INPP5D/LYN/KLF13/STAT5B/HSPA1B	7
D3.down	GO:0051099	positive regulation of binding	16/767	170/17653	0.00305547	0.0490798	0.0415348	GSK3B/EPHA4/EP300/MMP9/CTBP2/HMBOX1/NIPBL/RIPOR2/APP/HIPK2/GNL3L/ARHGEF7/RAPGEF2/STK4/HERPUD1/PLXND1	16
D3.down	GO:1900077	negative regulation of cellular response to insulin stimulus	6/767	34/17653	0.00312947	0.0501025	0.0424003	GRB10/TSC1/PRKCD/PRKCB/PTPN1/PRKCZ	6
D3.down	GO:0043500	muscle adaptation	12/767	111/17653	0.00318855	0.0508804	0.0430586	PAK1/JARID2/CTDP1/PRKCA/CAMK2G/ATP2B4/GSN/CFLAR/GTF2I/KDM4A/LMNA/AKAP13	12
D3.down	GO:0010950	positive regulation of endopeptidase activity	16/767	171/17653	0.00323907	0.0512832	0.0433995	EPHA4/BCL2L11/HIP1/PPM1F/NLRP3/VCP/MAP3K5/NLRC4/LYN/NLRP12/MBP/NLRP1/ASPH/GSN/CFLAR/CASP9	16
D3.down	GO:0019682	glyceraldehyde-3-phosphate metabolic process	5/767	24/17653	0.00326184	0.0512832	0.0433995	SHPK/TALDO1/TKT/TKFC/PGD	5
D3.down	GO:0050779	RNA destabilization	5/767	24/17653	0.00326184	0.0512832	0.0433995	ZFP36L2/ZFP36L1/GIGYF2/PUM1/UPF1	5
D3.down	GO:0043371	negative regulation of CD4-positive, alpha-beta T cell differentiation	4/767	15/17653	0.00328779	0.0512832	0.0433995	IL4R/LOXL3/BCL6/HLX	4
D3.down	GO:0045408	regulation of interleukin-6 biosynthetic process	4/767	15/17653	0.00328779	0.0512832	0.0433995	INPP5D/NLRP12/CEBPB/PTAFR	4
D3.down	GO:0071801	regulation of podosome assembly	4/767	15/17653	0.00328779	0.0512832	0.0433995	FSCN1/LCP1/MSN/GSN	4
D3.down	GO:0098787	mRNA cleavage involved in mRNA processing	4/767	15/17653	0.00328779	0.0512832	0.0433995	HSPA1A/ERN1/TMBIM6/CPSF7	4
D3.down	GO:0031348	negative regulation of defense response	17/767	187/17653	0.00330801	0.0513028	0.0434161	PRKCD/NOV/NFKB1/PROC/NLRP3/NLRX1/VPS35/HTRA1/NLRP12/NPLOC4/SEC14L1/PPM1B/SIGLEC10/TKFC/ABR/SCRIB/IRAK3	17
D3.down	GO:1902903	regulation of supramolecular fiber organization	26/767	336/17653	0.0033102	0.0513028	0.0434161	HSPA1A/ARAP1/PPFIA1/TSC1/PRKCD/CTTN/WIPF2/PAK1/PPM1F/PXN/HCLS1/PREX1/ACTR3B/SSH2/SSH1/APP/MID1IP1/GSN/MYADM/RAC2/BAIAP2/WASHC2C/ALMS1/NUMA1/HSPA1B/AKAP13	26
D3.down	GO:0032091	negative regulation of protein binding	11/767	98/17653	0.00348393	0.0538121	0.0455397	GSK3B/PRKCD/SPAG9/LRPAP1/RIPOR2/GNL3L/ACTB/TMBIM6/SORL1/GOLGA2/TFIP11	11
D3.down	GO:0010952	positive regulation of peptidase activity	17/767	188/17653	0.00349429	0.0538121	0.0455397	EPHA4/BCL2L11/HIP1/PPM1F/NLRP3/VCP/MAP3K5/NLRC4/LYN/NLRP12/MBP/NLRP1/APP/ASPH/GSN/CFLAR/CASP9	17
D3.down	GO:1901615	organic hydroxy compound metabolic process	35/767	497/17653	0.00352069	0.0540471	0.0457385	PLCG2/ITGAM/NFKB1/CYP27A1/VDR/SREBF1/INPP5D/IMPA2/BTBD9/CPQ/VPS35/SCARB1/CYP4F3/NFE2L1/CYB5R3/RXRA/ACLY/POR/APP/TRERF1/ALDH2/SCAP/DGAT2/PLB1/TKFC/APOBR/RAPGEF2/MYO5A/ABAT/PLCB1/PTAFR/OSBPL2/EPAS1/SORL1/PDXK	35
D3.down	GO:0050863	regulation of T cell activation	25/767	321/17653	0.00361184	0.0552713	0.0467746	SLC46A2/IL4R/PDPK1/PAK1/SYK/NLRP3/DOCK8/LYN/CEBPB/DROSHA/LOXL3/SIRPA/STAT5B/RIPOR2/ADAM8/AP3D1/GSN/BCL6/SIRPB1/RAC2/HLX/ZMIZ1/PRKAR1A/CCDC88B/PRKCZ	25
D3.down	GO:0090022	regulation of neutrophil chemotaxis	6/767	35/17653	0.0036406	0.0553622	0.0468515	RIPOR2/CXCR2/DAPK2/RAC2/CAMK1D/C5AR1	6
D3.down	GO:1904707	positive regulation of vascular smooth muscle cell proliferation	6/767	35/17653	0.0036406	0.0553622	0.0468515	PAK1/MMP9/MAP3K5/MFN2/ERN1/MEF2D	6
D3.down	GO:0043506	regulation of JUN kinase activity	10/767	85/17653	0.0037279	0.0565127	0.0478251	EPHA4/PAK1/SYK/MAP3K5/SPAG9/MAP3K11/ERN1/DVL3/TAOK1/PTPN1	10
D3.down	GO:0045580	regulation of T cell differentiation	13/767	128/17653	0.00379006	0.0570366	0.0482685	SLC46A2/IL4R/SYK/NLRP3/DROSHA/LOXL3/STAT5B/ADAM8/AP3D1/BCL6/HLX/ZMIZ1/PRKCZ	13
D3.down	GO:0010970	transport along microtubule	14/767	143/17653	0.00379774	0.0570366	0.0482685	NEFH/KIF1B/LAMP1/KIF13A/RPGR/CEP131/APP/AP3D1/NDEL1/BICD2/DYNC1H1/PAFAH1B1/NDE1/PRKCZ	14
D3.down	GO:0099111	microtubule-based transport	14/767	143/17653	0.00379774	0.0570366	0.0482685	NEFH/KIF1B/LAMP1/KIF13A/RPGR/CEP131/APP/AP3D1/NDEL1/BICD2/DYNC1H1/PAFAH1B1/NDE1/PRKCZ	14
D3.down	GO:0035722	interleukin-12-mediated signaling pathway	7/767	47/17653	0.00392694	0.0581771	0.0492336	JAK1/PITPNA/LCP1/MSN/TALDO1/PLCB1/SOD2	7
D3.down	GO:0071349	cellular response to interleukin-12	7/767	47/17653	0.00392694	0.0581771	0.0492336	JAK1/PITPNA/LCP1/MSN/TALDO1/PLCB1/SOD2	7
D3.down	GO:0034110	regulation of homotypic cell-cell adhesion	5/767	25/17653	0.00393364	0.0581771	0.0492336	PRKCD/SYK/LYN/PRKCA/ABAT	5
D3.down	GO:0039528	cytoplasmic pattern recognition receptor signaling pathway in response to virus	5/767	25/17653	0.00393364	0.0581771	0.0492336	NLRX1/NPLOC4/SEC14L1/TKFC/PUM1	5
D3.down	GO:1904646	cellular response to amyloid-beta	5/767	25/17653	0.00393364	0.0581771	0.0492336	GSK3B/EPHA4/IGF1R/APP/FPR2	5
D3.down	GO:0002761	regulation of myeloid leukocyte differentiation	12/767	114/17653	0.00397023	0.0585397	0.0495405	RASSF2/ZFP36L1/INPP5D/LILRB3/NOTCH2/HCLS1/TJP2/LYN/CEBPB/TRIB1/PRKCA/GNAS	12
D3.down	GO:0042058	regulation of epidermal growth factor receptor signaling pathway	10/767	86/17653	0.00405849	0.0596597	0.0504883	ARAP1/PTPRJ/HIP1/MMP9/APP/HGS/EPS15L1/ARHGEF7/SH3KBP1/CBL	10
D3.down	GO:0060326	cell chemotaxis	22/767	273/17653	0.00409216	0.059973	0.0507535	PRKCD/NOV/PIK3CD/ITGB2/NOTCH1/SYK/IL17RA/JAML/PREX1/LYN/ADGRE2/IL6R/RIPOR2/ADAM8/CXCR2/DAPK2/RAC2/FPR2/CSF3R/PADI2/CAMK1D/C5AR1	22
D3.down	GO:0097193	intrinsic apoptotic signaling pathway	23/767	290/17653	0.00410845	0.0600305	0.0508021	HSPA1A/CDIP1/PRKCD/BCL2L11/PPM1F/EP300/PRKDC/MMP9/MAP3K5/BAG6/CEBPB/SYVN1/ERN1/HIPK2/SERINC3/BCLAF1/DAPK2/CASP9/TMBIM6/PTPN1/SOD2/HERPUD1/WFS1	23
D3.down	GO:0043488	regulation of mRNA stability	15/767	160/17653	0.00420842	0.0602409	0.0509801	ZFP36L2/HSPA1A/YWHAB/LARP1/PRKCD/ZFP36L1/DCP1A/SLC11A1/PRKCA/VIM/GIGYF2/PABPC1/HNRNPU/PUM1/UPF1	15
D3.down	GO:0060416	response to growth hormone	6/767	36/17653	0.00421116	0.0602409	0.0509801	MAPK1/PXN/STAT5A/LYN/STAT5B/PTPN1	6
D3.down	GO:0031334	positive regulation of protein complex assembly	21/767	257/17653	0.00423339	0.0602409	0.0509801	HSPA1A/RPA1/GSK3B/CTTN/WIPF2/BCL2L11/PAK1/VCP/FSCN1/LCP1/ACTR3B/MSN/GSN/BCLAF1/RAC2/BAIAP2/WASHC2C/NUMA1/HRK/HSPA1B/TPPP	21
D3.down	GO:0007076	mitotic chromosome condensation	4/767	16/17653	0.00423462	0.0602409	0.0509801	TTN/NCAPD2/PHF13/NIPBL	4
D3.down	GO:0045056	transcytosis	4/767	16/17653	0.00423462	0.0602409	0.0509801	VPS35/LRPAP1/FCGRT/PTAFR	4
D3.down	GO:0045780	positive regulation of bone resorption	4/767	16/17653	0.00423462	0.0602409	0.0509801	SYK/PLEKHM1/PRKCA/ADAM8	4
D3.down	GO:0046852	positive regulation of bone remodeling	4/767	16/17653	0.00423462	0.0602409	0.0509801	SYK/PLEKHM1/PRKCA/ADAM8	4
D3.down	GO:1900151	regulation of nuclear-transcribed mRNA catabolic process, deadenylation-dependent decay	4/767	16/17653	0.00423462	0.0602409	0.0509801	ZFP36L2/ZFP36L1/AGO2/PABPC1	4
D3.down	GO:1900153	positive regulation of nuclear-transcribed mRNA catabolic process, deadenylation-dependent decay	4/767	16/17653	0.00423462	0.0602409	0.0509801	ZFP36L2/ZFP36L1/AGO2/PABPC1	4
D3.down	GO:0090316	positive regulation of intracellular protein transport	17/767	192/17653	0.00432824	0.0613927	0.0519549	NPEPPS/GSK3B/PRKCD/ITGAM/MAPK1/CHP1/SEC16A/PAK1/WBP11/ZBED3/CEP131/HUWE1/RAC2/TPR/MAVS/ITGAX/SORL1	17
D3.down	GO:0048013	ephrin receptor signaling pathway	10/767	87/17653	0.0044118	0.0622719	0.0526989	SIPA1L1/EPHA4/PAK1/MMP9/LYN/RBPJ/ACTB/EPHB4/ARHGEF7/ANKS1A	10
D3.down	GO:0030397	membrane disassembly	7/767	48/17653	0.00442874	0.0622719	0.0526989	PRKCA/NDEL1/PRKCB/TPR/LMNA/NEK9/PAFAH1B1	7
D3.down	GO:0051081	nuclear envelope disassembly	7/767	48/17653	0.00442874	0.0622719	0.0526989	PRKCA/NDEL1/PRKCB/TPR/LMNA/NEK9/PAFAH1B1	7
D3.down	GO:0048017	inositol lipid-mediated signaling	15/767	161/17653	0.00446022	0.0625333	0.0529201	PIK3CD/MAPK1/ZFP36L1/FGR/HCLS1/CSF1R/IRS2/IGF1R/GSN/PI4KA/PLD2/PTAFR/CBL/GAB2/SEMA4D	15
D3.down	GO:0046631	alpha-beta T cell activation	12/767	116/17653	0.00457189	0.0638369	0.0540233	IL4R/SYK/STAT6/NLRP3/BMX/DOCK2/LOXL3/AP3D1/BCL6/HLX/SEMA4A/PRKCZ	12
D3.down	GO:0032496	response to lipopolysaccharide	25/767	327/17653	0.00457952	0.0638369	0.0540233	PLCG2/NFKB1/MAPK1/VDR/NOTCH1/NLRP3/SHPK/OTUD5/SLC11A1/SCARB1/LYN/CEBPB/TRIB1/THBD/CDK19/PRKCA/CD14/CASP9/ABR/PTAFR/SBNO2/IRAK3/TNFRSF10C/C5AR1/UPF1	25
D3.down	GO:0034109	homotypic cell-cell adhesion	9/767	74/17653	0.00465139	0.0643377	0.0544472	PRKCD/SYK/MYH9/LYN/VCL/PRKCA/GNAS/ACTB/ABAT	9
D3.down	GO:0050764	regulation of phagocytosis	9/767	74/17653	0.00465139	0.0643377	0.0544472	SYK/FGR/SLC11A1/DOCK2/SCARB1/SIRPA/SIRPB1/ABR/CAMK1D	9
D3.down	GO:0051258	protein polymerization	22/767	276/17653	0.00465523	0.0643377	0.0544472	HSPA1A/PRKCD/CTTN/WIPF2/PAK1/HCLS1/PREX1/ACTR3B/MID1IP1/NDEL1/GSN/MYADM/RAC2/DIAPH1/CORO7/BAIAP2/WASHC2C/NUMA1/GOLGA2/HSPA1B/NDE1/TPPP	22
D3.down	GO:0010821	regulation of mitochondrion organization	19/767	226/17653	0.00467637	0.0643899	0.0544914	NPEPPS/HSPA1A/YWHAB/GSK3B/CTTN/BCL2L11/SREBF1/WBP11/MMP9/VPS35/CLEC16A/ZBED3/MFN2/HUWE1/RAC2/LMNA/ITGAX/HRK/ATG7	19
D3.down	GO:0007020	microtubule nucleation	5/767	26/17653	0.00469883	0.0643899	0.0544914	HSPA1A/NDEL1/GOLGA2/HSPA1B/NDE1	5
D3.down	GO:0050718	positive regulation of interleukin-1 beta secretion	5/767	26/17653	0.00469883	0.0643899	0.0544914	NLRP3/NLRP12/NLRP1/ORM1/ORM2	5
D3.down	GO:0033044	regulation of chromosome organization	24/767	311/17653	0.00481528	0.0654699	0.0554053	AUTS2/MAPK1/SREBF1/ATRX/JARID2/C6orf89/SETDB1/HMBOX1/NIPBL/KMT2E/HIRA/GNL3L/BCL6/XRCC1/TPR/PADI2/KDM4A/SETD1A/RPS6KA5/NUMA1/BCOR/HNRNPU/PPP1R10/UPF1	24
D3.down	GO:0032715	negative regulation of interleukin-6 production	6/767	37/17653	0.00484512	0.0654699	0.0554053	KLF2/INPP5D/NLRX1/NLRP12/ORM1/IRAK3	6
D3.down	GO:0042092	type 2 immune response	6/767	37/17653	0.00484512	0.0654699	0.0554053	IL4R/STAT6/NLRP3/BCL6/HLX/PRKCZ	6
D3.down	GO:0043370	regulation of CD4-positive, alpha-beta T cell differentiation	6/767	37/17653	0.00484512	0.0654699	0.0554053	IL4R/NLRP3/LOXL3/BCL6/HLX/PRKCZ	6
D3.down	GO:0045124	regulation of bone resorption	6/767	37/17653	0.00484512	0.0654699	0.0554053	SYK/INPP5D/CSF1R/PLEKHM1/PRKCA/ADAM8	6
D3.down	GO:1902850	microtubule cytoskeleton organization involved in mitosis	13/767	132/17653	0.0049271	0.0663926	0.0561862	HSPA1A/NLRC4/NDEL1/SMC1A/TPR/NUMA1/MAP4/DYNC1H1/HNRNPU/GOLGA2/HSPA1B/PAFAH1B1/NDE1	13
D3.down	GO:0070671	response to interleukin-12	7/767	49/17653	0.00497746	0.066517	0.0562914	JAK1/PITPNA/LCP1/MSN/TALDO1/PLCB1/SOD2	7
D3.down	GO:2000107	negative regulation of leukocyte apoptotic process	7/767	49/17653	0.00497746	0.066517	0.0562914	SLC46A2/HCLS1/DOCK8/IRS2/CXCR2/BCL6/TSC22D3	7
D3.down	GO:2000401	regulation of lymphocyte migration	7/767	49/17653	0.00497746	0.066517	0.0562914	DOCK8/MSN/RIPOR2/ADAM8/APP/PADI2/STK10	7
D3.down	GO:0045926	negative regulation of growth	20/767	244/17653	0.00499718	0.0665424	0.0563129	HSPA1A/EPHA4/NOV/PTPRJ/PAK1/NOTCH1/NOTCH2/BCL11A/JARID2/SMARCA2/SERTAD2/CTDP1/RTN4/BCL6/STK4/NAIF1/SEMA4A/HSPA1B/WWC3/SEMA4D	20
D3.down	GO:0018212	peptidyl-tyrosine modification	28/767	382/17653	0.0050068	0.0665424	0.0563129	PRKCD/EPHA4/ITGB2/TPST1/TTN/SYK/JAK1/FGR/BMX/HCLS1/CSF1R/STAT5A/LYN/IGF1R/SCYL1/IL6R/STAT5B/CUX1/APP/PRAG1/EPHB4/PTPN1/CSF2RA/CBL/CNTRL/MVP/SEMA4D/PRKCZ	28
D3.down	GO:0001892	embryonic placenta development	10/767	89/17653	0.00519085	0.0688	0.0582235	MAPK1/ZFP36L1/RBPJ/CEBPB/NCOA1/STK4/BPTF/EPAS1/HS6ST1/ZFAT	10
D3.down	GO:0051091	positive regulation of DNA binding transcription factor activity	20/767	245/17653	0.00522685	0.0690884	0.0584675	HSPA1A/CRTC2/ITGB2/NFKB1/NLRP3/EP300/NLRC4/NFAM1/TP53BP1/ADAM8/APP/HIPK2/CFLAR/PRKCB/MAVS/CAMK1D/RPS6KA5/IRAK3/HSPA1B/PRKCZ	20
D3.down	GO:0016241	regulation of macroautophagy	15/767	164/17653	0.00529005	0.0693866	0.0587199	LARP1/TSC1/EXOC8/ATP6V0A1/ATP6V1A/VPS35/CLEC16A/TBC1D14/MFN2/ULK1/ERN1/QSOX1/KIAA1324/GNAI3/LAMTOR4	15
D3.down	GO:0006479	protein methylation	16/767	180/17653	0.00533763	0.0693866	0.0587199	AUTS2/NSD3/ATRX/VCP/FBXO11/JARID2/WDR82/SETDB1/KMT2C/KMT2D/KMT2E/SETD1B/KDM4A/SETD1A/BCOR/TET2	16
D3.down	GO:0008213	protein alkylation	16/767	180/17653	0.00533763	0.0693866	0.0587199	AUTS2/NSD3/ATRX/VCP/FBXO11/JARID2/WDR82/SETDB1/KMT2C/KMT2D/KMT2E/SETD1B/KDM4A/SETD1A/BCOR/TET2	16
D3.down	GO:0031065	positive regulation of histone deacetylation	4/767	17/17653	0.00534953	0.0693866	0.0587199	SREBF1/C6orf89/NIPBL/BCL6	4
D3.down	GO:0039535	regulation of RIG-I signaling pathway	4/767	17/17653	0.00534953	0.0693866	0.0587199	NLRX1/NPLOC4/SEC14L1/PUM1	4
D3.down	GO:0042226	interleukin-6 biosynthetic process	4/767	17/17653	0.00534953	0.0693866	0.0587199	INPP5D/NLRP12/CEBPB/PTAFR	4
D3.down	GO:0045063	T-helper 1 cell differentiation	4/767	17/17653	0.00534953	0.0693866	0.0587199	IL4R/STAT6/HLX/SEMA4A	4
D3.down	GO:0090311	regulation of protein deacetylation	6/767	38/17653	0.00554648	0.0711659	0.0602257	FRY/SREBF1/EP300/C6orf89/NIPBL/BCL6	6
D3.down	GO:0051294	establishment of spindle orientation	5/767	27/17653	0.00556406	0.0711659	0.0602257	NDEL1/NUMA1/MAP4/PAFAH1B1/NDE1	5
D3.down	GO:1904645	response to amyloid-beta	5/767	27/17653	0.00556406	0.0711659	0.0602257	GSK3B/EPHA4/IGF1R/APP/FPR2	5
D3.down	GO:0050879	multicellular organismal movement	7/767	50/17653	0.00557576	0.0711659	0.0602257	GAA/VPS35/HIPK2/RCSD1/XRCC1/VTI1A/GIGYF2	7
D3.down	GO:0050881	musculoskeletal movement	7/767	50/17653	0.00557576	0.0711659	0.0602257	GAA/VPS35/HIPK2/RCSD1/XRCC1/VTI1A/GIGYF2	7
D3.down	GO:0043161	proteasome-mediated ubiquitin-dependent protein catabolic process	29/767	403/17653	0.00558937	0.0711659	0.0602257	HECTD4/HSPA1A/GSK3B/RNF216/VCP/BTBD9/WWP2/CLEC16A/BAG6/FBXL20/TRIB1/NPLOC4/TBL1X/ABTB1/UBE4B/SEL1L/SYVN1/OS9/FBXL18/USP19/RNF44/HERC2/ZNRF1/PIAS1/CBFA2T3/HERPUD1/HSPA1B/UBE2H/WFS1	29
D3.down	GO:0032886	regulation of microtubule-based process	17/767	197/17653	0.00559368	0.0711659	0.0602257	HSPA1A/GSK3B/NEFH/LAMP1/PAK1/CEP131/MID1IP1/BICD2/SMC1A/TAOK1/DIAPH1/TPR/NUMA1/DYNC1H1/HNRNPU/HSPA1B/PAFAH1B1	17
D3.down	GO:0022612	gland morphogenesis	12/767	119/17653	0.00560888	0.0711659	0.0602257	KDM5B/VDR/NOTCH1/STAT6/CSF1R/CEBPB/RXRA/MSN/SULF2/CFLAR/SCRIB/PLXND1	12
D3.down	GO:1905269	positive regulation of chromatin organization	10/767	90/17653	0.00561875	0.0711659	0.0602257	AUTS2/SREBF1/JARID2/C6orf89/SETDB1/NIPBL/KMT2E/BCL6/TPR/RPS6KA5	10
D3.down	GO:1901214	regulation of neuron death	22/767	281/17653	0.00573606	0.0724626	0.061323	TSC1/GSK3B/ITGAM/CHP1/PDPK1/BCL2L11/MAP3K5/VPS35/CEBPB/MAP3K11/SSH1/ADAM8/HIPK2/CASP9/RILPL1/SORL1/SOD2/CBL/ATG7/GPI/WFS1/C5AR1	22
D3.down	GO:0006397	mRNA processing	34/767	495/17653	0.00582735	0.0734247	0.0621372	HSPA1A/SF3B2/PHRF1/AHCYL1/DDX23/POLR2A/SAFB/ZFP36L1/SPEN/WBP11/ESS2/USP4/SNRNP200/ZC3H3/CWC25/DHX8/APP/ERN1/CDK11B/TMBIM6/CASC3/VIRMA/ADARB1/SRRM2/SRSF4/PABPC1/CDK11A/HNRNPU/EIF4A3/CHERP/SON/TFIP11/SF3A1/CPSF7	34
D3.down	GO:0008203	cholesterol metabolic process	13/767	135/17653	0.0059477	0.0747469	0.0632562	SREBF1/SCARB1/NFE2L1/CYB5R3/RXRA/ACLY/POR/APP/TRERF1/SCAP/DGAT2/APOBR/SORL1	13
D3.down	GO:0090630	activation of GTPase activity	10/767	91/17653	0.0060737	0.0761331	0.0644293	TSC1/SIPA1L1/CCDC125/TBC1D13/TBC1D1/RABGAP1L/TBC1D14/NDEL1/SCRIB/TBC1D2	10
D3.down	GO:0061564	axon development	34/767	497/17653	0.00618772	0.0773625	0.0654696	GRB10/NEFH/SIPA1L1/AUTS2/EPHA4/CTTN/PIK3CD/MAPK1/ZSWIM8/PAK1/NOTCH1/PITPNA/CSF1R/NUMB/VCL/SSH2/IRS2/SSH1/ULK1/CTNNA1/PRKCA/APP/NDEL1/RTN4/SH3KBP1/BAIAP2/ADARB1/RPS6KA5/SEMA4A/PAFAH1B1/GAB2/SEMA4D/PLXND1/KIF13B	34
D3.down	GO:0002758	innate immune response-activating signal transduction	22/767	283/17653	0.00622274	0.0774013	0.0655025	PLCG2/HSPA1A/PRKCD/ITGAM/ITGB2/NFKB1/PDPK1/ICAM3/PAK1/SYK/EP300/NLRX1/LYN/NPLOC4/SEC14L1/CD14/TKFC/CREBBP/RPS6KA5/IRAK3/HSPA1B/PUM1	22
D3.down	GO:0033673	negative regulation of kinase activity	22/767	283/17653	0.00622274	0.0774013	0.0655025	FAM212B/PRKCD/CHP1/PDPK1/PTPRJ/PPM1F/MIDN/PREX1/LYN/TRIB1/WNK1/IRS2/IGF1R/MLLT1/ADARB1/PTPN1/SORL1/CBL/IRAK3/HNRNPU/PRKAR1A/MVP	22
D3.down	GO:1990778	protein localization to cell periphery	21/767	266/17653	0.00624798	0.0774574	0.06555	PPFIA1/KIF1B/KIF13A/PDPK1/F11R/VPS35/NUMB/PACS1/PACSIN1/TMEM88/TTC7B/TTC7A/MYADM/STX4/RAPGEF2/MYO5A/RILPL1/SCRIB/NUMA1/EHD3/PRKCZ	21
D3.down	GO:0043367	CD4-positive, alpha-beta T cell differentiation	8/767	64/17653	0.00631028	0.0774574	0.06555	IL4R/STAT6/NLRP3/LOXL3/BCL6/HLX/SEMA4A/PRKCZ	8
D3.down	GO:0030225	macrophage differentiation	6/767	39/17653	0.00631921	0.0774574	0.06555	MMP9/HCLS1/CSF1R/TRIB1/PRKCA/APP	6
D3.down	GO:0046638	positive regulation of alpha-beta T cell differentiation	6/767	39/17653	0.00631921	0.0774574	0.06555	IL4R/SYK/NLRP3/AP3D1/HLX/PRKCZ	6
D3.down	GO:1901186	positive regulation of ERBB signaling pathway	6/767	39/17653	0.00631921	0.0774574	0.06555	ARAP1/HIP1/MMP9/RBPJ/RTN4/CBL	6
D3.down	GO:0038094	Fc-gamma receptor signaling pathway	13/767	136/17653	0.00632306	0.0774574	0.06555	PLCG2/ELMO1/PRKCD/WIPF2/MAPK1/PAK1/SYK/FGR/LYN/FCGRT/ACTB/PLD2/BAIAP2	13
D3.down	GO:0018393	internal peptidyl-lysine acetylation	14/767	152/17653	0.00651146	0.0790658	0.0669112	CRTC2/AUTS2/EP300/KAT8/BAG6/KANSL1/NCOA1/YEATS2/PHF20/POR/BRD8/KAT6A/CREBBP/RPS6KA5	14
D3.down	GO:0006379	mRNA cleavage	5/767	28/17653	0.00653585	0.0790658	0.0669112	HSPA1A/AGO2/ERN1/TMBIM6/CPSF7	5
D3.down	GO:0032594	protein transport within lipid bilayer	5/767	28/17653	0.00653585	0.0790658	0.0669112	HIP1/VPS35/AP3D1/RILPL1/SCRIB	5
D3.down	GO:0033598	mammary gland epithelial cell proliferation	5/767	28/17653	0.00653585	0.0790658	0.0669112	KDM5B/MAPK1/STAT6/CEBPB/RTN4	5
D3.down	GO:0051156	glucose 6-phosphate metabolic process	5/767	28/17653	0.00653585	0.0790658	0.0669112	SHPK/TALDO1/TKT/PGD/GPI	5
D3.down	GO:0043487	regulation of RNA stability	15/767	168/17653	0.00658632	0.0792844	0.0670962	ZFP36L2/HSPA1A/YWHAB/LARP1/PRKCD/ZFP36L1/DCP1A/SLC11A1/PRKCA/VIM/GIGYF2/PABPC1/HNRNPU/PUM1/UPF1	15
D3.down	GO:1900034	regulation of cellular response to heat	9/767	78/17653	0.00658661	0.0792844	0.0670962	HSPA1A/RPA1/GSK3B/MAPK1/EP300/CAMK2G/TPR/CREBBP/HSPA1B	9
D3.down	GO:0033005	positive regulation of mast cell activation	4/767	18/17653	0.00664478	0.0793937	0.0671886	IL4R/SYK/FGR/GAB2	4
D3.down	GO:0036010	protein localization to endosome	4/767	18/17653	0.00664478	0.0793937	0.0671886	MSN/PACSIN2/SCRIB/SORL1	4
D3.down	GO:0046639	negative regulation of alpha-beta T cell differentiation	4/767	18/17653	0.00664478	0.0793937	0.0671886	IL4R/LOXL3/BCL6/HLX	4
D3.down	GO:0072659	protein localization to plasma membrane	19/767	234/17653	0.00675237	0.0804809	0.0681087	PPFIA1/KIF13A/PDPK1/F11R/VPS35/NUMB/PACS1/PACSIN1/TMEM88/TTC7B/TTC7A/MYADM/STX4/RAPGEF2/MYO5A/RILPL1/SCRIB/EHD3/PRKCZ	19
D3.down	GO:0016125	sterol metabolic process	14/767	153/17653	0.00689016	0.081922	0.0693282	CYP27A1/SREBF1/SCARB1/NFE2L1/CYB5R3/RXRA/ACLY/POR/APP/TRERF1/SCAP/DGAT2/APOBR/SORL1	14
D3.down	GO:1903313	positive regulation of mRNA metabolic process	8/767	65/17653	0.00692924	0.0821852	0.069551	ZFP36L2/HSPA1A/ZFP36L1/AGO2/GIGYF2/PABPC1/PUM1/UPF1	8
D3.down	GO:0045785	positive regulation of cell adhesion	28/767	392/17653	0.00705526	0.0834758	0.0706432	TSC1/GSK3B/IL4R/PDPK1/PTPRJ/PAK1/SYK/PPM1F/NLRP3/APBB1IP/DOCK8/PREX1/LYN/SIRPA/STAT5B/PRKCA/ADAM8/AP3D1/MYADM/BCL6/ARHGEF7/SIRPB1/STX4/PTAFR/HLX/ZMIZ1/CCDC88B/PRKCZ	28
D3.down	GO:0050920	regulation of chemotaxis	17/767	202/17653	0.00714521	0.0843343	0.0713697	NOV/ZSWIM8/NOTCH1/PPM1F/LYN/IL6R/RIPOR2/CXCR2/DAPK2/RAC2/STX4/FPR2/PADI2/CAMK1D/SEMA4A/C5AR1/SEMA4D	17
D3.down	GO:0031099	regeneration	16/767	186/17653	0.00726967	0.0852175	0.0721172	EPHA4/NOV/IGF2R/NOTCH1/CPQ/CEBPB/LCP1/ULK1/CTNNA1/UPF2/NDEL1/SULF2/GSN/RTN4/CFLAR/C5AR1	16
D3.down	GO:0002687	positive regulation of leukocyte migration	12/767	123/17653	0.00727274	0.0852175	0.0721172	DOCK8/IL6R/RIPOR2/ADAM8/APP/CXCR2/DAPK2/RAC2/FPR2/CAMK1D/PTAFR/C5AR1	12
D3.down	GO:0042476	odontogenesis	12/767	123/17653	0.00727274	0.0852175	0.0721172	BCL2L11/SLC24A4/CNNM4/HTRA1/ANKRD11/CTNNA1/TUFT1/MYO5A/NFIC/CSF3R/BCOR/ITGB4	12
D3.down	GO:0030308	negative regulation of cell growth	15/767	170/17653	0.0073239	0.0856102	0.0724495	HSPA1A/EPHA4/NOV/PTPRJ/PAK1/BCL11A/SMARCA2/SERTAD2/CTDP1/RTN4/BCL6/NAIF1/SEMA4A/HSPA1B/SEMA4D	15
D3.down	GO:0031349	positive regulation of defense response	32/767	466/17653	0.00735543	0.085772	0.0725864	PLCG2/HSPA1A/PRKCD/ITGAM/LAMP1/ITGB2/NFKB1/PDPK1/ICAM3/PAK1/SYK/AP1G1/IL17RA/EP300/PRKDC/NLRC4/NLRX1/LYN/NLRP12/NPLOC4/CDK19/SEC14L1/STAT5B/ADAM8/CD14/TKFC/MAVS/CREBBP/RPS6KA5/IRAK3/HSPA1B/PUM1	32
D3.down	GO:0006801	superoxide metabolic process	8/767	66/17653	0.00759297	0.0881184	0.0745721	PRKCD/ITGAM/ITGB2/SYK/PREX1/NCF2/FPR2/SOD2	8
D3.down	GO:1902117	positive regulation of organelle assembly	8/767	66/17653	0.00759297	0.0881184	0.0745721	SEPT9/FSCN1/LCP1/MSN/ULK1/KIAA1324/NUMA1/DYNC1H1	8
D3.down	GO:0010614	negative regulation of cardiac muscle hypertrophy	5/767	29/17653	0.00762059	0.0882278	0.0746647	PAK1/JARID2/CTDP1/ATP2B4/LMNA	5
D3.down	GO:0030198	extracellular matrix organization	25/767	341/17653	0.00770237	0.0888535	0.0751942	EXOC8/VCAN/ITGAM/ITGB2/PECAM1/ICAM3/ADAM19/CRISPLD2/NOTCH1/VWF/F11R/MMP9/FSCN1/HTRA1/TGFBI/LCP1/LOXL3/ADAM8/APP/SULF2/MPZL3/CFLAR/TIMP2/ITGAX/ITGB4	25
D3.down	GO:0110053	regulation of actin filament organization	20/767	254/17653	0.00771126	0.0888535	0.0751942	ARAP1/PPFIA1/TSC1/PRKCD/CTTN/WIPF2/PAK1/PPM1F/PXN/HCLS1/PREX1/ACTR3B/SSH2/SSH1/GSN/MYADM/RAC2/BAIAP2/WASHC2C/ALMS1	20
D3.down	GO:0032970	regulation of actin filament-based process	27/767	377/17653	0.0077897	0.0893971	0.0756542	ARAP1/PPFIA1/TSC1/PRKCD/CTTN/WIPF2/PAK1/PPM1F/F11R/MYH9/FSCN1/PXN/HCLS1/CSF1R/PREX1/ACTR3B/SSH2/SSH1/ARHGDIB/GSN/MYADM/RAC2/TAOK1/BAIAP2/WASHC2C/ALMS1/AKAP13	27
D3.down	GO:0002638	negative regulation of immunoglobulin production	3/767	10/17653	0.00779529	0.0893971	0.0756542	PRKDC/BCL6/TMBIM6	3
D3.down	GO:0007163	establishment or maintenance of cell polarity	17/767	204/17653	0.00785566	0.0898769	0.0760603	PAK1/MYH9/FSCN1/DOCK2/DOCK8/MSN/RIPOR2/CTNNA1/NDEL1/GSN/LMNA/SCRIB/NUMA1/MAP4/PAFAH1B1/NDE1/PRKCZ	17
D3.down	GO:0034250	positive regulation of cellular amide metabolic process	13/767	140/17653	0.00801684	0.0900628	0.0762176	LARP1/PRKCD/EPHA4/MAPK1/RXRA/APP/VIM/PTAFR/PABPC1/EIF4A3/NCOR1/NCOR2/FAM129A	13
D3.down	GO:0048193	Golgi vesicle transport	26/767	360/17653	0.00803317	0.0900628	0.0762176	TGOLN2/LAMP1/KIF13A/PROC/SEC16A/AP1G1/ARF3/VCP/TBC1D14/WIPI1/SCYL1/CUX1/AP3D1/MPPE1/BICD2/SNX1/STX4/SEC24C/VTI1A/MYO5A/CORO7/SORL1/EHD3/DYNC1H1/GOLGA2/ARFGAP3	26
D3.down	GO:0071496	cellular response to external stimulus	23/767	307/17653	0.00805928	0.0900628	0.0762176	NUAK2/TSC1/NFKB1/MAPK1/VDR/SREBF1/MAP3K5/LAMP2/BCL11A/CLEC16A/ZFYVE1/LYN/NCOA1/SSH1/ULK1/RIPOR2/GABARAPL1/KIAA1324/BAIAP2/CBL/INHBB/ATG7/CBS	23
D3.down	GO:0098927	vesicle-mediated transport between endosomal compartments	6/767	41/17653	0.00809463	0.0900628	0.0762176	MAPK1/WDR91/WDR81/MSN/FAM160A2/SORL1	6
D3.down	GO:0035265	organ growth	15/767	172/17653	0.00812606	0.0900628	0.0762176	BCL2L11/PAK1/NOTCH1/FLVCR1/JARID2/RBPJ/RXRA/BASP1/CTDP1/POR/PSAP/STK4/HLX/PRKAR1A/WWC3	15
D3.down	GO:0050707	regulation of cytokine secretion	15/767	172/17653	0.00812606	0.0900628	0.0762176	IL4R/SYK/NLRP3/IL17RA/FGR/CSF1R/LYN/NLRP12/MBP/NLRP1/ORM1/ORM2/CD14/MAVS/PRKCZ	15
D3.down	GO:0006098	pentose-phosphate shunt	4/767	19/17653	0.00813183	0.0900628	0.0762176	SHPK/TALDO1/TKT/PGD	4
D3.down	GO:0035024	negative regulation of Rho protein signal transduction	4/767	19/17653	0.00813183	0.0900628	0.0762176	CCDC125/RIPOR2/ARAP3/BCL6	4
D3.down	GO:0039529	RIG-I signaling pathway	4/767	19/17653	0.00813183	0.0900628	0.0762176	NLRX1/NPLOC4/SEC14L1/PUM1	4
D3.down	GO:0043984	histone H4-K16 acetylation	4/767	19/17653	0.00813183	0.0900628	0.0762176	AUTS2/KAT8/KANSL1/PHF20	4
D3.down	GO:0045624	positive regulation of T-helper cell differentiation	4/767	19/17653	0.00813183	0.0900628	0.0762176	IL4R/NLRP3/HLX/PRKCZ	4
D3.down	GO:0090208	positive regulation of triglyceride metabolic process	4/767	19/17653	0.00813183	0.0900628	0.0762176	ABHD5/SREBF1/SCARB1/DGAT2	4
D3.down	GO:0099632	protein transport within plasma membrane	4/767	19/17653	0.00813183	0.0900628	0.0762176	HIP1/VPS35/AP3D1/SCRIB	4
D3.down	GO:0099637	neurotransmitter receptor transport	4/767	19/17653	0.00813183	0.0900628	0.0762176	HIP1/VPS35/AP3D1/SCRIB	4
D3.down	GO:0071359	cellular response to dsRNA	8/767	67/17653	0.0083034	0.0916049	0.0775226	NFKB1/AGO2/AGO1/DROSHA/MAVS/NCOR1/NCOR2/PUM1	8
D3.down	GO:0042113	B cell activation	21/767	273/17653	0.00830922	0.0916049	0.0775226	ZFP36L2/PLCG2/PRKCD/PIK3CD/ZFP36L1/SYK/STAT6/INPP5D/ADGRG3/EP300/PRKDC/NOTCH2/GON4L/LYN/RBPJ/IRS2/NFAM1/TP53BP1/STAT5B/BCL6/PRKCB	21
D3.down	GO:0018108	peptidyl-tyrosine phosphorylation	27/767	379/17653	0.00832772	0.0916049	0.0775226	PRKCD/EPHA4/ITGB2/TTN/SYK/JAK1/FGR/BMX/HCLS1/CSF1R/STAT5A/LYN/IGF1R/SCYL1/IL6R/STAT5B/CUX1/APP/PRAG1/EPHB4/PTPN1/CSF2RA/CBL/CNTRL/MVP/SEMA4D/PRKCZ	27
D3.down	GO:0071453	cellular response to oxygen levels	18/767	222/17653	0.00834933	0.0916348	0.0775479	NPEPPS/TSC1/ATP6V1A/ZFP36L1/NOTCH1/EP300/RBPJ/NDRG1/ADAM8/HIPK2/USP19/CFLAR/TMBIM6/CREBBP/LMNA/EPAS1/CBL/ATG7	18
D3.down	GO:0097581	lamellipodium organization	9/767	81/17653	0.0084038	0.0920245	0.0778777	AUTS2/CTTN/FSCN1/VCL/SSH2/SSH1/ARHGEF7/SNX1/RAC2	9
D3.down	GO:0050777	negative regulation of immune response	13/767	141/17653	0.00849158	0.0920285	0.0778811	IL4R/STAT6/NLRP3/INPP5D/NLRX1/LYN/NLRP12/LOXL3/BCL6/ABR/SCRIB/HLX/IRAK3	13
D3.down	GO:0051092	positive regulation of NF-kappaB transcription factor activity	13/767	141/17653	0.00849158	0.0920285	0.0778811	HSPA1A/ITGB2/NFKB1/NLRP3/NLRC4/ADAM8/APP/CFLAR/PRKCB/RPS6KA5/IRAK3/HSPA1B/PRKCZ	13
D3.down	GO:1902652	secondary alcohol metabolic process	13/767	141/17653	0.00849158	0.0920285	0.0778811	SREBF1/SCARB1/NFE2L1/CYB5R3/RXRA/ACLY/POR/APP/TRERF1/SCAP/DGAT2/APOBR/SORL1	13
D3.down	GO:0001885	endothelial cell development	7/767	54/17653	0.00851799	0.0920285	0.0778811	PROC/F11R/AFDN/TJP2/MSN/MYADM/RAPGEF2	7
D3.down	GO:0031663	lipopolysaccharide-mediated signaling pathway	7/767	54/17653	0.00851799	0.0920285	0.0778811	MAPK1/SCARB1/LYN/TRIB1/PRKCA/CD14/PTAFR	7
D3.down	GO:0051058	negative regulation of small GTPase mediated signal transduction	7/767	54/17653	0.00851799	0.0920285	0.0778811	CCDC125/MFN2/RIPOR2/ARHGAP25/ARAP3/BCL6/TIMP2	7
D3.down	GO:0051348	negative regulation of transferase activity	23/767	309/17653	0.00868025	0.0935731	0.0791882	FAM212B/GSK3B/PRKCD/CHP1/PDPK1/PTPRJ/PPM1F/MIDN/PREX1/LYN/TRIB1/WNK1/IRS2/IGF1R/MLLT1/ADARB1/PTPN1/SORL1/CBL/IRAK3/HNRNPU/PRKAR1A/MVP	23
D3.down	GO:0008593	regulation of Notch signaling pathway	10/767	96/17653	0.00879382	0.0942728	0.0797804	NOV/NOTCH1/EP300/WWP2/EPN2/RBPJ/AAK1/BCL6/CREBBP/ZMIZ1	10
D3.down	GO:0050716	positive regulation of interleukin-1 secretion	5/767	30/17653	0.00882448	0.0942728	0.0797804	NLRP3/NLRP12/NLRP1/ORM1/ORM2	5
D3.down	GO:0060325	face morphogenesis	5/767	30/17653	0.00882448	0.0942728	0.0797804	CRISPLD2/SGPL1/NIPBL/ANKRD11/ASPH	5
D3.down	GO:0002237	response to molecule of bacterial origin	25/767	345/17653	0.00886222	0.0942728	0.0797804	PLCG2/NFKB1/MAPK1/VDR/NOTCH1/NLRP3/SHPK/OTUD5/SLC11A1/SCARB1/LYN/CEBPB/TRIB1/THBD/CDK19/PRKCA/CD14/CASP9/ABR/PTAFR/SBNO2/IRAK3/TNFRSF10C/C5AR1/UPF1	25
D3.down	GO:0002688	regulation of leukocyte chemotaxis	11/767	111/17653	0.0088812	0.0942728	0.0797804	NOV/LYN/IL6R/RIPOR2/CXCR2/DAPK2/RAC2/FPR2/PADI2/CAMK1D/C5AR1	11
D3.down	GO:0032675	regulation of interleukin-6 production	11/767	111/17653	0.0088812	0.0942728	0.0797804	KLF2/INPP5D/NLRX1/NLRP12/CEBPB/MBP/ORM1/IL6R/MAVS/PTAFR/IRAK3	11
D3.down	GO:0048675	axon extension	11/767	111/17653	0.0088812	0.0942728	0.0797804	AUTS2/EPHA4/CTTN/PAK1/VCL/ULK1/NDEL1/RTN4/SEMA4A/PAFAH1B1/SEMA4D	11
D3.down	GO:1903707	negative regulation of hemopoiesis	13/767	142/17653	0.00898814	0.0948755	0.0802904	IL4R/ZFP36L1/NOTCH1/INPP5D/LILRB3/TJP2/LYN/TRIB1/KLF13/LOXL3/STAT5B/BCL6/HLX	13
D3.down	GO:0010769	regulation of cell morphogenesis involved in differentiation	21/767	275/17653	0.0089901	0.0948755	0.0802904	SIPA1L1/EPHA4/CTTN/ZSWIM8/PAK1/PREX1/SSH2/SSH1/CUX1/NDEL1/RTN4/MYADM/ARHGEF7/RAPGEF2/BAIAP2/WASHC2C/SEMA4A/PAFAH1B1/SEMA4D/PLXND1/KIF13B	21
D3.down	GO:0071222	cellular response to lipopolysaccharide	15/767	174/17653	0.00899665	0.0948755	0.0802904	NFKB1/MAPK1/VDR/NLRP3/SHPK/SCARB1/LYN/CEBPB/TRIB1/CDK19/PRKCA/CD14/PTAFR/SBNO2/UPF1	15
D3.down	GO:0006475	internal protein amino acid acetylation	14/767	158/17653	0.00905498	0.0949193	0.0803275	CRTC2/AUTS2/EP300/KAT8/BAG6/KANSL1/NCOA1/YEATS2/PHF20/POR/BRD8/KAT6A/CREBBP/RPS6KA5	14
D3.down	GO:0048015	phosphatidylinositol-mediated signaling	14/767	158/17653	0.00905498	0.0949193	0.0803275	PIK3CD/MAPK1/ZFP36L1/FGR/HCLS1/CSF1R/IRS2/IGF1R/GSN/PI4KA/PTAFR/CBL/GAB2/SEMA4D	14
D3.down	GO:0061515	myeloid cell development	8/767	68/17653	0.00906248	0.0949193	0.0803275	KLF2/EP300/NOTCH2/FLVCR1/TJP2/APP/BCL6/PAFAH1B1	8
D3.down	GO:0046849	bone remodeling	9/767	82/17653	0.00908701	0.0949193	0.0803275	RASSF2/SYK/INPP5D/NOTCH2/CSF1R/PLEKHM1/PRKCA/ADAM8/RAC2	9
D3.down	GO:0035196	production of miRNAs involved in gene silencing by miRNA	6/767	42/17653	0.00910515	0.0949193	0.0803275	AGO2/AGO1/DROSHA/NCOR1/NCOR2/PUM1	6
D3.down	GO:1903039	positive regulation of leukocyte cell-cell adhesion	18/767	224/17653	0.0091182	0.0949193	0.0803275	IL4R/PDPK1/PAK1/SYK/NLRP3/DOCK8/LYN/SIRPA/STAT5B/ADAM8/AP3D1/BCL6/SIRPB1/PTAFR/HLX/ZMIZ1/CCDC88B/PRKCZ	18
D3.down	GO:0043401	steroid hormone mediated signaling pathway	16/767	191/17653	0.00927728	0.0963685	0.0815539	VDR/PAK1/SAFB/EP300/ABHD2/NR6A1/NCOA1/NCOA6/RXRA/KMT2D/PMEPA1/MED12/PADI2/NR2C2/PIAS1/AKAP13	16
D3.down	GO:0070228	regulation of lymphocyte apoptotic process	7/767	55/17653	0.00940417	0.0971742	0.0822358	SLC46A2/DOCK8/LYN/IRS2/ADAM8/BCL6/TSC22D3	7
D3.down	GO:0007229	integrin-mediated signaling pathway	10/767	97/17653	0.00943497	0.0971742	0.0822358	ITGAM/ITGB2/SYK/FGR/MYH9/PRAM1/LOXL3/CTNNA1/ITGAX/ITGB4	10
D3.down	GO:0048010	vascular endothelial growth factor receptor signaling pathway	10/767	97/17653	0.00943497	0.0971742	0.0822358	GRB10/ELMO1/PXN/EPN2/NCF2/HGS/ACTB/PRKCB/BAIAP2/PTPN1	10
D3.down	GO:0048640	negative regulation of developmental growth	10/767	97/17653	0.00943497	0.0971742	0.0822358	EPHA4/PAK1/BCL11A/JARID2/CTDP1/RTN4/STK4/SEMA4A/WWC3/SEMA4D	10
D3.down	GO:0043902	positive regulation of multi-organism process	15/767	175/17653	0.00945881	0.0972134	0.0822689	LARP1/BCL2L11/POLR2A/NOTCH1/EP300/AGO2/CTDP1/PRKCA/PLB1/ADARB1/PLCB1/PTAFR/PABPC1/INHBB/PUM1	15
D3.down	GO:2001233	regulation of apoptotic signaling pathway	27/767	383/17653	0.0094955	0.0973841	0.0824134	HSPA1A/YWHAB/GSK3B/PRKCD/CTTN/BCL2L11/MNT/MADD/MMP9/SYVN1/CTNNA1/SERINC3/GSN/BCLAF1/DAPK2/CFLAR/STX4/TMBIM6/STK4/LMNA/PTPN1/SOD2/HRK/INHBB/HERPUD1/HSPA1B/WFS1	27
D3.down	GO:0018394	peptidyl-lysine acetylation	14/767	159/17653	0.0095461	0.0976965	0.0826778	CRTC2/AUTS2/EP300/KAT8/BAG6/KANSL1/NCOA1/YEATS2/PHF20/POR/BRD8/KAT6A/CREBBP/RPS6KA5	14
D3.down	GO:0006401	RNA catabolic process	27/767	384/17653	0.00980745	0.0996718	0.0843494	ZFP36L2/HSPA1A/YWHAB/LARP1/PRKCD/ZFP36L1/DHX34/DCP1A/SLC11A1/AGO2/AGO1/RNASET2/DROSHA/PRKCA/ERN1/UPF2/SND1/VIM/CASC3/GIGYF2/CNOT3/PABPC1/HNRNPU/EIF4A3/HSPA1B/PUM1/UPF1	27
D3.down	GO:0000132	establishment of mitotic spindle orientation	4/767	20/17653	0.0098213	0.0996718	0.0843494	NDEL1/NUMA1/PAFAH1B1/NDE1	4
D3.down	GO:1901739	regulation of myoblast fusion	4/767	20/17653	0.0098213	0.0996718	0.0843494	IL4R/EHD1/RIPOR2/CFLAR	4
D3.down	GO:2000515	negative regulation of CD4-positive, alpha-beta T cell activation	4/767	20/17653	0.0098213	0.0996718	0.0843494	IL4R/LOXL3/BCL6/HLX	4

### Sheet: cc.WE.PD2D3.down.GOCC
Cluster	ID	Description	GeneRatio	BgRatio	pvalue	p.adjust	qvalue	geneID	Count
P.down	GO:0101002	ficolin-1-rich granule	43/789	185/18698	2.19609e-20	1.26275e-17	9.77838e-18	HSP90AB1/GUSB/HSPA1A/ALOX5/ATP6V0A1/LAMP1/ITGB2/CRISPLD2/GAA/GLB1/VCP/MMP9/DOK3/SLC11A1/AP2A2/PLEKHO2/HK3/TCIRG1/SIGLEC5/ACLY/ADGRE3/FCN1/TRPM2/GNS/HUWE1/ADAM8/DIAPH1/PYGL/GSN/FPR1/CR1/TIMP2/UBR4/ATG7/SERPINA1/ITGAX/SIGLEC14/ALDOA/LILRB2/HSPA1B/FCAR/NBEAL2/MVP	43
P.down	GO:0101003	ficolin-1-rich granule membrane	21/789	61/18698	2.56816e-14	7.38347e-12	5.71754e-12	ATP6V0A1/LAMP1/ITGB2/GAA/DOK3/SLC11A1/AP2A2/TCIRG1/SIGLEC5/ADGRE3/TRPM2/ADAM8/DIAPH1/FPR1/CR1/UBR4/ITGAX/SIGLEC14/LILRB2/FCAR/NBEAL2	21
P.down	GO:0070820	tertiary granule	32/789	164/18698	3.09357e-13	4.79586e-11	3.71378e-11	PLAU/HGSNAT/ITGAM/ATP6V0A1/LAMP1/ITGB2/CNN2/SPTAN1/GAA/MMP9/DOK3/SLC11A1/AP2A2/TCIRG1/SIGLEC5/CFP/ADGRE3/TRPM2/ADAM8/QSOX1/DIAPH1/FPR1/CR1/TIMP2/UBR4/ITGAX/SIGLEC14/ALDOA/LILRB2/FCAR/OSCAR/NBEAL2	32
P.down	GO:0034774	secretory granule lumen	46/789	321/18698	3.33625e-13	4.79586e-11	3.71378e-11	HSP90AB1/GUSB/ALOX5/PRKCD/ARSA/CRISPLD2/CNN2/SPTAN1/ACTN1/CTSG/GLB1/NEU1/FGR/VCP/ACTN4/ADA2/GLA/HK3/CFP/AZU1/ACLY/CTSA/FCN1/GNS/HUWE1/APP/QSOX1/PYGL/GSN/TIMP2/GRN/STK11IP/ARHGAP9/PADI2/ATG7/SERPINA1/UNC13D/ALDOA/DYNC1H1/MPO/OSCAR/GM2A/PDXK/ARHGAP45/MVP/MAN2B1	46
P.down	GO:0060205	cytoplasmic vesicle lumen	47/789	338/18698	5.62814e-13	5.67477e-11	4.39437e-11	HSP90AB1/GUSB/ALOX5/PRKCD/ARSA/CRISPLD2/CNN2/SPTAN1/ACTN1/CTSG/GLB1/NEU1/FGR/VCP/ACTN4/ADA2/GLA/HK3/CFP/AZU1/ACLY/CTSA/FCN1/GNS/HUWE1/APP/QSOX1/PYGL/GSN/TIMP2/GRN/STK11IP/ARHGAP9/PADI2/ATG7/SERPINA1/BACE1/UNC13D/ALDOA/DYNC1H1/MPO/OSCAR/GM2A/PDXK/ARHGAP45/MVP/MAN2B1	47
P.down	GO:0031983	vesicle lumen	47/789	339/18698	6.27733e-13	5.67477e-11	4.39437e-11	HSP90AB1/GUSB/ALOX5/PRKCD/ARSA/CRISPLD2/CNN2/SPTAN1/ACTN1/CTSG/GLB1/NEU1/FGR/VCP/ACTN4/ADA2/GLA/HK3/CFP/AZU1/ACLY/CTSA/FCN1/GNS/HUWE1/APP/QSOX1/PYGL/GSN/TIMP2/GRN/STK11IP/ARHGAP9/PADI2/ATG7/SERPINA1/BACE1/UNC13D/ALDOA/DYNC1H1/MPO/OSCAR/GM2A/PDXK/ARHGAP45/MVP/MAN2B1	47
P.down	GO:0030667	secretory granule membrane	44/789	303/18698	6.90841e-13	5.67477e-11	4.39437e-11	PLAU/HGSNAT/ITGAM/ATP6V0A1/ITGAL/LAMP1/ITGB2/IGF2R/GAA/ADGRE5/LILRB3/DOK3/PECAM1/SLC11A1/CKAP4/SELL/AP2A2/TCIRG1/SIGLEC5/AZU1/ADGRE3/TRPM2/NFAM1/APLP2/ADAM8/DIAPH1/CD14/FPR1/CR1/SIRPB1/UBR4/PSAP/EXOC3/TOM1/NCSTN/ITGAX/SIGLEC14/ANPEP/LILRB2/STK10/FCAR/RAB44/NBEAL2/MMP25	44
P.down	GO:0005766	primary lysosome	30/789	155/18698	2.12913e-12	1.36028e-10	1.05336e-10	GUSB/PRKCD/LAMP1/ARSA/GAA/CTSG/GLB1/VCP/CKAP4/ADA2/GLA/AZU1/ACLY/CTSA/NFAM1/GNS/FPR1/PSAP/GRN/STK11IP/TOM1/PADI2/NCSTN/UNC13D/DYNC1H1/MPO/GM2A/RAB44/ARHGAP45/MAN2B1	30
P.down	GO:0042582	azurophil granule	30/789	155/18698	2.12913e-12	1.36028e-10	1.05336e-10	GUSB/PRKCD/LAMP1/ARSA/GAA/CTSG/GLB1/VCP/CKAP4/ADA2/GLA/AZU1/ACLY/CTSA/NFAM1/GNS/FPR1/PSAP/GRN/STK11IP/TOM1/PADI2/NCSTN/UNC13D/DYNC1H1/MPO/GM2A/RAB44/ARHGAP45/MAN2B1	30
P.down	GO:0035578	azurophil granule lumen	21/789	91/18698	1.40559e-10	8.08217e-09	6.25859e-09	GUSB/PRKCD/ARSA/CTSG/GLB1/VCP/ADA2/GLA/AZU1/ACLY/CTSA/GNS/GRN/STK11IP/PADI2/UNC13D/DYNC1H1/MPO/GM2A/ARHGAP45/MAN2B1	21
P.down	GO:0005774	vacuolar membrane	46/789	414/18698	2.13448e-09	1.11575e-07	8.64003e-08	HSP90AB1/HGSNAT/TPCN1/ATP6V0A1/LAMP1/IGF2R/GAA/AP1G1/NEU1/LRP1/CKAP4/RPN2/SIDT2/CLEC16A/AP2A2/PLEKHM1/ZFYVE1/GBA/TCIRG1/AZU1/SLC15A3/WDR81/CTSA/TRPM2/NFAM1/AHNAK/AP3D1/ATG16L2/FPR1/KIAA1324/PSAP/STK11IP/TMEM175/ABCC1/AP1B1/TOM1/NCSTN/SORT1/ANPEP/TPCN2/HM13/UBA1/RPTOR/RAB44/MAN2B1/MTOR	46
P.down	GO:0005775	vacuolar lumen	27/789	172/18698	3.59185e-09	1.7211e-07	1.33277e-07	GUSB/PRKCD/VCAN/ARSA/GAA/CTSG/GLB1/NEU1/VCP/TPP1/ADA2/GLA/GBA/AZU1/ACLY/CTSA/GNS/PSAP/GRN/STK11IP/PADI2/UNC13D/DYNC1H1/MPO/GM2A/ARHGAP45/MAN2B1	27
P.down	GO:0005765	lysosomal membrane	41/789	355/18698	5.28429e-09	2.17033e-07	1.68064e-07	HSP90AB1/HGSNAT/TPCN1/ATP6V0A1/LAMP1/IGF2R/GAA/AP1G1/NEU1/LRP1/CKAP4/SIDT2/CLEC16A/AP2A2/PLEKHM1/GBA/TCIRG1/AZU1/SLC15A3/WDR81/CTSA/TRPM2/NFAM1/AHNAK/AP3D1/FPR1/KIAA1324/PSAP/STK11IP/TMEM175/AP1B1/TOM1/NCSTN/SORT1/ANPEP/TPCN2/HM13/UBA1/RPTOR/RAB44/MTOR	41
P.down	GO:0098852	lytic vacuole membrane	41/789	355/18698	5.28429e-09	2.17033e-07	1.68064e-07	HSP90AB1/HGSNAT/TPCN1/ATP6V0A1/LAMP1/IGF2R/GAA/AP1G1/NEU1/LRP1/CKAP4/SIDT2/CLEC16A/AP2A2/PLEKHM1/GBA/TCIRG1/AZU1/SLC15A3/WDR81/CTSA/TRPM2/NFAM1/AHNAK/AP3D1/FPR1/KIAA1324/PSAP/STK11IP/TMEM175/AP1B1/TOM1/NCSTN/SORT1/ANPEP/TPCN2/HM13/UBA1/RPTOR/RAB44/MTOR	41
P.down	GO:0030055	cell-substrate junction	44/789	401/18698	7.04589e-09	2.70093e-07	2.09152e-07	HSPA1A/P4HB/YWHAB/PLAU/PPFIA1/PDCD6IP/EZR/FLNA/ICAM1/PDPK1/IGF2R/CNN2/ITGA5/ACTN1/PAK1/PLEC/ADGRE5/MYH9/ACTN4/HSPA5/LRP1/PXN/TLN1/PTK2B/PACSIN2/CTNNA1/APBB1IP/MSN/AHNAK/NECTIN2/GSN/PI4KA/FZD2/ARMC5/GAK/CLASP1/NCSTN/SH3KBP1/STARD8/GIT2/CBL/PDLIM7/HSPA1B/ITGB4	44
P.down	GO:1904813	ficolin-1-rich granule lumen	22/789	124/18698	1.01261e-08	3.63905e-07	2.81797e-07	HSP90AB1/GUSB/HSPA1A/ALOX5/CRISPLD2/GLB1/VCP/MMP9/PLEKHO2/HK3/ACLY/FCN1/GNS/HUWE1/PYGL/GSN/TIMP2/ATG7/SERPINA1/ALDOA/HSPA1B/MVP	22
P.down	GO:0005925	focal adhesion	43/789	393/18698	1.13924e-08	3.85331e-07	2.98389e-07	HSPA1A/P4HB/YWHAB/PLAU/PPFIA1/PDCD6IP/EZR/FLNA/ICAM1/PDPK1/IGF2R/CNN2/ITGA5/ACTN1/PAK1/PLEC/ADGRE5/MYH9/ACTN4/HSPA5/LRP1/PXN/TLN1/PTK2B/PACSIN2/CTNNA1/APBB1IP/MSN/AHNAK/NECTIN2/GSN/PI4KA/FZD2/ARMC5/GAK/CLASP1/NCSTN/SH3KBP1/STARD8/GIT2/CBL/PDLIM7/HSPA1B	43
P.down	GO:0005924	cell-substrate adherens junction	43/789	396/18698	1.42705e-08	4.55863e-07	3.53007e-07	HSPA1A/P4HB/YWHAB/PLAU/PPFIA1/PDCD6IP/EZR/FLNA/ICAM1/PDPK1/IGF2R/CNN2/ITGA5/ACTN1/PAK1/PLEC/ADGRE5/MYH9/ACTN4/HSPA5/LRP1/PXN/TLN1/PTK2B/PACSIN2/CTNNA1/APBB1IP/MSN/AHNAK/NECTIN2/GSN/PI4KA/FZD2/ARMC5/GAK/CLASP1/NCSTN/SH3KBP1/STARD8/GIT2/CBL/PDLIM7/HSPA1B	43
P.down	GO:0070821	tertiary granule membrane	15/789	73/18698	3.10381e-07	9.15131e-06	7.08651e-06	PLAU/HGSNAT/ITGAM/ITGB2/GAA/SLC11A1/SIGLEC5/TRPM2/ADAM8/UBR4/ITGAX/SIGLEC14/LILRB2/FCAR/NBEAL2	15
P.down	GO:0016607	nuclear speck	39/789	381/18698	3.18307e-07	9.15131e-06	7.08651e-06	ACIN1/THOC2/HSPA1A/SF3B2/SRRM2/TATDN2/ATP6V0A1/PRPF8/U2AF2/USP36/KMT2E/SON/SART1/CKAP4/SAP130/ZNF217/ATXN2L/PRPF6/PACSIN2/TKT/ZC3H18/SETD1B/BCLAF1/KAT6A/RBM10/PLCB1/LMNA/SETD1A/IL16/AP5Z1/YLPM1/EFTUD2/HNRNPU/ZMIZ1/HSPA1B/PUM1/TFIP11/SF3A1/SRP54	39
P.down	GO:0031252	cell leading edge	39/789	385/18698	4.16267e-07	1.09657e-05	8.49149e-06	TSC1/MYO1C/EZR/ITGA5/ACTN1/SRGAP2/PAK1/KCNC3/FGR/MYH9/PXN/TLN1/PTK2B/PDE4A/ABCA7/PACSIN2/CTNNA1/MACF1/PPP1R9B/PLEKHO1/APBB1IP/SSH1/CDC42BPB/APP/DIAPH1/ARAP3/GSN/MYADM/MYO5A/FGD3/DYSF/GBF1/SCRIB/PSTPIP1/MEFV/PDLIM7/ITGB4/ARHGAP45/PLXND1	39
P.down	GO:0001726	ruffle	23/789	164/18698	4.19556e-07	1.09657e-05	8.49149e-06	MYO1C/EZR/ITGA5/ACTN1/PAK1/FGR/MYH9/TLN1/PDE4A/ABCA7/PACSIN2/MACF1/PPP1R9B/PLEKHO1/DIAPH1/ARAP3/GSN/MYADM/MYO5A/FGD3/MEFV/PDLIM7/ARHGAP45	23
P.down	GO:0042581	specific granule	22/789	160/18698	1.04921e-06	2.62302e-05	2.03119e-05	PLAU/HGSNAT/ITGAM/ITGAL/ITGB2/CNN2/SPTAN1/NEU1/CKAP4/CFP/TRPM2/ADAM8/QSOX1/TIMP2/UBR4/TOM1/STK10/FCAR/OSCAR/RAB44/PDXK/MMP25	22
P.down	GO:0015629	actin cytoskeleton	41/789	487/18698	2.19119e-05	0.000524974	0.000406524	TPM2/PDCD6IP/TSC1/MYO1C/MYO18A/EZR/FLNA/WIPF2/NCF1/CNN2/SPTAN1/ACTN1/PAK1/MARK2/FGR/MYH9/ACTN4/PXN/AVIL/FKBP15/CTNNA1/MYBPC3/LSP1/MYO9B/ZNF174/PPP1R9B/RARA/CDC42BPB/ADAM8/AHNAK/UTRN/GSN/MYADM/DAPK3/MYO5A/TMOD4/TMOD3/ALDOA/PDLIM7/MYO1F/AKAP13	41
P.down	GO:0032587	ruffle membrane	14/789	90/18698	2.32379e-05	0.000534471	0.000413879	MYO1C/EZR/ITGA5/PAK1/FGR/TLN1/PDE4A/ABCA7/PACSIN2/MACF1/PPP1R9B/PLEKHO1/DIAPH1/ARHGAP45	14
P.down	GO:0035579	specific granule membrane	14/789	91/18698	2.64132e-05	0.000584137	0.000452339	PLAU/HGSNAT/ITGAM/ITGAL/ITGB2/CKAP4/TRPM2/ADAM8/UBR4/TOM1/STK10/FCAR/RAB44/MMP25	14
P.down	GO:0008305	integrin complex	8/789	32/18698	4.13978e-05	0.000857524	0.000664042	ITGAM/ITGAL/ITGB2/ITGA5/MYH9/ITGAX/ITGA7/ITGB4	8
P.down	GO:0000118	histone deacetylase complex	11/789	61/18698	4.27231e-05	0.000857524	0.000664042	NACC2/TBL1Y/SIN3B/SAP130/ZNF217/TBL1X/TRERF1/PHF12/NCOR1/NCOR2/PHF21A	11
P.down	GO:0043202	lysosomal lumen	14/789	95/18698	4.32491e-05	0.000857524	0.000664042	GUSB/VCAN/ARSA/GAA/GLB1/NEU1/TPP1/GLA/GBA/CTSA/GNS/PSAP/GM2A/MAN2B1	14
P.down	GO:0035097	histone methyltransferase complex	12/789	73/18698	5.04436e-05	0.000966835	0.000748689	CHD8/TAF1/KMT2A/JARID2/KANSL1/NCOA6/TAF6/KMT2C/KMT2D/SETD1B/SETD1A/KMT2B	12
P.down	GO:0098636	protein complex involved in cell adhesion	8/789	35/18698	8.28017e-05	0.00153584	0.00118931	ITGAM/ITGAL/ITGB2/ITGA5/MYH9/ITGAX/ITGA7/ITGB4	8
P.down	GO:0005884	actin filament	14/789	101/18698	8.59416e-05	0.00154426	0.00119583	TPM2/TSC1/MYO1C/EZR/FLNA/WIPF2/ACTN1/PAK1/MARK2/FKBP15/MYO9B/DAPK3/MYO5A/AKAP13	14
P.down	GO:0035577	azurophil granule membrane	10/789	58/18698	0.000140333	0.00244519	0.00189348	LAMP1/GAA/CKAP4/AZU1/NFAM1/FPR1/PSAP/TOM1/NCSTN/RAB44	10
P.down	GO:0005938	cell cortex	27/789	296/18698	0.000149112	0.00252174	0.00195276	TSC1/EZR/FLNA/WIPF2/SPTAN1/KCNC3/SEPT14/MYH9/ACTN4/PXN/PTK2B/MYO9B/ASTN2/DLG4/UTRN/ASPH/GSN/MYADM/EXOC3/FMNL1/CLASP1/FRY/NUMA1/GM2A/AKAP13/FNBP1/TNFAIP2	27
P.down	GO:0005684	U2-type spliceosomal complex	10/789	60/18698	0.000187926	0.00308735	0.00239075	SF3B2/SRRM2/PRPF8/U2AF2/LUC7L/DHX8/XAB2/EFTUD2/TFIP11/SF3A1	10
P.down	GO:0010008	endosome membrane	36/789	451/18698	0.0001983	0.0031673	0.00245266	VTI1A/TPCN1/ATP6V0A1/LAMP1/CHMP2A/ANTXR2/SNX27/WASHC2C/SLC11A1/CLEC16A/AP2A2/PLEKHM1/ABCA7/ARHGAP1/PACSIN2/GGA3/TCIRG1/EHD1/RIPK1/WDR81/TAB2/GRIPAP1/AP3D1/CD14/HGS/KIAA1324/VPS37C/TMEM175/VPS53/RAB11FIP4/BACE1/SORT1/ATP6AP1/SORL1/TPCN2/UBA1	36
P.down	GO:0044448	cell cortex part	18/789	166/18698	0.000233085	0.00351629	0.00272291	EZR/FLNA/WIPF2/SPTAN1/SEPT14/MYH9/ACTN4/DLG4/UTRN/ASPH/GSN/MYADM/EXOC3/CLASP1/NUMA1/GM2A/AKAP13/TNFAIP2	18
P.down	GO:0030117	membrane coat	13/789	98/18698	0.000238496	0.00351629	0.00272291	IGF2R/CHMP2A/AP1G1/ARFGAP2/AP2A2/GGA3/ARCN1/AP3D1/EPS15L1/SEC24C/SYNRG/AP1B1/AP5Z1	13
P.down	GO:0048475	coated membrane	13/789	98/18698	0.000238496	0.00351629	0.00272291	IGF2R/CHMP2A/AP1G1/ARFGAP2/AP2A2/GGA3/ARCN1/AP3D1/EPS15L1/SEC24C/SYNRG/AP1B1/AP5Z1	13
P.down	GO:0044440	endosomal part	38/789	496/18698	0.000303237	0.00435904	0.00337551	VTI1A/TPCN1/ATP6V0A1/LAMP1/CHMP2A/ANTXR2/SNX27/WASHC2C/SLC11A1/CLEC16A/AP2A2/PLEKHM1/ABCA7/ARHGAP1/PACSIN2/GGA3/TCIRG1/EHD1/RIPK1/WDR81/TAB2/GRIPAP1/APP/AP3D1/CD14/HGS/KIAA1324/VPS37C/MON1B/TMEM175/VPS53/RAB11FIP4/BACE1/SORT1/ATP6AP1/SORL1/TPCN2/UBA1	38
P.down	GO:0071013	catalytic step 2 spliceosome	13/789	101/18698	0.000322573	0.00452389	0.00350317	SF3B2/SRRM2/PRPF8/SART1/SNRNP200/PRPF6/DHX8/TEP1/XAB2/EFTUD2/HNRNPU/TFIP11/SF3A1	13
P.down	GO:0030027	lamellipodium	19/789	187/18698	0.000365592	0.00500512	0.00387582	TSC1/SRGAP2/PAK1/PXN/PTK2B/CTNNA1/PPP1R9B/APBB1IP/SSH1/CDC42BPB/APP/ARAP3/GSN/FGD3/DYSF/SCRIB/PSTPIP1/MEFV/PLXND1	19
P.down	GO:0099568	cytoplasmic region	36/789	468/18698	0.000401418	0.00535152	0.00414406	TSC1/EZR/FLNA/WIPF2/ITGB2/SPTAN1/CANX/KCNC3/SEPT14/MYH9/ACTN4/PXN/PTK2B/TRAK1/MYO9B/ASTN2/DLG4/UTRN/AP3D1/ASPH/GSN/MYADM/FMR1/EXOC3/FMNL1/ATG7/CLASP1/FRY/NUMA1/MAP4/RANGAP1/GM2A/PRKAR1A/AKAP13/FNBP1/TNFAIP2	36
P.down	GO:0005798	Golgi-associated vesicle	18/789	174/18698	0.000415835	0.00535152	0.00414406	VTI1A/TGOLN2/IGF2R/SREBF1/AP1G1/ARFGAP2/PACS1/ARCN1/APP/SCAP/PI4KA/SEC24C/SYNRG/SERPINA1/BACE1/SORT1/HM13/SEC16A	18
P.down	GO:0042641	actomyosin	10/789	66/18698	0.000418815	0.00535152	0.00414406	PDCD6IP/MYO18A/CNN2/ACTN1/MYH9/ACTN4/PXN/CDC42BPB/MYO5A/PDLIM7	10
P.down	GO:0005769	early endosome	28/789	334/18698	0.000455961	0.00569951	0.00441354	IGF2R/SNX27/WASHC2C/LRP1/TMEM127/ABCA7/TRAK1/FKBP15/PACSIN2/GPR107/GGA3/LMTK2/EHD1/CCDC154/WDR81/ASTN2/GRIPAP1/TM9SF4/RUBCN/MGRN1/HGS/PTPN23/MYO5A/DYSF/TOM1/BACE1/SORT1/SORL1	28
P.down	GO:0030863	cortical cytoskeleton	13/789	105/18698	0.000472947	0.00578605	0.00448055	EZR/FLNA/WIPF2/SPTAN1/MYH9/ACTN4/DLG4/UTRN/GSN/MYADM/CLASP1/NUMA1/AKAP13	13
P.down	GO:0010494	cytoplasmic stress granule	8/789	45/18698	0.000522439	0.00625838	0.00484631	LARP1/CTSG/ATXN2L/FMR1/GIGYF2/RPTOR/PUM1/ATXN2	8
P.down	GO:0030139	endocytic vesicle	25/789	290/18698	0.000601402	0.00696204	0.0053912	MYO1C/ATP6V0A1/LAMP1/NCF1/IGF2R/SRGAP2/SYK/LRP1/SLC11A1/AP2A2/TCIRG1/WNT1/RAB11FIP1/DLG4/ADAM8/GSN/CD163/FZD2/DYSF/RAB11FIP4/FMNL1/SCARF1/TAPBP/SH3KBP1/LPAR2	25
P.down	GO:0043235	receptor complex	30/789	374/18698	0.000605395	0.00696204	0.0053912	HSP90AB1/ITGAM/ITGAL/ITGB2/ITGA5/VDR/SYK/PLXNB2/MYH9/LRP1/CSF1R/PTK2B/LMTK2/RIPK1/RXRA/PLXNA3/RNF31/APBB1IP/IL6R/DLG4/APP/CD14/CHRNE/LEPR/SCRIB/ITGAX/ITGA7/ITGB4/PLXND1/CHRNA10	30
P.down	GO:0034708	methyltransferase complex	12/789	95/18698	0.000643474	0.00725486	0.00561795	CHD8/TAF1/KMT2A/JARID2/KANSL1/NCOA6/TAF6/KMT2C/KMT2D/SETD1B/SETD1A/KMT2B	12
P.down	GO:0035770	ribonucleoprotein granule	19/789	200/18698	0.000838474	0.00927158	0.00717964	LARP1/UPF2/CTSG/ZFP36L1/CKAP4/ATXN2L/EDC4/CNOT1/SYMPK/FMR1/SYNE1/GIGYF2/CNOT3/HNRNPU/RPTOR/PUM1/TDRD9/ATXN2/UPF1	19
P.down	GO:0017053	transcriptional repressor complex	11/789	85/18698	0.000871068	0.00945026	0.00731801	YWHAB/NACC2/SMARCC2/SPEN/CTBP2/TBL1X/TNRC18/PHF12/NCOR1/NCOR2/SP1	11
P.down	GO:0005681	spliceosomal complex	18/789	190/18698	0.00117206	0.0124094	0.00960947	SF3B2/SRRM2/PRPF8/U2AF2/LUC7L/SART1/SNRNP200/PRPF6/ADAR/DHX8/TEP1/KHDC4/XAB2/EFTUD2/HNRNPU/TFIP11/SF3A1/UPF1	18
P.down	GO:0036513	Derlin-1 retrotranslocation complex	4/789	12/18698	0.00118699	0.0124094	0.00960947	VCP/SEL1L/SYVN1/HM13	4
P.down	GO:0097525	spliceosomal snRNP complex	9/789	63/18698	0.00124234	0.0125532	0.00972081	SF3B2/PRPF8/LUC7L/SART1/SNRNP200/PRPF6/TEP1/EFTUD2/SF3A1	9
P.down	GO:0036464	cytoplasmic ribonucleoprotein granule	18/789	191/18698	0.0012444	0.0125532	0.00972081	LARP1/UPF2/CTSG/ZFP36L1/CKAP4/ATXN2L/EDC4/CNOT1/FMR1/SYNE1/GIGYF2/CNOT3/HNRNPU/RPTOR/PUM1/TDRD9/ATXN2/UPF1	18
P.down	GO:0030135	coated vesicle	23/789	276/18698	0.0015335	0.0150454	0.0116507	VTI1A/TGOLN2/IGF2R/BCAP31/SREBF1/AP1G1/LRP1/ARFGAP2/AP2A2/GPR107/PACS1/ARCN1/ASTN2/APP/SCAP/FZD2/SEC24C/SYNRG/AP1B1/SERPINA1/SORT1/UNC13D/SEC16A	23
P.down	GO:0098802	plasma membrane receptor complex	17/789	179/18698	0.00154379	0.0150454	0.0116507	ITGAM/ITGAL/ITGB2/ITGA5/SYK/MYH9/PTK2B/RNF31/APBB1IP/IL6R/DLG4/CHRNE/SCRIB/ITGAX/ITGA7/ITGB4/CHRNA10	17
P.down	GO:0001931	uropod	4/789	13/18698	0.0016576	0.0156249	0.0120995	EZR/MYH9/MSN/PSTPIP1	4
P.down	GO:0031254	cell trailing edge	4/789	13/18698	0.0016576	0.0156249	0.0120995	EZR/MYH9/MSN/PSTPIP1	4
P.down	GO:0031256	leading edge membrane	16/789	165/18698	0.00169001	0.0156735	0.0121371	MYO1C/EZR/ITGA5/PAK1/KCNC3/FGR/TLN1/PDE4A/ABCA7/PACSIN2/MACF1/PPP1R9B/PLEKHO1/DIAPH1/ARHGAP45/PLXND1	16
P.down	GO:0098589	membrane region	25/789	314/18698	0.00184577	0.0168463	0.0130453	MYO1C/CAVIN1/ITGAM/EZR/ICAM1/ITGB2/STAT6/INPP5D/CFLAR/PECAM1/NUP62/PTK2B/ARID3A/PACSIN2/CTNNA1/RIPK1/APP/AHNAK/ATP2B4/CD14/MYADM/DAPK3/BACE1/CBL/PRKAR1A	25
P.down	GO:1904724	tertiary granule lumen	8/789	55/18698	0.00203742	0.018305	0.0141748	CNN2/SPTAN1/MMP9/CFP/QSOX1/TIMP2/ALDOA/OSCAR	8
P.down	GO:0005793	endoplasmic reticulum-Golgi intermediate compartment	13/789	123/18698	0.00208229	0.0184203	0.0142641	P4HB/MYO18A/BCAP31/HSPA5/ARFGAP2/UGGT1/SERPINA1/GBF1/TAPBP/GOLGB1/ATP6AP1/ANPEP/ERGIC1	13
P.down	GO:0045335	phagocytic vesicle	13/789	124/18698	0.00223867	0.0195036	0.015103	MYO1C/ATP6V0A1/LAMP1/NCF1/SRGAP2/SYK/SLC11A1/TCIRG1/RAB11FIP1/ADAM8/GSN/FMNL1/TAPBP	13
P.down	GO:0045121	membrane raft	24/789	302/18698	0.00230856	0.0195405	0.0151316	MYO1C/CAVIN1/ITGAM/EZR/ICAM1/ITGB2/STAT6/INPP5D/CFLAR/PECAM1/PTK2B/ARID3A/PACSIN2/CTNNA1/RIPK1/APP/AHNAK/ATP2B4/CD14/MYADM/DAPK3/BACE1/CBL/PRKAR1A	24
P.down	GO:0001772	immunological synapse	6/789	33/18698	0.00231087	0.0195405	0.0151316	PDCD6IP/EZR/ICAM1/SNX27/MYH9/PRKAR1A	6
P.down	GO:0098857	membrane microdomain	24/789	303/18698	0.00241017	0.0200847	0.015553	MYO1C/CAVIN1/ITGAM/EZR/ICAM1/ITGB2/STAT6/INPP5D/CFLAR/PECAM1/PTK2B/ARID3A/PACSIN2/CTNNA1/RIPK1/APP/AHNAK/ATP2B4/CD14/MYADM/DAPK3/BACE1/CBL/PRKAR1A	24
P.down	GO:0030532	small nuclear ribonucleoprotein complex	9/789	70/18698	0.00262832	0.0215897	0.0167185	SF3B2/PRPF8/LUC7L/SART1/SNRNP200/PRPF6/TEP1/EFTUD2/SF3A1	9
P.down	GO:0019898	extrinsic component of membrane	23/789	289/18698	0.00276614	0.0224018	0.0173473	MTMR3/ATG2A/EZR/GOLGA3/NCF1/JAK3/SYK/FGR/BCL2L11/PTK2B/ZFYVE1/GBA/PACSIN2/CTNNA1/AZU1/WDR81/FCN1/DLG4/FMR1/PIK3CD/NUMA1/ST14/MTOR	23
P.down	GO:0046540	U4/U6 x U5 tri-snRNP complex	5/789	24/18698	0.00287592	0.0229674	0.0177853	PRPF8/SART1/SNRNP200/PRPF6/EFTUD2	5
P.down	GO:0030427	site of polarized growth	15/789	159/18698	0.00303175	0.0238802	0.0184921	TSC1/PREX1/PTK2B/TRAK1/FKBP15/LMTK2/SSH1/APP/UTRN/FMR1/TIMP2/MYO5A/EXOC3/FRY/CBL	15
P.down	GO:0030119	AP-type membrane coat adaptor complex	7/789	47/18698	0.00334527	0.0259937	0.0201287	AP1G1/AP2A2/GGA3/AP3D1/SYNRG/AP1B1/AP5Z1	7
P.down	GO:0070822	Sin3-type complex	4/789	16/18698	0.00381402	0.0292409	0.0226433	SIN3B/SAP130/PHF12/NCOR1	4
P.down	GO:1990752	microtubule end	5/789	26/18698	0.00415137	0.0314084	0.0243217	NCKAP5L/MYO5A/CLASP1/NUMA1/NIN	5
P.down	GO:0030118	clathrin coat	7/789	49/18698	0.00424914	0.0317306	0.0245712	IGF2R/AP1G1/AP2A2/GGA3/EPS15L1/SYNRG/AP1B1	7
P.down	GO:0035580	specific granule lumen	8/789	62/18698	0.00437134	0.0322246	0.0249538	CNN2/SPTAN1/NEU1/CFP/QSOX1/TIMP2/OSCAR/PDXK	8
P.down	GO:0030496	midbody	15/789	166/18698	0.00454986	0.033116	0.0256441	PDCD6IP/INCENP/HSPA5/NUP62/C6orf89/BCL3/MICAL1/SSH1/GDI1/CTDP1/EXOC3/RAB11FIP4/WIZ/HNRNPU/CNTRL	15
P.down	GO:0042470	melanosome	11/789	106/18698	0.00512076	0.0363511	0.0281492	HSP90AB1/P4HB/YWHAB/PDCD6IP/ATP6V0A1/LAMP1/CANX/HSPA5/TPP1/MYO5A/NCSTN	11
P.down	GO:0048770	pigment granule	11/789	106/18698	0.00512076	0.0363511	0.0281492	HSP90AB1/P4HB/YWHAB/PDCD6IP/ATP6V0A1/LAMP1/CANX/HSPA5/TPP1/MYO5A/NCSTN	11
P.down	GO:0005802	trans-Golgi network	17/789	202/18698	0.00540606	0.0379084	0.0293551	VTI1A/ARAP1/TGOLN2/MYO18A/IGF2R/AP1G1/TRAPPC9/GGA3/APP/KIAA1324/CORO7/AP1B1/VPS53/GBF1/BACE1/SORL1/ATXN2	17
P.down	GO:0030426	growth cone	14/789	154/18698	0.00569685	0.0394661	0.0305614	TSC1/PREX1/PTK2B/TRAK1/FKBP15/LMTK2/SSH1/APP/UTRN/FMR1/TIMP2/MYO5A/EXOC3/CBL	14
P.down	GO:0035371	microtubule plus-end	4/789	18/18698	0.00599663	0.0410483	0.0317866	NCKAP5L/MYO5A/CLASP1/NUMA1	4
P.down	GO:0044322	endoplasmic reticulum quality control compartment	5/789	29/18698	0.00675323	0.0441262	0.03417	CANX/SEL1L/SYVN1/OS9/UGGT1	5
P.down	GO:0044665	MLL1/2 complex	5/789	29/18698	0.00675323	0.0441262	0.03417	CHD8/TAF1/KMT2A/KANSL1/TAF6	5
P.down	GO:0071007	U2-type catalytic step 2 spliceosome	5/789	29/18698	0.00675323	0.0441262	0.03417	SRRM2/PRPF8/DHX8/XAB2/EFTUD2	5
P.down	GO:0071339	MLL1 complex	5/789	29/18698	0.00675323	0.0441262	0.03417	CHD8/TAF1/KMT2A/KANSL1/TAF6	5
P.down	GO:0120114	Sm-like protein family complex	9/789	81/18698	0.00700566	0.0448413	0.0347238	SF3B2/PRPF8/LUC7L/SART1/SNRNP200/PRPF6/TEP1/EFTUD2/SF3A1	9
P.down	GO:0005905	clathrin-coated pit	8/789	67/18698	0.00701864	0.0448413	0.0347238	LRP1/AP2A2/EPN1/APP/EPS15L1/FCHO1/SORT1/FNBP1	8
P.down	GO:0016461	unconventional myosin complex	3/789	10/18698	0.00718917	0.0449323	0.0347942	MYO1C/MYO5A/MYO1F	3
P.down	GO:0097539	ciliary transition fiber	3/789	10/18698	0.00718917	0.0449323	0.0347942	ODF2/NIN/CEP164	3
P.down	GO:0005788	endoplasmic reticulum lumen	22/789	297/18698	0.00777423	0.0473799	0.0366896	P4HB/TGOLN2/VCAN/ARSA/ADAMTSL4/CES1/CANX/HSPA5/CKAP4/LAMB2/CFP/WNT1/APLP2/OS9/APP/QSOX1/UGGT1/SERPINA1/GBF1/BACE1/RCN3/COLGALT1	22
P.down	GO:0030131	clathrin adaptor complex	5/789	30/18698	0.00782799	0.0473799	0.0366896	AP1G1/AP2A2/GGA3/SYNRG/AP1B1	5
P.down	GO:0097526	spliceosomal tri-snRNP complex	5/789	30/18698	0.00782799	0.0473799	0.0366896	PRPF8/SART1/SNRNP200/PRPF6/EFTUD2	5
P.down	GO:0030660	Golgi-associated vesicle membrane	11/789	113/18698	0.00822669	0.0492744	0.0381567	VTI1A/SREBF1/AP1G1/ARFGAP2/ARCN1/SCAP/PI4KA/SEC24C/SYNRG/HM13/SEC16A	11
P.down	GO:0000790	nuclear chromatin	25/789	354/18698	0.00855883	0.0507353	0.039288	NACC2/STAT3/SMARCC2/STAT6/SIN3B/TAF1/SAP130/ZEB2/SMARCA2/RXRA/SIRT7/ARID1B/DNMT3A/RARA/KMT5C/PHF12/CREBBP/PLCB1/MEF2B/MEF2D/SETD1A/NFATC1/NCOR1/NCOR2/SP1	25
P.down	GO:0002116	semaphorin receptor complex	3/789	11/18698	0.00957815	0.0561983	0.0435183	PLXNB2/PLXNA3/PLXND1	3
P.down	GO:0030140	trans-Golgi network transport vesicle	5/789	32/18698	0.0103228	0.0599554	0.0464277	TGOLN2/IGF2R/AP1G1/SYNRG/SORT1	5
P.down	GO:0005819	spindle	23/789	324/18698	0.0107199	0.0616395	0.0477318	INCENP/SMC1A/PARP4/MYH9/NUP62/ODF2/TBL1X/APP/DIAPH1/CTDP1/RAB11FIP4/CLASP1/FAM110A/FRY/NUMA1/MAP7D1/CEP170/MAP4/RANGAP1/HNRNPU/NIN/NCOR1/NDE1	23
P.down	GO:0030662	coated vesicle membrane	14/789	171/18698	0.0137151	0.0780812	0.0604638	VTI1A/TGOLN2/IGF2R/SREBF1/AP1G1/ARFGAP2/AP2A2/ARCN1/SCAP/FZD2/SEC24C/SYNRG/AP1B1/SEC16A	14
P.down	GO:0005682	U5 snRNP	4/789	23/18698	0.0146883	0.0812092	0.062886	PRPF8/SNRNP200/PRPF6/TEP1	4
P.down	GO:0005697	telomerase holoenzyme complex	4/789	23/18698	0.0146883	0.0812092	0.062886	SMG5/GNL3L/TEP1/HNRNPU	4
P.down	GO:0071010	prespliceosome	4/789	23/18698	0.0146883	0.0812092	0.062886	U2AF2/LUC7L/XAB2/SF3A1	4
P.down	GO:0000153	cytoplasmic ubiquitin ligase complex	3/789	13/18698	0.0155905	0.0836739	0.0647946	SEL1L/SYVN1/OS9	3
P.down	GO:0000974	Prp19 complex	3/789	13/18698	0.0155905	0.0836739	0.0647946	POLR2A/U2AF2/XAB2	3
P.down	GO:0016580	Sin3 complex	3/789	13/18698	0.0155905	0.0836739	0.0647946	SIN3B/PHF12/NCOR1	3
P.down	GO:0005811	lipid droplet	8/789	77/18698	0.0157161	0.0836739	0.0647946	TSC1/ATG2A/BCAP31/VCP/CKAP4/PLIN4/EHD1/GBF1	8
P.down	GO:0008180	COP9 signalosome	5/789	37/18698	0.0188119	0.0978544	0.0757756	HSP90AB1/HSPA1A/MYH9/HSPA5/HSPA1B	5
P.down	GO:0030666	endocytic vesicle membrane	13/789	161/18698	0.0190166	0.0978544	0.0757756	ATP6V0A1/LAMP1/LRP1/SLC11A1/AP2A2/TCIRG1/WNT1/RAB11FIP1/DLG4/CD163/FZD2/SCARF1/TAPBP	13
P.down	GO:0005767	secondary lysosome	3/789	14/18698	0.0192305	0.0978544	0.0757756	LAMP1/NCF1/ADAM8	3
P.down	GO:0010369	chromocenter	3/789	14/18698	0.0192305	0.0978544	0.0757756	INCENP/MBD6/FMR1	3
P.down	GO:0071565	nBAF complex	3/789	14/18698	0.0192305	0.0978544	0.0757756	SMARCC2/SMARCA2/ARID1B	3
P.down	GO:0030136	clathrin-coated vesicle	14/789	179/18698	0.0196752	0.0992389	0.0768477	VTI1A/TGOLN2/IGF2R/BCAP31/AP1G1/LRP1/AP2A2/GPR107/ASTN2/FZD2/SYNRG/AP1B1/SORT1/UNC13D	14
D2.down	GO:0030667	secretory granule membrane	39/457	303/18698	1.74246e-17	8.25924e-15	6.52963e-15	CD53/CXCR1/HGSNAT/ATP6AP2/ITGAM/LILRB3/LAMP1/ITGB2/PSAP/IGF2R/GAA/ADGRE5/MANBA/LAMP2/PECAM1/PLAUR/FCGR2A/MGAM/TNFRSF1B/CD93/SIRPA/APLP2/SLC11A1/ADAM8/CXCR2/CD14/MME/SIRPB1/FPR2/DIAPH1/NCSTN/ATP11A/PTAFR/ITGA2B/ANPEP/SLC44A2/STK10/C5AR1/MMP25	39
D2.down	GO:0005925	focal adhesion	41/457	393/18698	4.44998e-15	9.13575e-13	7.22258e-13	HSPA1A/YWHAB/PPFIA1/ARF1/HNRNPK/ICAM1/PDPK1/IGF2R/ITGA5/ACTN1/PAK1/PI4KA/GIT2/JAK1/RAC2/ADGRE5/MYH9/HCK/ACTN4/LRP1/PXN/APBB1IP/TLN1/NUMB/SVIL/PLAUR/CTNNA1/LASP1/VCL/MAP2K1/MSN/MME/AHNAK/SH3KBP1/ENG/GAK/NCSTN/FLII/GNB2/ITGA2B/PCBP2	41
D2.down	GO:0005924	cell-substrate adherens junction	41/457	396/18698	5.78212e-15	9.13575e-13	7.22258e-13	HSPA1A/YWHAB/PPFIA1/ARF1/HNRNPK/ICAM1/PDPK1/IGF2R/ITGA5/ACTN1/PAK1/PI4KA/GIT2/JAK1/RAC2/ADGRE5/MYH9/HCK/ACTN4/LRP1/PXN/APBB1IP/TLN1/NUMB/SVIL/PLAUR/CTNNA1/LASP1/VCL/MAP2K1/MSN/MME/AHNAK/SH3KBP1/ENG/GAK/NCSTN/FLII/GNB2/ITGA2B/PCBP2	41
D2.down	GO:0030055	cell-substrate junction	41/457	401/18698	8.89432e-15	1.05398e-12	8.33257e-13	HSPA1A/YWHAB/PPFIA1/ARF1/HNRNPK/ICAM1/PDPK1/IGF2R/ITGA5/ACTN1/PAK1/PI4KA/GIT2/JAK1/RAC2/ADGRE5/MYH9/HCK/ACTN4/LRP1/PXN/APBB1IP/TLN1/NUMB/SVIL/PLAUR/CTNNA1/LASP1/VCL/MAP2K1/MSN/MME/AHNAK/SH3KBP1/ENG/GAK/NCSTN/FLII/GNB2/ITGA2B/PCBP2	41
D2.down	GO:0101002	ficolin-1-rich granule	26/457	185/18698	5.88542e-13	5.57938e-11	4.41097e-11	HSPA1A/ALOX5/ATP6AP2/LAMP1/ITGB2/CRISPLD2/GAA/GLB1/VCP/LAMP2/HK3/PGAM1/MGAM/VCL/ACLY/CD93/SIRPA/SLC11A1/ADAM8/FCN1/PYGL/LTA4H/TIMP2/FPR2/DIAPH1/ATG7	26
D2.down	GO:0005775	vacuolar lumen	23/457	172/18698	3.6803e-11	2.90744e-09	2.29857e-09	CPPED1/SMPD1/CD74/PRKCD/GALNS/VCAN/PSAP/GAA/GLB1/MANBA/VCP/LAMP2/CTSA/TPP1/ADA2/ACLY/MAN2B2/GRN/PADI2/RNASET2/DYNC1H1/C3/MAN2B1	23
D2.down	GO:0005774	vacuolar membrane	36/457	414/18698	4.6422e-11	3.14343e-09	2.48515e-09	CD74/HGSNAT/LAMP1/PSAP/ATP6V1A/IGF2R/GAA/AP3M1/MANBA/LAMP2/LRP1/CTSA/ATP6V1B2/ULK1/SPG11/VPS11/AP3D1/VPS33B/AHNAK/SPPL3/MAN2B2/ECE1/ABCC1/DEPDC5/GNB1/NCSTN/GNB2/ATP11A/SORT1/ANPEP/SLC44A2/UBA1/VPS39/MAN2B1/MAP1LC3B/HLA-DRB3	36
D2.down	GO:0005766	primary lysosome	21/457	155/18698	2.05982e-10	1.08484e-08	8.57656e-09	CPPED1/PRKCD/GALNS/LAMP1/PSAP/GAA/GLB1/MANBA/VCP/LAMP2/CTSA/ADA2/ACLY/ANXA11/GRN/NCSTN/PADI2/RNASET2/DYNC1H1/C3/MAN2B1	21
D2.down	GO:0042582	azurophil granule	21/457	155/18698	2.05982e-10	1.08484e-08	8.57656e-09	CPPED1/PRKCD/GALNS/LAMP1/PSAP/GAA/GLB1/MANBA/VCP/LAMP2/CTSA/ADA2/ACLY/ANXA11/GRN/NCSTN/PADI2/RNASET2/DYNC1H1/C3/MAN2B1	21
D2.down	GO:0005765	lysosomal membrane	31/457	355/18698	9.71882e-10	4.18793e-08	3.31091e-08	CD74/HGSNAT/LAMP1/PSAP/ATP6V1A/IGF2R/GAA/AP3M1/MANBA/LAMP2/LRP1/CTSA/ATP6V1B2/SPG11/VPS11/AP3D1/VPS33B/AHNAK/SPPL3/ECE1/DEPDC5/GNB1/NCSTN/GNB2/ATP11A/SORT1/ANPEP/SLC44A2/UBA1/VPS39/HLA-DRB3	31
D2.down	GO:0098852	lytic vacuole membrane	31/457	355/18698	9.71882e-10	4.18793e-08	3.31091e-08	CD74/HGSNAT/LAMP1/PSAP/ATP6V1A/IGF2R/GAA/AP3M1/MANBA/LAMP2/LRP1/CTSA/ATP6V1B2/SPG11/VPS11/AP3D1/VPS33B/AHNAK/SPPL3/ECE1/DEPDC5/GNB1/NCSTN/GNB2/ATP11A/SORT1/ANPEP/SLC44A2/UBA1/VPS39/HLA-DRB3	31
D2.down	GO:0034774	secretory granule lumen	29/457	321/18698	1.56783e-09	6.19294e-08	4.89604e-08	CPPED1/ALOX5/PRKCD/GALNS/CRISPLD2/PTPN6/F13A1/ACTN1/GLB1/VCP/ACTN4/CTSA/DOCK2/ADA2/HK3/PGAM1/VCL/ACLY/FERMT3/FCN1/PYGL/TIMP2/GRN/PADI2/RNASET2/DYNC1H1/ATG7/C3/MAN2B1	29
D2.down	GO:0070821	tertiary granule membrane	14/457	73/18698	2.2075e-09	8.04889e-08	6.36333e-08	CD53/HGSNAT/ATP6AP2/ITGAM/ITGB2/GAA/MGAM/CD93/SIRPA/SLC11A1/ADAM8/FPR2/ATP11A/PTAFR	14
D2.down	GO:0070820	tertiary granule	20/457	164/18698	3.64273e-09	1.23332e-07	9.75045e-08	CD53/HGSNAT/ATP6AP2/ITGAM/LAMP1/ITGB2/PTPN6/GAA/LAMP2/MGAM/CD93/SIRPA/SLC11A1/ADAM8/LTA4H/TIMP2/FPR2/DIAPH1/ATP11A/PTAFR	20
D2.down	GO:0060205	cytoplasmic vesicle lumen	29/457	338/18698	5.10663e-09	1.61369e-07	1.27576e-07	CPPED1/ALOX5/PRKCD/GALNS/CRISPLD2/PTPN6/F13A1/ACTN1/GLB1/VCP/ACTN4/CTSA/DOCK2/ADA2/HK3/PGAM1/VCL/ACLY/FERMT3/FCN1/PYGL/TIMP2/GRN/PADI2/RNASET2/DYNC1H1/ATG7/C3/MAN2B1	29
D2.down	GO:0031983	vesicle lumen	29/457	339/18698	5.45985e-09	1.61748e-07	1.27875e-07	CPPED1/ALOX5/PRKCD/GALNS/CRISPLD2/PTPN6/F13A1/ACTN1/GLB1/VCP/ACTN4/CTSA/DOCK2/ADA2/HK3/PGAM1/VCL/ACLY/FERMT3/FCN1/PYGL/TIMP2/GRN/PADI2/RNASET2/DYNC1H1/ATG7/C3/MAN2B1	29
D2.down	GO:0101003	ficolin-1-rich granule membrane	12/457	61/18698	2.31641e-08	6.45871e-07	5.10615e-07	ATP6AP2/LAMP1/ITGB2/GAA/LAMP2/MGAM/CD93/SIRPA/SLC11A1/ADAM8/FPR2/DIAPH1	12
D2.down	GO:0035578	azurophil granule lumen	14/457	91/18698	4.27029e-08	1.12451e-06	8.8902e-07	CPPED1/PRKCD/GALNS/GLB1/VCP/CTSA/ADA2/ACLY/GRN/PADI2/RNASET2/DYNC1H1/C3/MAN2B1	14
D2.down	GO:0043202	lysosomal lumen	14/457	95/18698	7.47484e-08	1.84976e-06	1.46239e-06	SMPD1/CD74/GALNS/VCAN/PSAP/GAA/GLB1/MANBA/LAMP2/CTSA/TPP1/MAN2B2/RNASET2/MAN2B1	14
D2.down	GO:0042581	specific granule	18/457	160/18698	7.8049e-08	1.84976e-06	1.46239e-06	CD53/HGSNAT/ITGAM/ITGB2/PTPN6/DOCK2/PLAUR/VCL/TNFRSF1B/CD93/ANXA11/ADAM8/TIMP2/FPR2/ATP11A/SLC44A2/STK10/MMP25	18
D2.down	GO:0035579	specific granule membrane	13/457	91/18698	3.17423e-07	7.16469e-06	5.66429e-06	CD53/HGSNAT/ITGAM/ITGB2/PLAUR/TNFRSF1B/CD93/ADAM8/FPR2/ATP11A/SLC44A2/STK10/MMP25	13
D2.down	GO:1904813	ficolin-1-rich granule lumen	14/457	124/18698	2.08734e-06	4.49727e-05	3.55547e-05	HSPA1A/ALOX5/CRISPLD2/GLB1/VCP/HK3/PGAM1/VCL/ACLY/FCN1/PYGL/LTA4H/TIMP2/ATG7	14
D2.down	GO:0005767	secondary lysosome	5/457	14/18698	1.42357e-05	0.000293379	0.000231941	LAMP1/NCF1/LAMP2/ADAM8/SQSTM1	5
D2.down	GO:0002102	podosome	7/457	34/18698	1.51139e-05	0.000298499	0.000235988	HNRNPK/NCF1/WDR1/SVIL/VCL/FERMT3/ADAM8	7
D2.down	GO:0030139	endocytic vesicle	20/457	290/18698	3.28466e-05	0.000622771	0.000492353	CD74/LAMP1/NCF1/IGF2R/SYK/RAC2/LAMP2/LRP1/RAB11FIP1/ANXA11/SLC11A1/VPS11/ADAM8/RAB20/CD163/SH3KBP1/DYSF/FMNL1/TAPBP/HLA-DRB3	20
D2.down	GO:0071013	catalytic step 2 spliceosome	11/457	101/18698	3.62512e-05	0.000660887	0.000522487	SF3B2/HNRNPK/PRPF8/DDX23/SNRNP200/DHX38/DHX8/HNRNPU/EIF4A3/TFIP11/SF3A1	11
D2.down	GO:0045335	phagocytic vesicle	12/457	124/18698	5.28088e-05	0.000927088	0.000732941	LAMP1/NCF1/SYK/RAC2/LAMP2/RAB11FIP1/ANXA11/SLC11A1/ADAM8/RAB20/FMNL1/TAPBP	12
D2.down	GO:0005770	late endosome	17/457	240/18698	9.13528e-05	0.00154647	0.00122262	FIG4/ARF1/CD74/LAMP1/IGF2R/LAMP2/NBR1/MAP2K1/ATG9A/SLC11A1/VPS11/VPS33B/SQSTM1/DYSF/VPS39/HLA-DRB3/KCNQ1	17
D2.down	GO:0098589	membrane region	20/457	314/18698	9.91703e-05	0.00162092	0.00128147	SELPLG/ITGAM/ICAM1/ITGB2/STAT6/INPP5D/CFLAR/HCK/LAMP2/HMOX1/PECAM1/CTNNA1/TNFRSF1B/CD14/MYADM/AHNAK/BICD2/HK1/RHOQ/KCNQ1	20
D2.down	GO:0000407	phagophore assembly site	6/457	34/18698	0.000155149	0.00245135	0.001938	ATG2A/NBR1/ULK1/ATG9A/SQSTM1/ATG7	6
D2.down	GO:0098857	membrane microdomain	19/457	303/18698	0.000179977	0.00275191	0.00217562	SELPLG/ITGAM/ICAM1/ITGB2/STAT6/INPP5D/CFLAR/HCK/LAMP2/HMOX1/PECAM1/CTNNA1/TNFRSF1B/CD14/MYADM/AHNAK/HK1/RHOQ/KCNQ1	19
D2.down	GO:0043209	myelin sheath	13/457	164/18698	0.000202041	0.00299274	0.00236601	ACO2/ATP6V1A/VCP/WDR1/NDUFA10/MBP/NDRG1/ATP6V1B2/MSN/SDHA/TKT/GNB1/GNB2	13
D2.down	GO:0005769	early endosome	20/457	334/18698	0.000226346	0.00325116	0.00257031	FIG4/IGF2R/LRP1/TMEM127/NUMB/FKBP15/RIN3/GPR107/MAP2K1/VPS11/MGRN1/RAB20/VPS33B/NISCH/DYSF/WASHC2C/ATP11A/SORT1/SORL1/KCNQ1	20
D2.down	GO:0045121	membrane raft	18/457	302/18698	0.000485752	0.00677196	0.0053538	SELPLG/ITGAM/ICAM1/ITGB2/STAT6/INPP5D/CFLAR/HCK/HMOX1/PECAM1/CTNNA1/TNFRSF1B/CD14/MYADM/AHNAK/HK1/RHOQ/KCNQ1	18
D2.down	GO:0071437	invadopodium	4/457	16/18698	0.000507463	0.0068725	0.00543329	PAK1/SVIL/PLAUR/MSN	4
D2.down	GO:0019898	extrinsic component of membrane	17/457	289/18698	0.000799537	0.0105272	0.00832267	ATG2A/PIK3CD/NCF1/SYK/JAK1/HCK/TYK2/NUMB/PLAUR/CTNNA1/COQ8A/ULK1/FCN1/AP4B1/GNB1/GRB2/NUMA1	17
D2.down	GO:0005884	actin filament	9/457	101/18698	0.000823899	0.0105548	0.00834447	ACTN1/PAK1/RAC2/HCK/WDR1/FKBP15/MYO9B/AKAP13/RHOQ	9
D2.down	GO:0008305	integrin complex	5/457	32/18698	0.000996287	0.0124274	0.00982488	ITGAM/ITGB2/ITGA5/MYH9/ITGA2B	5
D2.down	GO:0030176	integral component of endoplasmic reticulum membrane	11/457	148/18698	0.00104745	0.0127305	0.0100646	CD74/RRBP1/RTN1/PIGS/SYVN1/ERN1/DNAJB12/ELOVL5/SPPL3/TAPBP/HLA-DRB3	11
D2.down	GO:0005798	Golgi-associated vesicle	12/457	174/18698	0.00121202	0.0143043	0.0113087	ARF1/CD74/IGF2R/SEC16A/PI4KA/PACS1/SPPL3/SEC23B/TGOLN2/SORT1/RHOQ/HLA-DRB3	12
D2.down	GO:0044440	endosomal part	24/457	496/18698	0.00123729	0.0143043	0.0113087	FIG4/LAMP1/ANTXR2/LAMP2/PLEKHB2/SUN2/PLEKHM2/NDRG1/ATG9A/LRPAP1/SLC11A1/VPS11/AP3D1/AP4B1/CD14/VPS33B/ECE1/WASHC2C/SORT1/ATP6AP1/SORL1/UBA1/VPS39/HLA-DRB3	24
D2.down	GO:0031227	intrinsic component of endoplasmic reticulum membrane	11/457	152/18698	0.00130124	0.0146854	0.01161	CD74/RRBP1/RTN1/PIGS/SYVN1/ERN1/DNAJB12/ELOVL5/SPPL3/TAPBP/HLA-DRB3	11
D2.down	GO:0098636	protein complex involved in cell adhesion	5/457	35/18698	0.00151245	0.0164971	0.0130423	ITGAM/ITGB2/ITGA5/MYH9/ITGA2B	5
D2.down	GO:0030123	AP-3 adaptor complex	3/457	10/18698	0.00153137	0.0164971	0.0130423	AP3D1/VPS33B/VPS39	3
D2.down	GO:0031091	platelet alpha granule	8/457	90/18698	0.00161263	0.0169864	0.0134292	F13A1/ACTN1/ACTN4/PECAM1/FERMT3/APLP2/VPS33B/ITGA2B	8
D2.down	GO:0010008	endosome membrane	22/457	451/18698	0.00176063	0.0181421	0.0143429	FIG4/LAMP1/ANTXR2/LAMP2/PLEKHB2/SUN2/PLEKHM2/NDRG1/ATG9A/SLC11A1/VPS11/AP3D1/CD14/VPS33B/ECE1/WASHC2C/SORT1/ATP6AP1/SORL1/UBA1/VPS39/HLA-DRB3	22
D2.down	GO:0005776	autophagosome	8/457	92/18698	0.00185644	0.0184212	0.0145635	LAMP1/LAMP2/NBR1/ULK1/ATG9A/VPS11/SQSTM1/MAP1LC3B	8
D2.down	GO:0030670	phagocytic vesicle membrane	7/457	72/18698	0.00186544	0.0184212	0.0145635	LAMP1/RAC2/LAMP2/RAB11FIP1/SLC11A1/RAB20/TAPBP	7
D2.down	GO:0030666	endocytic vesicle membrane	11/457	161/18698	0.00205967	0.0199241	0.0157517	CD74/LAMP1/RAC2/LAMP2/LRP1/RAB11FIP1/SLC11A1/RAB20/CD163/TAPBP/HLA-DRB3	11
D2.down	GO:0015629	actin cytoskeleton	23/457	487/18698	0.00211566	0.0200565	0.0158563	HNRNPK/NCF1/ACTN1/PAK1/RAC2/MYH9/HCK/ACTN4/PXN/WDR1/SVIL/FKBP15/CTNNA1/MYO9B/LASP1/VCL/FERMT3/ADAM8/MYADM/AHNAK/MYO1F/AKAP13/RHOQ	23
D2.down	GO:0005681	spliceosomal complex	12/457	190/18698	0.0025429	0.023634	0.0186846	SF3B2/HNRNPK/PRPF8/DDX23/SNRNP200/DHX38/DHX8/HNRNPU/EIF4A3/TFIP11/SF3A1/UPF1	12
D2.down	GO:0099568	cytoplasmic region	22/457	468/18698	0.00277126	0.0252611	0.019971	KIF1B/ITGB2/AP3M1/MYH9/ACTN4/PXN/WDR1/MYO9B/LASP1/AP3D1/MYADM/SPG7/FMNL1/NUMA1/POTEF/MAP4/ATG7/AKAP13/FNBP1/RHOQ/TNFAIP2/MAP1LC3B	22
D2.down	GO:0035577	azurophil granule membrane	6/457	58/18698	0.00285218	0.0255082	0.0201664	LAMP1/PSAP/GAA/MANBA/LAMP2/NCSTN	6
D2.down	GO:0031252	cell leading edge	19/457	385/18698	0.00310923	0.0272921	0.0215767	ARF1/ITGA5/ACTN1/PAK1/RAC2/MYH9/PXN/APBB1IP/TLN1/DOCK8/PSD4/CTNNA1/ATP6V1B2/RIPOR2/BCAS3/ARAP3/MYADM/DIAPH1/DYSF	19
D2.down	GO:0030135	coated vesicle	15/457	276/18698	0.00339836	0.0287379	0.0227197	ARF1/CD74/IGF2R/SEC16A/LRP1/NUMB/GPR107/PACS1/VPS11/VPS33B/ECE1/SEC23B/TGOLN2/SORT1/HLA-DRB3	15
D2.down	GO:0001931	uropod	3/457	13/18698	0.00345582	0.0287379	0.0227197	SELPLG/MYH9/MSN	3
D2.down	GO:0031254	cell trailing edge	3/457	13/18698	0.00345582	0.0287379	0.0227197	SELPLG/MYH9/MSN	3
D2.down	GO:0030897	HOPS complex	3/457	14/18698	0.00431919	0.0352982	0.0279062	VPS11/VPS33B/VPS39	3
D2.down	GO:0030136	clathrin-coated vesicle	11/457	179/18698	0.00464541	0.0368386	0.029124	CD74/IGF2R/LRP1/NUMB/GPR107/VPS11/VPS33B/ECE1/TGOLN2/SORT1/HLA-DRB3	11
D2.down	GO:0010494	cytoplasmic stress granule	5/457	45/18698	0.00466311	0.0368386	0.029124	LARP1/LSM14A/STAU1/GIGYF2/ZFP36	5
D2.down	GO:0009897	external side of plasma membrane	15/457	287/18698	0.0048707	0.0378477	0.0299218	CD74/ATP6AP2/ITGAM/LAMP1/ICAM1/ITGB2/ITGA5/ANTXR2/FCN1/CD14/CD163/ECE1/ENG/ITGA2B/ANPEP	15
D2.down	GO:0071556	integral component of lumenal side of endoplasmic reticulum membrane	4/457	29/18698	0.00515374	0.0387758	0.0306555	CD74/SPPL3/TAPBP/HLA-DRB3	4
D2.down	GO:0098553	lumenal side of endoplasmic reticulum membrane	4/457	29/18698	0.00515374	0.0387758	0.0306555	CD74/SPPL3/TAPBP/HLA-DRB3	4
D2.down	GO:0030119	AP-type membrane coat adaptor complex	5/457	47/18698	0.00562662	0.0416721	0.0329453	AP3M1/AP3D1/AP4B1/VPS33B/VPS39	5
D2.down	GO:0005911	cell-cell junction	20/457	440/18698	0.00609248	0.0444282	0.0351243	CD53/PRKCD/PTPN6/ITGA5/ACTN1/PAK1/F11R/MYH9/ACTN4/WDR1/TJP2/CTNNA1/VCL/NDRG1/MYADM/AHNAK/SH3KBP1/UBN1/GRB2/UBA1	20
D2.down	GO:0001726	ruffle	10/457	164/18698	0.00717128	0.0515028	0.0407173	ITGA5/ACTN1/PAK1/MYH9/TLN1/PSD4/ATP6V1B2/ARAP3/MYADM/DIAPH1	10
D2.down	GO:0055037	recycling endosome	10/457	165/18698	0.00747291	0.0517483	0.0409114	FIG4/PLEKHB2/NDRG1/RAB11FIP1/ULK1/ATG9A/VPS33B/NISCH/ATP11A/SORL1	10
D2.down	GO:0031092	platelet alpha granule membrane	3/457	17/18698	0.00764216	0.0517483	0.0409114	PECAM1/APLP2/ITGA2B	3
D2.down	GO:0031143	pseudopodium	3/457	17/18698	0.00764216	0.0517483	0.0409114	ACTN1/ACTN4/MSN	3
D2.down	GO:0033178	proton-transporting two-sector ATPase complex, catalytic domain	3/457	17/18698	0.00764216	0.0517483	0.0409114	ATP6V1A/ATP6V1B2/ATP6AP1	3
D2.down	GO:0019897	extrinsic component of plasma membrane	10/457	171/18698	0.00949353	0.0633794	0.0501067	SYK/JAK1/HCK/TYK2/NUMB/CTNNA1/FCN1/GNB1/GRB2/NUMA1	10
D2.down	GO:0030117	membrane coat	7/457	98/18698	0.0102261	0.0663849	0.0524828	IGF2R/AP3M1/AP3D1/AP4B1/VPS33B/SEC23B/VPS39	7
D2.down	GO:0048475	coated membrane	7/457	98/18698	0.0102261	0.0663849	0.0524828	IGF2R/AP3M1/AP3D1/AP4B1/VPS33B/SEC23B/VPS39	7
D2.down	GO:0042101	T cell receptor complex	3/457	19/18698	0.0105039	0.0663849	0.0524828	PTPN6/SYK/APBB1IP	3
D2.down	GO:0043034	costamere	3/457	19/18698	0.0105039	0.0663849	0.0524828	SVIL/VCL/AHNAK	3
D2.down	GO:0005793	endoplasmic reticulum-Golgi intermediate compartment	8/457	123/18698	0.0107199	0.0668585	0.0528573	MPPE1/CSNK1D/LRPAP1/SPPL3/TAPBP/GOLGB1/ATP6AP1/ANPEP	8
D2.down	GO:0080008	Cul4-RING E3 ubiquitin ligase complex	4/457	36/18698	0.0111809	0.0688278	0.0544141	DCAF15/CACUL1/TRPC4AP/DCAF7	4
D2.down	GO:0031902	late endosome membrane	8/457	126/18698	0.0122803	0.0737978	0.0583433	FIG4/LAMP2/ATG9A/SLC11A1/VPS11/VPS33B/VPS39/HLA-DRB3	8
D2.down	GO:0008180	COP9 signalosome	4/457	37/18698	0.0122996	0.0737978	0.0583433	HSPA1A/COPS7A/MYH9/GRB2	4
D2.down	GO:0005876	spindle microtubule	5/457	57/18698	0.0126024	0.074669	0.0590321	PARP4/CSNK1D/NUMA1/HNRNPU/NCOR1	5
D2.down	GO:0098802	plasma membrane receptor complex	10/457	179/18698	0.0128068	0.0749435	0.0592492	ITGAM/ITGB2/PTPN6/ITGA5/SYK/MYH9/APBB1IP/IL6R/ENG/ITGA2B	10
D2.down	GO:0005938	cell cortex	14/457	296/18698	0.014541	0.0832054	0.0657809	MYH9/ACTN4/PXN/WDR1/MYO9B/LASP1/MYADM/FMNL1/NUMA1/POTEF/AKAP13/FNBP1/RHOQ/TNFAIP2	14
D2.down	GO:0030863	cortical cytoskeleton	7/457	105/18698	0.0145697	0.0832054	0.0657809	MYH9/ACTN4/WDR1/LASP1/MYADM/NUMA1/AKAP13	7
D2.down	GO:0042470	melanosome	7/457	106/18698	0.0152831	0.085226	0.0673783	YWHAB/LAMP1/TPP1/ATP6V1B2/ANXA11/SND1/NCSTN	7
D2.down	GO:0048770	pigment granule	7/457	106/18698	0.0152831	0.085226	0.0673783	YWHAB/LAMP1/TPP1/ATP6V1B2/ANXA11/SND1/NCSTN	7
D2.down	GO:0005684	U2-type spliceosomal complex	5/457	60/18698	0.0154952	0.085404	0.0675191	SF3B2/PRPF8/DHX8/TFIP11/SF3A1	5
D2.down	GO:1904115	axon cytoplasm	4/457	41/18698	0.0174793	0.0952318	0.0752888	KIF1B/AP3M1/AP3D1/SPG7	4
D2.down	GO:0005682	U5 snRNP	3/457	23/18698	0.0178654	0.0962297	0.0760777	PRPF8/DDX23/SNRNP200	3
D3.down	GO:0101002	ficolin-1-rich granule	39/798	185/18698	7.08741e-17	3.8272e-14	2.95433e-14	HSPA1A/ALOX5/ATP6AP2/ATP6V0A1/LAMP1/ITGB2/MAPK1/CRISPLD2/GAA/VCP/MMP9/LAMP2/SLC11A1/IMPDH1/MGAM/VCL/ACLY/ADGRE3/CD93/GNS/SIRPA/HUWE1/DOK3/ADAM8/QPCT/FCAR/PYGL/GSN/PGM1/PRCP/TIMP2/UBR4/FPR2/DIAPH1/ITGAX/ATG7/HSPA1B/GPI/MVP	39
D3.down	GO:0101003	ficolin-1-rich granule membrane	19/798	61/18698	4.17233e-12	1.12653e-09	8.69602e-10	ATP6AP2/ATP6V0A1/LAMP1/ITGB2/GAA/LAMP2/SLC11A1/MGAM/ADGRE3/CD93/SIRPA/DOK3/ADAM8/FCAR/PRCP/UBR4/FPR2/DIAPH1/ITGAX	19
D3.down	GO:0070820	tertiary granule	30/798	164/18698	1.27501e-11	2.12406e-09	1.63962e-09	PLAU/HGSNAT/ATP6AP2/ITGAM/ATP6V0A1/LAMP1/ITGB2/GAA/MMP9/LAMP2/SLC11A1/MGAM/CFP/ORM1/ADGRE3/CD93/SIRPA/DOK3/ADAM8/QSOX1/QPCT/FCAR/PGM1/PRCP/TIMP2/UBR4/FPR2/DIAPH1/ITGAX/PTAFR	30
D3.down	GO:0030667	secretory granule membrane	42/798	303/18698	1.57338e-11	2.12406e-09	1.63962e-09	PLAU/HGSNAT/ATP6AP2/ITGAM/ATP6V0A1/LAMP1/ITGB2/PECAM1/IGF2R/GAA/PTPRJ/ADGRG3/ADGRE5/MANBA/LILRB3/LAMP2/SLC11A1/CKAP4/MGAM/ADGRE3/NFAM1/CD93/SIRPA/APLP2/DOK3/ADAM8/CXCR2/CD14/FCAR/MME/PRCP/SIRPB1/UBR4/PSAP/FPR2/DIAPH1/ITGAX/PTAFR/ANPEP/STK10/C5AR1/MMP25	42
D3.down	GO:0031252	cell leading edge	46/798	385/18698	2.86009e-10	3.0889e-08	2.38442e-08	TSC1/EXOC8/CTTN/WLS/PTPRJ/PAK1/FGD4/FGR/MYH9/BMX/FSCN1/PXN/APBB1IP/DOCK8/PDE4A/PACSIN1/LCP1/ADGRE2/SSH1/AAK1/RIPOR2/PACSIN2/CTNNA1/APP/GABARAPL1/NDEL1/ARAP3/GSN/MYADM/VIM/ARHGEF7/SNX1/RAC2/STX4/MYO5A/DIAPH1/FGD3/BAIAP2/DYSF/TIAM2/SCRIB/PAFAH1B1/ITGB4/ARHGAP45/PLXND1/PRKCZ	46
D3.down	GO:0005766	primary lysosome	26/798	155/18698	2.07928e-09	1.60402e-07	1.23819e-07	CPPED1/PRKCD/LAMP1/ARSA/MAPK1/GAA/MANBA/VCP/LAMP2/CKAP4/GLA/IMPDH1/CYB5R3/RNASET2/ACLY/CTSA/NFAM1/GNS/ORM2/PRCP/PSAP/GRN/STK11IP/PADI2/DYNC1H1/ARHGAP45	26
D3.down	GO:0042582	azurophil granule	26/798	155/18698	2.07928e-09	1.60402e-07	1.23819e-07	CPPED1/PRKCD/LAMP1/ARSA/MAPK1/GAA/MANBA/VCP/LAMP2/CKAP4/GLA/IMPDH1/CYB5R3/RNASET2/ACLY/CTSA/NFAM1/GNS/ORM2/PRCP/PSAP/GRN/STK11IP/PADI2/DYNC1H1/ARHGAP45	26
D3.down	GO:0034774	secretory granule lumen	39/798	321/18698	4.10927e-09	2.77376e-07	2.14115e-07	CPPED1/ALOX5/PRKCD/ARSA/NFKB1/MAPK1/CRISPLD2/VWF/FGR/VCP/DOCK2/GLA/IMPDH1/CYB5R3/RNASET2/CFP/VCL/ORM1/ACLY/CTSA/GNS/HUWE1/ORM2/APP/QSOX1/QPCT/PYGL/GSN/TIMP2/GRN/STK11IP/ARHGAP9/PADI2/DYNC1H1/ATG7/GPI/PDXK/ARHGAP45/MVP	39
D3.down	GO:0060205	cytoplasmic vesicle lumen	39/798	338/18698	1.74736e-08	9.3069e-07	7.18427e-07	CPPED1/ALOX5/PRKCD/ARSA/NFKB1/MAPK1/CRISPLD2/VWF/FGR/VCP/DOCK2/GLA/IMPDH1/CYB5R3/RNASET2/CFP/VCL/ORM1/ACLY/CTSA/GNS/HUWE1/ORM2/APP/QSOX1/QPCT/PYGL/GSN/TIMP2/GRN/STK11IP/ARHGAP9/PADI2/DYNC1H1/ATG7/GPI/PDXK/ARHGAP45/MVP	39
D3.down	GO:0042581	specific granule	25/798	160/18698	1.87036e-08	9.3069e-07	7.18427e-07	PLAU/HGSNAT/ITGAM/ITGB2/NFKB1/PTPRJ/ADGRG3/CKAP4/DOCK2/CFP/VCL/ORM1/CD93/ORM2/ADAM8/QSOX1/QPCT/FCAR/TIMP2/UBR4/STX4/FPR2/STK10/PDXK/MMP25	25
D3.down	GO:0031983	vesicle lumen	39/798	339/18698	1.89585e-08	9.3069e-07	7.18427e-07	CPPED1/ALOX5/PRKCD/ARSA/NFKB1/MAPK1/CRISPLD2/VWF/FGR/VCP/DOCK2/GLA/IMPDH1/CYB5R3/RNASET2/CFP/VCL/ORM1/ACLY/CTSA/GNS/HUWE1/ORM2/APP/QSOX1/QPCT/PYGL/GSN/TIMP2/GRN/STK11IP/ARHGAP9/PADI2/DYNC1H1/ATG7/GPI/PDXK/ARHGAP45/MVP	39
D3.down	GO:0035578	azurophil granule lumen	18/798	91/18698	4.58839e-08	2.06477e-06	1.59386e-06	CPPED1/PRKCD/ARSA/MAPK1/VCP/GLA/IMPDH1/CYB5R3/RNASET2/ACLY/CTSA/GNS/ORM2/GRN/STK11IP/PADI2/DYNC1H1/ARHGAP45	18
D3.down	GO:0070821	tertiary granule membrane	16/798	73/18698	5.62751e-08	2.33758e-06	1.80445e-06	PLAU/HGSNAT/ATP6AP2/ITGAM/ITGB2/GAA/SLC11A1/MGAM/CD93/SIRPA/ADAM8/FCAR/UBR4/FPR2/ITGAX/PTAFR	16
D3.down	GO:0005775	vacuolar lumen	25/798	172/18698	8.11629e-08	3.13057e-06	2.41658e-06	CPPED1/PRKCD/VCAN/ARSA/MAPK1/GAA/MANBA/VCP/LAMP2/IDS/GLA/IMPDH1/CYB5R3/RNASET2/ACLY/CTSA/GNS/ORM2/DAPK2/PSAP/GRN/STK11IP/PADI2/DYNC1H1/ARHGAP45	25
D3.down	GO:0030055	cell-substrate junction	41/798	401/18698	2.21229e-07	7.96425e-06	6.14784e-06	HSPA1A/YWHAB/PLAU/PPFIA1/CTTN/MAPK1/CHP1/PDPK1/IGF2R/PAK1/GIT2/JAK1/ADGRE5/MYH9/PXN/APBB1IP/CD99L2/NUMB/SVIL/CASS4/LCP1/VCL/MSN/PACSIN2/CTNNA1/MPZL1/GSN/MME/PI4KA/VIM/ACTB/ARHGEF7/SH3KBP1/RAC2/FOCAD/FLII/PABPC1/EHD3/CBL/HSPA1B/ITGB4	41
D3.down	GO:1904813	ficolin-1-rich granule lumen	20/798	124/18698	2.88665e-07	9.74243e-06	7.52047e-06	HSPA1A/ALOX5/MAPK1/CRISPLD2/VCP/MMP9/IMPDH1/VCL/ACLY/GNS/HUWE1/QPCT/PYGL/GSN/PGM1/TIMP2/ATG7/HSPA1B/GPI/MVP	20
D3.down	GO:0005925	focal adhesion	40/798	393/18698	3.50088e-07	1.11204e-05	8.5842e-06	HSPA1A/YWHAB/PLAU/PPFIA1/CTTN/MAPK1/CHP1/PDPK1/IGF2R/PAK1/GIT2/JAK1/ADGRE5/MYH9/PXN/APBB1IP/CD99L2/NUMB/SVIL/CASS4/LCP1/VCL/MSN/PACSIN2/CTNNA1/MPZL1/GSN/MME/PI4KA/VIM/ACTB/ARHGEF7/SH3KBP1/RAC2/FOCAD/FLII/PABPC1/EHD3/CBL/HSPA1B	40
D3.down	GO:0005924	cell-substrate adherens junction	40/798	396/18698	4.26888e-07	1.28066e-05	9.88583e-06	HSPA1A/YWHAB/PLAU/PPFIA1/CTTN/MAPK1/CHP1/PDPK1/IGF2R/PAK1/GIT2/JAK1/ADGRE5/MYH9/PXN/APBB1IP/CD99L2/NUMB/SVIL/CASS4/LCP1/VCL/MSN/PACSIN2/CTNNA1/MPZL1/GSN/MME/PI4KA/VIM/ACTB/ARHGEF7/SH3KBP1/RAC2/FOCAD/FLII/PABPC1/EHD3/CBL/HSPA1B	40
D3.down	GO:0005774	vacuolar membrane	41/798	414/18698	5.16729e-07	1.4686e-05	1.13365e-05	CDIP1/HGSNAT/TPCN1/ATP6V0A1/LAMP1/ATP6V1A/PCYOX1/IGF2R/GAA/AP1G1/MANBA/LAMP2/VPS35/CKAP4/SCARB1/CLEC16A/PLEKHM1/ZFYVE1/SLC36A1/WIPI1/THBD/SLC15A3/WDR81/CTSA/NFAM1/ULK1/DIRC2/GABARAPL1/AP3D1/PRCP/KIAA1324/PSAP/STK11IP/AP1B1/GNAI3/LAMTOR4/SPNS2/ANPEP/TPCN2/SBF2/ABCC6	41
D3.down	GO:0016607	nuclear speck	38/798	381/18698	1.13245e-06	3.0576e-05	2.36025e-05	HSPA1A/SF3B2/ATP6V0A1/AFDN/SGK1/CKAP4/SAP130/ZNF217/ATXN2L/CWC25/KMT2E/BASP1/TKT/PACSIN2/ZC3H18/SETD1B/BCLAF1/KAT6A/CASC3/VIRMA/RUFY1/PLCB1/SRRM2/LMNA/CBLL1/SETD1A/SRSF4/EPAS1/PIAS1/TEPSIN/HNRNPU/EIF4A3/ZMIZ1/HSPA1B/PUM1/SON/TFIP11/SF3A1	38
D3.down	GO:0001726	ruffle	22/798	164/18698	1.92756e-06	4.95658e-05	3.82613e-05	CTTN/PTPRJ/PAK1/FGD4/FGR/MYH9/BMX/FSCN1/PDE4A/PACSIN1/LCP1/ADGRE2/PACSIN2/ARAP3/GSN/MYADM/ARHGEF7/MYO5A/DIAPH1/FGD3/BAIAP2/ARHGAP45	22
D3.down	GO:0043209	myelin sheath	21/798	164/18698	6.90788e-06	0.000169557	0.000130886	NEFH/ACO2/PMP22/ATP6V1A/VCP/FSCN1/PITPNA/MBP/PACSIN1/NDRG1/MSN/TKT/GSN/ACTB/STX4/PLCB1/SCRIB/EHD3/GPI/TPPP/PRKCZ	21
D3.down	GO:0035097	histone methyltransferase complex	13/798	73/18698	1.13872e-05	0.000267351	0.000206376	KDM6B/KAT8/JARID2/WDR82/KANSL1/NCOA6/TAF6/KMT2C/PHF20/KMT2D/SETD1B/SETD1A/BPTF	13
D3.down	GO:0030027	lamellipodium	22/798	187/18698	1.65679e-05	0.000372777	0.000287758	TSC1/CTTN/PAK1/FGD4/FSCN1/PXN/APBB1IP/DOCK8/SSH1/CTNNA1/APP/ARAP3/GSN/ARHGEF7/SNX1/RAC2/STX4/FGD3/DYSF/TIAM2/SCRIB/PLXND1	22
D3.down	GO:0005765	lysosomal membrane	33/798	355/18698	2.45538e-05	0.000493149	0.000380676	CDIP1/HGSNAT/TPCN1/ATP6V0A1/LAMP1/ATP6V1A/IGF2R/GAA/AP1G1/MANBA/LAMP2/VPS35/CKAP4/SCARB1/CLEC16A/PLEKHM1/SLC36A1/SLC15A3/WDR81/CTSA/NFAM1/DIRC2/AP3D1/PRCP/KIAA1324/PSAP/STK11IP/AP1B1/GNAI3/LAMTOR4/SPNS2/ANPEP/TPCN2	33
D3.down	GO:0098852	lytic vacuole membrane	33/798	355/18698	2.45538e-05	0.000493149	0.000380676	CDIP1/HGSNAT/TPCN1/ATP6V0A1/LAMP1/ATP6V1A/IGF2R/GAA/AP1G1/MANBA/LAMP2/VPS35/CKAP4/SCARB1/CLEC16A/PLEKHM1/SLC36A1/SLC15A3/WDR81/CTSA/NFAM1/DIRC2/AP3D1/PRCP/KIAA1324/PSAP/STK11IP/AP1B1/GNAI3/LAMTOR4/SPNS2/ANPEP/TPCN2	33
D3.down	GO:0005819	spindle	31/798	324/18698	2.46575e-05	0.000493149	0.000380676	PKP4/PARP4/CTTN/MAPK1/FRY/MYH9/CBX1/WDR73/YEATS2/TBL1X/KLHL21/DIDO1/CTDP1/APP/CEP350/NDEL1/SMC1A/DIAPH1/TPR/RAB11FIP4/ALMS1/FAM110A/NUMA1/MAP7D1/CEP170/MAP4/HNRNPU/GOLGA2/NCOR1/PAFAH1B1/NDE1	31
D3.down	GO:0035579	specific granule membrane	14/798	91/18698	2.99191e-05	0.000577011	0.000445412	PLAU/HGSNAT/ITGAM/ITGB2/PTPRJ/ADGRG3/CKAP4/CD93/ADAM8/FCAR/UBR4/FPR2/STK10/MMP25	14
D3.down	GO:0034708	methyltransferase complex	14/798	95/18698	4.89013e-05	0.000890316	0.000687262	KDM6B/KAT8/JARID2/WDR82/KANSL1/NCOA6/TAF6/KMT2C/PHF20/KMT2D/SETD1B/VIRMA/SETD1A/BPTF	14
D3.down	GO:0030427	site of polarized growth	19/798	159/18698	4.9462e-05	0.000890316	0.000687262	TSC1/EXOC8/AUTS2/EPHA4/CTTN/FRY/FSCN1/PREX1/SSH1/BASP1/APP/NDEL1/RTN4/TIMP2/MYO5A/TIAM2/KIF21B/CBL/PAFAH1B1	19
D3.down	GO:0030426	growth cone	18/798	154/18698	0.000103307	0.00179954	0.00138912	TSC1/EXOC8/AUTS2/EPHA4/CTTN/FSCN1/PREX1/SSH1/BASP1/APP/NDEL1/RTN4/TIMP2/MYO5A/TIAM2/KIF21B/CBL/PAFAH1B1	18
D3.down	GO:0019898	extrinsic component of membrane	27/798	289/18698	0.000120684	0.00203655	0.00157207	ATG2A/PIK3CD/BCL2L11/HIP1/SYK/JAK1/WDR91/FGR/BMX/NUMB/ZFYVE1/LYN/WIPI1/COQ8A/WDR81/ULK1/AAK1/PACSIN2/CTNNA1/GNAS/SNX1/TPR/GNAI3/NUMA1/TEPSIN/TGM3/GNAI2	27
D3.down	GO:0010008	endosome membrane	36/798	451/18698	0.000246418	0.00403229	0.00311264	CDIP1/EPHA4/TPCN1/ATP6V0A1/LAMP1/KIF13A/WLS/ANTXR2/WDR91/LAMP2/VPS35/SLC11A1/CLEC16A/PLEKHM1/ARHGAP1/GGA3/EHD1/WIPI1/NDRG1/WDR81/PACSIN2/AP3D1/CD14/HGS/PMEPA1/KIAA1324/VPS37C/SNX1/VTI1A/RAB11FIP4/WASHC2C/RUFY1/LAMTOR4/SORL1/TPCN2/EHD3	36
D3.down	GO:0030117	membrane coat	13/798	98/18698	0.000266181	0.00408036	0.00314975	IGF2R/HIP1/AP1G1/EPN2/GGA3/SCYL1/AP3D1/EPS15L1/SEC24C/AP1B1/TEPSIN/ARFGAP3/SYNRG	13
D3.down	GO:0048475	coated membrane	13/798	98/18698	0.000266181	0.00408036	0.00314975	IGF2R/HIP1/AP1G1/EPN2/GGA3/SCYL1/AP3D1/EPS15L1/SEC24C/AP1B1/TEPSIN/ARFGAP3/SYNRG	13
D3.down	GO:0035580	specific granule lumen	10/798	62/18698	0.000272024	0.00408036	0.00314975	NFKB1/DOCK2/CFP/VCL/ORM1/ORM2/QSOX1/QPCT/TIMP2/PDXK	10
D3.down	GO:0000790	nuclear chromatin	30/798	354/18698	0.000291913	0.00426035	0.00328869	KLF2/SMARCC2/STAT6/SIN3B/KDM6B/CBX1/ATRX/MCMBP/POGZ/SAP130/SMARCA2/CEBPB/NCOA1/H3F3A/RXRA/NIPBL/ASXL2/BRD8/HIRA/ACTB/DVL3/XRCC1/CREBBP/PLCB1/MEF2D/SETD1A/BPTF/NFATC1/NCOR1/NCOR2	30
D3.down	GO:0044440	endosomal part	38/798	496/18698	0.000377797	0.00536869	0.00414426	CDIP1/EPHA4/TPCN1/ATP6V0A1/LAMP1/KIF13A/WLS/ANTXR2/WDR91/LAMP2/VPS35/SLC11A1/CLEC16A/PLEKHM1/ARHGAP1/GGA3/EHD1/WIPI1/NDRG1/WDR81/LRPAP1/PACSIN2/APP/AP3D1/CD14/HGS/PMEPA1/KIAA1324/VPS37C/SNX1/VTI1A/RAB11FIP4/WASHC2C/RUFY1/LAMTOR4/SORL1/TPCN2/EHD3	38
D3.down	GO:0002102	podosome	7/798	34/18698	0.000492369	0.00681742	0.00526257	CTTN/FSCN1/SVIL/LCP1/VCL/ADAM8/GSN	7
D3.down	GO:0030135	coated vesicle	24/798	276/18698	0.000794264	0.0107226	0.00827707	TGOLN2/IGF2R/SEC16A/HIP1/SREBF1/AP1G1/VWF/NUMB/EPN2/GPR107/PACS1/WIPI1/PACSIN1/SCYL1/AAK1/APP/SCAP/SEC24C/VTI1A/AP1B1/TEPSIN/GOLGA2/ARFGAP3/SYNRG	24
D3.down	GO:0030118	clathrin coat	8/798	49/18698	0.00101391	0.013354	0.0103083	IGF2R/HIP1/AP1G1/EPN2/GGA3/EPS15L1/AP1B1/SYNRG	8
D3.down	GO:0000118	histone deacetylase complex	9/798	61/18698	0.00106247	0.0135543	0.010463	TBL1Y/SIN3B/ELMSAN1/SAP130/ZNF217/TBL1X/TRERF1/NCOR1/NCOR2	9
D3.down	GO:0005802	trans-Golgi network	19/798	202/18698	0.00107932	0.0135543	0.010463	ARAP1/TGOLN2/KIF13A/IGF2R/WLS/AP1G1/TGFBI/GGA3/WIPI1/DENND5A/APP/KIAA1324/STX4/VTI1A/CORO7/AP1B1/SORL1/TEPSIN/ATXN2	19
D3.down	GO:0005884	actin filament	12/798	101/18698	0.00122887	0.0150815	0.0116419	TSC1/CTTN/WIPF2/PAK1/FSCN1/MYO9B/LCP1/RCSD1/RAC2/MYO5A/AKAP13/PRKCZ	12
D3.down	GO:0032587	ruffle membrane	11/798	90/18698	0.00153717	0.0183801	0.0141881	PTPRJ/PAK1/FGR/BMX/PDE4A/PACSIN1/LCP1/ADGRE2/PACSIN2/DIAPH1/ARHGAP45	11
D3.down	GO:0030139	endocytic vesicle	24/798	290/18698	0.00156571	0.0183801	0.0141881	ATP6V0A1/LAMP1/IGF2R/WLS/HIP1/SYK/LAMP2/SLC11A1/SCARB1/EPN2/RAB11FIP1/NCF2/ADAM8/CAMK2G/GSN/VIM/CD163/SH3KBP1/RAC2/STX4/RAPGEF2/DYSF/RAB11FIP4/EHD3	24
D3.down	GO:0048188	Set1C/COMPASS complex	4/798	13/18698	0.00172855	0.0198599	0.0153305	WDR82/SETD1B/SETD1A/BPTF	4
D3.down	GO:0031256	leading edge membrane	16/798	165/18698	0.00189558	0.0213253	0.0164616	WLS/PTPRJ/PAK1/FGR/BMX/DOCK8/PDE4A/PACSIN1/LCP1/ADGRE2/RIPOR2/PACSIN2/GABARAPL1/DIAPH1/ARHGAP45/PLXND1	16
D3.down	GO:0072686	mitotic spindle	11/798	93/18698	0.00200734	0.021974	0.0169624	PKP4/CTTN/MAPK1/YEATS2/SMC1A/DIAPH1/TPR/NUMA1/MAP4/HNRNPU/GOLGA2	11
D3.down	GO:0008305	integrin complex	6/798	32/18698	0.00207533	0.021974	0.0169624	ITGAM/ITGB2/MYH9/LYN/ITGAX/ITGB4	6
D3.down	GO:0051233	spindle midzone	6/798	32/18698	0.00207533	0.021974	0.0169624	PKP4/CTTN/CTDP1/APP/NUMA1/HNRNPU	6
D3.down	GO:0005767	secondary lysosome	4/798	14/18698	0.00233883	0.0242615	0.0187282	LAMP1/LAMP2/NCF2/ADAM8	4
D3.down	GO:0043202	lysosomal lumen	11/798	95/18698	0.00238122	0.0242615	0.0187282	VCAN/ARSA/GAA/MANBA/LAMP2/IDS/GLA/RNASET2/CTSA/GNS/PSAP	11
D3.down	GO:0000123	histone acetyltransferase complex	10/798	83/18698	0.00275789	0.0268751	0.0207457	EP300/KAT8/KANSL1/TAF6/YEATS2/PHF20/BRD8/KAT6A/ACTB/CREBBP	10
D3.down	GO:0010494	cytoplasmic stress granule	7/798	45/18698	0.00276605	0.0268751	0.0207457	LARP1/ATXN2L/CASC3/GIGYF2/PABPC1/PUM1/ATXN2	7
D3.down	GO:0005874	microtubule	30/798	408/18698	0.00278705	0.0268751	0.0207457	PARP4/KIF1B/SEPT9/KIF13A/SVIL/PBXIP1/MAP3K11/TBL1X/NDRG1/KLHL21/MID1IP1/GABARAPL1/NDEL1/MYO5A/BAIAP2/EIF3A/TUBB6/NUMA1/TUBA4A/CEP170/KIF21B/MAP4/DYNC1H1/HNRNPU/GOLGA2/NCOR1/PAFAH1B1/NDE1/TPPP/KIF13B	30
D3.down	GO:0030175	filopodium	11/798	98/18698	0.00304587	0.0286582	0.0221221	EPHA4/FGD4/FSCN1/LCP1/MSN/RIPOR2/APP/MYO5A/BAIAP2/TIAM2/DYNC1H1	11
D3.down	GO:0035577	azurophil granule membrane	8/798	58/18698	0.0030781	0.0286582	0.0221221	LAMP1/GAA/MANBA/LAMP2/CKAP4/NFAM1/PRCP/PSAP	8
D3.down	GO:0005798	Golgi-associated vesicle	16/798	174/18698	0.0032426	0.0289734	0.0223654	TGOLN2/IGF2R/SEC16A/SREBF1/AP1G1/PACS1/PACSIN1/SCYL1/APP/SCAP/PI4KA/SEC24C/VTI1A/GOLGA2/ARFGAP3/SYNRG	16
D3.down	GO:0017053	transcriptional repressor complex	10/798	85/18698	0.00328821	0.0289734	0.0223654	YWHAB/SMARCC2/SPEN/RCOR1/RBPJ/CTBP2/TBL1X/TNRC18/NCOR1/NCOR2	10
D3.down	GO:0098636	protein complex involved in cell adhesion	6/798	35/18698	0.00333511	0.0289734	0.0223654	ITGAM/ITGB2/MYH9/LYN/ITGAX/ITGB4	6
D3.down	GO:0099568	cytoplasmic region	33/798	468/18698	0.00340906	0.0289734	0.0223654	TSC1/EXOC8/CTTN/KIF1B/WIPF2/ITGB2/SEPT9/MAPK1/FRY/WLS/HIP1/MYH9/PXN/MYO9B/SEPT14/GABARAPL1/AP3D1/NDEL1/ASPH/GSN/MYADM/ACTB/ARHGEF7/BAIAP2/RPGRIP1/NUMA1/MAP4/ATG7/PAFAH1B1/PRKAR1A/AKAP13/FNBP1/PRKCZ	33
D3.down	GO:0005770	late endosome	20/798	240/18698	0.00342296	0.0289734	0.0223654	CDIP1/EXOC8/LAMP1/MAPK1/IGF2R/WDR91/LAMP2/VPS35/SLC11A1/CLEC16A/WDR81/HGS/KIAA1324/VPS37C/VTI1A/RAPGEF2/MYO5A/DYSF/LAMTOR4/KIDINS220	20
D3.down	GO:0036464	cytoplasmic ribonucleoprotein granule	17/798	191/18698	0.00344213	0.0289734	0.0223654	LARP1/ZFP36L1/DCP1A/CKAP4/AGO2/AGO1/ATXN2L/UPF2/ACTB/CASC3/GIGYF2/CNOT3/PABPC1/HNRNPU/PUM1/ATXN2/UPF1	17
D3.down	GO:0015629	actin cytoskeleton	34/798	487/18698	0.00348754	0.0289734	0.0223654	TSC1/MSRA/AUTS2/CTTN/WIPF2/SEPT9/TTN/PAK1/HIP1/FGR/MYH9/FSCN1/PXN/RFLNB/SVIL/LSP1/MYO9B/LCP1/ACTR3B/VCL/KLHL21/CTNNA1/ADAM8/RCSD1/GSN/PGM1/MYADM/ACTB/RAC2/MYO5A/BAIAP2/MYO1F/AKAP13/PRKCZ	34
D3.down	GO:0030119	AP-type membrane coat adaptor complex	7/798	47/18698	0.00356164	0.0291407	0.0224946	HIP1/AP1G1/GGA3/AP3D1/AP1B1/TEPSIN/SYNRG	7
D3.down	GO:0071013	catalytic step 2 spliceosome	11/798	101/18698	0.00385209	0.0310467	0.0239659	SF3B2/DDX23/ESS2/SNRNP200/DHX8/SRRM2/PABPC1/HNRNPU/EIF4A3/TFIP11/SF3A1	11
D3.down	GO:0071437	invadopodium	4/798	16/18698	0.00397267	0.0315477	0.0243526	PAK1/FSCN1/SVIL/MSN	4
D3.down	GO:0098589	membrane region	24/798	314/18698	0.00437463	0.0338787	0.026152	ITGAM/ITGB2/PECAM1/MAPK1/STAT6/INPP5D/LAMP2/SCARB1/LYN/ARID3A/PACSIN2/CTNNA1/APP/ATP2B4/CD14/MYADM/CFLAR/BICD2/GNAI3/LAMTOR4/CBL/GNAI2/PRKAR1A/PRKCZ	24
D3.down	GO:0031312	extrinsic component of organelle membrane	6/798	37/18698	0.00444421	0.0338787	0.026152	WDR91/ZFYVE1/COQ8A/WDR81/ULK1/TEPSIN	6
D3.down	GO:0031253	cell projection membrane	25/798	332/18698	0.00445442	0.0338787	0.026152	WLS/PTPRJ/PAK1/FGR/BMX/FSCN1/DOCK8/SCARB1/PDE4A/EHD1/PACSIN1/LCP1/ADGRE2/IQCE/MSN/RIPOR2/PACSIN2/GABARAPL1/PLB1/DIAPH1/TRPM6/EHD3/GPI/ARHGAP45/PLXND1	25
D3.down	GO:0005769	early endosome	25/798	334/18698	0.00480654	0.0360491	0.0278274	EPHA4/MAPK1/IGF2R/WLS/WDR91/VPS35/TMEM127/NUMB/GPR107/RABGAP1L/GGA3/EHD1/WDR81/PACSIN2/MGRN1/HGS/PMEPA1/SNX1/MYO5A/DYSF/WASHC2C/RUFY1/PTPN1/SORL1/AOC3	25
D3.down	GO:0005811	lipid droplet	9/798	77/18698	0.00540516	0.0399293	0.0308226	TSC1/ATG2A/ABHD5/VCP/CKAP4/PLIN4/EHD1/CYB5R3/DGAT2	9
D3.down	GO:0035770	ribonucleoprotein granule	17/798	200/18698	0.00547179	0.0399293	0.0308226	LARP1/ZFP36L1/DCP1A/CKAP4/AGO2/AGO1/ATXN2L/UPF2/ACTB/CASC3/GIGYF2/CNOT3/PABPC1/HNRNPU/PUM1/ATXN2/UPF1	17
D3.down	GO:0150034	distal axon	21/798	268/18698	0.0055952	0.0401286	0.0309765	TSC1/EXOC8/AUTS2/EPHA4/CTTN/FSCN1/PREX1/PACSIN1/SSH1/BASP1/AAK1/APP/AP3D1/NDEL1/RTN4/TIMP2/MYO5A/TIAM2/KIF21B/CBL/PAFAH1B1	21
D3.down	GO:0098857	membrane microdomain	23/798	303/18698	0.00564773	0.0401286	0.0309765	ITGAM/ITGB2/PECAM1/MAPK1/STAT6/INPP5D/LAMP2/SCARB1/LYN/ARID3A/PACSIN2/CTNNA1/APP/ATP2B4/CD14/MYADM/CFLAR/GNAI3/LAMTOR4/CBL/GNAI2/PRKAR1A/PRKCZ	23
D3.down	GO:0005776	autophagosome	10/798	92/18698	0.00581015	0.0407465	0.0314535	LAMP1/LAMP2/ZFYVE1/TBC1D14/WIPI1/WDR81/ULK1/GABARAPL1/DAPK2/VTI1A	10
D3.down	GO:0031248	protein acetyltransferase complex	10/798	93/18698	0.00626832	0.0428468	0.0330747	EP300/KAT8/KANSL1/TAF6/YEATS2/PHF20/BRD8/KAT6A/ACTB/CREBBP	10
D3.down	GO:1902493	acetyltransferase complex	10/798	93/18698	0.00626832	0.0428468	0.0330747	EP300/KAT8/KANSL1/TAF6/YEATS2/PHF20/BRD8/KAT6A/ACTB/CREBBP	10
D3.down	GO:0030662	coated vesicle membrane	15/798	171/18698	0.00660739	0.0445759	0.0344095	TGOLN2/IGF2R/SEC16A/HIP1/SREBF1/AP1G1/EPN2/SCYL1/SCAP/SEC24C/VTI1A/AP1B1/TEPSIN/ARFGAP3/SYNRG	15
D3.down	GO:0000784	nuclear chromosome, telomeric region	12/798	124/18698	0.00676893	0.0445759	0.0344095	RPA1/CBX1/PRKDC/ATRX/WDR82/H3F3A/HMBOX1/TP53BP1/XRCC1/PPP1R10/TFIP11/UPF1	12
D3.down	GO:0045335	phagocytic vesicle	12/798	124/18698	0.00676893	0.0445759	0.0344095	ATP6V0A1/LAMP1/SYK/LAMP2/SLC11A1/RAB11FIP1/NCF2/ADAM8/GSN/VIM/RAC2/STX4	12
D3.down	GO:0005667	transcription factor complex	25/798	345/18698	0.00718416	0.0467403	0.0360803	SNAPC4/GTF3C2/VDR/TLE4/DACH1/ATF7IP/EP300/PRKDC/NR6A1/HCLS1/ELMSAN1/RCOR1/TLE3/RBPJ/CEBPB/NCOA6/TAF6/RXRA/TLE1/TRERF1/PKNOX1/HIPK2/EPAS1/HNRNPU/NFATC1	25
D3.down	GO:0034098	VCP-NPL4-UFD1 AAA ATPase complex	3/798	10/18698	0.00741919	0.0476948	0.0368171	VCP/NPLOC4/UBXN7	3
D3.down	GO:0098687	chromosomal region	25/798	347/18698	0.00770631	0.0487276	0.0376143	RPA1/RASSF2/CBX1/PRKDC/KAT8/ATRX/NCAPD2/WDR82/KANSL1/CEBPB/MBD6/H3F3A/HMBOX1/TP53BP1/NDEL1/SMC1A/XRCC1/TPR/KDM4A/HNRNPU/PPP1R10/PAFAH1B1/NDE1/TFIP11/UPF1	25
D3.down	GO:0005871	kinesin complex	7/798	54/18698	0.00776032	0.0487276	0.0376143	KIF1B/KIF13A/NDEL1/KIF21B/PAFAH1B1/NDE1/KIF13B	7
D3.down	GO:0120111	neuron projection cytoplasm	8/798	68/18698	0.00818646	0.0503341	0.0388544	KIF1B/MAPK1/WLS/GABARAPL1/AP3D1/NDEL1/BAIAP2/PAFAH1B1	8
D3.down	GO:0030131	clathrin adaptor complex	5/798	30/18698	0.0082026	0.0503341	0.0388544	HIP1/AP1G1/GGA3/AP1B1/SYNRG	5
D3.down	GO:0030120	vesicle coat	7/798	55/18698	0.00857312	0.0514387	0.0397071	HIP1/AP1G1/EPN2/SCYL1/SEC24C/ARFGAP3/SYNRG	7
D3.down	GO:1904724	tertiary granule lumen	7/798	55/18698	0.00857312	0.0514387	0.0397071	MMP9/CFP/ORM1/QSOX1/QPCT/PGM1/TIMP2	7
D3.down	GO:0033267	axon part	25/798	353/18698	0.00946266	0.0561521	0.0433454	TSC1/EXOC8/AUTS2/EPHA4/CTTN/KIF1B/FSCN1/PREX1/MBP/PACSIN1/SSH1/BASP1/AAK1/APP/AP3D1/NDEL1/RTN4/TIMP2/MYO5A/TIAM2/KIF21B/CBL/PAFAH1B1/KIF13B/PRKCZ	25
D3.down	GO:0016442	RISC complex	3/798	11/18698	0.00988105	0.056166	0.0433562	AGO2/AGO1/SND1	3
D3.down	GO:0031332	RNAi effector complex	3/798	11/18698	0.00988105	0.056166	0.0433562	AGO2/AGO1/SND1	3
D3.down	GO:0044666	MLL3/4 complex	3/798	11/18698	0.00988105	0.056166	0.0433562	KDM6B/KMT2C/KMT2D	3
D3.down	GO:1990907	beta-catenin-TCF complex	3/798	11/18698	0.00988105	0.056166	0.0433562	TLE4/TLE3/TLE1	3
D3.down	GO:0005876	spindle microtubule	7/798	57/18698	0.0103837	0.0582925	0.0449977	PARP4/TBL1X/KLHL21/NUMA1/HNRNPU/NCOR1/PAFAH1B1	7
D3.down	GO:0098858	actin-based cell projection	16/798	197/18698	0.0104836	0.0582925	0.0449977	EPHA4/ATP6V1A/FGD4/FSCN1/SCARB1/LCP1/MSN/RIPOR2/APP/MYO5A/BAIAP2/TIAM2/DYNC1H1/PAFAH1B1/AOC3/KIF13B	16
D3.down	GO:0045121	membrane raft	22/798	302/18698	0.010579	0.0582925	0.0449977	ITGAM/ITGB2/PECAM1/MAPK1/STAT6/INPP5D/SCARB1/LYN/ARID3A/PACSIN2/CTNNA1/APP/ATP2B4/CD14/MYADM/CFLAR/GNAI3/LAMTOR4/CBL/GNAI2/PRKAR1A/PRKCZ	22
D3.down	GO:0000421	autophagosome membrane	5/798	32/18698	0.0108083	0.0589545	0.0455087	LAMP2/WIPI1/WDR81/ULK1/GABARAPL1	5
D3.down	GO:0035145	exon-exon junction complex	4/798	21/18698	0.0110308	0.0595664	0.0459811	UPF2/CASC3/EIF4A3/UPF1	4
D3.down	GO:0044448	cell cortex part	14/798	166/18698	0.0118042	0.0631116	0.0487177	EXOC8/CTTN/WIPF2/SEPT9/HIP1/MYH9/SEPT14/ASPH/GSN/MYADM/ACTB/NUMA1/AKAP13/PRKCZ	14
D3.down	GO:0036513	Derlin-1 retrotranslocation complex	3/798	12/18698	0.012762	0.0675634	0.0521542	VCP/SEL1L/SYVN1	3
D3.down	GO:0030904	retromer complex	4/798	22/18698	0.0130358	0.0676859	0.0522487	VPS35/DENND5A/SNX1/WASHC2C	4
D3.down	GO:0042629	mast cell granule	4/798	22/18698	0.0130358	0.0676859	0.0522487	PIK3CD/LYN/CXCR2/CBL	4
D3.down	GO:0000407	phagophore assembly site	5/798	34/18698	0.0139285	0.0716324	0.0552952	ATG2A/ZFYVE1/WIPI1/ULK1/ATG7	5
D3.down	GO:0019897	extrinsic component of plasma membrane	14/798	171/18698	0.0150005	0.0764176	0.058989	HIP1/SYK/JAK1/FGR/BMX/NUMB/LYN/AAK1/CTNNA1/GNAS/GNAI3/NUMA1/TGM3/GNAI2	14
D3.down	GO:0000153	cytoplasmic ubiquitin ligase complex	3/798	13/18698	0.016072	0.0799686	0.0617302	SEL1L/SYVN1/OS9	3
D3.down	GO:1990023	mitotic spindle midzone	3/798	13/18698	0.016072	0.0799686	0.0617302	CTTN/NUMA1/HNRNPU	3
D3.down	GO:0005938	cell cortex	21/798	296/18698	0.0161418	0.0799686	0.0617302	TSC1/EXOC8/CTTN/WIPF2/SEPT9/FRY/HIP1/MYH9/PXN/MYO9B/SEPT14/ASPH/GSN/MYADM/ACTB/ARHGEF7/NUMA1/PAFAH1B1/AKAP13/FNBP1/PRKCZ	21
D3.down	GO:0043235	receptor complex	25/798	374/18698	0.0183284	0.0899759	0.0694551	EPHA4/ITGAM/IL4R/ITGB2/VDR/NOTCH1/SYK/MYH9/NOTCH2/CSF1R/APBB1IP/LYN/IL13RA1/STXBP5/RXRA/IGF1R/IL6R/APP/CD14/EPHB4/SCRIB/ITGAX/CR1L/ITGB4/PLXND1	25
D3.down	GO:0031234	extrinsic component of cytoplasmic side of plasma membrane	10/798	110/18698	0.0191765	0.093291	0.0720141	HIP1/SYK/JAK1/FGR/BMX/LYN/GNAS/GNAI3/TGM3/GNAI2	10
D3.down	GO:0000775	chromosome, centromeric region	15/798	194/18698	0.0194276	0.0936689	0.0723058	RASSF2/CBX1/KAT8/ATRX/NCAPD2/KANSL1/CEBPB/TP53BP1/NDEL1/SMC1A/TPR/KDM4A/HNRNPU/PAFAH1B1/NDE1	15
D3.down	GO:0030137	COPI-coated vesicle	4/798	25/18698	0.0203845	0.0974129	0.0751959	PACS1/PACSIN1/SCYL1/ARFGAP3	4
D3.down	GO:0030666	endocytic vesicle membrane	13/798	161/18698	0.0206556	0.0978425	0.0755275	ATP6V0A1/LAMP1/WLS/HIP1/LAMP2/SLC11A1/SCARB1/EPN2/RAB11FIP1/CAMK2G/CD163/RAC2/STX4	13

### Sheet: cc.WE.PD2D3.down.GOMF
Cluster	ID	Description	GeneRatio	BgRatio	pvalue	p.adjust	qvalue	geneID	Count
P.down	GO:0050839	cell adhesion molecule binding	58/763	489/17548	3.45986e-12	2.9651e-09	2.7424e-09	HSP90AB1/HSPA1A/P4HB/YWHAB/LARP1/ITGAL/EZR/FLNA/GOLGA3/ICAM1/ITGB2/ICAM3/CNN2/SPTAN1/ITGA5/ACTN1/SYK/MARK2/PLEC/F11R/JAML/MYH9/ACTN4/HSPA5/PXN/LAMB2/TJP2/TLN1/SELL/ARHGAP1/GCN1/ATXN2L/PACSIN2/CTNNA1/EHD1/MACF1/MSN/ADAM8/AHNAK/UTRN/SFN/NECTIN2/EPS15L1/PI4KA/CC2D1A/TIMP2/GIGYF2/EXOC3/SCRIB/TMOD3/ALDOA/CBL/VAPB/LILRB2/RANGAP1/TBC1D2/NPTN/TRIM25	58
P.down	GO:0045296	cadherin binding	38/763	324/17548	2.73382e-08	1.17144e-05	1.08346e-05	HSP90AB1/HSPA1A/YWHAB/LARP1/EZR/FLNA/GOLGA3/CNN2/SPTAN1/MARK2/PLEC/F11R/MYH9/HSPA5/TJP2/TLN1/ARHGAP1/GCN1/ATXN2L/PACSIN2/CTNNA1/EHD1/MACF1/AHNAK/SFN/EPS15L1/PI4KA/CC2D1A/GIGYF2/EXOC3/SCRIB/TMOD3/ALDOA/CBL/VAPB/RANGAP1/TBC1D2/TRIM25	38
P.down	GO:0003779	actin binding	43/763	410/17548	8.90929e-08	2.54509e-05	2.35393e-05	TPM2/MYO1C/MYO18A/EZR/FLNA/WIPF2/CNN2/SPTAN1/ACTN1/PLEC/MYH9/ACTN4/HCLS1/AVIL/TLN1/FKBP15/CTNNA1/CLMN/MYBPC3/LSP1/MYO9B/MACF1/MICAL1/SSH2/PPP1R9B/PXK/MSN/SSH1/UTRN/DIAPH1/GSN/MICAL2/SYNE1/MYO5A/TMOD4/CORO7/INF2/FMNL1/TMOD3/ALDOA/HNRNPU/MEFV/MYO1F	43
P.down	GO:0005096	GTPase activator activity	30/763	286/17548	7.88874e-06	0.00169016	0.00156322	ARAP1/SIPA1L1/ADAP2/TBC1D22A/SRGAP2/TSC2/TBC1D13/ARFGAP2/TBC1D1/PREX1/AGAP2/ARHGAP1/MYO9B/BCR/TBCD/SIPA1L2/ARAP3/GDI1/ARHGAP9/ABR/PLCB1/STARD8/GIT2/RANGAP1/TBC1D2/TBC1D9/GMIP/SRGAP2B/ARHGAP45/ALDH1A1	30
P.down	GO:0017048	Rho GTPase binding	21/763	173/17548	2.07955e-05	0.00324278	0.00299922	FLNA/ARHGEF10L/TRIO/SRGAP2/PAK1/PREX1/MYO9B/MAP3K11/BCR/ARHGEF18/CDC42BPB/DIAPH1/DAPK3/FGD3/INF2/ABR/FMNL1/PLEKHG3/STRIP1/SRGAP2B/AKAP13	21
P.down	GO:0051015	actin filament binding	21/763	174/17548	2.27033e-05	0.00324278	0.00299922	TPM2/MYO1C/MYO18A/EZR/FLNA/WIPF2/ACTN1/MYH9/ACTN4/AVIL/TLN1/CTNNA1/MYBPC3/MACF1/PPP1R9B/UTRN/GSN/SYNE1/MYO5A/TMOD4/FMNL1	21
P.down	GO:0018024	histone-lysine N-methyltransferase activity	10/763	47/17548	2.73157e-05	0.00334422	0.00309304	KMT2E/KMT2A/SETDB1/KMT2C/KMT2D/DOT1L/SETD1B/KMT5C/SETD1A/KMT2B	10
P.down	GO:0017166	vinculin binding	5/763	10/17548	3.22082e-05	0.0034503	0.00319115	ACTN1/PXN/TLN1/CTNNA1/UTRN	5
P.down	GO:0017137	Rab GTPase binding	21/763	184/17548	5.2399e-05	0.0042307	0.00391294	TBC1D22A/AP1G1/MADD/TBC1D13/TBC1D1/TMEM127/CLEC16A/ARHGAP1/TRAPPC9/DENND4B/EHD1/MICAL1/DENND3/RAB11FIP1/GDI1/MYO5A/RAB11FIP4/UNC13D/ATP6AP1/TBC1D2/TBC1D9	21
P.down	GO:0030695	GTPase regulator activity	30/763	316/17548	5.33389e-05	0.0042307	0.00391294	ARAP1/SIPA1L1/ADAP2/TBC1D22A/SRGAP2/TSC2/TBC1D13/ARFGAP2/TBC1D1/PREX1/AGAP2/ARHGAP1/MYO9B/BCR/TBCD/SIPA1L2/ARAP3/GDI1/ARHGAP9/ABR/PLCB1/STARD8/GIT2/RANGAP1/TBC1D2/TBC1D9/GMIP/SRGAP2B/ARHGAP45/ALDH1A1	30
P.down	GO:0042800	histone methyltransferase activity (H3-K4 specific)	6/763	17/17548	5.43031e-05	0.0042307	0.00391294	KMT2A/KMT2C/KMT2D/SETD1B/SETD1A/KMT2B	6
P.down	GO:0060589	nucleoside-triphosphatase regulator activity	32/763	359/17548	0.000101771	0.00726812	0.00672222	ARAP1/SIPA1L1/ADAP2/TBC1D22A/SRGAP2/TSC2/TBC1D13/ARFGAP2/TBC1D1/PREX1/AGAP2/ARHGAP1/MYBPC3/MYO9B/BCR/HSCB/TBCD/SIPA1L2/ARAP3/GDI1/ARHGAP9/ABR/PLCB1/STARD8/GIT2/RANGAP1/TBC1D2/TBC1D9/GMIP/SRGAP2B/ARHGAP45/ALDH1A1	32
P.down	GO:0005547	phosphatidylinositol-3,4,5-trisphosphate binding	8/763	37/17548	0.000154793	0.0102044	0.00943799	ARAP1/ADAP2/WASHC2C/ZFYVE1/ARAP3/ARHGAP9/GBF1/GAB2	8
P.down	GO:0042054	histone methyltransferase activity	10/763	60/17548	0.000238824	0.0146194	0.0135214	KMT2E/KMT2A/SETDB1/KMT2C/KMT2D/DOT1L/SETD1B/KMT5C/SETD1A/KMT2B	10
P.down	GO:0016279	protein-lysine N-methyltransferase activity	10/763	62/17548	0.000314957	0.0179946	0.016643	KMT2E/KMT2A/SETDB1/KMT2C/KMT2D/DOT1L/SETD1B/KMT5C/SETD1A/KMT2B	10
P.down	GO:0016278	lysine N-methyltransferase activity	10/763	63/17548	0.000360031	0.0192842	0.0178358	KMT2E/KMT2A/SETDB1/KMT2C/KMT2D/DOT1L/SETD1B/KMT5C/SETD1A/KMT2B	10
P.down	GO:0043325	phosphatidylinositol-3,4-bisphosphate binding	6/763	26/17548	0.000722564	0.0364257	0.0336898	ADAP2/NCF1/WASHC2C/ZFYVE1/ARAP3/GAB2	6
P.down	GO:0001618	virus receptor activity	10/763	74/17548	0.00131799	0.0594481	0.0549831	HSPA1A/LAMP1/ICAM1/ITGA5/F11R/NECTIN2/CR1/ANPEP/HSPA1B/CD209	10
P.down	GO:0104005	hijacked molecular function	10/763	74/17548	0.00131799	0.0594481	0.0549831	HSPA1A/LAMP1/ICAM1/ITGA5/F11R/NECTIN2/CR1/ANPEP/HSPA1B/CD209	10
P.down	GO:0140030	modification-dependent protein binding	14/763	131/17548	0.00169396	0.072586	0.0671341	CHD8/BRD3/BRD4/PRPF8/KMT2E/TAF1/VCP/KMT2A/PHF8/WDR81/TAB2/FMR1/MINDY1/LRWD1	14
P.down	GO:0005178	integrin binding	13/763	118/17548	0.00185926	0.0748115	0.0691925	P4HB/ICAM1/ICAM3/ITGA5/ACTN1/SYK/JAML/ACTN4/PXN/LAMB2/TLN1/UTRN/TIMP2	13
P.down	GO:0097718	disordered domain specific binding	6/763	31/17548	0.00192048	0.0748115	0.0691925	HSP90AB1/HSPA1A/EZR/AP2A2/MYO5A/NUMA1	6
P.down	GO:0019902	phosphatase binding	16/763	168/17548	0.00273299	0.0984238	0.0910313	STAT3/MTMR3/TSC2/JAK3/SYK/STAT6/VCP/CSF1R/PPP1R9B/DLG4/SMG5/ATP2B4/SIGLEC10/PPP1R12B/LILRB2/MVP	16
P.down	GO:0042826	histone deacetylase binding	12/763	109/17548	0.00275633	0.0984238	0.0910313	HSP90AB1/HSPA1A/YWHAB/NACC2/RARA/SMG5/MEF2B/MEF2D/HSPA1B/NCOR1/NCOR2/SP1	12
D2.down	GO:0050839	cell adhesion molecule binding	37/447	489/17548	3.72218e-09	2.67252e-06	2.29599e-06	HSPA1A/YWHAB/LARP1/LRRFIP1/HNRNPK/ICAM1/ITGB2/ICAM3/PTPN6/ITGA5/ACTN1/STK24/PI4KA/SYK/F11R/CSNK1D/MYH9/ACTN4/PXN/TJP2/TLN1/NUMB/CTNNA1/LASP1/VCL/NDRG1/MSN/FERMT3/ADAM8/SND1/AHNAK/TIMP2/NISCH/GIGYF2/HDLBP/STK38/TAGLN2	37
D2.down	GO:0045296	cadherin binding	23/447	324/17548	1.02465e-05	0.00367851	0.00316025	HSPA1A/YWHAB/LARP1/LRRFIP1/HNRNPK/STK24/PI4KA/F11R/CSNK1D/MYH9/TJP2/TLN1/NUMB/CTNNA1/LASP1/VCL/NDRG1/SND1/AHNAK/GIGYF2/HDLBP/STK38/TAGLN2	23
D2.down	GO:0030246	carbohydrate binding	19/447	266/17548	5.51236e-05	0.0131929	0.0113342	VCAN/IGF2R/GAA/DGCR2/ATRN/MANBA/HK3/MGAM/TALDO1/CD93/MAN2A2/G6PD/FCN1/PYGL/SIGLEC10/MAN2B2/ENG/HK1/MAN2B1	19
D2.down	GO:0017166	vinculin binding	4/447	10/17548	7.72281e-05	0.0138624	0.0119094	ACTN1/PXN/TLN1/CTNNA1	4
D2.down	GO:0001105	RNA polymerase II transcription coactivator activity	7/447	44/17548	0.000112587	0.0142306	0.0122257	SMARCA2/NCOA1/CITED2/MKL1/MED12/NUP98/CREBBP	7
D2.down	GO:0005536	glucose binding	4/447	11/17548	0.000118919	0.0142306	0.0122257	HK3/G6PD/PYGL/HK1	4
D2.down	GO:0051427	hormone receptor binding	14/447	179/17548	0.000204119	0.0187926	0.0161449	STAT3/VDR/JAK1/EP300/ACTN4/TYK2/NCOA1/NCOA6/RXRA/BCAS3/MED12/PADI2/NCOR2/NCOR1	14
D2.down	GO:0005178	integrin binding	11/447	118/17548	0.000214522	0.0187926	0.0161449	ICAM1/ICAM3/ITGA5/ACTN1/SYK/ACTN4/PXN/TLN1/FERMT3/TIMP2/NISCH	11
D2.down	GO:0001190	transcriptional activator activity, RNA polymerase II transcription factor binding	8/447	65/17548	0.000235561	0.0187926	0.0161449	WWP2/SMARCA2/NCOA1/CITED2/MKL1/MED12/NUP98/CREBBP	8
D2.down	GO:0004553	hydrolase activity, hydrolyzing O-glycosyl compounds	10/447	104/17548	0.000320888	0.0209036	0.0179585	PSAP/GAA/GLB1/MANBA/CTSA/MGAM/MAN2A2/GBA2/MAN2B2/MAN2B1	10
D2.down	GO:0048029	monosaccharide binding	8/447	69/17548	0.000357153	0.0209036	0.0179585	IGF2R/MANBA/HK3/TALDO1/G6PD/PYGL/ENG/HK1	8
D2.down	GO:0033218	amide binding	19/447	308/17548	0.000368283	0.0209036	0.0179585	CD74/ITGB2/PSAP/SLC19A1/CSNK1D/TPP1/RXRA/LRPAP1/CD14/RNPEP/LTA4H/MME/ECE1/NUP98/TAPBP/SORL1/ANPEP/CD300LF/HLA-DRB3	19
D2.down	GO:0019902	phosphatase binding	13/447	168/17548	0.000378478	0.0209036	0.0179585	STAT3/ELL/SYK/JAK1/STAT6/VCP/TRPC4AP/WNK1/VRK3/STAU1/SIGLEC10/GRB2/KCNQ1	13
D2.down	GO:0005096	GTPase activator activity	18/447	286/17548	0.00041128	0.0210928	0.0181211	ARAP1/GIT2/TBC1D1/DOCK2/RALBP1/PREX1/TAGAP/SMAP2/RIN3/MYO9B/ARHGAP25/SIPA1L2/ARAP3/RANBP3/ABR/DEPDC5/ARHGAP19/SRGAP2B	18
D2.down	GO:0035257	nuclear hormone receptor binding	12/447	151/17548	0.000495208	0.0222745	0.0191363	STAT3/VDR/EP300/ACTN4/NCOA1/NCOA6/RXRA/BCAS3/MED12/PADI2/NCOR2/NCOR1	12
D2.down	GO:0016798	hydrolase activity, acting on glycosyl bonds	11/447	130/17548	0.000496367	0.0222745	0.0191363	SMPD1/PSAP/GAA/GLB1/MANBA/CTSA/MGAM/MAN2A2/GBA2/MAN2B2/MAN2B1	11
D2.down	GO:0015923	mannosidase activity	4/447	16/17548	0.000592691	0.0250325	0.0215057	MANBA/MAN2A2/MAN2B2/MAN2B1	4
D2.down	GO:0016887	ATPase activity	24/447	457/17548	0.00070238	0.0280171	0.0240699	HSPA1A/KIF1B/ATP6V1A/DDX23/ATF7IP/ABCC3/MYH9/VCP/DDX24/RALBP1/SNRNP200/SMARCA2/DHX38/MYO9B/ATP6V1B2/DHX8/ABCC1/TAPBP/ATP11A/ATP6AP1/ATP1A4/DYNC1H1/EIF4A3/UPF1	24
D2.down	GO:0030228	lipoprotein particle receptor activity	4/447	17/17548	0.000759557	0.0280725	0.0241174	LRP10/LRP1/APOBR/SORL1	4
D2.down	GO:0042623	ATPase activity, coupled	21/447	380/17548	0.000786491	0.0280725	0.0241174	HSPA1A/KIF1B/ATP6V1A/DDX23/ABCC3/MYH9/DDX24/RALBP1/SNRNP200/SMARCA2/DHX38/ATP6V1B2/DHX8/ABCC1/TAPBP/ATP11A/ATP6AP1/ATP1A4/DYNC1H1/EIF4A3/UPF1	21
D2.down	GO:0045309	protein phosphorylated amino acid binding	6/447	44/17548	0.000821063	0.0280725	0.0241174	PLCG2/YWHAB/PTPN6/SYK/HCK/GRB2	6
D2.down	GO:0038191	neuropilin binding	4/447	19/17548	0.00118808	0.0371768	0.031939	PXN/SEMA4B/SEMA4A/SEMA4D	4
D2.down	GO:0030695	GTPase regulator activity	18/447	316/17548	0.00130296	0.0371768	0.031939	ARAP1/GIT2/TBC1D1/DOCK2/RALBP1/PREX1/TAGAP/SMAP2/RIN3/MYO9B/ARHGAP25/SIPA1L2/ARAP3/RANBP3/ABR/DEPDC5/ARHGAP19/SRGAP2B	18
D2.down	GO:0003725	double-stranded RNA binding	7/447	66/17548	0.00141554	0.0371768	0.031939	LRRFIP1/ACTN1/LSM14A/MSN/STAU1/ILF3/HNRNPU	7
D2.down	GO:0004004	ATP-dependent RNA helicase activity	7/447	67/17548	0.00154672	0.0371768	0.031939	DDX23/DDX24/SNRNP200/DHX38/DHX8/EIF4A3/UPF1	7
D2.down	GO:0003724	RNA helicase activity	7/447	68/17548	0.00168716	0.0371768	0.031939	DDX23/DDX24/SNRNP200/DHX38/DHX8/EIF4A3/UPF1	7
D2.down	GO:0008186	RNA-dependent ATPase activity	7/447	68/17548	0.00168716	0.0371768	0.031939	DDX23/DDX24/SNRNP200/DHX38/DHX8/EIF4A3/UPF1	7
D2.down	GO:0031702	type 1 angiotensin receptor binding	3/447	10/17548	0.00172402	0.0371768	0.031939	ARAP1/TYK2/GNB1	3
D2.down	GO:0031490	chromatin DNA binding	9/447	108/17548	0.00176032	0.0371768	0.031939	FOXO3/STAT3/EP300/ACTN4/CTCF/RXRA/RELA/BCL6/HNRNPU	9
D2.down	GO:0001848	complement binding	4/447	21/17548	0.00176211	0.0371768	0.031939	ITGAM/ITGB2/CD93/C5AR1	4
D2.down	GO:0016922	ligand-dependent nuclear receptor binding	4/447	21/17548	0.00176211	0.0371768	0.031939	NCOA1/RXRA/NCOR2/NCOR1	4
D2.down	GO:0042277	peptide binding	16/447	273/17548	0.00177885	0.0371768	0.031939	CD74/ITGB2/CSNK1D/TPP1/RXRA/LRPAP1/CD14/RNPEP/LTA4H/MME/ECE1/NUP98/TAPBP/SORL1/ANPEP/HLA-DRB3	16
D2.down	GO:0004715	non-membrane spanning protein tyrosine kinase activity	6/447	51/17548	0.00180362	0.0371768	0.031939	PRKCD/SYK/JAK1/HCK/TYK2/GRB2	6
D2.down	GO:0001784	phosphotyrosine residue binding	5/447	35/17548	0.00181224	0.0371768	0.031939	PLCG2/PTPN6/SYK/HCK/GRB2	5
D2.down	GO:0043531	ADP binding	5/447	35/17548	0.00181224	0.0371768	0.031939	MYH9/VCP/MYO9B/COQ8A/ERN1	5
D2.down	GO:0031701	angiotensin receptor binding	3/447	11/17548	0.00232593	0.0452944	0.0389129	ARAP1/TYK2/GNB1	3
D2.down	GO:0005547	phosphatidylinositol-3,4,5-trisphosphate binding	5/447	37/17548	0.00233411	0.0452944	0.0389129	ARAP1/PLEKHB2/ARAP3/WASHC2C/GAB2	5
D2.down	GO:0001618	virus receptor activity	7/447	74/17548	0.00274976	0.0506238	0.0434915	HSPA1A/SELPLG/LAMP1/ICAM1/ITGA5/F11R/ANPEP	7
D2.down	GO:0104005	hijacked molecular function	7/447	74/17548	0.00274976	0.0506238	0.0434915	HSPA1A/SELPLG/LAMP1/ICAM1/ITGA5/F11R/ANPEP	7
D2.down	GO:0008237	metallopeptidase activity	12/447	185/17548	0.00284813	0.0511239	0.0439212	ADAM19/CPQ/ERMP1/ADAM8/RNPEP/LTA4H/MME/ECE1/SPG7/PMPCA/ANPEP/MMP25	12
D2.down	GO:0051219	phosphoprotein binding	7/447	76/17548	0.00319895	0.0560207	0.048128	PLCG2/YWHAB/IGF2R/PTPN6/SYK/HCK/GRB2	7
D2.down	GO:0001076	transcription factor activity, RNA polymerase II transcription factor binding	12/447	191/17548	0.00369025	0.0630858	0.0541977	HSPA1A/VDR/SPEN/TAF1/WWP2/SMARCA2/NCOA1/CITED2/MKL1/MED12/NUP98/CREBBP	12
D2.down	GO:0043325	phosphatidylinositol-3,4-bisphosphate binding	4/447	26/17548	0.00398122	0.0664771	0.0571113	NCF1/ARAP3/WASHC2C/GAB2	4
D2.down	GO:0005543	phospholipid binding	20/447	410/17548	0.0044065	0.0701687	0.0602828	ARAP1/NCF1/PSAP/MPPE1/PLEKHB2/TLN1/PREX1/PSD4/ANXA11/ARAP3/NISCH/DYSF/WASHC2C/NUMA1/PTAFR/SNX29/CD300LF/GAB2/KCNQ1/NSFL1C	20
D2.down	GO:0001104	RNA polymerase II transcription cofactor activity	8/447	103/17548	0.00480635	0.0701687	0.0602828	HSPA1A/SMARCA2/NCOA1/CITED2/MKL1/MED12/NUP98/CREBBP	8
D2.down	GO:0005041	low-density lipoprotein particle receptor activity	3/447	14/17548	0.0048477	0.0701687	0.0602828	LRP10/LRP1/SORL1	3
D2.down	GO:0015926	glucosidase activity	3/447	14/17548	0.0048477	0.0701687	0.0602828	GAA/MGAM/GBA2	3
D2.down	GO:0016801	hydrolase activity, acting on ether bonds	3/447	14/17548	0.0048477	0.0701687	0.0602828	AHCYL1/RNPEP/LTA4H	3
D2.down	GO:0017048	Rho GTPase binding	11/447	173/17548	0.00487384	0.0701687	0.0602828	PAK1/DOCK2/RALBP1/PREX1/MYO9B/STRIP1/DIAPH1/ABR/FMNL1/SRGAP2B/AKAP13	11
D2.down	GO:0008013	beta-catenin binding	7/447	82/17548	0.0048864	0.0701687	0.0602828	FOXO3/EP300/PXN/NUMB/CTNNA1/VCL/MED12	7
D2.down	GO:0060589	nucleoside-triphosphatase regulator activity	18/447	359/17548	0.00509402	0.0717158	0.0616119	ARAP1/GIT2/TBC1D1/DOCK2/RALBP1/PREX1/TAGAP/SMAP2/RIN3/MYO9B/ARHGAP25/SIPA1L2/ARAP3/RANBP3/ABR/DEPDC5/ARHGAP19/SRGAP2B	18
D2.down	GO:0043492	ATPase activity, coupled to movement of substances	9/447	129/17548	0.00579274	0.0790628	0.0679238	ATP6V1A/ABCC3/RALBP1/ATP6V1B2/ABCC1/TAPBP/ATP11A/ATP6AP1/ATP1A4	9
D2.down	GO:0001846	opsonin binding	3/447	15/17548	0.00594623	0.0790628	0.0679238	ITGAM/ITGB2/CD93	3
D2.down	GO:0004559	alpha-mannosidase activity	3/447	15/17548	0.00594623	0.0790628	0.0679238	MAN2A2/MAN2B2/MAN2B1	3
D2.down	GO:0003714	transcription corepressor activity	13/447	232/17548	0.00669412	0.0873887	0.0750766	HSPA1A/YWHAB/ZNF274/TLE4/ATF7IP/CTCF/RCOR1/PBXIP1/CITED2/HNRNPU/PRMT5/NCOR2/NCOR1	13
D2.down	GO:0048365	Rac GTPase binding	6/447	67/17548	0.00711401	0.0912118	0.0783611	PAK1/DOCK2/RALBP1/PREX1/FMNL1/SRGAP2B	6
D2.down	GO:0017137	Rab GTPase binding	11/447	184/17548	0.00765448	0.0964195	0.0828351	AP3M1/MADD/TBC1D1/TMEM127/RIN3/NDRG1/RAB11FIP1/ULK1/DENND5A/BICD2/ATP6AP1	11
D3.down	GO:0050839	cell adhesion molecule binding	48/777	489/17548	2.09676e-07	0.000170467	0.000148539	HSPA1A/YWHAB/LARP1/LRRFIP1/CTTN/NOV/ITGB2/SEPT9/ICAM3/SYK/VWF/F11R/JAML/AFDN/MYH9/FSCN1/PXN/TJP2/NUMB/TGFBI/LYN/EPN2/ARHGAP1/ATXN2L/EHD1/LCP1/VCL/NDRG1/MSN/SCYL1/PACSIN2/CTNNA1/PRKCA/ADAM8/EIF4H/EPS15L1/RTN4/PI4KA/SND1/TIMP2/SNX1/GIGYF2/BAIAP2/SCRIB/PTPN1/CBL/TBC1D2/GOLGA2	48
D3.down	GO:0045296	cadherin binding	34/777	324/17548	2.93515e-06	0.00119314	0.00103966	HSPA1A/YWHAB/LARP1/LRRFIP1/CTTN/SEPT9/F11R/AFDN/MYH9/FSCN1/TJP2/NUMB/EPN2/ARHGAP1/ATXN2L/EHD1/VCL/NDRG1/SCYL1/PACSIN2/CTNNA1/EIF4H/EPS15L1/RTN4/PI4KA/SND1/SNX1/GIGYF2/BAIAP2/SCRIB/PTPN1/CBL/TBC1D2/GOLGA2	34
D3.down	GO:0017048	Rho GTPase binding	21/777	173/17548	2.71812e-05	0.00736612	0.00641859	SOS2/PAK1/FGD4/DOCK2/RALBP1/PLEKHG3/PREX1/MYO9B/MAP3K11/NCF2/DNMBP/ARHGDIB/ARHGEF18/ARHGEF7/DVL3/DIAPH1/FGD3/ABR/TIAM2/ARHGEF40/AKAP13	21
D3.down	GO:0005089	Rho guanyl-nucleotide exchange factor activity	13/777	79/17548	4.0157e-05	0.00748008	0.00651789	SOS2/FGD4/DOCK2/PLEKHG3/PREX1/DNMBP/ARHGEF18/ARHGEF7/FGD3/ABR/TIAM2/ARHGEF40/AKAP13	13
D3.down	GO:0044389	ubiquitin-like protein ligase binding	31/777	323/17548	4.60029e-05	0.00748008	0.00651789	HSPA1A/GSK3B/POLR2A/JAK1/VCP/BTBD9/PXN/BAG6/LYN/CEBPB/TRIB1/NPLOC4/VCL/ABTB1/MFN2/UBXN7/GABARAPL1/USP19/HGS/RTN4/TMBIM6/CASC3/HERC2/KDM4A/PIAS1/CBS/HSPA1B/GPI/PRKAR1A/UBE2H/WFS1	31
D3.down	GO:0008484	sulfuric ester hydrolase activity	6/777	17/17548	6.01162e-05	0.00814575	0.00709793	ARSA/IDS/ARSD/GNS/SULF2/ARSG	6
D3.down	GO:0003714	transcription corepressor activity	24/777	232/17548	0.000102806	0.0119402	0.0104043	HSPA1A/YWHAB/TBL1Y/KDM5B/TLE4/ATF7IP/SIN3B/MNT/RCOR1/GON4L/PBXIP1/CTBP2/TBL1X/TLE1/BASP1/HIPK2/HIRA/BCOR/PIAS1/CBFA2T3/HNRNPU/ZNF281/NCOR1/NCOR2	24
D3.down	GO:0031625	ubiquitin protein ligase binding	29/777	309/17548	0.000118795	0.0120725	0.0105196	HSPA1A/GSK3B/POLR2A/JAK1/VCP/BTBD9/PXN/BAG6/LYN/TRIB1/NPLOC4/VCL/ABTB1/MFN2/UBXN7/GABARAPL1/USP19/RTN4/TMBIM6/CASC3/HERC2/KDM4A/PIAS1/CBS/HSPA1B/GPI/PRKAR1A/UBE2H/WFS1	29
D3.down	GO:0017137	Rab GTPase binding	20/777	184/17548	0.000195862	0.0176929	0.015417	AP1G1/MADD/TBC1D13/TBC1D1/TMEM127/CLEC16A/ARHGAP1/RABGAP1L/TBC1D14/EHD1/STXBP5/NDRG1/RAB11FIP1/ULK1/DENND5A/BICD2/MYO5A/RAB11FIP4/TBC1D2/SBF2	20
D3.down	GO:0008013	beta-catenin binding	12/777	82/17548	0.000249925	0.0203189	0.0177052	GSK3B/PTPRJ/KDM6B/EP300/PXN/NUMB/VCL/TBL1X/CTNNA1/MED12/DVL3/SETD1A	12
D3.down	GO:0005158	insulin receptor binding	6/777	23/17548	0.000390437	0.0264521	0.0230495	GRB10/PDPK1/IRS2/IGF1R/SNX1/PTPN1	6
D3.down	GO:0070840	dynein complex binding	6/777	23/17548	0.000390437	0.0264521	0.0230495	NEFH/BCL2L11/BICD2/TPR/NUMA1/PAFAH1B1	6
D3.down	GO:0005096	GTPase activator activity	26/777	286/17548	0.000429746	0.0268757	0.0234186	ARAP1/SIPA1L1/GIT2/TBC1D13/TBC1D1/DOCK2/RALBP1/PREX1/ARHGAP1/RABGAP1L/TBC1D14/STXBP5/MYO9B/ARHGAP25/ARHGDIB/SIPA1L2/ARHGAP19/ARAP3/RAPGEF2/ARHGAP9/ABR/TIAM2/PLCB1/TBC1D2/ARFGAP3/ARHGAP45	26
D3.down	GO:0004713	protein tyrosine kinase activity	19/777	182/17548	0.000467476	0.027147	0.023655	PRKCD/EPHA4/IGF2R/TTN/SYK/JAK1/FGR/BMX/CSF1R/STAT5A/LYN/IGF1R/SCYL1/STAT5B/CUX1/PRAG1/EPHB4/CSF2RA/CNTRL	19
D3.down	GO:0005085	guanyl-nucleotide exchange factor activity	28/777	323/17548	0.000565002	0.0306231	0.026684	SOS2/ELMO1/FGD4/JAK1/MADD/RPGR/DOCK2/DOCK8/PLEKHG3/PREX1/IRS2/SH2D3C/DNMBP/DENND5A/CAMK2G/ARHGEF18/ARHGEF7/RAPGEF2/FGD3/ABR/HERC2/TIAM2/IQSEC1/CSF2RA/LAMTOR4/ARHGEF40/SBF2/AKAP13	28
D3.down	GO:0042800	histone methyltransferase activity (H3-K4 specific)	5/777	17/17548	0.000666225	0.0338526	0.029498	WDR82/KMT2C/KMT2D/SETD1B/SETD1A	5
D3.down	GO:0018024	histone-lysine N-methyltransferase activity	8/777	47/17548	0.00096683	0.0421138	0.0366966	NSD3/WDR82/SETDB1/KMT2C/KMT2D/KMT2E/SETD1B/SETD1A	8
D3.down	GO:0046875	ephrin receptor binding	6/777	27/17548	0.00098421	0.0421138	0.0366966	SIPA1L1/EPHA4/LYN/PTPN1/ANKS1A/CBL	6
D3.down	GO:0051019	mitogen-activated protein kinase binding	6/777	27/17548	0.00098421	0.0421138	0.0366966	PTPRJ/SPAG9/GTF2I/TPR/PTAFR/NFATC1	6
D3.down	GO:0003841	1-acylglycerol-3-phosphate O-acyltransferase activity	5/777	19/17548	0.00116299	0.0467367	0.0407248	LPCAT3/ABHD5/MBOAT7/AGPAT4/GPAT3	5
D3.down	GO:0004065	arylsulfatase activity	4/777	12/17548	0.00141958	0.0467367	0.0407248	ARSA/ARSD/SULF2/ARSG	4
D3.down	GO:0043225	ATPase-coupled anion transmembrane transporter activity	4/777	12/17548	0.00141958	0.0467367	0.0407248	PCYOX1/ABCC5/ABCC3/ABCC6	4
D3.down	GO:0016411	acylglycerol O-acyltransferase activity	6/777	29/17548	0.00146469	0.0467367	0.0407248	LPCAT3/ABHD5/MBOAT7/AGPAT4/DGAT2/GPAT3	6
D3.down	GO:0001085	RNA polymerase II transcription factor binding	15/777	141/17548	0.00147549	0.0467367	0.0407248	GSK3B/SPEN/EP300/HCLS1/WWP2/RBPJ/TAF6/TP53BP1/CTDP1/HIPK2/CREBBP/MEF2D/HNRNPU/NFATC1/NCOR1	15
D3.down	GO:0042171	lysophosphatidic acid acyltransferase activity	5/777	20/17548	0.00149465	0.0467367	0.0407248	LPCAT3/ABHD5/MBOAT7/AGPAT4/GPAT3	5
D3.down	GO:0071617	lysophospholipid acyltransferase activity	5/777	20/17548	0.00149465	0.0467367	0.0407248	LPCAT3/ABHD5/MBOAT7/AGPAT4/GPAT3	5
D3.down	GO:0030695	GTPase regulator activity	26/777	316/17548	0.00184836	0.054399	0.0474015	ARAP1/SIPA1L1/GIT2/TBC1D13/TBC1D1/DOCK2/RALBP1/PREX1/ARHGAP1/RABGAP1L/TBC1D14/STXBP5/MYO9B/ARHGAP25/ARHGDIB/SIPA1L2/ARHGAP19/ARAP3/RAPGEF2/ARHGAP9/ABR/TIAM2/PLCB1/TBC1D2/ARFGAP3/ARHGAP45	26
D3.down	GO:0008022	protein C-terminus binding	18/777	189/17548	0.00187352	0.054399	0.0474015	YWHAB/EP300/AFDN/AGO2/TJP2/TBL1X/NIPBL/NCF2/MID1IP1/VIM/MED12/BAIAP2/PFKM/NUMA1/FOXN3/PABPC1/PIAS1/ATXN2	18
D3.down	GO:0140030	modification-dependent protein binding	14/777	131/17548	0.00200457	0.056197	0.0489682	BRD3/KAT8/ATRX/VCP/BAG6/PHF13/LYN/YEATS2/WDR81/KMT2E/TP53BP1/MINDY1/KDM4A/BPTF	14
D3.down	GO:0001076	transcription factor activity, RNA polymerase II transcription factor binding	18/777	191/17548	0.00210511	0.0566747	0.0493845	HSPA1A/SNAPC4/VDR/NOTCH1/SIN3B/SPEN/KDM6B/NOTCH2/WWP2/SMARCA2/NCOA1/NFE2L1/TLE1/TP53BP1/TRERF1/HIPK2/MED12/CREBBP	18
D3.down	GO:0001190	transcriptional activator activity, RNA polymerase II transcription factor binding	9/777	65/17548	0.00216103	0.0566747	0.0493845	NOTCH1/KDM6B/WWP2/SMARCA2/NCOA1/NFE2L1/HIPK2/MED12/CREBBP	9
D3.down	GO:0051427	hormone receptor binding	17/777	179/17548	0.00254623	0.0646901	0.0563688	VDR/JAK1/EP300/CEBPB/NCOA1/NCOA6/WIPI1/RXRA/CTBP2/STAT5B/GNAS/PRKCB/MED12/PADI2/PIAS1/NCOR1/NCOR2	17
D3.down	GO:0035257	nuclear hormone receptor binding	15/777	151/17548	0.00289677	0.0713659	0.0621859	VDR/EP300/CEBPB/NCOA1/NCOA6/WIPI1/RXRA/CTBP2/STAT5B/PRKCB/MED12/PADI2/PIAS1/NCOR1/NCOR2	15
D3.down	GO:0008238	exopeptidase activity	12/777	110/17548	0.00344512	0.0823788	0.0717822	NPEPPS/SCPEP1/CPQ/CTSA/SCRN1/RNPEP/MME/PRCP/MINDY1/RNPEPL1/ANPEP/DPEP2	12
D3.down	GO:0043531	ADP binding	6/777	35/17548	0.00399512	0.0902729	0.0786608	MYH9/VCP/MYO9B/CYB5R3/COQ8A/ERN1	6
D3.down	GO:0005088	Ras guanyl-nucleotide exchange factor activity	21/777	251/17548	0.00399733	0.0902729	0.0786608	SOS2/FGD4/JAK1/MADD/DOCK2/PLEKHG3/PREX1/IRS2/DNMBP/DENND5A/CAMK2G/ARHGEF18/ARHGEF7/RAPGEF2/FGD3/ABR/TIAM2/CSF2RA/ARHGEF40/SBF2/AKAP13	21
D3.down	GO:0004697	protein kinase C activity	4/777	16/17548	0.00453114	0.0995627	0.0867556	PRKCD/PRKCA/PRKCB/PRKCZ	4

### Sheet: cc.WE.PD2D3.down.KEGG
Cluster	ID	Description	GeneRatio	BgRatio	pvalue	p.adjust	qvalue	geneID	Count
P.down	hsa04142	Lysosome	26/389	123/7470	5.55274e-10	1.54921e-07	1.44371e-07	2990/138050/535/3916/410/3482/2548/1511/164/2720/4758/6556/1200/2717/2629/23163/10312/5476/2799/8943/5660/162/6272/537/2760/4125	26
P.down	hsa04670	Leukocyte transendothelial migration	17/389	112/7470	6.02504e-05	0.00840494	0.00783256	5336/3684/3683/7430/3383/3689/653361/87/50848/4318/81/5829/5175/2185/1495/4478/5293	17
P.down	hsa04144	Endocytosis	27/389	244/7470	0.000155824	0.0134646	0.0125477	3303/116985/10015/147179/3482/27243/253725/84364/161/116986/10938/80223/29924/23096/64411/9146/58513/55048/5338/84440/156/8729/9922/30011/9815/867/3304	27
P.down	hsa00310	Lysine degradation	11/389	59/7470	0.000193041	0.0134646	0.0125477	55904/4297/9869/58508/8085/84444/23067/84787/9739/9757/79709	11
P.down	hsa04140	Autophagy - animal	17/389	128/7470	0.000320435	0.0178803	0.0166626	7248/5580/8897/23130/3916/5170/7249/8837/53349/9711/2081/89849/1613/5293/10533/57521/2475	17
P.down	hsa04810	Regulation of actin cytoskeleton	23/389	213/7470	0.000673388	0.0313125	0.0291801	3684/3683/7430/3689/3678/87/5058/4627/81/5829/3985/85464/4478/54434/1729/2934/5293/89846/4660/3687/3679/3691/9170	23
P.down	hsa04141	Protein processing in endoplasmic reticulum	19/389	165/7470	0.000900579	0.0358945	0.0334501	3326/3303/5034/10134/6238/821/7415/3309/10970/6185/10277/6400/84447/10956/2081/54788/9632/56886/3304	19
P.down	hsa03040	Spliceosome	16/389	134/7470	0.00153663	0.0535899	0.0499404	22985/57187/3303/10992/10594/11338/9092/23020/24148/1659/56949/9343/3192/3304/10523/10291	16
P.down	hsa05221	Acute myeloid leukemia	10/389	66/7470	0.0020114	0.0623535	0.0581072	6774/3684/1436/6776/5914/929/861/5293/4353/2475	10
P.down	hsa04928	Parathyroid hormone synthesis, secretion and action	13/389	106/7470	0.00326981	0.0912276	0.0850149	7421/5141/6256/9935/196883/5338/23236/4209/5330/1958/11214/64386/6667	13
D2.down	hsa04142	Lysosome	19/257	123/7470	3.17146e-08	8.43608e-06	6.67675e-06	6609/138050/2588/3916/5660/3482/2548/2720/26985/4126/3920/5476/1200/6556/8943/10717/6272/537/4125	19
D2.down	hsa04380	Osteoclast differentiation	18/257	128/7470	3.205e-07	4.26265e-05	3.37368e-05	5336/11025/5293/653361/6850/3716/7297/2212/5604/5970/140885/10326/8878/23547/2885/55423/11027/9846	18
D2.down	hsa04670	Leukocyte transendothelial migration	16/257	112/7470	1.19022e-06	0.000105533	8.35245e-05	5336/3684/5293/3383/3689/653361/87/50848/5880/81/5829/5175/1495/7414/4478/83593	16
D2.down	hsa04666	Fc gamma R-mediated phagocytosis	13/257	91/7470	1.21956e-05	0.000811008	0.000641874	5336/5580/5293/653361/5058/6850/3635/5880/3055/1794/2212/5604/9846	13
D2.down	hsa05150	Staphylococcus aureus infection	10/257	56/7470	1.71749e-05	0.000913704	0.000723153	6404/3684/3383/3689/2212/2358/5724/718/728/3125	10
D2.down	hsa04062	Chemokine signaling pathway	18/257	189/7470	8.21756e-05	0.00364312	0.00288335	2309/3577/6774/5580/5293/653361/5058/5880/3055/5829/1794/57580/5604/5970/3579/2782/2783/2885	18
D2.down	hsa04664	Fc epsilon RI signaling pathway	10/257	68/7470	9.75059e-05	0.00370523	0.00293251	5336/240/5293/5170/6850/3635/5880/5604/2885/9846	10
D2.down	hsa05152	Tuberculosis	17/257	179/7470	0.000134221	0.0041797	0.00330804	972/3684/3916/3689/7421/6850/3716/2033/3920/2212/5970/64170/929/1387/537/718/3125	17
D2.down	hsa04662	B cell receptor signaling pathway	10/257	71/7470	0.000141419	0.0041797	0.00330804	5336/11025/5293/5777/6850/3635/5880/5604/5970/2885	10
D2.down	hsa05167	Kaposi sarcoma-associated herpesvirus infection	17/257	186/7470	0.00021402	0.00569294	0.00450569	5336/6774/5293/3383/6850/3716/2033/3055/7297/57580/5604/5970/1387/2782/2783/7538/718	17
D2.down	hsa00511	Other glycan degradation	5/257	18/7470	0.000274879	0.00664708	0.00526085	2720/4126/57704/23324/4125	5
D2.down	hsa05223	Non-small cell lung cancer	9/257	66/7470	0.000390249	0.00865052	0.00684648	5336/2309/6774/5293/5170/6256/5604/2885/83593	9
D2.down	hsa05120	Epithelial cell signaling in Helicobacter pylori infection	9/257	68/7470	0.000489368	0.0100132	0.00792498	5336/3577/523/5058/50848/526/5970/3579/537	9
D2.down	hsa05134	Legionellosis	8/257	55/7470	0.000527071	0.0100144	0.00792589	3303/375/3684/3689/7415/5970/929/718	8
D2.down	hsa04066	HIF-1 signaling pathway	11/257	100/7470	0.000606816	0.0107609	0.00851671	5336/6774/5293/2033/3162/3101/5604/5970/3570/1387/3098	11
D2.down	hsa04145	Phagosome	14/257	152/7470	0.000712906	0.0118521	0.00938034	3684/3916/3689/653361/523/3678/3920/2212/526/929/537/1778/718/3125	14
D2.down	hsa05140	Leishmaniasis	9/257	74/7470	0.000917248	0.0143522	0.0113591	3684/3689/653361/5777/3716/2212/5970/718/3125	9
D2.down	hsa04810	Regulation of actin cytoskeleton	17/257	213/7470	0.00102891	0.015205	0.012034	3684/5293/3689/3678/87/5058/5880/26999/4627/81/5829/7414/5604/85464/4478/1729/3674	17
D2.down	hsa04140	Autophagy - animal	12/257	128/7470	0.00145472	0.0196902	0.0155839	5580/23130/3916/5293/5170/8837/3920/5604/8408/79065/2081/10533	12
D2.down	hsa05110	Vibrio cholerae infection	7/257	50/7470	0.00148047	0.0196902	0.0155839	5336/375/523/9414/526/537/3784	7
D2.down	hsa05221	Acute myeloid leukemia	8/257	66/7470	0.00179535	0.0227412	0.0179985	6774/3684/5293/5604/5970/929/861/2885	8
D2.down	hsa04919	Thyroid hormone signaling pathway	11/257	116/7470	0.002076	0.0249034	0.0197098	5336/5293/5170/2033/8648/6256/5604/9968/1387/480/9611	11
D2.down	hsa03040	Spliceosome	12/257	134/7470	0.0021533	0.0249034	0.0197098	3303/10992/3190/10594/9416/23020/9785/1659/6429/3192/9775/10291	12
D2.down	hsa04722	Neurotrophin signaling pathway	11/257	119/7470	0.00254341	0.0281894	0.0223106	5336/2309/5580/5293/5170/10782/5604/5970/2885/6272/10019	11
D2.down	hsa04520	Adherens junction	8/257	72/7470	0.00313446	0.0333507	0.0263955	5777/87/5880/2033/81/1495/7414/1387	8
D2.down	hsa00052	Galactose metabolism	5/257	31/7470	0.00378227	0.0378546	0.0299601	2548/2720/3101/8972/3098	5
D2.down	hsa05203	Viral carcinogenesis	15/257	201/7470	0.00384238	0.0378546	0.0299601	7529/6774/3190/5293/87/6850/3716/2033/81/5829/5970/27044/1387/2885/718	15
D2.down	hsa01521	EGFR tyrosine kinase inhibitor resistance	8/257	79/7470	0.00556081	0.0528277	0.0418106	5336/2309/6774/5293/3716/5604/3570/2885	8
D2.down	hsa04137	Mitophagy - animal	7/257	65/7470	0.00666979	0.0611781	0.0484195	2309/4077/5970/8408/79065/10370/8878	7
D2.down	hsa04614	Renin-angiotensin system	4/257	23/7470	0.00723234	0.0626334	0.0495714	10159/5476/4311/290	4
D2.down	hsa00500	Starch and sucrose metabolism	5/257	36/7470	0.00729938	0.0626334	0.0495714	2548/3101/8972/5836/3098	5
D2.down	hsa04510	Focal adhesion	14/257	199/7470	0.00857218	0.0712562	0.0563959	5293/5170/3678/87/5058/5880/81/5829/7094/7414/5604/1729/2885/3674	14
D2.down	hsa04611	Platelet activation	10/257	123/7470	0.0096452	0.0777461	0.0615324	5336/5742/5293/6850/54518/7094/6916/2212/83706/3674	10
D2.down	hsa04917	Prolactin signaling pathway	7/257	70/7470	0.00993799	0.0777501	0.0615355	2309/6774/5293/5604/5970/2885/3659	7
D2.down	hsa05161	Hepatitis B	11/257	144/7470	0.0106373	0.0798031	0.0631604	7529/6774/5293/3716/6778/2033/5604/5970/1387/2885/537	11
D2.down	hsa04659	Th17 cell differentiation	9/257	107/7470	0.011164	0.0798031	0.0631604	6774/3716/6778/7297/6256/5970/3570/861/3125	9
D2.down	hsa05168	Herpes simplex infection	13/257	185/7470	0.0112198	0.0798031	0.0631604	972/3190/5430/3716/2033/7297/5970/29992/2969/1387/6429/718/3125	13
D2.down	hsa04216	Ferroptosis	5/257	40/7470	0.0114004	0.0798031	0.0631604	2180/3162/10533/5094/81631	5
D2.down	hsa05213	Endometrial cancer	6/257	58/7470	0.0141714	0.0947256	0.0749708	2309/5293/5170/1495/5604/2885	6
D2.down	hsa05212	Pancreatic cancer	7/257	75/7470	0.0142445	0.0947256	0.0749708	6774/5293/3716/5880/10928/5604/5970	7
D2.down	hsa04650	Natural killer cell mediated cytotoxicity	10/257	131/7470	0.014617	0.0948322	0.0750551	5336/5293/3383/3689/5777/5058/6850/5880/5604/2885	10
D2.down	hsa05133	Pertussis	7/257	76/7470	0.0152442	0.0949707	0.0751648	3684/3689/3678/5970/929/3659/718	7
D2.down	hsa04068	FoxO signaling pathway	10/257	132/7470	0.0153524	0.0949707	0.0751648	2309/6774/5293/5170/2033/5604/604/1387/2885/6648	10
D3.down	hsa04670	Leukocyte transendothelial migration	19/387	112/7470	3.94453e-06	0.00107686	0.000788907	5336/3684/5293/3689/5175/50848/4301/4318/5829/7414/4478/4688/1495/5578/60/5579/5880/2773/2771	19
D3.down	hsa04142	Lysosome	19/387	123/7470	1.60907e-05	0.00219638	0.00160907	138050/535/3916/410/3482/2548/164/4126/3920/3423/6556/2717/23163/5476/2799/8943/5660/22901/162	19
D3.down	hsa04919	Thyroid hormone signaling pathway	18/387	116/7470	2.5242e-05	0.00229702	0.0016828	5336/2932/5293/5594/5170/4851/2033/4853/8648/6256/5578/60/842/5579/9968/1387/23236/9611	18
D3.down	hsa04144	Endocytosis	28/387	244/7470	5.66468e-05	0.00268903	0.00196999	3303/116985/147179/3482/9815/377/55737/22905/10938/3480/80223/3579/64411/9146/58513/55048/30011/6642/5338/84440/253725/80230/9922/30845/867/26286/3304/5590	28
D3.down	hsa04666	Fc gamma R-mediated phagocytosis	15/387	91/7470	5.83788e-05	0.00268903	0.00196999	5336/5580/5293/5594/5058/6850/3635/1794/4067/5578/2934/5579/5880/5338/9846	15
D3.down	hsa04662	B cell receptor signaling pathway	13/387	71/7470	5.90997e-05	0.00268903	0.00196999	5336/6655/2932/5293/4790/5594/6850/3635/11025/4067/5579/5880/4772	13
D3.down	hsa04140	Autophagy - animal	18/387	128/7470	9.59764e-05	0.00374308	0.00274218	7248/5580/23130/3916/5293/5594/5170/3920/53349/55062/8660/3480/8408/2081/23710/23604/8837/10533	18
D3.down	hsa05223	Non-small cell lung cancer	12/387	66/7470	0.000121754	0.00415486	0.00304386	5336/6655/5293/5594/5170/6776/6256/6777/5578/842/5579/6789	12
D3.down	hsa04664	Fc epsilon RI signaling pathway	12/387	68/7470	0.000163966	0.00497363	0.00364369	5336/6655/240/5293/5594/5170/6850/3635/4067/5578/5880/9846	12
D3.down	hsa04520	Adherens junction	12/387	72/7470	0.00028677	0.00713951	0.00523041	5594/5795/2033/4301/7414/3480/1495/60/5880/10458/1387/5770	12
D3.down	hsa04062	Chemokine signaling pathway	22/387	189/7470	0.000289014	0.00713951	0.00523041	6655/9844/2932/5580/5293/4790/5594/5058/2268/5829/1794/57580/4067/6777/3579/1232/5579/5880/2773/23236/2771/5590	22
D3.down	hsa04928	Parathyroid hormone synthesis, secretion and action	15/387	106/7470	0.000338951	0.00713951	0.00523041	5594/7421/5141/6256/5578/2778/5579/5338/2773/23236/4209/9586/2771/11214/64386	15
D3.down	hsa04071	Sphingolipid signaling pathway	16/387	118/7470	0.000356038	0.00713951	0.00523041	5293/4790/5594/5170/8879/4217/5578/5579/5880/5338/2773/23236/166929/2771/9846/5590	16
D3.down	hsa04931	Insulin resistance	15/387	107/7470	0.000375988	0.00713951	0.00523041	200186/2932/5580/5293/4790/5170/6720/8660/22877/5836/5579/5770/9586/6196/5590	15
D3.down	hsa04722	Neurotrophin signaling pathway	16/387	119/7470	0.000392281	0.00713951	0.00523041	5336/6655/2932/5580/5293/4790/5594/5170/4217/397/818/4215/9252/11213/57498/6196	16
D3.down	hsa04933	AGE-RAGE signaling pathway in diabetic complications	14/387	99/7470	0.000534983	0.00912815	0.00668729	5336/5580/5293/4790/5594/6776/7056/6777/5578/5579/1729/23236/4772/5590	14
D3.down	hsa04330	Notch signaling pathway	9/387	48/7470	0.000678142	0.0108902	0.00797814	4851/2033/4853/8650/3516/1488/1857/1387/9612	9
D3.down	hsa00310	Lysine degradation	10/387	59/7470	0.000796199	0.0120757	0.00884665	5351/54904/9869/58508/8085/55904/23067/217/9739/223	10
D3.down	hsa05161	Hepatitis B	17/387	144/7470	0.00118789	0.0170681	0.0125041	7529/5293/4790/5594/3716/6778/2033/4318/6776/6777/5578/842/5579/57506/1387/9586/4772	17
D3.down	hsa04012	ErbB signaling pathway	12/387	85/7470	0.00133727	0.0181444	0.0132926	5336/6655/2932/5293/5594/5058/6776/6777/5578/818/5579/867	12
D3.down	hsa05215	Prostate cancer	13/387	97/7470	0.00139573	0.0181444	0.0132926	6655/5328/2932/5293/4790/5594/5170/2033/4318/3480/842/1387/9586	13
D3.down	hsa04810	Regulation of actin cytoskeleton	22/387	213/7470	0.00147452	0.0182975	0.0134047	6655/4660/3684/5293/3689/5594/5058/4627/5829/7414/85464/4478/54434/2934/60/8874/5880/1729/89846/10458/3687/3691	22
D3.down	hsa04910	Insulin signaling pathway	16/387	137/7470	0.00183987	0.0212278	0.0155515	6655/7248/2932/5257/5293/5594/5170/6720/8660/2872/5836/5256/5770/867/5573/5590	16
D3.down	hsa05134	Legionellosis	9/387	55/7470	0.00186618	0.0212278	0.0155515	3303/3684/3689/4790/7415/58484/929/842/3304	9
D3.down	hsa00500	Starch and sucrose metabolism	7/387	36/7470	0.00214495	0.023162	0.0169685	2632/2548/8972/5836/5236/2595/2821	7
D3.down	hsa04015	Rap1 signaling pathway	21/387	206/7470	0.00220591	0.023162	0.0169685	26037/3684/5293/3689/5594/4301/1436/54518/3480/5578/2778/57568/64411/60/5579/5880/9693/2773/23236/2771/5590	21
D3.down	hsa01521	EGFR tyrosine kinase inhibitor resistance	11/387	79/7470	0.00235085	0.0237697	0.0174137	5336/6655/2932/5293/5594/10018/3716/3480/3570/5578/5579	11
D3.down	hsa05163	Human cytomegalovirus infection	22/387	225/7470	0.00295267	0.0287885	0.0210905	6655/7248/2932/5293/4790/5594/3716/5829/3570/5578/2778/3579/1232/842/5579/5880/2773/23236/9586/4772/2771/11214	22
D3.down	hsa04068	FoxO signaling pathway	15/387	132/7470	0.00330067	0.0310719	0.0227633	6655/10365/5293/5594/5170/10018/2033/6446/8660/3480/23710/604/6789/1387/6648	15
D3.down	hsa04730	Long-term depression	9/387	60/7470	0.00345403	0.0314317	0.0230269	5594/4067/3480/5578/2778/5579/2773/23236/2771	9
D3.down	hsa05205	Proteoglycans in cancer	20/387	201/7470	0.00368869	0.0324843	0.023798	5336/6655/5328/4660/2017/5293/5594/5170/5058/4318/5829/3059/29102/3480/4478/5578/818/60/5579/867	20
D3.down	hsa00030	Pentose phosphate pathway	6/387	30/7470	0.00382433	0.0326263	0.0239021	6888/7086/5236/5213/5226/2821	6
D3.down	hsa04611	Platelet activation	14/387	123/7470	0.00439747	0.0356048	0.0260841	5336/5293/5594/6850/7450/54518/4067/51206/2778/60/2773/23236/2771/5590	14
D3.down	hsa00052	Galactose metabolism	6/387	31/7470	0.00453937	0.0356048	0.0260841	2548/2717/8972/5236/2595/5213	6
D3.down	hsa05100	Bacterial invasion of epithelial cells	10/387	74/7470	0.00456471	0.0356048	0.0260841	9844/2017/5293/10801/5829/3059/7414/1495/60/867	10
D3.down	hsa04150	mTOR signaling pathway	16/387	151/7470	0.00492003	0.0369258	0.0270519	6655/2887/7248/2932/5293/5594/5170/523/6446/3480/8408/5578/5579/1857/389541/6196	16
D3.down	hsa04141	Protein processing in endoplasmic reticulum	17/387	165/7470	0.00506214	0.0369258	0.0270519	3303/6238/7415/4217/10970/6745/55666/10277/6400/84447/10956/2081/9632/56886/9709/3304/7466	17
D3.down	hsa05152	Tuberculosis	18/387	179/7470	0.00513985	0.0369258	0.0270519	3684/535/3916/3689/4790/5594/7421/6850/3716/2033/3920/1051/4046/818/929/842/1387/3687	18
D3.down	hsa04066	HIF-1 signaling pathway	12/387	100/7470	0.00531377	0.0371964	0.0272501	5336/5293/4790/5594/2033/3480/3570/2872/5578/818/5579/1387	12
D3.down	hsa04614	Renin-angiotensin system	5/387	23/7470	0.00563883	0.0383332	0.028083	10159/5476/4311/5547/290	5
D3.down	hsa04916	Melanogenesis	12/387	101/7470	0.00575701	0.0383332	0.028083	2932/5594/2033/5578/2778/818/5579/1857/2773/1387/23236/2771	12
D3.down	hsa05221	Acute myeloid leukemia	9/387	66/7470	0.00658378	0.0427945	0.0313513	6655/3684/5293/4790/5594/1436/6776/6777/929	9
D3.down	hsa04024	cAMP signaling pathway	19/387	199/7470	0.00715169	0.0454049	0.0332637	5293/4790/5594/5058/2033/4301/5141/51/2778/818/493/64411/5880/5338/2773/1387/9586/4772/2771	19
D3.down	hsa04658	Th1 and Th2 cell differentiation	11/387	92/7470	0.00767321	0.0476088	0.0348782	3566/4790/5594/4851/3716/6778/4853/6776/3516/6777/4772	11
D3.down	hsa05203	Viral carcinogenesis	19/387	201/7470	0.00793847	0.04816	0.0352821	7529/5293/4790/5594/6850/3716/2033/5829/6776/4067/3516/6777/1232/2934/27044/23352/1387/23513/9586	19
D3.down	hsa04360	Axon guidance	17/387	175/7470	0.00903141	0.0535995	0.039267	5336/2932/2043/5293/5594/5058/85464/54434/5578/818/2050/5880/2773/64218/2771/10507/5590	17
D3.down	hsa04370	VEGF signaling pathway	8/387	59/7470	0.0105279	0.0600095	0.043963	5336/5293/5594/5829/5578/842/5579/5880	8
D3.down	hsa04210	Apoptosis	14/387	136/7470	0.0105511	0.0600095	0.043963	143/5293/4790/5594/5170/10018/4217/2081/8837/60/842/4000/7277/8739	14
D3.down	hsa04960	Aldosterone-regulated sodium reabsorption	6/387	37/7470	0.0110382	0.0614987	0.045054	5293/5594/5170/6446/5578/5579	6
D3.down	hsa04145	Phagosome	15/387	152/7470	0.0119962	0.0654992	0.0479848	3684/535/3916/3689/523/3920/949/4688/929/2204/9146/60/84617/7277/1778	15
D3.down	hsa00561	Glycerolipid metabolism	8/387	61/7470	0.0127852	0.0684384	0.050138	56895/2717/217/84649/26007/8527/223/84803	8
D3.down	hsa05231	Choline metabolism in cancer	11/387	99/7470	0.0130461	0.0684918	0.0501771	6655/7248/56261/5293/5594/5170/5578/5579/5880/5338/8527	11
D3.down	hsa05110	Vibrio cholerae infection	7/387	50/7470	0.0137951	0.0710577	0.0520569	5336/535/523/9414/5578/2778/60	7
D3.down	hsa04380	Osteoclast differentiation	13/387	128/7470	0.0149534	0.0751161	0.0550301	5336/5293/4790/5594/6850/3716/11025/1436/4688/140885/10326/4772/9846	13
D3.down	hsa04540	Gap junction	10/387	88/7470	0.0151333	0.0751161	0.0550301	6655/5594/5578/2778/5579/2773/23236/84617/7277/2771	10
D3.down	hsa05164	Influenza A	16/387	171/7470	0.015537	0.0757427	0.0554892	3303/2932/5293/4790/5594/3716/114548/2033/79671/5578/60/842/5579/57506/1387/3304	16
D3.down	hsa05220	Chronic myeloid leukemia	9/387	76/7470	0.0161231	0.0772214	0.0565724	6655/5293/4790/5594/6776/1488/6777/867/9846	9
D3.down	hsa05131	Shigellosis	8/387	65/7470	0.0183331	0.0862918	0.0632174	9844/2017/4790/5594/3059/7414/60/1729	8
D3.down	hsa04072	Phospholipase D signaling pathway	14/387	146/7470	0.0187878	0.0869335	0.0636876	5336/6655/7248/5293/5594/6850/56895/5578/2778/3579/5338/23236/8527/9846	14
D3.down	hsa04610	Complement and coagulation cascades	9/387	79/7470	0.0203501	0.0925928	0.0678335	5328/3684/3689/5624/11326/7450/7056/3687/728	9
D3.down	hsa04912	GnRH signaling pathway	10/387	93/7470	0.0215872	0.0954335	0.0699147	6655/5580/5594/5578/2778/818/4215/5579/5338/23236	10
D3.down	hsa04720	Long-term potentiation	8/387	67/7470	0.0216737	0.0954335	0.0699147	5594/2033/5578/818/5579/1387/23236/6196	8
D3.down	hsa04310	Wnt signaling pathway	14/387	149/7470	0.0220231	0.0954335	0.0699147	90665/2932/2033/1488/6907/5578/818/5579/5880/1857/1387/23236/10023/4772	14
D3.down	hsa05130	Pathogenic Escherichia coli infection	7/387	55/7470	0.0224983	0.0959695	0.0703073	2017/3059/5578/929/60/84617/7277	7
D3.down	hsa05120	Epithelial cell signaling in Helicobacter pylori infection	8/387	68/7470	0.0234961	0.0986837	0.0722958	5336/535/4790/523/5058/50848/4067/3579	8

### Sheet: cc.WE.PD2D3.down.PWAY
Cluster	ID	Description	GeneRatio	BgRatio	pvalue	p.adjust	qvalue	geneID	Count
P.down	R-HSA-6798695	Neutrophil degranulation	85/526	479/10561	6.71494e-26	6.62093e-23	6.07879e-23	HSP90AB1/GUSB/HSPA1A/ALOX5/PLAU/PRKCD/HGSNAT/ITGAM/ATP6V0A1/ITGAL/LAMP1/ARSA/ITGB2/CRISPLD2/IGF2R/CNN2/SPTAN1/GAA/CTSG/GLB1/NEU1/FGR/ADGRE5/VCP/MMP9/DOK3/PECAM1/SLC11A1/CKAP4/SELL/ADA2/GLA/AP2A2/PLEKHO2/HK3/TCIRG1/SIGLEC5/CFP/AZU1/ACLY/ADGRE3/CTSA/FCN1/TRPM2/NFAM1/GNS/HUWE1/ADAM8/QSOX1/DIAPH1/CD14/PYGL/GSN/FPR1/CR1/TIMP2/SIRPB1/UBR4/PSAP/GRN/STK11IP/ARHGAP9/TOM1/PADI2/ATG7/SERPINA1/NCSTN/ITGAX/UNC13D/SIGLEC14/ANPEP/ALDOA/DYNC1H1/STK10/HSPA1B/FCAR/MPO/OSCAR/GM2A/NBEAL2/PDXK/ARHGAP45/MVP/MMP25/MAN2B1	85
P.down	R-HSA-1839117	Signaling by cytosolic FGFR1 fusion mutants	7/526	18/10561	1.43799e-05	0.0070893	0.0065088	STAT3/MYO18A/STAT5A/BCR/CUX1/CNTRL/GAB2	7
P.down	R-HSA-199992	trans-Golgi Network Vesicle Budding	13/526	72/10561	4.74239e-05	0.01169	0.0107328	TGOLN2/IGF2R/CHMP2A/AP1G1/GNS/APP/HGS/AP1B1/GAK/GBF1/GOLGB1/SORT1/PUM1	13
P.down	R-HSA-421837	Clathrin derived vesicle budding	13/526	72/10561	4.74239e-05	0.01169	0.0107328	TGOLN2/IGF2R/CHMP2A/AP1G1/GNS/APP/HGS/AP1B1/GAK/GBF1/GOLGB1/SORT1/PUM1	13
P.down	R-HSA-1368082	RORA activates gene expression	7/526	22/10561	6.47265e-05	0.0127641	0.0117189	CPT1A/SREBF1/NCOA6/RXRA/TBL1X/CREBBP/HELZ2	7
P.down	R-HSA-622312	Inflammasomes	6/526	17/10561	0.000114616	0.0188099	0.0172697	HSP90AB1/NLRC4/NLRP1/APP/PSTPIP1/MEFV	6
P.down	R-HSA-1655829	Regulation of cholesterol biosynthesis by SREBP (SREBF)	11/526	59/10561	0.000133539	0.0188099	0.0172697	SREBF1/NFYC/NCOA6/RXRA/TBL1X/SCAP/SEC24C/CREBBP/ACACB/HELZ2/SP1	11
P.down	R-HSA-194840	Rho GTPase cycle	18/526	138/10561	0.000163561	0.0201589	0.0185083	ARAP1/ARHGEF10L/TRIO/SRGAP2/PREX1/ARHGAP1/MYO9B/BCR/ARHGEF18/ARAP3/GDI1/FGD3/ARHGAP9/ABR/STARD8/GMIP/AKAP13/ARHGAP45	18
P.down	R-HSA-2029480	Fcgamma receptor (FCGR) dependent phagocytosis	13/526	86/10561	0.000307582	0.0336973	0.030938	PLCG2/HSP90AB1/MYO1C/PRKCD/WIPF2/PAK1/SYK/FGR/MYH9/MYO9B/AHCYL1/MYO5A/PLD2	13
P.down	R-HSA-2426168	Activation of gene expression by SREBF (SREBP)	9/526	46/10561	0.00037167	0.0366467	0.033646	SREBF1/NFYC/NCOA6/RXRA/TBL1X/CREBBP/ACACB/HELZ2/SP1	9
P.down	R-HSA-111465	Apoptotic cleavage of cellular proteins	8/526	38/10561	0.000466465	0.0418123	0.0383885	ACIN1/PRKCD/SPTAN1/BCAP31/PLEC/TJP2/GSN/LMNA	8
P.down	R-HSA-1839124	FGFR1 mutant receptor activation	7/526	31/10561	0.000675321	0.0519542	0.0477001	STAT3/MYO18A/STAT5A/BCR/CUX1/CNTRL/GAB2	7
P.down	R-HSA-381070	IRE1alpha activates chaperones	10/526	60/10561	0.000684995	0.0519542	0.0477001	TATDN2/HSPA5/TPP1/TLN1/ACADVL/SYVN1/ERN1/EXTL3/CTDSP2/LMNA	10
P.down	R-HSA-3371571	HSF1-dependent transactivation	6/526	24/10561	0.000925125	0.0651553	0.0598201	HSP90AB1/HSPA1A/CREBBP/HSPA1B/RPTOR/MTOR	6
P.down	R-HSA-1474244	Extracellular matrix organization	28/526	300/10561	0.00101086	0.0664469	0.061006	P4HB/VCAN/ITGAM/ITGAL/ICAM1/ITGB2/ICAM3/ADAM19/ITGA5/ACTN1/CTSG/PLEC/F11R/MMP9/PECAM1/LAMB2/CAPN15/LOXL3/ADAM8/APP/TIMP2/NCSTN/ITGAX/ITGA7/ITGB4/EMILIN2/MMP25/COLGALT1	28
P.down	R-HSA-5663202	Diseases of signal transduction	33/526	376/10561	0.0010823	0.066697	0.0612356	YWHAB/STAT3/MYO18A/PDPK1/TSC2/POLR2A/VCP/BCL2L11/TLN1/STAT5A/TRAK1/MAP3K11/CTBP2/TBL1X/APBB1IP/SEL1L/BCR/SYVN1/HHAT/OS9/CUX1/PIK3CD/QKI/CREBBP/ATG7/LMNA/NCSTN/CBL/NCOR1/NCOR2/CNTRL/GAB2/MTOR	33
P.down	R-HSA-3247509	Chromatin modifying enzymes	26/526	275/10561	0.00125603	0.0674626	0.0619385	SMARCC2/KMT2E/KMT2A/SAP130/KANSL1/PHF8/SETDB1/SMARCA2/KMT2C/TBL1X/ARID1B/KMT2D/DNMT3A/DOT1L/SETD1B/KMT5C/KDM4B/KAT6A/CREBBP/PADI2/SETD1A/KMT2B/KDM2A/NCOR1/NCOR2/PHF21A	26
P.down	R-HSA-4839726	Chromatin organization	26/526	275/10561	0.00125603	0.0674626	0.0619385	SMARCC2/KMT2E/KMT2A/SAP130/KANSL1/PHF8/SETDB1/SMARCA2/KMT2C/TBL1X/ARID1B/KMT2D/DNMT3A/DOT1L/SETD1B/KMT5C/KDM4B/KAT6A/CREBBP/PADI2/SETD1A/KMT2B/KDM2A/NCOR1/NCOR2/PHF21A	26
P.down	R-HSA-451927	Interleukin-2 family signaling	8/526	44/10561	0.00129999	0.0674626	0.0619385	STAT3/JAK3/SYK/INPP5D/STAT5A/PTK2B/PIK3CD/GAB2	8
P.down	R-HSA-2206281	Mucopolysaccharidoses	4/526	11/10561	0.00151651	0.0723177	0.0663961	GUSB/HGSNAT/GLB1/GNS	4
P.down	R-HSA-194315	Signaling by Rho GTPases	37/526	446/10561	0.00154024	0.0723177	0.0663961	YWHAB/ARAP1/INCENP/FLNA/ARHGEF10L/WIPF2/NCF1/PDPK1/TRIO/SRGAP2/PAK1/MYH9/PREX1/ARHGAP1/LIMK2/CTNNA1/MYO9B/BCR/ARHGEF18/DLG4/SFN/DIAPH1/ARAP3/GDI1/FGD3/ARHGAP9/ABR/FMNL1/PPP1R12B/CLASP1/STARD8/DYNC1H1/RANGAP1/GMIP/NDE1/AKAP13/ARHGAP45	37
P.down	R-HSA-1660662	Glycosphingolipid metabolism	8/526	46/10561	0.00175388	0.0786058	0.0721693	ARSA/GLB1/NEU1/GLA/GBA/CTSA/PSAP/GM2A	8
P.down	R-HSA-844456	The NLRP3 inflammasome	4/526	12/10561	0.00218585	0.0898019	0.0824486	HSP90AB1/APP/PSTPIP1/MEFV	4
P.down	R-HSA-9020558	Interleukin-2 signaling	4/526	12/10561	0.00218585	0.0898019	0.0824486	JAK3/SYK/STAT5A/PTK2B	4
P.down	R-HSA-400206	Regulation of lipid metabolism by Peroxisome proliferator-activated receptor alpha (PPARalpha)	14/526	119/10561	0.00232682	0.0908891	0.0834468	CPT1A/SREBF1/SIN3B/NFYC/NCOA6/ACOX1/RXRA/TBL1X/CREBBP/SLC27A1/HELZ2/NCOR1/NCOR2/SP1	14
P.down	R-HSA-5655302	Signaling by FGFR1 in disease	7/526	38/10561	0.00239667	0.0908891	0.0834468	STAT3/MYO18A/STAT5A/BCR/CUX1/CNTRL/GAB2	7
P.down	R-HSA-3214841	PKMTs methylate histone lysines	10/526	71/10561	0.0025715	0.0939075	0.0862181	KMT2E/KMT2A/SETDB1/KMT2C/KMT2D/DOT1L/SETD1B/KMT5C/SETD1A/KMT2B	10
D2.down	R-HSA-6798695	Neutrophil degranulation	63/321	479/10561	7.37465e-24	6.36433e-21	5.55816e-21	CPPED1/HSPA1A/ALOX5/CD53/CXCR1/PRKCD/HGSNAT/GALNS/ATP6AP2/ITGAM/LAMP1/ITGB2/PSAP/CRISPLD2/IGF2R/PTPN6/GAA/GLB1/ADGRE5/MANBA/VCP/LAMP2/PECAM1/CTSA/DOCK2/ADA2/PLAUR/HK3/PGAM1/FCGR2A/MGAM/VCL/TNFRSF1B/ACLY/CD93/SIRPA/SLC11A1/ADAM8/CXCR2/FCN1/CD14/PYGL/LTA4H/MME/TIMP2/SIRPB1/GRN/FPR2/DIAPH1/NCSTN/ATP11A/PADI2/PTAFR/ANPEP/SLC44A2/RNASET2/DYNC1H1/ATG7/STK10/C3/C5AR1/MMP25/MAN2B1	63
D2.down	R-HSA-6785807	Interleukin-4 and 13 signaling	14/321	108/10561	4.58819e-06	0.00137075	0.00119712	ALOX5/FOXO3/STAT3/ITGAM/ICAM1/ITGB2/F13A1/JAK1/STAT6/TYK2/HMOX1/TNFRSF1B/IL6R/BCL6	14
D2.down	R-HSA-76002	Platelet activation, signaling and aggregation	23/321	262/10561	4.76507e-06	0.00137075	0.00119712	PLCG2/PRKCD/PSAP/PDPK1/PTPN6/F13A1/ACTN1/SYK/RAC2/LAMP2/ACTN4/WDR1/PECAM1/APBB1IP/TLN1/VCL/FERMT3/APLP2/GNB1/GNB2/GRB2/ITGA2B/TAGLN2	23
D2.down	R-HSA-449147	Signaling by Interleukins	31/321	464/10561	3.08703e-05	0.00666028	0.00581662	ALOX5/FOXO3/ARF1/STAT3/ITGAM/PIK3CD/ICAM1/ITGB2/PTPN6/F13A1/SYK/JAK1/STAT6/INPP5D/IL17RA/HCK/TYK2/HMOX1/TNFRSF1B/MAP2K1/RELA/MSN/TALDO1/IL6R/VRK3/BCL6/SQSTM1/GRB2/PTAFR/SOD2/GAB2	31
D2.down	R-HSA-451927	Interleukin-2 family signaling	8/321	44/10561	4.55204e-05	0.00785682	0.0068616	STAT3/PIK3CD/PTPN6/SYK/JAK1/INPP5D/GRB2/GAB2	8
D2.down	R-HSA-2029480	Fcgamma receptor (FCGR) dependent phagocytosis	11/321	86/10561	5.51091e-05	0.00792653	0.00692248	PLCG2/PRKCD/AHCYL1/PAK1/SYK/CYFIP2/MYH9/HCK/MYO9B/FCGR2A/GRB2	11
D2.down	R-HSA-391160	Signal regulatory protein family interactions	5/321	16/10561	8.33334e-05	0.00894467	0.00781165	PTPN6/SIRPA/SIRPB1/GRB2/SIRPG	5
D2.down	R-HSA-512988	Interleukin-3, 5 and GM-CSF signaling	8/321	48/10561	8.71954e-05	0.00894467	0.00781165	PIK3CD/PTPN6/SYK/JAK1/INPP5D/HCK/GRB2/GAB2	8
D2.down	R-HSA-983695	Antigen activates B Cell Receptor (BCR) leading to generation of second messengers	7/321	37/10561	0.000105355	0.00894467	0.00781165	PLCG2/PIK3CD/AHCYL1/PTPN6/SYK/SH3KBP1/GRB2	7
D2.down	R-HSA-354192	Integrin alphaIIb beta3 signaling	6/321	27/10561	0.000129758	0.00894467	0.00781165	PDPK1/SYK/APBB1IP/TLN1/GRB2/ITGA2B	6
D2.down	R-HSA-9006921	Integrin signaling	6/321	27/10561	0.000129758	0.00894467	0.00781165	PDPK1/SYK/APBB1IP/TLN1/GRB2/ITGA2B	6
D2.down	R-HSA-912526	Interleukin receptor SHC signaling	6/321	27/10561	0.000129758	0.00894467	0.00781165	PIK3CD/PTPN6/JAK1/INPP5D/GRB2/GAB2	6
D2.down	R-HSA-114608	Platelet degranulation	13/321	129/10561	0.000146537	0.00894467	0.00781165	PSAP/F13A1/ACTN1/LAMP2/ACTN4/WDR1/PECAM1/TLN1/VCL/FERMT3/APLP2/ITGA2B/TAGLN2	13
D2.down	R-HSA-110056	MAPK3 (ERK1) activation	4/321	10/10561	0.000152164	0.00894467	0.00781165	JAK1/TYK2/MAP2K1/IL6R	4
D2.down	R-HSA-1839117	Signaling by cytosolic FGFR1 fusion mutants	5/321	18/10561	0.000155469	0.00894467	0.00781165	LRRFIP1/STAT3/GRB2/CNTRL/GAB2	5
D2.down	R-HSA-5663202	Diseases of signal transduction	25/321	376/10561	0.000199036	0.0107355	0.00937564	YWHAB/FOXO3/LRRFIP1/STAT3/PIK3CD/PDPK1/POLR2A/EP300/VCP/APBB1IP/TLN1/CDC37/VCL/MAP2K1/SYVN1/SND1/CREBBP/NCSTN/GRB2/ITGA2B/ATG7/NCOR2/CNTRL/GAB2/NCOR1	25
D2.down	R-HSA-76005	Response to elevated platelet cytosolic Ca2+	13/321	134/10561	0.000214818	0.0109052	0.00952381	PSAP/F13A1/ACTN1/LAMP2/ACTN4/WDR1/PECAM1/TLN1/VCL/FERMT3/APLP2/ITGA2B/TAGLN2	13
D2.down	R-HSA-1059683	Interleukin-6 signaling	4/321	11/10561	0.000233404	0.0111904	0.00977294	STAT3/JAK1/TYK2/IL6R	4
D2.down	R-HSA-202733	Cell surface interactions at the vascular wall	13/321	137/10561	0.000267653	0.0121571	0.0106171	CD74/SELPLG/ITGAM/ITGB2/PTPN6/ITGA5/INPP5D/F11R/PECAM1/SIRPA/GRB2/SIRPG/TREM1	13
D2.down	R-HSA-5621575	CD209 (DC-SIGN) signaling	5/321	21/10561	0.000342539	0.0147806	0.0129083	ICAM3/PAK1/EP300/RELA/CREBBP	5
D2.down	R-HSA-447115	Interleukin-12 family signaling	8/321	59/10561	0.000383413	0.0157564	0.0137606	FOXO3/ARF1/STAT3/JAK1/TYK2/MSN/TALDO1/SOD2	8
D2.down	R-HSA-6802952	Signaling by BRAF and RAF fusions	8/321	60/10561	0.000430913	0.0162224	0.0141676	YWHAB/APBB1IP/TLN1/VCL/MAP2K1/SND1/ITGA2B/ATG7	8
D2.down	R-HSA-1368082	RORA activates gene expression	5/321	22/10561	0.000432348	0.0162224	0.0141676	EP300/NCOA1/NCOA6/RXRA/CREBBP	5
D2.down	R-HSA-392451	G beta:gamma signalling through PI3Kgamma	7/321	48/10561	0.0005659	0.0203488	0.0177712	PIK3CD/PDPK1/JAK1/GNB1/GNB2/GRB2/GAB2	7
D2.down	R-HSA-9020591	Interleukin-12 signaling	7/321	49/10561	0.000643301	0.0215066	0.0187824	FOXO3/ARF1/JAK1/TYK2/MSN/TALDO1/SOD2	7
D2.down	R-HSA-8983432	Interleukin-15 signaling	4/321	14/10561	0.000658562	0.0215066	0.0187824	STAT3/JAK1/GRB2/GAB2	4
D2.down	R-HSA-6802948	Signaling by high-kinase activity BRAF mutants	6/321	36/10561	0.00067822	0.0215066	0.0187824	YWHAB/APBB1IP/TLN1/VCL/MAP2K1/ITGA2B	6
D2.down	R-HSA-71387	Metabolism of carbohydrates	19/321	274/10561	0.000697781	0.0215066	0.0187824	PHKB/HGSNAT/GALNS/VCAN/GAA/GLB1/MANBA/HK3/PGAM1/TALDO1/TKT/G6PD/PYGL/MAN2B2/CHST15/NUP98/PGD/HK1/MAN2B1	19
D2.down	R-HSA-2029485	Role of phospholipids in phagocytosis	5/321	25/10561	0.000809381	0.0236429	0.020648	PLCG2/PRKCD/AHCYL1/SYK/FCGR2A	5
D2.down	R-HSA-397795	G-protein beta:gamma signalling	7/321	51/10561	0.000823198	0.0236429	0.020648	PIK3CD/PDPK1/JAK1/GNB1/GNB2/GRB2/GAB2	7
D2.down	R-HSA-354194	GRB2:SOS provides linkage to MAPK signaling for Integrins	4/321	15/10561	0.000876677	0.0236429	0.020648	APBB1IP/TLN1/GRB2/ITGA2B	4
D2.down	R-HSA-71336	Pentose phosphate pathway (hexose monophosphate shunt)	4/321	15/10561	0.000876677	0.0236429	0.020648	TALDO1/TKT/G6PD/PGD	4
D2.down	R-HSA-194840	Rho GTPase cycle	12/321	138/10561	0.00100162	0.0261938	0.0228759	ARAP1/RAC2/RALBP1/PREX1/TAGAP/MYO9B/ARHGAP25/ARAP3/ABR/ARHGAP19/AKAP13/RHOQ	12
D2.down	R-HSA-76009	Platelet Aggregation (Plug Formation)	6/321	39/10561	0.00105238	0.0267079	0.0233248	PDPK1/SYK/APBB1IP/TLN1/GRB2/ITGA2B	6
D2.down	R-HSA-194315	Signaling by Rho GTPases	26/321	446/10561	0.00110317	0.0267079	0.0233248	YWHAB/ARAP1/NCF1/PDPK1/PAK1/RAC2/CYFIP2/MYH9/RALBP1/PREX1/TAGAP/CTNNA1/MYO9B/ARHGAP25/MKL1/KLC1/ARAP3/DIAPH1/ABR/NUP98/FMNL1/ARHGAP19/GRB2/DYNC1H1/AKAP13/RHOQ	26
D2.down	R-HSA-2730905	Role of LAT2/NTAL/LAB on calcium mobilization	4/321	16/10561	0.00114112	0.0267079	0.0233248	PDPK1/SYK/GRB2/GAB2	4
D2.down	R-HSA-5674135	MAP2K and MAPK activation	6/321	40/10561	0.00120696	0.0267079	0.0233248	YWHAB/APBB1IP/TLN1/VCL/MAP2K1/ITGA2B	6
D2.down	R-HSA-6802946	Signaling by moderate kinase activity BRAF mutants	6/321	40/10561	0.00120696	0.0267079	0.0233248	YWHAB/APBB1IP/TLN1/VCL/MAP2K1/ITGA2B	6
D2.down	R-HSA-6802955	Paradoxical activation of RAF signaling by kinase inactive BRAF	6/321	40/10561	0.00120696	0.0267079	0.0233248	YWHAB/APBB1IP/TLN1/VCL/MAP2K1/ITGA2B	6
D2.down	R-HSA-381340	Transcriptional regulation of white adipocyte differentiation	9/321	88/10561	0.00137184	0.0290626	0.0253813	EP300/NCOA1/NCOA6/RXRA/RELA/MED12/CREBBP/NCOR2/NCOR1	9
D2.down	R-HSA-72163	mRNA Splicing - Major Pathway	14/321	183/10561	0.00138073	0.0290626	0.0253813	SF3B2/HNRNPK/PRPF8/DDX23/POLR2A/SNRNP200/DHX38/SRSF4/HNRNPU/EIF4A3/PCBP2/TFIP11/SF3A1/CPSF7	14
D2.down	R-HSA-432722	Golgi Associated Vesicle Biogenesis	7/321	56/10561	0.00144874	0.0297681	0.0259974	ARF1/IGF2R/AP4B1/GAK/TGOLN2/GOLGB1/SORT1	7
D2.down	R-HSA-1660514	Synthesis of PIPs at the Golgi membrane	4/321	18/10561	0.00182863	0.0367001	0.0320513	FIG4/ARF1/PI4KA/ARF3	4
D2.down	R-HSA-72172	mRNA Splicing	14/321	191/10561	0.00206764	0.0400306	0.0349599	SF3B2/HNRNPK/PRPF8/DDX23/POLR2A/SNRNP200/DHX38/SRSF4/HNRNPU/EIF4A3/PCBP2/TFIP11/SF3A1/CPSF7	14
D2.down	R-HSA-6802957	Oncogenic MAPK signaling	8/321	76/10561	0.00208734	0.0400306	0.0349599	YWHAB/APBB1IP/TLN1/VCL/MAP2K1/SND1/ITGA2B/ATG7	8
D2.down	R-HSA-1839124	FGFR1 mutant receptor activation	5/321	31/10561	0.00222971	0.0418313	0.0365325	LRRFIP1/STAT3/GRB2/CNTRL/GAB2	5
D2.down	R-HSA-2029482	Regulation of actin dynamics for phagocytic cup formation	7/321	61/10561	0.00239504	0.0439769	0.0384064	PAK1/SYK/CYFIP2/MYH9/MYO9B/FCGR2A/GRB2	7
D2.down	R-HSA-9006934	Signaling by Receptor Tyrosine Kinases	25/321	448/10561	0.00248417	0.0446633	0.0390058	YWHAB/STAT3/PRKCD/NCF1/PDPK1/AHCYL1/ATP6V1A/PTPN6/PAK1/POLR2A/STAT6/CYFIP2/PXN/CDC37/CTNNA1/ATP6V1B2/VRK3/SH3KBP1/DIAPH1/NCSTN/GRB2/ATP6AP1/GAB2/SH2B3/NCOR1	25
D2.down	R-HSA-445144	Signal transduction by L1	4/321	21/10561	0.00332861	0.0585102	0.0510987	ITGA5/PAK1/MAP2K1/ITGA2B	4
D2.down	R-HSA-5663084	Diseases of carbohydrate metabolism	5/321	34/10561	0.00338993	0.0585102	0.0510987	HGSNAT/GALNS/GAA/GLB1/TALDO1	5
D2.down	R-HSA-6783783	Interleukin-10 signaling	6/321	49/10561	0.00349878	0.0592049	0.0517054	STAT3/ICAM1/JAK1/TYK2/TNFRSF1B/PTAFR	6
D2.down	R-HSA-1234158	Regulation of gene expression by Hypoxia-inducible Factor	3/321	11/10561	0.00382799	0.0603823	0.0527337	EP300/CITED2/CREBBP	3
D2.down	R-HSA-2206281	Mucopolysaccharidoses	3/321	11/10561	0.00382799	0.0603823	0.0527337	HGSNAT/GALNS/GLB1	3
D2.down	R-HSA-9020956	Interleukin-27 signaling	3/321	11/10561	0.00382799	0.0603823	0.0527337	STAT3/JAK1/TYK2	3
D2.down	R-HSA-114604	GPVI-mediated activation cascade	5/321	35/10561	0.00385828	0.0603823	0.0527337	PLCG2/PDPK1/PTPN6/SYK/RAC2	5
D2.down	R-HSA-912631	Regulation of signaling by CBL	4/321	22/10561	0.00397223	0.0603823	0.0527337	PIK3CD/SYK/HCK/GRB2	4
D2.down	R-HSA-5621481	C-type lectin receptors (CLRs)	11/321	142/10561	0.00398817	0.0603823	0.0527337	PLCG2/PRKCD/PDPK1/AHCYL1/ICAM3/PAK1/SYK/EP300/RELA/CARD9/CREBBP	11
D2.down	R-HSA-216083	Integrin cell surface interactions	8/321	85/10561	0.00421212	0.0626735	0.0547346	ITGAM/ICAM1/ITGB2/ICAM3/ITGA5/F11R/PECAM1/ITGA2B	8
D2.down	R-HSA-112409	RAF-independent MAPK1/3 activation	4/321	23/10561	0.00469505	0.0672879	0.0587646	JAK1/TYK2/MAP2K1/IL6R	4
D2.down	R-HSA-445355	Smooth Muscle Contraction	5/321	37/10561	0.0049309	0.0672879	0.0587646	PAK1/PXN/TLN1/VCL/DYSF	5
D2.down	R-HSA-2029481	FCGR activation	3/321	12/10561	0.00499006	0.0672879	0.0587646	SYK/HCK/FCGR2A	3
D2.down	R-HSA-210990	PECAM1 interactions	3/321	12/10561	0.00499006	0.0672879	0.0587646	PTPN6/INPP5D/PECAM1	3
D2.down	R-HSA-8866907	Activation of the TFAP2 (AP-2) family of transcription factors	3/321	12/10561	0.00499006	0.0672879	0.0587646	EP300/CITED2/CREBBP	3
D2.down	R-HSA-8984722	Interleukin-35 Signalling	3/321	12/10561	0.00499006	0.0672879	0.0587646	STAT3/JAK1/TYK2	3
D2.down	R-HSA-6802949	Signaling by RAS mutants	6/321	53/10561	0.00519132	0.0689248	0.0601941	YWHAB/APBB1IP/TLN1/VCL/MAP2K1/ITGA2B	6
D2.down	R-HSA-6783589	Interleukin-6 family signaling	4/321	24/10561	0.00550129	0.0713534	0.0623151	STAT3/JAK1/TYK2/IL6R	4
D2.down	R-HSA-5655302	Signaling by FGFR1 in disease	5/321	38/10561	0.0055396	0.0713534	0.0623151	LRRFIP1/STAT3/GRB2/CNTRL/GAB2	5
D2.down	R-HSA-1500931	Cell-Cell communication	10/321	129/10561	0.00590268	0.074912	0.0654229	PTPN6/ACTN1/F11R/ACTN4/PXN/CTNNA1/SIRPA/SIRPB1/GRB2/SIRPG	10
D2.down	R-HSA-199992	trans-Golgi Network Vesicle Budding	7/321	72/10561	0.00609331	0.0751219	0.0656062	ARF1/IGF2R/AP4B1/GAK/TGOLN2/GOLGB1/SORT1	7
D2.down	R-HSA-421837	Clathrin derived vesicle budding	7/321	72/10561	0.00609331	0.0751219	0.0656062	ARF1/IGF2R/AP4B1/GAK/TGOLN2/GOLGB1/SORT1	7
D2.down	R-HSA-2046104	alpha-linolenic (omega3) and linoleic (omega6) acid metabolism	3/321	13/10561	0.00634252	0.0760222	0.0663925	ACSL1/HSD17B4/ELOVL5	3
D2.down	R-HSA-2046106	alpha-linolenic acid (ALA) metabolism	3/321	13/10561	0.00634252	0.0760222	0.0663925	ACSL1/HSD17B4/ELOVL5	3
D2.down	R-HSA-1980143	Signaling by NOTCH1	7/321	73/10561	0.00656887	0.0766072	0.0669034	TLE4/EP300/NUMB/CREBBP/NCSTN/NCOR2/NCOR1	7
D2.down	R-HSA-400253	Circadian Clock	7/321	73/10561	0.00656887	0.0766072	0.0669034	EP300/CSNK1D/NCOA1/NCOA6/RXRA/CREBBP/NCOR1	7
D2.down	R-HSA-2151201	Transcriptional activation of mitochondrial biogenesis	6/321	56/10561	0.00680668	0.0775463	0.0677236	NCOA1/NCOA6/RXRA/CREBBP/SOD2/NCOR1	6
D2.down	R-HSA-8950505	Gene and protein expression by JAK-STAT signaling after Interleukin-12 stimulation	5/321	40/10561	0.00691271	0.0775463	0.0677236	FOXO3/ARF1/MSN/TALDO1/SOD2	5
D2.down	R-HSA-198933	Immunoregulatory interactions between a Lymphoid and a non-Lymphoid cell	10/321	132/10561	0.00691896	0.0775463	0.0677236	ICAM1/ITGB2/ICAM3/SIGLEC10/PILRA/LILRA4/CD300LF/LILRA2/C3/TREM1	10
D2.down	R-HSA-72203	Processing of Capped Intron-Containing Pre-mRNA	15/321	243/10561	0.00732444	0.0810383	0.0707732	SF3B2/HNRNPK/PRPF8/DDX23/POLR2A/SNRNP200/DHX38/NUP98/SRSF4/HNRNPU/EIF4A3/PCBP2/TFIP11/SF3A1/CPSF7	15
D2.down	R-HSA-3371568	Attenuation phase	3/321	14/10561	0.00789269	0.0862202	0.0752987	HSPA1A/EP300/CREBBP	3
D2.down	R-HSA-1368108	BMAL1:CLOCK,NPAS2 activates circadian gene expression	4/321	27/10561	0.00845998	0.0901353	0.0787179	NCOA1/NCOA6/RXRA/CREBBP	4
D2.down	R-HSA-164952	The role of Nef in HIV-1 replication and disease pathogenesis	4/321	27/10561	0.00845998	0.0901353	0.0787179	ARF1/HCK/DOCK2/PACS1	4
D2.down	R-HSA-2142753	Arachidonic acid metabolism	6/321	59/10561	0.00875839	0.0921767	0.0805008	PTGS1/ALOX5/TBXAS1/CYP1B1/LTA4H/ABCC1	6
D2.down	R-HSA-8978868	Fatty acid metabolism	12/321	181/10561	0.00921963	0.0942602	0.0823203	PTGS1/ALOX5/ACSL1/TBXAS1/RXRA/ACLY/CYP1B1/HSD17B4/ELOVL5/LTA4H/HADHB/ABCC1	12
D2.down	R-HSA-1989781	PPARA activates gene expression	9/321	117/10561	0.0092441	0.0942602	0.0823203	EP300/ACSL1/NCOA1/NCOA6/RXRA/MED12/CREBBP/NCOR2/NCOR1	9
D2.down	R-HSA-1433557	Signaling by SCF-KIT	5/321	43/10561	0.00939326	0.0942602	0.0823203	STAT3/PTPN6/GRB2/GAB2/SH2B3	5
D2.down	R-HSA-2172127	DAP12 interactions	5/321	43/10561	0.00939326	0.0942602	0.0823203	PLCG2/SYK/SIRPB1/GRB2/TREM1	5
D2.down	R-HSA-372708	p130Cas linkage to MAPK signaling for integrins	3/321	15/10561	0.0096467	0.0956908	0.0835697	APBB1IP/TLN1/ITGA2B	3
D3.down	R-HSA-6798695	Neutrophil degranulation	81/534	479/10561	8.21532e-23	8.53572e-20	7.67917e-20	CPPED1/HSPA1A/ALOX5/PLAU/PRKCD/HGSNAT/ATP6AP2/ITGAM/ATP6V0A1/LAMP1/ARSA/ITGB2/PECAM1/NFKB1/MAPK1/CRISPLD2/IGF2R/GAA/PTPRJ/ADGRG3/FGR/ADGRE5/MANBA/VCP/MMP9/LAMP2/SLC11A1/CKAP4/DOCK2/GLA/IMPDH1/CYB5R3/MGAM/RNASET2/CFP/VCL/ORM1/ACLY/ADGRE3/CTSA/NFAM1/CD93/GNS/SIRPA/HUWE1/ORM2/DOK3/ADAM8/CXCR2/QSOX1/QPCT/CD14/FCAR/PYGL/GSN/MME/PGM1/PRCP/TIMP2/SIRPB1/UBR4/PSAP/GRN/FPR2/DIAPH1/STK11IP/ARHGAP9/PADI2/ITGAX/PTAFR/ANPEP/DYNC1H1/ATG7/STK10/HSPA1B/GPI/PDXK/ARHGAP45/MVP/C5AR1/MMP25	81
D3.down	R-HSA-2029480	Fcgamma receptor (FCGR) dependent phagocytosis	16/534	86/10561	5.23774e-06	0.00180457	0.00162348	PLCG2/ELMO1/PRKCD/WIPF2/MAPK1/AHCYL1/PAK1/SYK/FGR/MYH9/LYN/MYO9B/ACTB/MYO5A/PLD2/BAIAP2	16
D3.down	R-HSA-194840	Rho GTPase cycle	21/534	138/10561	5.44497e-06	0.00180457	0.00162348	SOS2/ARAP1/FGD4/RALBP1/PREX1/ARHGAP1/MYO9B/ARHGAP25/ARHGDIB/ARHGAP19/ARAP3/ARHGEF18/ARHGEF7/RAC2/FGD3/ARHGAP9/ABR/TIAM2/ARHGEF40/AKAP13/ARHGAP45	21
D3.down	R-HSA-3247509	Chromatin modifying enzymes	32/534	275/10561	8.68415e-06	0.00180457	0.00162348	KDM5B/PADI4/NFKB1/SMARCC2/NSD3/ATF7IP/KDM6B/EP300/KAT8/RCOR1/SAP130/SMARCA2/KANSL1/NCOA1/SETDB1/YEATS2/KMT2C/TBL1X/PHF20/KMT2D/KMT2E/BRD8/SETD1B/KDM4B/KAT6A/ACTB/CREBBP/PADI2/KDM4A/SETD1A/NCOR1/NCOR2	32
D3.down	R-HSA-4839726	Chromatin organization	32/534	275/10561	8.68415e-06	0.00180457	0.00162348	KDM5B/PADI4/NFKB1/SMARCC2/NSD3/ATF7IP/KDM6B/EP300/KAT8/RCOR1/SAP130/SMARCA2/KANSL1/NCOA1/SETDB1/YEATS2/KMT2C/TBL1X/PHF20/KMT2D/KMT2E/BRD8/SETD1B/KDM4B/KAT6A/ACTB/CREBBP/PADI2/KDM4A/SETD1A/NCOR1/NCOR2	32
D3.down	R-HSA-194315	Signaling by Rho GTPases	44/534	446/10561	1.4775e-05	0.00255854	0.0023018	YWHAB/SOS2/ARAP1/PPP1R12B/CTTN/WIPF2/MAPK1/PDPK1/B9D2/PAK1/FGD4/MYH9/RALBP1/PREX1/ARHGAP1/MYO9B/H3F3A/NCF2/CTNNA1/ARHGAP25/ARHGDIB/NDEL1/ARHGAP19/ARAP3/ARHGEF18/ACTB/ARHGEF7/RAC2/DVL3/TAOK1/DIAPH1/FGD3/ARHGAP9/ABR/BAIAP2/TIAM2/TUBB6/TUBA4A/DYNC1H1/ARHGEF40/PAFAH1B1/NDE1/AKAP13/ARHGAP45	44
D3.down	R-HSA-5621575	CD209 (DC-SIGN) signaling	7/534	21/10561	5.07744e-05	0.00753352	0.00677754	NFKB1/ICAM3/PAK1/EP300/LYN/CREBBP/RPS6KA5	7
D3.down	R-HSA-76002	Platelet activation, signaling and aggregation	29/534	262/10561	5.8006e-05	0.00753352	0.00677754	PLCG2/PRKCD/PECAM1/MAPK1/PDPK1/TTN/SYK/VWF/LAMP2/APBB1IP/LYN/VCL/GP6/ORM1/APLP2/ORM2/PRKCA/APP/QSOX1/PRKCB/RAC2/STX4/PSAP/GNAI3/PTPN1/TUBA4A/DGKD/GNAI2/PRKCZ	29
D3.down	R-HSA-1368082	RORA activates gene expression	7/534	22/10561	7.12465e-05	0.00822501	0.00739964	SREBF1/EP300/NCOA1/NCOA6/RXRA/TBL1X/CREBBP	7
D3.down	R-HSA-2122947	NOTCH1 Intracellular Domain Regulates Transcription	10/534	47/10561	9.5469e-05	0.00991922	0.00892383	TLE4/NOTCH1/EP300/TLE3/RBPJ/TBL1X/TLE1/CREBBP/NCOR1/NCOR2	10
D3.down	R-HSA-512988	Interleukin-3, 5 and GM-CSF signaling	10/534	48/10561	0.000115221	0.0105607	0.00950093	PIK3CD/SYK/JAK1/INPP5D/STAT5A/LYN/STAT5B/CSF2RA/CBL/GAB2	10
D3.down	R-HSA-381340	Transcriptional regulation of white adipocyte differentiation	14/534	88/10561	0.000121971	0.0105607	0.00950093	NFKB1/SREBF1/EP300/CEBPB/NCOA1/NCOA6/RXRA/TBL1X/CDK19/MED12/CREBBP/FAM120B/NCOR1/NCOR2	14
D3.down	R-HSA-193648	NRAGE signals death through JNK	11/534	59/10561	0.000152577	0.0121607	0.0109403	SOS2/BCL2L11/FGD4/PREX1/ARHGEF18/ARHGEF7/FGD3/ABR/TIAM2/ARHGEF40/AKAP13	11
D3.down	R-HSA-5663202	Diseases of signal transduction	36/534	376/10561	0.000163859	0.0121607	0.0109403	YWHAB/LRRFIP1/GSK3B/PIK3CD/MAPK1/PDPK1/BCL2L11/POLR2A/NOTCH1/VWF/EP300/VCP/APBB1IP/STAT5A/RBPJ/MAP3K11/VCL/CTBP2/TBL1X/IRS2/SEL1L/STAT5B/SYVN1/OS9/CUX1/SND1/ACTB/CASP9/CREBBP/LMNA/CBL/ATG7/NCOR1/NCOR2/CNTRL/GAB2	36
D3.down	R-HSA-1839117	Signaling by cytosolic FGFR1 fusion mutants	6/534	18/10561	0.000178979	0.0123973	0.0111532	LRRFIP1/STAT5A/STAT5B/CUX1/CNTRL/GAB2	6
D3.down	R-HSA-157118	Signaling by NOTCH	17/534	126/10561	0.000195243	0.0126786	0.0114063	TLE4/NOTCH1/EP300/NOTCH2/WWP2/AGO2/NUMB/TLE3/RBPJ/AGO1/TBL1X/TLE1/SEL1L/CREBBP/NCOR1/NCOR2/PLXND1	17
D3.down	R-HSA-451927	Interleukin-2 family signaling	9/534	44/10561	0.000292426	0.0171693	0.0154463	SOS2/PIK3CD/SYK/JAK1/INPP5D/STAT5A/STAT5B/CSF2RA/GAB2	9
D3.down	R-HSA-400206	Regulation of lipid metabolism by Peroxisome proliferator-activated receptor alpha (PPARalpha)	16/534	119/10561	0.000311006	0.0171693	0.0154463	SREBF1/SIN3B/EP300/ACSL1/NCOA1/NCOA6/ACOX1/RXRA/TBL1X/CDK19/MED12/CREBBP/TIAM2/FAM120B/NCOR1/NCOR2	16
D3.down	R-HSA-9006934	Signaling by Receptor Tyrosine Kinases	40/534	448/10561	0.000315693	0.0171693	0.0154463	YWHAB/GRB10/ELMO1/PRKCD/ATP6V0A1/MAPK1/PDPK1/AHCYL1/ATP6V1A/PTPRJ/PAK1/POLR2A/STAT6/MMP9/PXN/STAT5A/LYN/GGA3/IRS2/IGF1R/NCF2/STAT5B/CTNNA1/PRKCA/HGS/EPS15L1/ACTB/ARHGEF7/PRKCB/SH3KBP1/DIAPH1/BAIAP2/PTPN1/RPS6KA5/CBL/NCOR1/KIDINS220/RPS6KA2/GAB2/PRKCZ	40
D3.down	R-HSA-449147	Signaling by Interleukins	41/534	464/10561	0.000330496	0.0171693	0.0154463	SOS2/ALOX5/ITGAM/IL4R/PIK3CD/ITGB2/NFKB1/MAPK1/SYK/JAK1/STAT6/INPP5D/IL17RA/MMP9/FSCN1/PITPNA/CSF1R/STAT5A/LYN/IL13RA1/LCP1/IRS2/MSN/TALDO1/IL6R/STAT5B/APP/MAP3K3/VIM/BCL6/STX4/CSF3R/CSF2RA/RPS6KA5/ITGAX/PTAFR/SOD2/CBL/IRAK3/RPS6KA2/GAB2	41
D3.down	R-HSA-8983432	Interleukin-15 signaling	5/534	14/10561	0.000443583	0.0216981	0.0195207	SOS2/JAK1/STAT5A/STAT5B/GAB2	5
D3.down	R-HSA-5218921	VEGFR2 mediated cell proliferation	6/534	21/10561	0.000459441	0.0216981	0.0195207	PRKCD/PDPK1/AHCYL1/PRKCA/PRKCB/PRKCZ	6
D3.down	R-HSA-1912408	Pre-NOTCH Transcription and Translation	7/534	31/10561	0.000738863	0.0328579	0.0295607	NOTCH1/EP300/NOTCH2/AGO2/RBPJ/AGO1/CREBBP	7
D3.down	R-HSA-6802952	Signaling by BRAF and RAF fusions	10/534	60/10561	0.000769969	0.0328579	0.0295607	YWHAB/MAPK1/BCL2L11/VWF/APBB1IP/VCL/SND1/ACTB/LMNA/ATG7	10
D3.down	R-HSA-1989781	PPARA activates gene expression	15/534	117/10561	0.000790615	0.0328579	0.0295607	SREBF1/EP300/ACSL1/NCOA1/NCOA6/ACOX1/RXRA/TBL1X/CDK19/MED12/CREBBP/TIAM2/FAM120B/NCOR1/NCOR2	15
D3.down	R-HSA-2029482	Regulation of actin dynamics for phagocytic cup formation	10/534	61/10561	0.000880164	0.0351727	0.0316431	ELMO1/WIPF2/MAPK1/PAK1/SYK/MYH9/MYO9B/ACTB/MYO5A/BAIAP2	10
D3.down	R-HSA-982772	Growth hormone receptor signaling	6/534	24/10561	0.00100117	0.0379698	0.0341595	MAPK1/STAT5A/LYN/IRS2/STAT5B/PTPN1	6
D3.down	R-HSA-1980143	Signaling by NOTCH1	11/534	73/10561	0.00102325	0.0379698	0.0341595	TLE4/NOTCH1/EP300/NUMB/TLE3/RBPJ/TBL1X/TLE1/CREBBP/NCOR1/NCOR2	11
D3.down	R-HSA-193704	p75 NTR receptor-mediated signalling	13/534	97/10561	0.00114759	0.0411154	0.0369895	SOS2/NFKB1/BCL2L11/FGD4/PREX1/RTN4/ARHGEF18/ARHGEF7/FGD3/ABR/TIAM2/ARHGEF40/AKAP13	13
D3.down	R-HSA-1433557	Signaling by SCF-KIT	8/534	43/10561	0.00122485	0.0424208	0.0381639	GRB10/MMP9/STAT5A/LYN/STAT5B/PRKCA/CBL/GAB2	8
D3.down	R-HSA-4420097	VEGFA-VEGFR2 Pathway	13/534	99/10561	0.00138924	0.0452309	0.040692	ELMO1/PRKCD/PDPK1/AHCYL1/PAK1/PXN/NCF2/CTNNA1/PRKCA/ACTB/PRKCB/BAIAP2/PRKCZ	13
D3.down	R-HSA-204998	Cell death signalling via NRAGE, NRIF and NADE	11/534	76/10561	0.00143659	0.0452309	0.040692	SOS2/BCL2L11/FGD4/PREX1/ARHGEF18/ARHGEF7/FGD3/ABR/TIAM2/ARHGEF40/AKAP13	11
D3.down	R-HSA-6802957	Oncogenic MAPK signaling	11/534	76/10561	0.00143659	0.0452309	0.040692	YWHAB/MAPK1/BCL2L11/VWF/APBB1IP/MAP3K11/VCL/SND1/ACTB/LMNA/ATG7	11
D3.down	R-HSA-114604	GPVI-mediated activation cascade	7/534	35/10561	0.00158557	0.0476214	0.0428426	PLCG2/PDPK1/SYK/LYN/GP6/RAC2/PRKCZ	7
D3.down	R-HSA-70221	Glycogen breakdown (glycogenolysis)	5/534	18/10561	0.00160419	0.0476214	0.0428426	PHKB/GAA/PYGL/PGM1/PHKA2	5
D3.down	R-HSA-2151201	Transcriptional activation of mitochondrial biogenesis	9/534	56/10561	0.00182264	0.0526035	0.0473247	CRTC2/NCOA1/NCOA6/RXRA/TBL1X/CREBBP/MEF2D/SOD2/NCOR1	9
D3.down	R-HSA-112043	PLC beta mediated events	8/534	46/10561	0.00192948	0.0541819	0.0487448	PRKCD/MAPK1/AHCYL1/PRKCA/GNAI3/PLCB1/GNAI2/PRKAR1A	8
D3.down	R-HSA-73887	Death Receptor Signalling	16/534	141/10561	0.00200058	0.0545649	0.0490893	SOS2/NFKB1/BCL2L11/FGD4/MADD/USP4/PREX1/RTN4/ARHGEF18/CFLAR/ARHGEF7/FGD3/ABR/TIAM2/ARHGEF40/AKAP13	16
D3.down	R-HSA-983695	Antigen activates B Cell Receptor (BCR) leading to generation of second messengers	7/534	37/10561	0.00222429	0.0545649	0.0490893	PLCG2/PIK3CD/AHCYL1/SYK/LYN/SH3KBP1/CBL	7
D3.down	R-HSA-112040	G-protein mediated events	8/534	47/10561	0.00222455	0.0545649	0.0490893	PRKCD/MAPK1/AHCYL1/PRKCA/GNAI3/PLCB1/GNAI2/PRKAR1A	8
D3.down	R-HSA-1912422	Pre-NOTCH Expression and Processing	8/534	47/10561	0.00222455	0.0545649	0.0490893	NOTCH1/EP300/NOTCH2/AGO2/RBPJ/AGO1/SEL1L/CREBBP	8
D3.down	R-HSA-437239	Recycling pathway of L1	8/534	47/10561	0.00222455	0.0545649	0.0490893	MAPK1/NUMB/MSN/ACTB/TUBB6/RPS6KA5/TUBA4A/RPS6KA2	8
D3.down	R-HSA-4641265	Repression of WNT target genes	4/534	12/10561	0.00231074	0.0545649	0.0490893	TLE4/TLE3/CTBP2/TLE1	4
D3.down	R-HSA-9020558	Interleukin-2 signaling	4/534	12/10561	0.00231074	0.0545649	0.0490893	SYK/JAK1/STAT5A/STAT5B	4
D3.down	R-HSA-194138	Signaling by VEGF	13/534	107/10561	0.00281736	0.0643715	0.0579118	ELMO1/PRKCD/PDPK1/AHCYL1/PAK1/PXN/NCF2/CTNNA1/PRKCA/ACTB/PRKCB/BAIAP2/PRKCZ	13
D3.down	R-HSA-8982491	Glycogen metabolism	6/534	29/10561	0.00284994	0.0643715	0.0579118	PHKB/GBE1/GAA/PYGL/PGM1/PHKA2	6
D3.down	R-HSA-6785807	Interleukin-4 and 13 signaling	13/534	108/10561	0.00305938	0.0660571	0.0594283	ALOX5/ITGAM/IL4R/ITGB2/JAK1/STAT6/MMP9/FSCN1/IL13RA1/IL6R/VIM/BCL6/ITGAX	13
D3.down	R-HSA-71387	Metabolism of carbohydrates	25/534	274/10561	0.00307288	0.0660571	0.0594283	PHKB/HGSNAT/GBE1/VCAN/CHP1/NDST1/GAA/ABCC5/MANBA/SHPK/IDS/TALDO1/GNS/TKT/PYGL/PGM1/TKFC/CHST15/TPR/PFKM/PHKA2/PGD/B4GALT5/GPI/HS6ST1	25
D3.down	R-HSA-76005	Response to elevated platelet cytosolic Ca2+	15/534	134/10561	0.0031153	0.0660571	0.0594283	PECAM1/TTN/VWF/LAMP2/VCL/ORM1/APLP2/ORM2/PRKCA/APP/QSOX1/PRKCB/STX4/PSAP/TUBA4A	15
D3.down	R-HSA-350054	Notch-HLH transcription pathway	4/534	13/10561	0.00320552	0.0666108	0.0599264	NOTCH1/NOTCH2/RBPJ/CREBBP	4
D3.down	R-HSA-6807004	Negative regulation of MET activity	5/534	21/10561	0.00335989	0.0679911	0.0611682	PTPRJ/HGS/SH3KBP1/PTPN1/CBL	5
D3.down	R-HSA-400253	Circadian Clock	10/534	73/10561	0.00352805	0.0679911	0.0611682	CRTC2/SREBF1/EP300/NCOA1/NCOA6/RXRA/TBL1X/CREBBP/MEF2D/NCOR1	10
D3.down	R-HSA-6802946	Signaling by moderate kinase activity BRAF mutants	7/534	40/10561	0.00353371	0.0679911	0.0611682	YWHAB/MAPK1/VWF/APBB1IP/MAP3K11/VCL/ACTB	7
D3.down	R-HSA-6802955	Paradoxical activation of RAF signaling by kinase inactive BRAF	7/534	40/10561	0.00353371	0.0679911	0.0611682	YWHAB/MAPK1/VWF/APBB1IP/MAP3K11/VCL/ACTB	7
D3.down	R-HSA-202733	Cell surface interactions at the vascular wall	15/534	137/10561	0.00385131	0.0727548	0.0654539	ITGAM/ITGB2/PECAM1/PROC/INPP5D/F11R/JAML/CD99L2/LYN/GP6/THBD/SIRPA/SLC16A3/ITGAX/TREM1	15
D3.down	R-HSA-1839124	FGFR1 mutant receptor activation	6/534	31/10561	0.00405479	0.0752308	0.0676814	LRRFIP1/STAT5A/STAT5B/CUX1/CNTRL/GAB2	6
D3.down	R-HSA-416482	G alpha (12/13) signalling events	11/534	87/10561	0.0042641	0.0759051	0.0682881	SOS2/FGD4/PREX1/ARHGEF18/ARHGEF7/RAC2/FGD3/ABR/TIAM2/ARHGEF40/AKAP13	11
D3.down	R-HSA-3371568	Attenuation phase	4/534	14/10561	0.0043103	0.0759051	0.0682881	HSPA1A/EP300/CREBBP/HSPA1B	4
D3.down	R-HSA-8941856	RUNX3 regulates NOTCH signaling	4/534	14/10561	0.0043103	0.0759051	0.0682881	NOTCH1/EP300/RBPJ/CREBBP	4
D3.down	R-HSA-8856828	Clathrin-mediated endocytosis	15/534	140/10561	0.00472381	0.0818006	0.0735919	TGOLN2/CTTN/IGF2R/HIP1/EPN2/PACSIN1/AAK1/PACSIN2/HGS/EPS15L1/ACTB/SH3KBP1/FCHO1/CBL/FNBP1	15
D3.down	R-HSA-8862803	Deregulated CDK5 triggers multiple neurodegenerative pathways in Alzheimer's disease models	5/534	23/10561	0.00511075	0.0856463	0.0770517	BCL2L11/APP/LMNA/SOD2/GOLGA2	5
D3.down	R-HSA-8863678	Neurodegenerative Diseases	5/534	23/10561	0.00511075	0.0856463	0.0770517	BCL2L11/APP/LMNA/SOD2/GOLGA2	5
D3.down	R-HSA-71336	Pentose phosphate pathway (hexose monophosphate shunt)	4/534	15/10561	0.00564572	0.0931096	0.0837661	SHPK/TALDO1/TKT/PGD	4

### Sheet: cc.WE.PD2D3.up.GOBP
Cluster	ID	Description	GeneRatio	BgRatio	pvalue	p.adjust	qvalue	geneID	Count
P.up	GO:0006415	translational termination	26/448	102/17653	3.42117e-19	1.11872e-15	1.07821e-15	MRPL30/MRPL22/MRPS23/CHCHD1/MRPL19/MRPS36/MRPL32/ABCE1/MRPL42/MRPL11/MRPL14/MRPL9/MRPL21/MRPS14/TRMT112/MRPL3/EIF5A2/MRPL43/MRPL34/MRPL39/MRPL48/MRPL36/MRPL33/MRPL58/MRPL15/MRPL50	26
P.up	GO:0070125	mitochondrial translational elongation	23/448	87/17653	1.64944e-17	2.69684e-14	2.59917e-14	MRPL30/MRPL22/MRPS23/CHCHD1/MRPL19/MRPS36/MRPL32/MRPL42/MRPL11/MRPL14/MRPL9/MRPL21/MRPS14/MRPL3/MRPL43/MRPL34/MRPL39/MRPL48/MRPL36/MRPL33/MRPL58/MRPL15/MRPL50	23
P.up	GO:0070126	mitochondrial translational termination	23/448	89/17653	2.87367e-17	3.1323e-14	3.01887e-14	MRPL30/MRPL22/MRPS23/CHCHD1/MRPL19/MRPS36/MRPL32/MRPL42/MRPL11/MRPL14/MRPL9/MRPL21/MRPS14/MRPL3/MRPL43/MRPL34/MRPL39/MRPL48/MRPL36/MRPL33/MRPL58/MRPL15/MRPL50	23
P.up	GO:0006414	translational elongation	27/448	134/17653	4.69433e-17	3.83762e-14	3.69864e-14	MRPL30/MRPL22/MRPS23/CHCHD1/MRPL19/MRPS36/DPH5/MRPL32/MRPL42/MRPL11/MRPL14/MRPL9/SELENOT/MRPL21/MRPS14/MRPL3/EIF5A2/EEF1A1/MRPL43/MRPL34/MRPL39/MRPL48/MRPL36/MRPL33/MRPL58/MRPL15/MRPL50	27
P.up	GO:0032543	mitochondrial translation	25/448	130/17653	2.20401e-15	1.44142e-12	1.38922e-12	MRPL30/MRPL22/MRPS23/CHCHD1/MRPL19/MRPS36/MRPL32/MRPL42/TRMT10C/MRPL11/MRPL14/MRPL9/MRPL21/MRPS14/MRPL3/C1QBP/MRPL43/MRPL34/MRPL39/MRPL48/MRPL36/MRPL33/MRPL58/MRPL15/MRPL50	25
P.up	GO:0140053	mitochondrial gene expression	25/448	155/17653	1.52109e-13	8.28993e-11	7.98972e-11	MRPL30/MRPL22/MRPS23/CHCHD1/MRPL19/MRPS36/MRPL32/MRPL42/TRMT10C/MRPL11/MRPL14/MRPL9/MRPL21/MRPS14/MRPL3/C1QBP/MRPL43/MRPL34/MRPL39/MRPL48/MRPL36/MRPL33/MRPL58/MRPL15/MRPL50	25
P.up	GO:0042254	ribosome biogenesis	36/448	335/17653	2.67491e-13	1.24956e-10	1.20431e-10	RPL30/BRIX1/RPL27/MAK16/RPL21/RPP38/ABCE1/RCL1/MTREX/DDX21/SNU13/MRPL11/RPL15/C1D/EMG1/RPS13/TRMT112/DIMT1/RPF1/LSM6/C1QBP/RPL24/RPL23A/RPS20/RIOK3/RPF2/RPS10/MRPL36/RPL5/EXOSC8/NUP88/RPS15A/RPS27A/NOP16/GTF3A/NSA2	36
P.up	GO:0043624	cellular protein complex disassembly	28/448	209/17653	6.07953e-13	2.48501e-10	2.39501e-10	MRPL30/MRPL22/MRPS23/CHCHD1/MRPL19/MRPS36/MRPL32/ABCE1/MRPL42/CAPZA1/MRPL11/MRPL14/MRPL9/MRPL21/CLASP2/MRPS14/TRMT112/MRPL3/EIF5A2/MRPL43/MRPL34/MRPL39/MRPL48/MRPL36/MRPL33/MRPL58/MRPL15/MRPL50	28
P.up	GO:0022613	ribonucleoprotein complex biogenesis	39/448	475/17653	1.16053e-10	4.16768e-08	4.01675e-08	MCTS1/RPL30/BRIX1/RPL27/SNRPF/MAK16/RPL21/RPP38/ABCE1/RCL1/MTREX/DDX21/CNOT6L/SNU13/MRPL11/RPL15/C1D/EMG1/RPS13/TRMT112/DIMT1/RPF1/LSM6/C1QBP/RPL24/RPL23A/RPS20/RIOK3/RPF2/RPS10/MRPL36/RPL5/EXOSC8/NUP88/RPS15A/RPS27A/NOP16/GTF3A/NSA2	39
P.up	GO:0009144	purine nucleoside triphosphate metabolic process	31/448	316/17653	1.32055e-10	4.16768e-08	4.01675e-08	NDUFA4/UQCR11/DDIT4/UQCRH/SEH1L/UQCR10/ATP5PB/NUP35/NDUFA12/SDHAF2/MBIP/ATP5MF/NUP54/ATP5S/NDUFB7/NDUFA3/NME2/COX7A2L/NDUFV2/SDHC/OLA1/BPGM/NUDT1/COX6A1/NUP88/ATP5MG/MOCS2/NDUFB4/NDUFB5/NDUFB2/ATP5IF1	31
P.up	GO:0016072	rRNA metabolic process	30/448	299/17653	1.52524e-10	4.16768e-08	4.01675e-08	RPL30/RPL27/MAK16/RPL21/RPP38/RCL1/MTREX/DDX21/SNU13/RPL15/C1D/EMG1/RPS13/TRMT112/DIMT1/RPF1/NIFK/LSM6/RPL24/RPL23A/RPS20/RIOK3/RPF2/RPS10/RPL5/EXOSC8/RPS15A/RPS27A/GTF3A/NSA2	30
P.up	GO:0009141	nucleoside triphosphate metabolic process	32/448	337/17653	1.52942e-10	4.16768e-08	4.01675e-08	NDUFA4/UQCR11/DDIT4/UQCRH/SEH1L/UQCR10/ATP5PB/NUP35/NDUFA12/SDHAF2/MBIP/ATP5MF/NUP54/ATP5S/NDUFB7/NDUFA3/NME2/COX7A2L/NDUFV2/SDHC/TBPL1/OLA1/BPGM/NUDT1/COX6A1/NUP88/ATP5MG/MOCS2/NDUFB4/NDUFB5/NDUFB2/ATP5IF1	32
P.up	GO:0006364	rRNA processing	28/448	265/17653	1.91559e-10	4.81845e-08	4.64395e-08	RPL30/RPL27/MAK16/RPL21/RPP38/RCL1/MTREX/DDX21/SNU13/RPL15/C1D/EMG1/RPS13/TRMT112/DIMT1/RPF1/LSM6/RPL24/RPL23A/RPS20/RIOK3/RPF2/RPS10/RPL5/EXOSC8/RPS15A/RPS27A/NSA2	28
P.up	GO:0009205	purine ribonucleoside triphosphate metabolic process	30/448	309/17653	3.40646e-10	7.95652e-08	7.66838e-08	NDUFA4/UQCR11/DDIT4/UQCRH/SEH1L/UQCR10/ATP5PB/NUP35/NDUFA12/SDHAF2/MBIP/ATP5MF/NUP54/ATP5S/NDUFB7/NDUFA3/NME2/COX7A2L/NDUFV2/SDHC/OLA1/BPGM/COX6A1/NUP88/ATP5MG/MOCS2/NDUFB4/NDUFB5/NDUFB2/ATP5IF1	30
P.up	GO:0009199	ribonucleoside triphosphate metabolic process	30/448	315/17653	5.42472e-10	1.18259e-07	1.13976e-07	NDUFA4/UQCR11/DDIT4/UQCRH/SEH1L/UQCR10/ATP5PB/NUP35/NDUFA12/SDHAF2/MBIP/ATP5MF/NUP54/ATP5S/NDUFB7/NDUFA3/NME2/COX7A2L/NDUFV2/SDHC/OLA1/BPGM/COX6A1/NUP88/ATP5MG/MOCS2/NDUFB4/NDUFB5/NDUFB2/ATP5IF1	30
P.up	GO:0009161	ribonucleoside monophosphate metabolic process	31/448	336/17653	6.08942e-10	1.24452e-07	1.19945e-07	NDUFA4/UQCR11/DDIT4/UQCRH/SEH1L/UQCR10/ATP5PB/NUP35/NDUFA12/SDHAF2/UMPS/ATP5MF/PPAT/NUP54/ATP5S/NUDT4/NDUFB7/NDUFA3/COX7A2L/NDUFV2/SDHC/OLA1/BPGM/COX6A1/NUP88/ATP5MG/RFK/NDUFB4/NDUFB5/NDUFB2/ATP5IF1	31
P.up	GO:0006119	oxidative phosphorylation	19/448	132/17653	9.74819e-10	1.87509e-07	1.80719e-07	NDUFA4/UQCR11/UQCRH/UQCR10/ATP5PB/NDUFA12/SDHAF2/ATP5MF/ATP5S/NDUFB7/NDUFA3/COX7A2L/NDUFV2/SDHC/COX6A1/ATP5MG/NDUFB4/NDUFB5/NDUFB2	19
P.up	GO:0009123	nucleoside monophosphate metabolic process	31/448	352/17653	1.89446e-09	3.4416e-07	3.31697e-07	NDUFA4/UQCR11/DDIT4/UQCRH/SEH1L/UQCR10/ATP5PB/NUP35/NDUFA12/SDHAF2/UMPS/ATP5MF/PPAT/NUP54/ATP5S/NUDT4/NDUFB7/NDUFA3/COX7A2L/NDUFV2/SDHC/OLA1/BPGM/COX6A1/NUP88/ATP5MG/RFK/NDUFB4/NDUFB5/NDUFB2/ATP5IF1	31
P.up	GO:0032984	protein-containing complex disassembly	29/448	314/17653	2.15988e-09	3.71727e-07	3.58265e-07	MCTS1/MRPL30/MRPL22/MRPS23/CHCHD1/MRPL19/MRPS36/MRPL32/ABCE1/MRPL42/CAPZA1/MRPL11/MRPL14/MRPL9/MRPL21/CLASP2/MRPS14/TRMT112/MRPL3/EIF5A2/MRPL43/MRPL34/MRPL39/MRPL48/MRPL36/MRPL33/MRPL58/MRPL15/MRPL50	29
P.up	GO:0046034	ATP metabolic process	27/448	279/17653	2.85162e-09	4.66241e-07	4.49356e-07	NDUFA4/UQCR11/DDIT4/UQCRH/SEH1L/UQCR10/ATP5PB/NUP35/NDUFA12/SDHAF2/ATP5MF/NUP54/ATP5S/NDUFB7/NDUFA3/COX7A2L/NDUFV2/SDHC/OLA1/BPGM/COX6A1/NUP88/ATP5MG/NDUFB4/NDUFB5/NDUFB2/ATP5IF1	27
P.up	GO:0009167	purine ribonucleoside monophosphate metabolic process	29/448	323/17653	4.12618e-09	6.42505e-07	6.19237e-07	NDUFA4/UQCR11/DDIT4/UQCRH/SEH1L/UQCR10/ATP5PB/NUP35/NDUFA12/SDHAF2/ATP5MF/PPAT/NUP54/ATP5S/NUDT4/NDUFB7/NDUFA3/COX7A2L/NDUFV2/SDHC/OLA1/BPGM/COX6A1/NUP88/ATP5MG/NDUFB4/NDUFB5/NDUFB2/ATP5IF1	29
P.up	GO:0009126	purine nucleoside monophosphate metabolic process	29/448	324/17653	4.427e-09	6.58014e-07	6.34184e-07	NDUFA4/UQCR11/DDIT4/UQCRH/SEH1L/UQCR10/ATP5PB/NUP35/NDUFA12/SDHAF2/ATP5MF/PPAT/NUP54/ATP5S/NUDT4/NDUFB7/NDUFA3/COX7A2L/NDUFV2/SDHC/OLA1/BPGM/COX6A1/NUP88/ATP5MG/NDUFB4/NDUFB5/NDUFB2/ATP5IF1	29
P.up	GO:0042775	mitochondrial ATP synthesis coupled electron transport	15/448	95/17653	1.59208e-08	2.26352e-06	2.18155e-06	NDUFA4/UQCR11/UQCRH/UQCR10/NDUFA12/SDHAF2/NDUFB7/NDUFA3/COX7A2L/NDUFV2/SDHC/COX6A1/NDUFB4/NDUFB5/NDUFB2	15
P.up	GO:0019080	viral gene expression	21/448	190/17653	1.67063e-08	2.27623e-06	2.1938e-06	MCTS1/RPL30/SEH1L/RPL27/RPL21/NUP35/ZNF639/NUP54/RPL15/TRIM13/RPS13/SUPT4H1/RPL24/RPL23A/RPS20/RPS10/RPL5/CCL4/NUP88/RPS15A/RPS27A	21
P.up	GO:0042773	ATP synthesis coupled electron transport	15/448	96/17653	1.84366e-08	2.4115e-06	2.32417e-06	NDUFA4/UQCR11/UQCRH/UQCR10/NDUFA12/SDHAF2/NDUFB7/NDUFA3/COX7A2L/NDUFV2/SDHC/COX6A1/NDUFB4/NDUFB5/NDUFB2	15
P.up	GO:0019083	viral transcription	20/448	176/17653	2.29161e-08	2.88214e-06	2.77776e-06	RPL30/SEH1L/RPL27/RPL21/NUP35/ZNF639/NUP54/RPL15/TRIM13/RPS13/SUPT4H1/RPL24/RPL23A/RPS20/RPS10/RPL5/CCL4/NUP88/RPS15A/RPS27A	20
P.up	GO:0022904	respiratory electron transport chain	16/448	113/17653	2.63372e-08	3.18973e-06	3.07421e-06	NDUFA4/UQCR11/UQCRH/UQCR10/NDUFA12/SDHAF2/NDUFAF2/NDUFB7/NDUFA3/COX7A2L/NDUFV2/SDHC/COX6A1/NDUFB4/NDUFB5/NDUFB2	16
P.up	GO:0022900	electron transport chain	20/448	180/17653	3.35755e-08	3.92114e-06	3.77914e-06	NDUFA4/UQCR11/CYB5A/COX11/UQCRH/UQCR10/NDUFA12/SDHAF2/NDUFAF2/NDUFB7/NDUFA3/GLRX5/COX7A2L/NDUFV2/SDHC/COX7A2/COX6A1/NDUFB4/NDUFB5/NDUFB2	20
P.up	GO:0006613	cotranslational protein targeting to membrane	14/448	96/17653	1.34646e-07	1.51825e-05	1.46327e-05	RPL30/TRAM1/RPL27/RPL21/RPL15/RPS13/SSR2/RPL24/RPL23A/RPS20/RPS10/RPL5/RPS15A/RPS27A	14
P.up	GO:0034470	ncRNA processing	31/448	425/17653	1.50363e-07	1.63896e-05	1.5796e-05	RPL30/RPL27/MAK16/RPL21/RPP38/RCL1/MTREX/DDX21/SNU13/TRMT10C/TRMT11/RPL15/C1D/EMG1/RPS13/TRMT112/DIMT1/RPF1/LSM6/RPL24/RPL23A/RPS20/RIOK3/RPF2/RPS10/RPL5/EXOSC8/RPS15A/ELP6/RPS27A/NSA2	31
P.up	GO:0042273	ribosomal large subunit biogenesis	12/448	71/17653	2.03335e-07	2.14486e-05	2.06718e-05	BRIX1/MAK16/SNU13/MRPL11/RPF1/RPL24/RPL23A/RPF2/RPL5/NOP16/GTF3A/NSA2	12
P.up	GO:0006605	protein targeting	30/448	419/17653	3.56641e-07	3.64442e-05	3.51244e-05	RPL30/TRAM1/RPL27/VTI1B/BNIP3L/RPL21/VAMP7/UBL5/NUP54/RPL15/TIMM9/STOM/RPS13/SSR2/TMEM50B/RPL24/HAX1/RPL23A/TOMM22/SPCS1/RPS20/RPS10/RPL5/RPS15A/TOMM5/UBE2D3/TIMM23/RPS27A/TRAK2/ATP5IF1	30
P.up	GO:0045047	protein targeting to ER	13/448	101/17653	1.63326e-06	0.000161663	0.000155808	RPL30/RPL27/RPL21/RPL15/RPS13/RPL24/RPL23A/SPCS1/RPS20/RPS10/RPL5/RPS15A/RPS27A	13
P.up	GO:0000956	nuclear-transcribed mRNA catabolic process	19/448	209/17653	1.6809e-06	0.000161663	0.000155808	RPL30/EIF3E/RPL27/RPL21/RBM8A/CNOT6L/RPL15/RPS13/LSM6/RPL24/RPL23A/LSM1/RPS20/RPS10/RPL5/EXOSC8/PAIP1/RPS15A/RPS27A	19
P.up	GO:0000184	nuclear-transcribed mRNA catabolic process, nonsense-mediated decay	14/448	120/17653	2.16443e-06	0.00020222	0.000194896	RPL30/EIF3E/RPL27/RPL21/RBM8A/RPL15/RPS13/RPL24/RPL23A/RPS20/RPS10/RPL5/RPS15A/RPS27A	14
P.up	GO:0006413	translational initiation	18/448	195/17653	2.53298e-06	0.000225251	0.000217094	MCTS1/RPL30/EIF3E/RPL27/RPL21/ABCE1/PAIP2/RPL15/RPS13/EIF3I/RPL24/RPL23A/RPS20/RPS10/RPL5/PAIP1/RPS15A/RPS27A	18
P.up	GO:0072599	establishment of protein localization to endoplasmic reticulum	13/448	105/17653	2.54872e-06	0.000225251	0.000217094	RPL30/RPL27/RPL21/RPL15/RPS13/RPL24/RPL23A/SPCS1/RPS20/RPS10/RPL5/RPS15A/RPS27A	13
P.up	GO:0006614	SRP-dependent cotranslational protein targeting to membrane	12/448	91/17653	3.16869e-06	0.000272674	0.000262799	RPL30/RPL27/RPL21/RPL15/RPS13/RPL24/RPL23A/RPS20/RPS10/RPL5/RPS15A/RPS27A	12
P.up	GO:0045333	cellular respiration	17/448	183/17653	4.40759e-06	0.000369559	0.000356176	NDUFA4/UQCR11/UQCRH/MDH1/UQCR10/NDUFA12/SDHAF2/NDUFAF2/NDUFB7/NDUFA3/COX7A2L/NDUFV2/SDHC/COX6A1/NDUFB4/NDUFB5/NDUFB2	17
P.up	GO:0006401	RNA catabolic process	26/448	384/17653	6.00323e-06	0.000489867	0.000472127	RPL30/EIF3E/RPL27/RPL21/PSMA2/HNRNPC/MTREX/RBM8A/CNOT6L/PPP1R8/RPL15/RNASEH2B/RPS13/LSM6/RPL24/RPL23A/LSM1/RPS20/RPS10/RPL5/EXOSC8/PAIP1/RPS15A/PSMD9/TNPO1/RPS27A	26
P.up	GO:0070972	protein localization to endoplasmic reticulum	14/448	131/17653	6.14207e-06	0.000489867	0.000472127	RPL30/RPL27/RPL21/RPL15/RPS13/RPL24/RPL23A/SPCS1/RPS20/RPS10/RPL5/RPS15A/VAPA/RPS27A	14
P.up	GO:0033108	mitochondrial respiratory chain complex assembly	12/448	98/17653	6.95127e-06	0.000541206	0.000521606	UQCR10/TIMMDC1/NDUFA12/SDHAF2/NDUFAF2/NDUFB7/NDUFA3/NDUFV2/COA4/NDUFB4/NDUFB5/NDUFB2	12
P.up	GO:0000027	ribosomal large subunit assembly	7/448	30/17653	7.94203e-06	0.000603964	0.000582091	BRIX1/MRPL11/RPF1/RPL24/RPL23A/RPF2/RPL5	7
P.up	GO:0006612	protein targeting to membrane	16/448	182/17653	1.68548e-05	0.00125261	0.00120725	RPL30/TRAM1/RPL27/RPL21/VAMP7/RPL15/STOM/RPS13/SSR2/RPL24/RPL23A/RPS20/RPS10/RPL5/RPS15A/RPS27A	16
P.up	GO:0000460	maturation of 5.8S rRNA	7/448	34/17653	1.92241e-05	0.00139695	0.00134636	MAK16/RCL1/MTREX/C1D/RPF1/EXOSC8/NSA2	7
P.up	GO:0042255	ribosome assembly	9/448	61/17653	2.16825e-05	0.00154134	0.00148552	BRIX1/MRPL11/RPF1/C1QBP/RPL24/RPL23A/RPF2/RPS10/RPL5	9
P.up	GO:1990542	mitochondrial transmembrane transport	11/448	93/17653	2.33348e-05	0.00162351	0.00156471	MPC2/ATP5PB/MCUR1/ATP5MF/ATP5S/TIMM9/TOMM22/SLC25A36/MCUB/ATP5MG/TIMM23	11
P.up	GO:0045116	protein neddylation	5/448	15/17653	2.50495e-05	0.0017065	0.0016447	RNF7/RBX1/DCUN1D5/RPL5/DCUN1D1	5
P.up	GO:0015980	energy derivation by oxidation of organic compounds	20/448	277/17653	2.87626e-05	0.00191946	0.00184995	NDUFA4/UQCR11/UQCRH/MDH1/UQCR10/NDUFA12/SDHAF2/NDUFAF2/NDUFB7/NDUFA3/COX7A2L/NDUFV2/SDHC/RB1CC1/COX6A1/PPP1CB/NDUFB4/RPS27A/NDUFB5/NDUFB2	20
P.up	GO:0010257	NADH dehydrogenase complex assembly	9/448	64/17653	3.21961e-05	0.00206434	0.00198958	TIMMDC1/NDUFA12/NDUFAF2/NDUFB7/NDUFA3/NDUFV2/NDUFB4/NDUFB5/NDUFB2	9
P.up	GO:0032981	mitochondrial respiratory chain complex I assembly	9/448	64/17653	3.21961e-05	0.00206434	0.00198958	TIMMDC1/NDUFA12/NDUFAF2/NDUFB7/NDUFA3/NDUFV2/NDUFB4/NDUFB5/NDUFB2	9
P.up	GO:0006402	mRNA catabolic process	23/448	351/17653	3.45284e-05	0.00217131	0.00209267	RPL30/EIF3E/RPL27/RPL21/PSMA2/HNRNPC/RBM8A/CNOT6L/RPL15/RPS13/LSM6/RPL24/RPL23A/LSM1/RPS20/RPS10/RPL5/EXOSC8/PAIP1/RPS15A/PSMD9/TNPO1/RPS27A	23
P.up	GO:0006120	mitochondrial electron transport, NADH to ubiquinone	8/448	52/17653	4.56652e-05	0.00281746	0.00271543	NDUFA4/NDUFA12/NDUFB7/NDUFA3/NDUFV2/NDUFB4/NDUFB5/NDUFB2	8
P.up	GO:0051188	cofactor biosynthetic process	20/448	298/17653	8.00604e-05	0.0048481	0.00467253	HMBS/DDIT4/SEH1L/MPC2/NUP35/PANK3/COQ5/TMEM14C/MBIP/NUP54/ACSL6/SOD1/BPGM/ACAT1/GCLC/PNP/NUP88/MOCS2/RFK/ATP5IF1	20
P.up	GO:0006732	coenzyme metabolic process	23/448	380/17653	0.000115417	0.00686208	0.00661358	DDIT4/CYB5A/MDH1/SEH1L/MPC2/NUP35/PANK3/COQ5/MBIP/NUP54/ACSL6/GPD1L/MCEE/RBKS/BPGM/ACAT1/RPIA/GCLC/PNP/NUP88/MOCS2/RFK/ATP5IF1	23
P.up	GO:0018065	protein-cofactor linkage	4/448	12/17653	0.000172316	0.010062	0.00969764	HMBS/SDHAF2/GLRX5/LIPT2	4
P.up	GO:0090150	establishment of protein localization to membrane	19/448	296/17653	0.000213396	0.0122422	0.0117988	RPL30/TRAM1/RPL27/RPL21/VAMP7/RPL15/TIMM9/STOM/RPS13/SSR2/RPL24/RPL23A/TOMM22/RPS20/RPS10/RPL5/DYNLL1/RPS15A/RPS27A	19
P.up	GO:0000715	nucleotide-excision repair, DNA damage recognition	5/448	23/17653	0.000237328	0.0133804	0.0128958	RBX1/COPS3/COPS4/RPS27A/COPS2	5
P.up	GO:0000470	maturation of LSU-rRNA	5/448	24/17653	0.000293578	0.0162712	0.0156819	MAK16/SNU13/RPF1/RPF2/NSA2	5
P.up	GO:0045454	cell redox homeostasis	8/448	71/17653	0.000424244	0.0231213	0.022284	PRDX1/GPX1/SELENOT/TXNL1/GLRX5/TXNDC9/PRDX4/GCLC	8
P.up	GO:0007007	inner mitochondrial membrane organization	6/448	41/17653	0.000546944	0.0293198	0.028258	APOO/ATP5PB/ATP5MF/ATP5S/TIMM9/ATP5MG	6
P.up	GO:0009156	ribonucleoside monophosphate biosynthetic process	13/448	178/17653	0.000634237	0.0334509	0.0322395	DDIT4/SEH1L/ATP5PB/NUP35/UMPS/ATP5MF/PPAT/NUP54/ATP5S/BPGM/NUP88/ATP5MG/RFK	13
P.up	GO:0006733	oxidoreduction coenzyme metabolic process	13/448	187/17653	0.00100324	0.0520731	0.0501873	DDIT4/MDH1/SEH1L/MPC2/NUP35/COQ5/NUP54/GPD1L/RBKS/BPGM/RPIA/PNP/NUP88	13
P.up	GO:0009124	nucleoside monophosphate biosynthetic process	13/448	189/17653	0.00110594	0.0565065	0.0544601	DDIT4/SEH1L/ATP5PB/NUP35/UMPS/ATP5MF/PPAT/NUP54/ATP5S/BPGM/NUP88/ATP5MG/RFK	13
P.up	GO:0042407	cristae formation	5/448	32/17653	0.00117718	0.0592211	0.0570764	APOO/ATP5PB/ATP5MF/ATP5S/ATP5MG	5
P.up	GO:0034404	nucleobase-containing small molecule biosynthetic process	14/448	215/17653	0.00122739	0.0608116	0.0586094	DDIT4/SEH1L/NUP35/GPX1/UMPS/NUP54/PDE5A/NUDT4/NME2/TXNDC9/BPGM/NUDT1/PNP/NUP88	14
P.up	GO:1902600	proton transmembrane transport	11/448	146/17653	0.00126368	0.0616749	0.0594414	NDUFA4/CYB5A/COX11/ATP5PB/ATP5MF/ATP5S/COX7A2L/ATP6V1G1/COX7A2/COX6A1/ATP5MG	11
P.up	GO:0009060	aerobic respiration	8/448	84/17653	0.00130621	0.0620907	0.0598421	NDUFA4/UQCRH/MDH1/UQCR10/SDHAF2/COX7A2L/SDHC/COX6A1	8
P.up	GO:0010498	proteasomal protein catabolic process	23/448	453/17653	0.00134225	0.0620907	0.0598421	RNF7/RBX1/PSMA2/ANAPC10/GPX1/RNF14/CDC27/UCHL5/TRIM13/YOD1/ERLIN2/SKP1/SUMO2/BIRC2/RNF11/RNF175/GCLC/TBL1XR1/DNAJB9/UBE2D3/PSMD9/RPS27A/CRBN	23
P.up	GO:0019362	pyridine nucleotide metabolic process	12/448	170/17653	0.00136042	0.0620907	0.0598421	DDIT4/MDH1/SEH1L/MPC2/NUP35/NUP54/GPD1L/RBKS/BPGM/RPIA/PNP/NUP88	12
P.up	GO:0046496	nicotinamide nucleotide metabolic process	12/448	170/17653	0.00136042	0.0620907	0.0598421	DDIT4/MDH1/SEH1L/MPC2/NUP35/NUP54/GPD1L/RBKS/BPGM/RPIA/PNP/NUP88	12
P.up	GO:0009108	coenzyme biosynthetic process	15/448	242/17653	0.00136713	0.0620907	0.0598421	DDIT4/SEH1L/MPC2/NUP35/PANK3/COQ5/NUP54/ACSL6/BPGM/ACAT1/PNP/NUP88/MOCS2/RFK/ATP5IF1	15
P.up	GO:0009142	nucleoside triphosphate biosynthetic process	12/448	171/17653	0.00143039	0.0640738	0.0617534	DDIT4/SEH1L/ATP5PB/NUP35/ATP5MF/NUP54/ATP5S/NME2/TBPL1/BPGM/NUP88/ATP5MG	12
P.up	GO:0043161	proteasome-mediated ubiquitin-dependent protein catabolic process	21/448	403/17653	0.00156321	0.069077	0.0665754	RNF7/RBX1/PSMA2/ANAPC10/RNF14/CDC27/TRIM13/YOD1/ERLIN2/SKP1/SUMO2/BIRC2/RNF11/RNF175/GCLC/TBL1XR1/DNAJB9/UBE2D3/PSMD9/RPS27A/CRBN	21
P.up	GO:0000338	protein deneddylation	3/448	10/17653	0.0017057	0.073922	0.071245	COPS3/COPS4/COPS2	3
P.up	GO:0042776	mitochondrial ATP synthesis coupled proton transport	4/448	21/17653	0.00173828	0.073922	0.071245	ATP5PB/ATP5MF/ATP5S/ATP5MG	4
P.up	GO:0072524	pyridine-containing compound metabolic process	12/448	175/17653	0.00174067	0.073922	0.071245	DDIT4/MDH1/SEH1L/MPC2/NUP35/NUP54/GPD1L/RBKS/BPGM/RPIA/PNP/NUP88	12
P.up	GO:0009206	purine ribonucleoside triphosphate biosynthetic process	11/448	153/17653	0.00184032	0.0771518	0.0743578	DDIT4/SEH1L/ATP5PB/NUP35/ATP5MF/NUP54/ATP5S/NME2/BPGM/NUP88/ATP5MG	11
P.up	GO:0006839	mitochondrial transport	18/448	328/17653	0.00188968	0.0782183	0.0753857	MPC2/BNIP3L/ATP5PB/MCUR1/UBL5/ATP5MF/ATP5S/TIMM9/HAX1/TOMM22/SLC25A36/DYNLL1/MCUB/ATP5MG/TOMM5/UBE2D3/TIMM23/ATP5IF1	18
P.up	GO:0009145	purine nucleoside triphosphate biosynthetic process	11/448	154/17653	0.00193787	0.0792106	0.0763421	DDIT4/SEH1L/ATP5PB/NUP35/ATP5MF/NUP54/ATP5S/NME2/BPGM/NUP88/ATP5MG	11
P.up	GO:0007006	mitochondrial membrane organization	10/448	132/17653	0.00199135	0.0803915	0.0774801	APOO/BNIP3L/ATP5PB/ATP5MF/ATP5S/TIMM9/TOMM22/DYNLL1/ATP5MG/ATP5IF1	10
P.up	GO:0009201	ribonucleoside triphosphate biosynthetic process	11/448	159/17653	0.00249084	0.0981831	0.0946275	DDIT4/SEH1L/ATP5PB/NUP35/ATP5MF/NUP54/ATP5S/NME2/BPGM/NUP88/ATP5MG	11
P.up	GO:0006283	transcription-coupled nucleotide-excision repair	7/448	73/17653	0.00249211	0.0981831	0.0946275	RBX1/COPS3/RPA3/COPS4/RPS27A/HMGN1/COPS2	7
D2.up	GO:0006119	oxidative phosphorylation	18/244	132/17653	3.06433e-13	6.36155e-10	6.08995e-10	COA6/COX5B/NDUFA4/UQCR11/UQCR10/UQCRQ/ATP5MF/ATP5S/NDUFB7/NDUFA7/NDUFS3/UQCC2/NDUFA2/COX6A1/UQCC3/UQCRH/NDUFB4/NDUFB2	18
D2.up	GO:0070125	mitochondrial translational elongation	15/244	87/17653	9.07379e-13	8.88329e-10	8.50403e-10	MRPL30/MRPL22/CHCHD1/MRPL11/MRPL21/MRPS14/MRPL53/MRPL52/MRPL27/MRPS11/MRPL36/MRPL13/MRPS24/MRPS12/GADD45GIP1	15
D2.up	GO:0070126	mitochondrial translational termination	15/244	89/17653	1.28371e-12	8.88329e-10	8.50403e-10	MRPL30/MRPL22/CHCHD1/MRPL11/MRPL21/MRPS14/MRPL53/MRPL52/MRPL27/MRPS11/MRPL36/MRPL13/MRPS24/MRPS12/GADD45GIP1	15
D2.up	GO:0032543	mitochondrial translation	17/244	130/17653	2.85589e-12	1.4822e-09	1.41892e-09	MRPL30/MRPL22/CHCHD1/MRPL11/MRPL21/MRPS14/MRPL53/MRPL52/MRPL27/MRPS11/NDUFA7/UQCC2/MRPL36/MRPL13/MRPS24/MRPS12/GADD45GIP1	17
D2.up	GO:0042773	ATP synthesis coupled electron transport	15/244	96/17653	4.03874e-12	1.67689e-09	1.60529e-09	COA6/COX5B/NDUFA4/UQCR11/UQCR10/UQCRQ/NDUFB7/NDUFA7/NDUFS3/NDUFA2/COX6A1/UQCC3/UQCRH/NDUFB4/NDUFB2	15
D2.up	GO:0006415	translational termination	15/244	102/17653	1.00064e-11	3.4622e-09	3.31439e-09	MRPL30/MRPL22/CHCHD1/MRPL11/MRPL21/MRPS14/MRPL53/MRPL52/MRPL27/MRPS11/MRPL36/MRPL13/MRPS24/MRPS12/GADD45GIP1	15
D2.up	GO:0022904	respiratory electron transport chain	15/244	113/17653	4.53761e-11	1.15841e-08	1.10895e-08	COA6/COX5B/NDUFA4/UQCR11/UQCR10/UQCRQ/NDUFB7/NDUFA7/NDUFS3/NDUFA2/COX6A1/UQCC3/UQCRH/NDUFB4/NDUFB2	15
D2.up	GO:0042775	mitochondrial ATP synthesis coupled electron transport	14/244	95/17653	4.84178e-11	1.15841e-08	1.10895e-08	COX5B/NDUFA4/UQCR11/UQCR10/UQCRQ/NDUFB7/NDUFA7/NDUFS3/NDUFA2/COX6A1/UQCC3/UQCRH/NDUFB4/NDUFB2	14
D2.up	GO:0140053	mitochondrial gene expression	17/244	155/17653	5.02201e-11	1.15841e-08	1.10895e-08	MRPL30/MRPL22/CHCHD1/MRPL11/MRPL21/MRPS14/MRPL53/MRPL52/MRPL27/MRPS11/NDUFA7/UQCC2/MRPL36/MRPL13/MRPS24/MRPS12/GADD45GIP1	17
D2.up	GO:0033108	mitochondrial respiratory chain complex assembly	14/244	98/17653	7.45001e-11	1.54662e-08	1.48059e-08	UQCR10/SDHAF1/NDUFB7/NDUFA7/NDUFS3/COA4/UQCC2/NDUFA2/NDUFAF4/UQCC3/NDUFAF8/COX14/NDUFB4/NDUFB2	14
D2.up	GO:0006414	translational elongation	15/244	134/17653	5.29954e-10	1.00017e-07	9.57468e-08	MRPL30/MRPL22/CHCHD1/MRPL11/MRPL21/MRPS14/MRPL53/MRPL52/MRPL27/MRPS11/MRPL36/MRPL13/MRPS24/MRPS12/GADD45GIP1	15
D2.up	GO:0045333	cellular respiration	17/244	183/17653	6.92389e-10	1.19783e-07	1.14669e-07	COA6/COX5B/NDUFA4/UQCR11/MDH1/UQCR10/UQCRQ/NDUFB7/NDUFA7/NDUFS3/NDUFA2/COX6A1/UQCC3/UQCRH/CISD1/NDUFB4/NDUFB2	17
D2.up	GO:0045047	protein targeting to ER	13/244	101/17653	1.35682e-09	2.16674e-07	2.07423e-07	RPS5/RPL27/RPL35/RPS15A/RPS29/RPS18/RPSA/RPL24/RPL12/RPL13/SEC61G/RPS21/RPS10	13
D2.up	GO:0009141	nucleoside triphosphate metabolic process	22/244	337/17653	1.82898e-09	2.71211e-07	2.59632e-07	COA6/COX5B/NDUFA4/UQCR11/UQCR10/UQCRQ/ATP5MF/ATP5S/DUT/NDUFB7/NDUFA7/OLA1/NDUFS3/NUDT1/UQCC2/NDUFA2/NME1/COX6A1/UQCC3/UQCRH/NDUFB4/NDUFB2	22
D2.up	GO:0072599	establishment of protein localization to endoplasmic reticulum	13/244	105/17653	2.21053e-09	3.05937e-07	2.92876e-07	RPS5/RPL27/RPL35/RPS15A/RPS29/RPS18/RPSA/RPL24/RPL12/RPL13/SEC61G/RPS21/RPS10	13
D2.up	GO:0009144	purine nucleoside triphosphate metabolic process	21/244	316/17653	3.16516e-09	4.10679e-07	3.93146e-07	COA6/COX5B/NDUFA4/UQCR11/UQCR10/UQCRQ/ATP5MF/ATP5S/NDUFB7/NDUFA7/OLA1/NDUFS3/NUDT1/UQCC2/NDUFA2/NME1/COX6A1/UQCC3/UQCRH/NDUFB4/NDUFB2	21
D2.up	GO:0009123	nucleoside monophosphate metabolic process	22/244	352/17653	4.09175e-09	4.87459e-07	4.66648e-07	COA6/COX5B/NDUFA4/UQCR11/UQCR10/UQCRQ/ATP5MF/ATP5S/DUT/NDUFB7/AK2/NDUFA7/OLA1/NDUFS3/UQCC2/NDUFA2/COX6A1/UQCC3/UQCRH/DNPH1/NDUFB4/NDUFB2	22
D2.up	GO:0022900	electron transport chain	16/244	180/17653	4.23586e-09	4.87459e-07	4.66648e-07	COA6/COX5B/NDUFA4/UQCR11/UQCR10/UQCRQ/NDUFB7/NDUFA7/COX7A2/NDUFS3/NDUFA2/COX6A1/UQCC3/UQCRH/NDUFB4/NDUFB2	16
D2.up	GO:0006614	SRP-dependent cotranslational protein targeting to membrane	12/244	91/17653	4.46133e-09	4.87459e-07	4.66648e-07	RPS5/RPL27/RPL35/RPS15A/RPS29/RPS18/RPSA/RPL24/RPL12/RPL13/RPS21/RPS10	12
D2.up	GO:0006613	cotranslational protein targeting to membrane	12/244	96/17653	8.31086e-09	8.62667e-07	8.25837e-07	RPS5/RPL27/RPL35/RPS15A/RPS29/RPS18/RPSA/RPL24/RPL12/RPL13/RPS21/RPS10	12
D2.up	GO:0009205	purine ribonucleoside triphosphate metabolic process	20/244	309/17653	1.19101e-08	1.16417e-06	1.11446e-06	COA6/COX5B/NDUFA4/UQCR11/UQCR10/UQCRQ/ATP5MF/ATP5S/NDUFB7/NDUFA7/OLA1/NDUFS3/UQCC2/NDUFA2/NME1/COX6A1/UQCC3/UQCRH/NDUFB4/NDUFB2	20
D2.up	GO:0046034	ATP metabolic process	19/244	279/17653	1.2337e-08	1.16417e-06	1.11446e-06	COA6/COX5B/NDUFA4/UQCR11/UQCR10/UQCRQ/ATP5MF/ATP5S/NDUFB7/NDUFA7/OLA1/NDUFS3/UQCC2/NDUFA2/COX6A1/UQCC3/UQCRH/NDUFB4/NDUFB2	19
D2.up	GO:0009199	ribonucleoside triphosphate metabolic process	20/244	315/17653	1.64571e-08	1.48543e-06	1.42201e-06	COA6/COX5B/NDUFA4/UQCR11/UQCR10/UQCRQ/ATP5MF/ATP5S/NDUFB7/NDUFA7/OLA1/NDUFS3/UQCC2/NDUFA2/NME1/COX6A1/UQCC3/UQCRH/NDUFB4/NDUFB2	20
D2.up	GO:0009167	purine ribonucleoside monophosphate metabolic process	20/244	323/17653	2.50267e-08	2.16481e-06	2.07239e-06	COA6/COX5B/NDUFA4/UQCR11/UQCR10/UQCRQ/ATP5MF/ATP5S/NDUFB7/AK2/NDUFA7/OLA1/NDUFS3/UQCC2/NDUFA2/COX6A1/UQCC3/UQCRH/NDUFB4/NDUFB2	20
D2.up	GO:0009126	purine nucleoside monophosphate metabolic process	20/244	324/17653	2.63485e-08	2.18798e-06	2.09457e-06	COA6/COX5B/NDUFA4/UQCR11/UQCR10/UQCRQ/ATP5MF/ATP5S/NDUFB7/AK2/NDUFA7/OLA1/NDUFS3/UQCC2/NDUFA2/COX6A1/UQCC3/UQCRH/NDUFB4/NDUFB2	20
D2.up	GO:0070972	protein localization to endoplasmic reticulum	13/244	131/17653	3.34704e-08	2.67249e-06	2.55839e-06	RPS5/RPL27/RPL35/RPS15A/RPS29/RPS18/RPSA/RPL24/RPL12/RPL13/SEC61G/RPS21/RPS10	13
D2.up	GO:0009161	ribonucleoside monophosphate metabolic process	20/244	336/17653	4.8114e-08	3.69944e-06	3.54149e-06	COA6/COX5B/NDUFA4/UQCR11/UQCR10/UQCRQ/ATP5MF/ATP5S/NDUFB7/AK2/NDUFA7/OLA1/NDUFS3/UQCC2/NDUFA2/COX6A1/UQCC3/UQCRH/NDUFB4/NDUFB2	20
D2.up	GO:0000184	nuclear-transcribed mRNA catabolic process, nonsense-mediated decay	12/244	120/17653	1.04708e-07	7.76333e-06	7.43189e-06	RPS5/RPL27/RPL35/RPS15A/RPS29/RPS18/RPSA/RPL24/RPL12/RPL13/RPS21/RPS10	12
D2.up	GO:0043624	cellular protein complex disassembly	15/244	209/17653	2.24346e-07	1.60601e-05	1.53744e-05	MRPL30/MRPL22/CHCHD1/MRPL11/MRPL21/MRPS14/MRPL53/MRPL52/MRPL27/MRPS11/MRPL36/MRPL13/MRPS24/MRPS12/GADD45GIP1	15
D2.up	GO:0015980	energy derivation by oxidation of organic compounds	17/244	277/17653	3.27987e-07	2.26967e-05	2.17277e-05	COA6/COX5B/NDUFA4/UQCR11/MDH1/UQCR10/UQCRQ/NDUFB7/NDUFA7/NDUFS3/NDUFA2/COX6A1/UQCC3/UQCRH/CISD1/NDUFB4/NDUFB2	17
D2.up	GO:0006413	translational initiation	14/244	195/17653	5.70013e-07	3.81725e-05	3.65428e-05	MCTS1/RPS5/RPL27/RPL35/RPS15A/RPS29/RPS18/RPSA/EIF2B3/RPL24/RPL12/RPL13/RPS21/RPS10	14
D2.up	GO:0006122	mitochondrial electron transport, ubiquinol to cytochrome c	5/244	15/17653	1.29873e-06	8.2429e-05	7.89098e-05	UQCR11/UQCR10/UQCRQ/UQCC3/UQCRH	5
D2.up	GO:0000956	nuclear-transcribed mRNA catabolic process	14/244	209/17653	1.31029e-06	8.2429e-05	7.89098e-05	RPS5/RPL27/RPL35/LSM5/RPS15A/RPS29/RPS18/RPSA/RPL24/RPL12/RPL13/RPS21/RPS10/LSM2	14
D2.up	GO:0006612	protein targeting to membrane	13/244	182/17653	1.53989e-06	9.4024e-05	9.00098e-05	RPS5/RPL27/RPL35/RPS15A/RPS29/RPS18/CHM/RPSA/RPL24/RPL12/RPL13/RPS21/RPS10	13
D2.up	GO:0006605	protein targeting	20/244	419/17653	1.61575e-06	9.58372e-05	9.17456e-05	RPS5/RPL27/RPL35/UBL5/DNAJC19/RPS15A/RPS29/RNASE2/RPS18/CHM/RPSA/RPL24/RPL12/RPL13/SEC61G/RPS21/TOMM22/DNLZ/RPS10/TIMM17B	20
D2.up	GO:0032984	protein-containing complex disassembly	17/244	314/17653	1.865e-06	0.000107548	0.000102957	MCTS1/MRPL30/MRPL22/CHCHD1/MRPL11/MRPL21/MRPS14/MRPL53/MRPL52/MRPL27/MRPS11/MRPL36/MRPL13/MRPS24/MRPS12/LIME1/GADD45GIP1	17
D2.up	GO:0019080	viral gene expression	13/244	190/17653	2.49005e-06	0.000139712	0.000133747	MCTS1/RPS5/RPL27/RPL35/RPS15A/RPS29/RPS18/RPSA/RPL24/RPL12/RPL13/RPS21/RPS10	13
D2.up	GO:0010257	NADH dehydrogenase complex assembly	8/244	64/17653	2.69716e-06	0.000143572	0.000137442	NDUFB7/NDUFA7/NDUFS3/NDUFA2/NDUFAF4/NDUFAF8/NDUFB4/NDUFB2	8
D2.up	GO:0032981	mitochondrial respiratory chain complex I assembly	8/244	64/17653	2.69716e-06	0.000143572	0.000137442	NDUFB7/NDUFA7/NDUFS3/NDUFA2/NDUFAF4/NDUFAF8/NDUFB4/NDUFB2	8
D2.up	GO:0045653	negative regulation of megakaryocyte differentiation	5/244	18/17653	3.58181e-06	0.000185896	0.00017796	HIST1H4C/HIST1H4L/HIST1H4B/HIST1H4K/HIST1H4D	5
D2.up	GO:0019083	viral transcription	12/244	176/17653	6.31653e-06	0.000319832	0.000306177	RPS5/RPL27/RPL35/RPS15A/RPS29/RPS18/RPSA/RPL24/RPL12/RPL13/RPS21/RPS10	12
D2.up	GO:0006120	mitochondrial electron transport, NADH to ubiquinone	7/244	52/17653	6.96492e-06	0.00033742	0.000323015	NDUFA4/NDUFB7/NDUFA7/NDUFS3/NDUFA2/NDUFB4/NDUFB2	7
D2.up	GO:0006401	RNA catabolic process	18/244	384/17653	6.98896e-06	0.00033742	0.000323015	RPS5/RPL27/RPL35/LSM5/RPS15A/RPS29/RNASE2/RNASEH2B/RPS18/SLIRP/RPSA/RPL24/RPL12/RPL13/RPS21/RPS10/LSM2/RNASE3	18
D2.up	GO:0017004	cytochrome complex assembly	6/244	35/17653	7.60724e-06	0.000358923	0.0003436	COA6/UQCR10/COA4/UQCC2/UQCC3/COX14	6
D2.up	GO:0043486	histone exchange	7/244	57/17653	1.29795e-05	0.000598789	0.000573224	HIST1H4C/CENPX/HIST1H4L/HIST1H4B/ZNHIT1/HIST1H4K/HIST1H4D	7
D2.up	GO:0042254	ribosome biogenesis	16/244	335/17653	1.81573e-05	0.000819445	0.00078446	RPS5/RPL27/RPL35/MRPL11/RPS15A/RPS29/RPS18/RPSA/MRPS11/RPL24/RPL12/RPL13/RPS21/RPS10/MRPL36/ZNF593	16
D2.up	GO:0042255	ribosome assembly	7/244	61/17653	2.04362e-05	0.000902671	0.000864133	RPS5/MRPL11/RPSA/MRPS11/RPL24/RPL12/RPS10	7
D2.up	GO:0034080	CENP-A containing nucleosome assembly	6/244	43/17653	2.60504e-05	0.00110369	0.00105657	HIST1H4C/CENPX/HIST1H4L/HIST1H4B/HIST1H4K/HIST1H4D	6
D2.up	GO:0061641	CENP-A containing chromatin organization	6/244	43/17653	2.60504e-05	0.00110369	0.00105657	HIST1H4C/CENPX/HIST1H4L/HIST1H4B/HIST1H4K/HIST1H4D	6
D2.up	GO:0031055	chromatin remodeling at centromere	6/244	45/17653	3.40103e-05	0.00141211	0.00135182	HIST1H4C/CENPX/HIST1H4L/HIST1H4B/HIST1H4K/HIST1H4D	6
D2.up	GO:0022613	ribonucleoprotein complex biogenesis	19/244	475/17653	3.56576e-05	0.00145147	0.00138951	MCTS1/RPS5/RPL27/SNRPF/RPL35/MRPL11/RPS15A/RPS29/RPS18/SNRPD2/RPSA/MRPS11/RPL24/RPL12/RPL13/RPS21/RPS10/MRPL36/ZNF593	19
D2.up	GO:0090150	establishment of protein localization to membrane	14/244	296/17653	6.76106e-05	0.00269922	0.00258398	RPS5/RPL27/RPL35/RPS15A/RPS29/RPS18/CHM/RPSA/RPL24/RPL12/RPL13/RPS21/TOMM22/RPS10	14
D2.up	GO:0006335	DNA replication-dependent nucleosome assembly	5/244	32/17653	7.18804e-05	0.0027634	0.00264542	HIST1H4C/HIST1H4L/HIST1H4B/HIST1H4K/HIST1H4D	5
D2.up	GO:0034723	DNA replication-dependent nucleosome organization	5/244	32/17653	7.18804e-05	0.0027634	0.00264542	HIST1H4C/HIST1H4L/HIST1H4B/HIST1H4K/HIST1H4D	5
D2.up	GO:0006364	rRNA processing	13/244	265/17653	8.5221e-05	0.00318384	0.00304791	RPS5/RPL27/RPL35/RPS15A/RPS29/RPS18/RPSA/MRPS11/RPL24/RPL12/RPL13/RPS21/RPS10	13
D2.up	GO:0006336	DNA replication-independent nucleosome assembly	6/244	53/17653	8.74177e-05	0.00318384	0.00304791	HIST1H4C/CENPX/HIST1H4L/HIST1H4B/HIST1H4K/HIST1H4D	6
D2.up	GO:0034508	centromere complex assembly	6/244	53/17653	8.74177e-05	0.00318384	0.00304791	HIST1H4C/CENPX/HIST1H4L/HIST1H4B/HIST1H4K/HIST1H4D	6
D2.up	GO:0034724	DNA replication-independent nucleosome organization	6/244	54/17653	9.72191e-05	0.00347977	0.00333121	HIST1H4C/CENPX/HIST1H4L/HIST1H4B/HIST1H4K/HIST1H4D	6
D2.up	GO:0016233	telomere capping	6/244	55/17653	0.000107875	0.00379573	0.00363367	HIST1H4C/HIST1H4L/HIST1H4B/HIST1H4K/HIST1H4D/TEN1	6
D2.up	GO:0043044	ATP-dependent chromatin remodeling	7/244	79/17653	0.000109984	0.00380544	0.00364297	HIST1H4C/CENPX/HIST1H4L/HIST1H4B/ZNHIT1/HIST1H4K/HIST1H4D	7
D2.up	GO:0000028	ribosomal small subunit assembly	4/244	19/17653	0.00011723	0.0039253	0.00375772	RPS5/RPSA/MRPS11/RPS10	4
D2.up	GO:0030150	protein import into mitochondrial matrix	4/244	19/17653	0.00011723	0.0039253	0.00375772	DNAJC19/TOMM22/DNLZ/TIMM17B	4
D2.up	GO:0000183	chromatin silencing at rDNA	5/244	39/17653	0.00018995	0.00625931	0.00599208	HIST1H4C/HIST1H4L/HIST1H4B/HIST1H4K/HIST1H4D	5
D2.up	GO:0045638	negative regulation of myeloid cell differentiation	7/244	88/17653	0.00021683	0.00703344	0.00673316	GPR171/HIST1H4C/HIST1H4L/HIST1H4B/HIST1H4K/HIST1H4D/NME1	7
D2.up	GO:0016072	rRNA metabolic process	13/244	299/17653	0.000280365	0.00894013	0.00855845	RPS5/RPL27/RPL35/RPS15A/RPS29/RPS18/RPSA/MRPS11/RPL24/RPL12/RPL13/RPS21/RPS10	13
D2.up	GO:0071826	ribonucleoprotein complex subunit organization	11/244	223/17653	0.000284224	0.00894013	0.00855845	MCTS1/RPS5/SNRPF/MRPL11/SNRPD2/RPSA/MRPS11/RPL24/RPL12/RPS10/LIME1	11
D2.up	GO:0034470	ncRNA processing	16/244	425/17653	0.000294118	0.00911327	0.00872419	RPS5/RPL27/POP7/RPL35/RPS15A/RPS29/RPS18/RPSA/MRPS11/URM1/RPL24/RPL12/RPL13/RPS21/RPS10/ELP6	16
D2.up	GO:1990542	mitochondrial transmembrane transport	7/244	93/17653	0.000305241	0.00931884	0.00892099	COX5B/ATP5MF/DNAJC19/ATP5S/TOMM22/DNLZ/TIMM17B	7
D2.up	GO:1904837	beta-catenin-TCF complex assembly	5/244	44/17653	0.000338726	0.0101912	0.00975615	HIST1H4C/HIST1H4L/HIST1H4B/HIST1H4K/HIST1H4D	5
D2.up	GO:0000723	telomere maintenance	9/244	159/17653	0.000374322	0.0111013	0.0106274	HIST1H4C/RPA3/POLD4/HIST1H4L/HIST1H4B/HIST1H4K/HIST1H4D/POLE4/TEN1	9
D2.up	GO:0006402	mRNA catabolic process	14/244	351/17653	0.000395315	0.0115588	0.0110653	RPS5/RPL27/RPL35/LSM5/RPS15A/RPS29/RPS18/RPSA/RPL24/RPL12/RPL13/RPS21/RPS10/LSM2	14
D2.up	GO:0051290	protein heterotetramerization	5/244	48/17653	0.000510642	0.0147235	0.0140949	HIST1H4C/HIST1H4L/HIST1H4B/HIST1H4K/HIST1H4D	5
D2.up	GO:0032200	telomere organization	9/244	172/17653	0.000662264	0.0188337	0.0180296	HIST1H4C/RPA3/POLD4/HIST1H4L/HIST1H4B/HIST1H4K/HIST1H4D/POLE4/TEN1	9
D2.up	GO:0006303	double-strand break repair via nonhomologous end joining	6/244	77/17653	0.000685353	0.0192269	0.0184061	HIST1H4C/ATP23/HIST1H4L/HIST1H4B/HIST1H4K/HIST1H4D	6
D2.up	GO:0022618	ribonucleoprotein complex assembly	10/244	211/17653	0.000728825	0.0201739	0.0193126	MCTS1/RPS5/SNRPF/MRPL11/SNRPD2/RPSA/MRPS11/RPL24/RPL12/RPS10	10
D2.up	GO:1903707	negative regulation of hemopoiesis	8/244	142/17653	0.000812524	0.0221947	0.0212472	GPR171/HIST1H4C/HIST1H4L/ID2/HIST1H4B/HIST1H4K/HIST1H4D/NME1	8
D2.up	GO:0042407	cristae formation	4/244	32/17653	0.000944646	0.0254686	0.0243813	ATP5MF/ATP5S/C19orf70/UQCC3	4
D2.up	GO:0000726	non-recombinational repair	6/244	84/17653	0.00108457	0.0285008	0.027284	HIST1H4C/ATP23/HIST1H4L/HIST1H4B/HIST1H4K/HIST1H4D	6
D2.up	GO:0009060	aerobic respiration	6/244	84/17653	0.00108457	0.0285008	0.027284	COX5B/NDUFA4/MDH1/UQCR10/COX6A1/UQCRH	6
D2.up	GO:0071806	protein transmembrane transport	5/244	59/17653	0.00132014	0.0342576	0.032795	DNAJC19/SEC61G/TOMM22/DNLZ/TIMM17B	5
D2.up	GO:0042769	DNA damage response, detection of DNA damage	4/244	38/17653	0.00181746	0.0465809	0.0445922	RBX1/RPA3/POLD4/MRPS11	4
D2.up	GO:0071824	protein-DNA complex subunit organization	11/244	283/17653	0.00200568	0.0507781	0.0486102	RBX1/HIST1H4C/RPA3/WNT10B/GTF2A2/CENPX/HIST1H4L/HIST1H4B/ZNHIT1/HIST1H4K/HIST1H4D	11
D2.up	GO:0044743	protein transmembrane import into intracellular organelle	4/244	40/17653	0.00220222	0.0550821	0.0527305	DNAJC19/TOMM22/DNLZ/TIMM17B	4
D2.up	GO:0007007	inner mitochondrial membrane organization	4/244	41/17653	0.00241417	0.0596644	0.0571171	ATP5MF/ATP5S/C19orf70/UQCC3	4
D2.up	GO:0009264	deoxyribonucleotide catabolic process	3/244	20/17653	0.00249883	0.0610302	0.0584246	DUT/NUDT1/NT5C	3
D2.up	GO:0065004	protein-DNA complex assembly	10/244	252/17653	0.00273482	0.0660174	0.0631988	RBX1/HIST1H4C/RPA3/WNT10B/GTF2A2/CENPX/HIST1H4L/HIST1H4B/HIST1H4K/HIST1H4D	10
D2.up	GO:0006123	mitochondrial electron transport, cytochrome c to oxygen	3/244	21/17653	0.00288578	0.0665653	0.0637234	COX5B/NDUFA4/COX6A1	3
D2.up	GO:0019646	aerobic electron transport chain	3/244	21/17653	0.00288578	0.0665653	0.0637234	COX5B/NDUFA4/COX6A1	3
D2.up	GO:0042776	mitochondrial ATP synthesis coupled proton transport	3/244	21/17653	0.00288578	0.0665653	0.0637234	COX5B/ATP5MF/ATP5S	3
D2.up	GO:0046386	deoxyribose phosphate catabolic process	3/244	21/17653	0.00288578	0.0665653	0.0637234	DUT/NUDT1/NT5C	3
D2.up	GO:0045814	negative regulation of gene expression, epigenetic	7/244	138/17653	0.00309587	0.0706267	0.0676114	HIST1H4C/PHF19/HIST1H4L/HIST1H4B/H2AFJ/HIST1H4K/HIST1H4D	7
D2.up	GO:0042274	ribosomal small subunit biogenesis	5/244	72/17653	0.00319193	0.0712522	0.0682102	RPS5/RPSA/MRPS11/RPS21/RPS10	5
D2.up	GO:0090502	RNA phosphodiester bond hydrolysis, endonucleolytic	5/244	72/17653	0.00319193	0.0712522	0.0682102	POP7/RNASE2/RNASEH2B/RPSA/RPS21	5
D2.up	GO:0045652	regulation of megakaryocyte differentiation	5/244	76/17653	0.00403152	0.0890366	0.0852353	HIST1H4C/HIST1H4L/HIST1H4B/HIST1H4K/HIST1H4D	5
D2.up	GO:1902600	proton transmembrane transport	7/244	146/17653	0.00422386	0.0923024	0.0883617	COX5B/ATP6V1F/NDUFA4/ATP5MF/ATP5S/COX7A2/COX6A1	7
D3.up	GO:0070125	mitochondrial translational elongation	19/226	87/17653	1.65031e-18	1.81853e-15	1.73062e-15	MRPL30/MRPL22/MRPS15/CHCHD1/MRPL32/MRPL11/MRPL14/MRPS18A/MRPS14/MRPL27/MRPL34/MRPL33/MRPL24/MRPL54/MRPS28/MRPL13/MRPL15/MRPL12/GADD45GIP1	19
D3.up	GO:0006415	translational termination	20/226	102/17653	1.97356e-18	1.81853e-15	1.73062e-15	MRPL30/MRPL22/MRPS15/CHCHD1/MRPL32/MRPL11/MRPL14/MRPS18A/MRPS14/EIF5A/MRPL27/MRPL34/MRPL33/MRPL24/MRPL54/MRPS28/MRPL13/MRPL15/MRPL12/GADD45GIP1	20
D3.up	GO:0070126	mitochondrial translational termination	19/226	89/17653	2.61658e-18	1.81853e-15	1.73062e-15	MRPL30/MRPL22/MRPS15/CHCHD1/MRPL32/MRPL11/MRPL14/MRPS18A/MRPS14/MRPL27/MRPL34/MRPL33/MRPL24/MRPL54/MRPS28/MRPL13/MRPL15/MRPL12/GADD45GIP1	19
D3.up	GO:0006414	translational elongation	21/226	134/17653	3.43494e-17	1.79046e-14	1.70391e-14	MRPL30/MRPL22/MRPS15/CHCHD1/MRPL32/EEF1A1/MRPL11/MRPL14/MRPS18A/MRPS14/EIF5A/MRPL27/MRPL34/MRPL33/MRPL24/MRPL54/MRPS28/MRPL13/MRPL15/MRPL12/GADD45GIP1	21
D3.up	GO:0032543	mitochondrial translation	20/226	130/17653	2.90211e-16	1.21018e-13	1.15168e-13	MRPL30/MRPL22/MRPS15/CHCHD1/MRPL32/MRPL11/MRPL14/MRPS18A/MRPS14/MRPL27/MRPL34/UQCC2/MRPL33/MRPL24/MRPL54/MRPS28/MRPL13/MRPL15/MRPL12/GADD45GIP1	20
D3.up	GO:0006119	oxidative phosphorylation	19/226	132/17653	5.86892e-15	2.03945e-12	1.94086e-12	NDUFA4/UQCR11/NDUFS6/ATP5F1C/NDUFA12/UQCR10/UQCRQ/ATP5MF/COX7C/NDUFB7/COX7A2L/NDUFS3/UQCC2/COX6C/COX6A1/UQCC3/NDUFA6/NDUFAB1/NDUFB2	19
D3.up	GO:0140053	mitochondrial gene expression	20/226	155/17653	9.58271e-15	2.85428e-12	2.7163e-12	MRPL30/MRPL22/MRPS15/CHCHD1/MRPL32/MRPL11/MRPL14/MRPS18A/MRPS14/MRPL27/MRPL34/UQCC2/MRPL33/MRPL24/MRPL54/MRPS28/MRPL13/MRPL15/MRPL12/GADD45GIP1	20
D3.up	GO:0042775	mitochondrial ATP synthesis coupled electron transport	16/226	95/17653	6.89488e-14	1.79698e-11	1.71011e-11	NDUFA4/UQCR11/NDUFS6/NDUFA12/UQCR10/UQCRQ/COX7C/NDUFB7/COX7A2L/NDUFS3/COX6C/COX6A1/UQCC3/NDUFA6/NDUFAB1/NDUFB2	16
D3.up	GO:0042773	ATP synthesis coupled electron transport	16/226	96/17653	8.18105e-14	1.89528e-11	1.80366e-11	NDUFA4/UQCR11/NDUFS6/NDUFA12/UQCR10/UQCRQ/COX7C/NDUFB7/COX7A2L/NDUFS3/COX6C/COX6A1/UQCC3/NDUFA6/NDUFAB1/NDUFB2	16
D3.up	GO:0022904	respiratory electron transport chain	16/226	113/17653	1.1305e-12	2.35709e-10	2.24315e-10	NDUFA4/UQCR11/NDUFS6/NDUFA12/UQCR10/UQCRQ/COX7C/NDUFB7/COX7A2L/NDUFS3/COX6C/COX6A1/UQCC3/NDUFA6/NDUFAB1/NDUFB2	16
D3.up	GO:0043624	cellular protein complex disassembly	20/226	209/17653	2.9025e-12	5.50156e-10	5.23562e-10	MRPL30/MRPL22/MRPS15/CHCHD1/MRPL32/MRPL11/MRPL14/MRPS18A/MRPS14/EIF5A/MRPL27/MRPL34/MRPL33/MRPL24/MRPL54/MRPS28/MRPL13/MRPL15/MRPL12/GADD45GIP1	20
D3.up	GO:0009141	nucleoside triphosphate metabolic process	24/226	337/17653	1.06242e-11	1.84595e-09	1.75672e-09	NDUFA4/UQCR11/NDUFS6/ATP5F1C/NDUFA12/UQCR10/UQCRQ/ATP5MF/COX7C/NDUFB7/COX7A2L/OLA1/NDUFS3/NUDT1/UQCC2/COX6C/NME1/COX6A1/DUT/UQCC3/DCTPP1/NDUFA6/NDUFAB1/NDUFB2	24
D3.up	GO:0032984	protein-containing complex disassembly	22/226	314/17653	1.1073e-10	1.77594e-08	1.69009e-08	MCTS1/MRPL30/MRPL22/MRPS15/CHCHD1/MRPL32/MRPL11/MRPL14/MRPS18A/MRPS14/EIF5A/MRPL27/MRPL34/MRPL33/MRPL24/MRPL54/MRPS28/MRPL13/MRPL15/CHMP5/MRPL12/GADD45GIP1	22
D3.up	GO:0009144	purine nucleoside triphosphate metabolic process	22/226	316/17653	1.25111e-10	1.86326e-08	1.77319e-08	NDUFA4/UQCR11/NDUFS6/ATP5F1C/NDUFA12/UQCR10/UQCRQ/ATP5MF/COX7C/NDUFB7/COX7A2L/OLA1/NDUFS3/NUDT1/UQCC2/COX6C/NME1/COX6A1/UQCC3/NDUFA6/NDUFAB1/NDUFB2	22
D3.up	GO:0022900	electron transport chain	17/226	180/17653	1.62712e-10	2.26169e-08	2.15236e-08	NDUFA4/UQCR11/NDUFS6/NDUFA12/UQCR10/UQCRQ/COX7C/NDUFB7/COX7A2L/COX7A2/NDUFS3/COX6C/COX6A1/UQCC3/NDUFA6/NDUFAB1/NDUFB2	17
D3.up	GO:0033108	mitochondrial respiratory chain complex assembly	13/226	98/17653	3.61524e-10	4.71111e-08	4.48338e-08	NDUFS6/NDUFA12/UQCR10/SDHAF1/NDUFAF8/NDUFB7/NDUFS3/UQCC2/UQCC3/COX14/NDUFA6/NDUFAB1/NDUFB2	13
D3.up	GO:0009205	purine ribonucleoside triphosphate metabolic process	21/226	309/17653	5.23802e-10	6.28776e-08	5.9838e-08	NDUFA4/UQCR11/NDUFS6/ATP5F1C/NDUFA12/UQCR10/UQCRQ/ATP5MF/COX7C/NDUFB7/COX7A2L/OLA1/NDUFS3/UQCC2/COX6C/NME1/COX6A1/UQCC3/NDUFA6/NDUFAB1/NDUFB2	21
D3.up	GO:0046034	ATP metabolic process	20/226	279/17653	5.42828e-10	6.28776e-08	5.9838e-08	NDUFA4/UQCR11/NDUFS6/ATP5F1C/NDUFA12/UQCR10/UQCRQ/ATP5MF/COX7C/NDUFB7/COX7A2L/OLA1/NDUFS3/UQCC2/COX6C/COX6A1/UQCC3/NDUFA6/NDUFAB1/NDUFB2	20
D3.up	GO:0009199	ribonucleoside triphosphate metabolic process	21/226	315/17653	7.43242e-10	8.1561e-08	7.76183e-08	NDUFA4/UQCR11/NDUFS6/ATP5F1C/NDUFA12/UQCR10/UQCRQ/ATP5MF/COX7C/NDUFB7/COX7A2L/OLA1/NDUFS3/UQCC2/COX6C/NME1/COX6A1/UQCC3/NDUFA6/NDUFAB1/NDUFB2	21
D3.up	GO:0045333	cellular respiration	16/226	183/17653	1.78168e-09	1.8574e-07	1.76762e-07	NDUFA4/UQCR11/NDUFS6/NDUFA12/UQCR10/UQCRQ/COX7C/NDUFB7/COX7A2L/NDUFS3/COX6C/COX6A1/UQCC3/NDUFA6/NDUFAB1/NDUFB2	16
D3.up	GO:0006401	RNA catabolic process	22/226	384/17653	4.85602e-09	4.82134e-07	4.58827e-07	PSMA2/RPS27/RPL35/RPL29/RPL21/MEX3D/SLIRP/RPS15A/LSM7/RPSA/PSMB1/RPL24/RPL39/RPL17/LSM1/SSB/RPL7/RNASE2/RNASE3/RPS29/PSMA6/TRIR	22
D3.up	GO:0009123	nucleoside monophosphate metabolic process	21/226	352/17653	5.43136e-09	5.14745e-07	4.89862e-07	NDUFA4/UQCR11/NDUFS6/ATP5F1C/NDUFA12/UQCR10/UQCRQ/ATP5MF/COX7C/NDUFB7/COX7A2L/OLA1/NDUFS3/UQCC2/COX6C/COX6A1/DUT/UQCC3/NDUFA6/NDUFAB1/NDUFB2	21
D3.up	GO:0009167	purine ribonucleoside monophosphate metabolic process	20/226	323/17653	6.8154e-09	6.17831e-07	5.87965e-07	NDUFA4/UQCR11/NDUFS6/ATP5F1C/NDUFA12/UQCR10/UQCRQ/ATP5MF/COX7C/NDUFB7/COX7A2L/OLA1/NDUFS3/UQCC2/COX6C/COX6A1/UQCC3/NDUFA6/NDUFAB1/NDUFB2	20
D3.up	GO:0009126	purine nucleoside monophosphate metabolic process	20/226	324/17653	7.18238e-09	6.23969e-07	5.93806e-07	NDUFA4/UQCR11/NDUFS6/ATP5F1C/NDUFA12/UQCR10/UQCRQ/ATP5MF/COX7C/NDUFB7/COX7A2L/OLA1/NDUFS3/UQCC2/COX6C/COX6A1/UQCC3/NDUFA6/NDUFAB1/NDUFB2	20
D3.up	GO:0009161	ribonucleoside monophosphate metabolic process	20/226	336/17653	1.32704e-08	1.10675e-06	1.05325e-06	NDUFA4/UQCR11/NDUFS6/ATP5F1C/NDUFA12/UQCR10/UQCRQ/ATP5MF/COX7C/NDUFB7/COX7A2L/OLA1/NDUFS3/UQCC2/COX6C/COX6A1/UQCC3/NDUFA6/NDUFAB1/NDUFB2	20
D3.up	GO:0006614	SRP-dependent cotranslational protein targeting to membrane	11/226	91/17653	2.28784e-08	1.79609e-06	1.70927e-06	RPS27/RPL35/RPL29/RPL21/RPS15A/RPSA/RPL24/RPL39/RPL17/RPL7/RPS29	11
D3.up	GO:0019080	viral gene expression	15/226	190/17653	2.32587e-08	1.79609e-06	1.70927e-06	MCTS1/RPS27/RPL35/RPL29/RPL21/RPS15A/POLR2I/RPSA/RPL24/RPL39/RPL17/SSB/RPL7/RPS29/POLR2H	15
D3.up	GO:0006613	cotranslational protein targeting to membrane	11/226	96/17653	4.03102e-08	3.00167e-06	2.85657e-06	RPS27/RPL35/RPL29/RPL21/RPS15A/RPSA/RPL24/RPL39/RPL17/RPL7/RPS29	11
D3.up	GO:0045047	protein targeting to ER	11/226	101/17653	6.86929e-08	4.93879e-06	4.70004e-06	RPS27/RPL35/RPL29/RPL21/RPS15A/RPSA/RPL24/RPL39/RPL17/RPL7/RPS29	11
D3.up	GO:0072599	establishment of protein localization to endoplasmic reticulum	11/226	105/17653	1.02962e-07	7.15584e-06	6.80993e-06	RPS27/RPL35/RPL29/RPL21/RPS15A/RPSA/RPL24/RPL39/RPL17/RPL7/RPS29	11
D3.up	GO:0015980	energy derivation by oxidation of organic compounds	17/226	277/17653	1.09518e-07	7.36599e-06	7.00991e-06	NDUFA4/UQCR11/NDUFS6/NDUFA12/UQCR10/UQCRQ/PPP1R2/COX7C/NDUFB7/COX7A2L/NDUFS3/COX6C/COX6A1/UQCC3/NDUFA6/NDUFAB1/NDUFB2	17
D3.up	GO:0006120	mitochondrial electron transport, NADH to ubiquinone	8/226	52/17653	2.9548e-07	1.92524e-05	1.83217e-05	NDUFA4/NDUFS6/NDUFA12/NDUFB7/NDUFS3/NDUFA6/NDUFAB1/NDUFB2	8
D3.up	GO:0000184	nuclear-transcribed mRNA catabolic process, nonsense-mediated decay	11/226	120/17653	4.05512e-07	2.5621e-05	2.43825e-05	RPS27/RPL35/RPL29/RPL21/RPS15A/RPSA/RPL24/RPL39/RPL17/RPL7/RPS29	11
D3.up	GO:0019083	viral transcription	13/226	176/17653	4.43216e-07	2.71796e-05	2.58657e-05	RPS27/RPL35/RPL29/RPL21/RPS15A/POLR2I/RPSA/RPL24/RPL39/RPL17/RPL7/RPS29/POLR2H	13
D3.up	GO:0006605	protein targeting	20/226	419/17653	4.83265e-07	2.87888e-05	2.73971e-05	RPS27/TIMM8B/RPL35/UBL5/TIMM50/DNAJC19/RPL29/RPL21/STOM/RPS15A/DNLZ/TIMM10/RPSA/RPL24/RPL39/RPL17/RTP4/RPL7/RNASE2/RPS29	20
D3.up	GO:0000956	nuclear-transcribed mRNA catabolic process	14/226	209/17653	5.23681e-07	3.03299e-05	2.88637e-05	RPS27/RPL35/RPL29/RPL21/RPS15A/LSM7/RPSA/RPL24/RPL39/RPL17/LSM1/SSB/RPL7/RPS29	14
D3.up	GO:0006612	protein targeting to membrane	13/226	182/17653	6.50458e-07	3.62356e-05	3.4484e-05	RPS27/RPL35/RPL29/RPL21/STOM/RPS15A/RPSA/RPL24/RPL39/RPL17/RTP4/RPL7/RPS29	13
D3.up	GO:0006402	mRNA catabolic process	18/226	351/17653	6.6041e-07	3.62356e-05	3.4484e-05	PSMA2/RPS27/RPL35/RPL29/RPL21/MEX3D/RPS15A/LSM7/RPSA/PSMB1/RPL24/RPL39/RPL17/LSM1/SSB/RPL7/RPS29/PSMA6	18
D3.up	GO:0070972	protein localization to endoplasmic reticulum	11/226	131/17653	9.80059e-07	5.23955e-05	4.98627e-05	RPS27/RPL35/RPL29/RPL21/RPS15A/RPSA/RPL24/RPL39/RPL17/RPL7/RPS29	11
D3.up	GO:0006413	translational initiation	13/226	195/17653	1.41979e-06	7.22047e-05	6.87143e-05	MCTS1/RPS27/RPL35/EIF2A/RPL29/RPL21/RPS15A/RPSA/RPL24/RPL39/RPL17/RPL7/RPS29	13
D3.up	GO:0090150	establishment of protein localization to membrane	16/226	296/17653	1.41985e-06	7.22047e-05	6.87143e-05	PMAIP1/RPS27/RPL35/RPL29/RPL21/STOM/RPS15A/TIMM10/RPSA/RPL24/RPL39/RPL17/DYNLL1/RTP4/RPL7/RPS29	16
D3.up	GO:0010257	NADH dehydrogenase complex assembly	8/226	64/17653	1.52317e-06	7.38562e-05	7.0286e-05	NDUFS6/NDUFA12/NDUFAF8/NDUFB7/NDUFS3/NDUFA6/NDUFAB1/NDUFB2	8
D3.up	GO:0032981	mitochondrial respiratory chain complex I assembly	8/226	64/17653	1.52317e-06	7.38562e-05	7.0286e-05	NDUFS6/NDUFA12/NDUFAF8/NDUFB7/NDUFS3/NDUFA6/NDUFAB1/NDUFB2	8
D3.up	GO:0006123	mitochondrial electron transport, cytochrome c to oxygen	5/226	21/17653	5.66421e-06	0.000262442	0.000249755	NDUFA4/COX7C/COX7A2L/COX6C/COX6A1	5
D3.up	GO:0019646	aerobic electron transport chain	5/226	21/17653	5.66421e-06	0.000262442	0.000249755	NDUFA4/COX7C/COX7A2L/COX6C/COX6A1	5
D3.up	GO:0022613	ribonucleoprotein complex biogenesis	19/226	475/17653	1.22287e-05	0.000554279	0.000527485	MCTS1/SNRPF/RPS27/RPL35/MRPL11/EIF2A/RPL29/PTGES3/RPL21/C1D/RPS15A/SNRPD2/RPSA/RPL24/RPL39/RPL17/ZNF593/RPL7/RPS29	19
D3.up	GO:0002181	cytoplasmic translation	8/226	88/17653	1.69997e-05	0.000754134	0.000717679	MCTS1/RWDD1/RPL29/RPL24/RPL39/RPL17/RPL7/RPS29	8
D3.up	GO:0042254	ribosome biogenesis	15/226	335/17653	2.87722e-05	0.00124979	0.00118938	RPS27/RPL35/MRPL11/EIF2A/RPL29/RPL21/C1D/RPS15A/RPSA/RPL24/RPL39/RPL17/ZNF593/RPL7/RPS29	15
D3.up	GO:0006122	mitochondrial electron transport, ubiquinol to cytochrome c	4/226	15/17653	3.19614e-05	0.00135999	0.00129425	UQCR11/UQCR10/UQCRQ/UQCC3	4
D3.up	GO:0016072	rRNA metabolic process	13/226	299/17653	0.000132116	0.00550924	0.00524292	RPS27/RPL35/RPL29/RPL21/C1D/RPS15A/RPSA/RPL24/RPL39/RPL17/RPL7/RPS29/TRIR	13
D3.up	GO:0006364	rRNA processing	12/226	265/17653	0.000164266	0.00671557	0.00639093	RPS27/RPL35/RPL29/RPL21/C1D/RPS15A/RPSA/RPL24/RPL39/RPL17/RPL7/RPS29	12
D3.up	GO:0007007	inner mitochondrial membrane organization	5/226	41/17653	0.000169357	0.00679056	0.0064623	ATP5F1C/ATP5MF/C19orf70/TIMM10/UQCC3	5
D3.up	GO:1990542	mitochondrial transmembrane transport	7/226	93/17653	0.000191362	0.00752809	0.00716418	ATP5F1C/TIMM50/ATP5MF/DNAJC19/DNLZ/TIMM10/MCUB	7
D3.up	GO:0007006	mitochondrial membrane organization	8/226	132/17653	0.000301123	0.0116267	0.0110647	ATP5F1C/PMAIP1/TIMM50/ATP5MF/C19orf70/TIMM10/DYNLL1/UQCC3	8
D3.up	GO:0009143	nucleoside triphosphate catabolic process	3/226	13/17653	0.000538623	0.0204187	0.0194317	NUDT1/DUT/DCTPP1	3
D3.up	GO:1902600	proton transmembrane transport	8/226	146/17653	0.000591492	0.0218535	0.0207971	NDUFA4/ATP5F1C/ATP5MF/COX7C/COX7A2L/COX7A2/COX6C/COX6A1	8
D3.up	GO:0043903	regulation of symbiosis, encompassing mutualism through parasitism	10/226	222/17653	0.000597435	0.0218535	0.0207971	IFIT5/CD36/BST2/PPIA/STOM/IFITM1/ISG15/LGALS1/POLR2I/POLR2H	10
D3.up	GO:0009615	response to virus	12/226	310/17653	0.00067763	0.0243596	0.0231821	IFIT5/PSMA2/PMAIP1/BST2/IFITM1/ISG15/RPS15A/TPT1/RTP4/RNASE2/XCL1/IFI44	12
D3.up	GO:0042407	cristae formation	4/226	32/17653	0.000709893	0.0250869	0.0238742	ATP5F1C/ATP5MF/C19orf70/UQCC3	4
D3.up	GO:0009060	aerobic respiration	6/226	84/17653	0.000729156	0.0253382	0.0241133	NDUFA4/UQCR10/COX7C/COX7A2L/COX6C/COX6A1	6
D3.up	GO:0010273	detoxification of copper ion	3/226	15/17653	0.000840839	0.0278619	0.026515	MT1B/MT1A/MT1E	3
D3.up	GO:1990169	stress response to copper ion	3/226	15/17653	0.000840839	0.0278619	0.026515	MT1B/MT1A/MT1E	3
D3.up	GO:0072655	establishment of protein localization to mitochondrion	9/226	192/17653	0.00084187	0.0278619	0.026515	PMAIP1/TIMM8B/UBL5/TIMM50/DNAJC19/DNLZ/TIMM10/DYNLL1/RNASE2	9
D3.up	GO:0045069	regulation of viral genome replication	6/226	88/17653	0.000931866	0.0301337	0.028677	IFIT5/BST2/PPIA/STOM/IFITM1/ISG15	6
D3.up	GO:0070585	protein localization to mitochondrion	9/226	195/17653	0.00093942	0.0301337	0.028677	PMAIP1/TIMM8B/UBL5/TIMM50/DNAJC19/DNLZ/TIMM10/DYNLL1/RNASE2	9
D3.up	GO:0050792	regulation of viral process	9/226	196/17653	0.000973905	0.0303112	0.0288459	IFIT5/BST2/PPIA/STOM/IFITM1/ISG15/LGALS1/POLR2I/POLR2H	9
D3.up	GO:0060337	type I interferon signaling pathway	6/226	89/17653	0.000988725	0.0303112	0.0288459	IFI27/BST2/USP18/IFITM1/ISG15/IFI6	6
D3.up	GO:0071357	cellular response to type I interferon	6/226	89/17653	0.000988725	0.0303112	0.0288459	IFI27/BST2/USP18/IFITM1/ISG15/IFI6	6
D3.up	GO:0017004	cytochrome complex assembly	4/226	35/17653	0.0010031	0.0303112	0.0288459	UQCR10/UQCC2/UQCC3/COX14	4
D3.up	GO:0042255	ribosome assembly	5/226	61/17653	0.00109282	0.0324424	0.0308741	RPS27/MRPL11/EIF2A/RPSA/RPL24	5
D3.up	GO:0006839	mitochondrial transport	12/226	328/17653	0.00110475	0.0324424	0.0308741	ATP5F1C/PMAIP1/TIMM8B/UBL5/TIMM50/ATP5MF/DNAJC19/DNLZ/TIMM10/DYNLL1/MCUB/RNASE2	12
D3.up	GO:0009200	deoxyribonucleoside triphosphate metabolic process	3/226	17/17653	0.00123311	0.034479	0.0328123	NUDT1/DUT/DCTPP1	3
D3.up	GO:0061687	detoxification of inorganic compound	3/226	17/17653	0.00123311	0.034479	0.0328123	MT1B/MT1A/MT1E	3
D3.up	GO:0097501	stress response to metal ion	3/226	17/17653	0.00123311	0.034479	0.0328123	MT1B/MT1A/MT1E	3
D3.up	GO:0071276	cellular response to cadmium ion	4/226	37/17653	0.00124025	0.034479	0.0328123	MT1B/MT1A/AKR1C3/MT1E	4
D3.up	GO:0034340	response to type I interferon	6/226	94/17653	0.00131409	0.0360511	0.0343083	IFI27/BST2/USP18/IFITM1/ISG15/IFI6	6
D3.up	GO:0046686	response to cadmium ion	5/226	64/17653	0.00135785	0.0367678	0.0349904	MT1B/MT1A/AKR1C3/NUDT1/MT1E	5
D3.up	GO:0022618	ribonucleoprotein complex assembly	9/226	211/17653	0.00162662	0.0434809	0.041379	MCTS1/SNRPF/RPS27/MRPL11/EIF2A/PTGES3/SNRPD2/RPSA/RPL24	9
D3.up	GO:0044743	protein transmembrane import into intracellular organelle	4/226	40/17653	0.00166559	0.043959	0.041834	TIMM50/DNAJC19/DNLZ/TIMM10	4
D3.up	GO:0030150	protein import into mitochondrial matrix	3/226	19/17653	0.00172433	0.0449404	0.0427679	TIMM50/DNAJC19/DNLZ	3
D3.up	GO:1903900	regulation of viral life cycle	7/226	137/17653	0.00193615	0.049838	0.0474288	IFIT5/BST2/PPIA/STOM/IFITM1/ISG15/LGALS1	7
D3.up	GO:0009264	deoxyribonucleotide catabolic process	3/226	20/17653	0.00200959	0.0504818	0.0480415	NUDT1/DUT/DCTPP1	3
D3.up	GO:0051131	chaperone-mediated protein complex assembly	3/226	20/17653	0.00200959	0.0504818	0.0480415	PFDN6/PTGES3/HOPX	3
D3.up	GO:0046386	deoxyribose phosphate catabolic process	3/226	21/17653	0.00232253	0.0576485	0.0548618	NUDT1/DUT/DCTPP1	3
D3.up	GO:0071826	ribonucleoprotein complex subunit organization	9/226	223/17653	0.00236937	0.0581193	0.0553098	MCTS1/SNRPF/RPS27/MRPL11/EIF2A/PTGES3/SNRPD2/RPSA/RPL24	9
D3.up	GO:0019058	viral life cycle	11/226	316/17653	0.00259873	0.063004	0.0599584	IFIT5/PDCD6IP/BST2/PPIA/STOM/IFITM1/ISG15/LGALS1/SIVA1/RPSA/CHMP5	11
D3.up	GO:0071294	cellular response to zinc ion	3/226	22/17653	0.00266404	0.0638451	0.0607588	MT1B/MT1A/MT1E	3
D3.up	GO:0006220	pyrimidine nucleotide metabolic process	4/226	47/17653	0.00303187	0.0710996	0.0676627	ERH/NME1/DUT/DCTPP1	4
D3.up	GO:0009147	pyrimidine nucleoside triphosphate metabolic process	3/226	23/17653	0.00303495	0.0710996	0.0676627	NME1/DUT/DCTPP1	3
D3.up	GO:0034470	ncRNA processing	13/226	425/17653	0.0033814	0.0777241	0.0739669	RPS27/RPL35/RPL29/RPL21/C1D/RPS15A/RPSA/RPL24/RPL39/RPL17/SSB/RPL7/RPS29	13
D3.up	GO:0008334	histone mRNA metabolic process	3/226	24/17653	0.00343604	0.0777241	0.0739669	SNRPF/LSM1/SSB	3
D3.up	GO:0010499	proteasomal ubiquitin-independent protein catabolic process	3/226	24/17653	0.00343604	0.0777241	0.0739669	PSMA2/PSMB1/PSMA6	3
D3.up	GO:0006626	protein targeting to mitochondrion	7/226	152/17653	0.00346683	0.0777241	0.0739669	TIMM8B/UBL5/TIMM50/DNAJC19/DNLZ/TIMM10/RNASE2	7
D3.up	GO:0019079	viral genome replication	6/226	115/17653	0.00364029	0.0807447	0.0768415	IFIT5/BST2/PPIA/STOM/IFITM1/ISG15	6
D3.up	GO:0071280	cellular response to copper ion	3/226	25/17653	0.00386807	0.0848939	0.0807901	MT1B/MT1A/MT1E	3
D3.up	GO:0098754	detoxification	6/226	119/17653	0.00430486	0.0934962	0.0889766	CD36/MT1B/MGST3/MT1A/PRDX4/MT1E	6
D3.up	GO:0065002	intracellular protein transmembrane transport	4/226	52/17653	0.00437889	0.0941236	0.0895737	TIMM50/DNAJC19/DNLZ/TIMM10	4

### Sheet: cc.WE.PD2D3.up.GOCC
Cluster	ID	Description	GeneRatio	BgRatio	pvalue	p.adjust	qvalue	geneID	Count
P.up	GO:0098798	mitochondrial protein complex	47/475	263/18698	2.07025e-26	9.50243e-24	7.97589e-24	MRPL30/NDUFA4/MRPL22/UQCRH/CHCHD1/APOO/UQCR10/MRPL19/ATP5PB/MRPS36/MRPL32/MRPL42/NDUFA12/ATP5MF/TRMT10C/MRPL11/TIMM9/MRPL14/MRPL9/MRPL21/MRPS14/TOMM6/MRPL3/NDUFB7/NDUFA3/NDUFV2/SDHC/MRPL43/TOMM22/MRPL34/MRPL39/ATP5MD/MRPL48/MRPL36/MCUB/COX6A1/MRPL33/ATP5MG/TOMM5/MRPL58/MRPL15/TIMM23/NDUFB4/MRPL50/NDUFB5/NDUFB2/ATP5IF1	47
P.up	GO:0044391	ribosomal subunit	36/475	193/18698	4.10271e-21	9.41571e-19	7.90311e-19	MCTS1/MRPL30/MRPL22/RPL30/RPL27/RPL21/MRPL19/MRPS36/MRPL32/MRPL42/SNU13/MRPL11/RPL15/MRPL14/MRPL9/MRPL21/RPS13/MRPS14/MRPL3/RPL24/MRPL43/RPL23A/MRPL34/MRPL39/RPS20/RPS10/MRPL48/MRPL36/RPL5/MRPL33/RPS15A/MRPL58/MRPL15/RBM3/MRPL50/RPS27A	36
P.up	GO:0005840	ribosome	38/475	242/18698	1.67374e-19	2.56082e-17	2.14943e-17	MCTS1/MRPL30/MRPL22/RPL30/MRPS23/CHCHD1/RPL27/RPL21/MRPL19/MRPS36/MRPL32/MRPL42/SNU13/MRPL11/RPL15/MRPL14/MRPL9/MRPL21/RPS13/MRPS14/MRPL3/RPL24/MRPL43/RPL23A/MRPL34/MRPL39/RPS20/RPS10/MRPL48/MRPL36/RPL5/MRPL33/RPS15A/MRPL58/MRPL15/RBM3/MRPL50/RPS27A	38
P.up	GO:0015934	large ribosomal subunit	28/475	121/18698	2.56246e-19	2.94042e-17	2.46805e-17	MRPL30/MRPL22/RPL30/RPL27/RPL21/MRPL19/MRPL32/MRPL42/SNU13/MRPL11/RPL15/MRPL14/MRPL9/MRPL21/MRPL3/RPL24/MRPL43/RPL23A/MRPL34/MRPL39/MRPL48/MRPL36/RPL5/MRPL33/MRPL58/MRPL15/RBM3/MRPL50	28
P.up	GO:0000315	organellar large ribosomal subunit	19/475	52/18698	1.2169e-17	9.30932e-16	7.81381e-16	MRPL30/MRPL22/MRPL19/MRPL32/MRPL42/MRPL11/MRPL14/MRPL9/MRPL21/MRPL3/MRPL43/MRPL34/MRPL39/MRPL48/MRPL36/MRPL33/MRPL58/MRPL15/MRPL50	19
P.up	GO:0005762	mitochondrial large ribosomal subunit	19/475	52/18698	1.2169e-17	9.30932e-16	7.81381e-16	MRPL30/MRPL22/MRPL19/MRPL32/MRPL42/MRPL11/MRPL14/MRPL9/MRPL21/MRPL3/MRPL43/MRPL34/MRPL39/MRPL48/MRPL36/MRPL33/MRPL58/MRPL15/MRPL50	19
P.up	GO:0000313	organellar ribosome	22/475	85/18698	1.43914e-16	8.25709e-15	6.93061e-15	MRPL30/MRPL22/CHCHD1/MRPL19/MRPS36/MRPL32/MRPL42/MRPL11/MRPL14/MRPL9/MRPL21/MRPS14/MRPL3/MRPL43/MRPL34/MRPL39/MRPL48/MRPL36/MRPL33/MRPL58/MRPL15/MRPL50	22
P.up	GO:0005761	mitochondrial ribosome	22/475	85/18698	1.43914e-16	8.25709e-15	6.93061e-15	MRPL30/MRPL22/CHCHD1/MRPL19/MRPS36/MRPL32/MRPL42/MRPL11/MRPL14/MRPL9/MRPL21/MRPS14/MRPL3/MRPL43/MRPL34/MRPL39/MRPL48/MRPL36/MRPL33/MRPL58/MRPL15/MRPL50	22
P.up	GO:0044455	mitochondrial membrane part	30/475	220/18698	5.88277e-14	3.00021e-12	2.51824e-12	NDUFA4/COX11/UQCRH/MPC2/APOO/UQCR10/ATP5PB/MCUR1/NDUFA12/ATP5MF/TIMM9/TOMM6/NDUFB7/NDUFA3/COX7A2L/NDUFV2/SDHC/TOMM22/COX7A2/ATP5MD/FUNDC2/MCUB/COX6A1/ATP5MG/TOMM5/TIMM23/NDUFB4/NDUFB5/NDUFB2/ATP5IF1	30
P.up	GO:0005759	mitochondrial matrix	43/475	453/18698	1.01992e-13	4.68143e-12	3.92937e-12	MRPL30/MRPL22/CHCHD1/MRPL19/ATP5PB/MRPS36/GPX1/MRPL32/ABCE1/COQ5/MRPL42/SDHAF2/ISCA2/TRMT10C/MRPL11/LYRM4/MRPL14/MRPL9/MRPL21/MRPS14/DIMT1/ISCA1/MCEE/MRPL3/REXO2/GLRX5/SSBP1/C1QBP/MRPL43/SOD1/MRPL34/MRPL39/NUDT1/ACAT1/MRPL48/MRPL36/MRPL33/LIPT2/MRPL58/MRPL15/HIBADH/PPA2/MRPL50	43
P.up	GO:0098800	inner mitochondrial membrane protein complex	21/475	141/18698	6.82657e-11	2.84854e-09	2.39093e-09	NDUFA4/UQCRH/APOO/UQCR10/ATP5PB/NDUFA12/ATP5MF/TIMM9/NDUFB7/NDUFA3/NDUFV2/SDHC/ATP5MD/MCUB/COX6A1/ATP5MG/TIMM23/NDUFB4/NDUFB5/NDUFB2/ATP5IF1	21
P.up	GO:0070469	respiratory chain	15/475	100/18698	3.32941e-08	1.2735e-06	1.06892e-06	NDUFA4/UQCR11/UQCRH/UQCR10/NDUFA12/NDUFB7/NDUFA3/COX7A2L/NDUFV2/SDHC/COX7A2/COX6A1/NDUFB4/NDUFB5/NDUFB2	15
P.up	GO:0005746	mitochondrial respiratory chain	14/475	93/18698	9.13175e-08	3.22421e-06	2.70625e-06	NDUFA4/UQCRH/UQCR10/NDUFA12/NDUFB7/NDUFA3/COX7A2L/NDUFV2/SDHC/COX7A2/COX6A1/NDUFB4/NDUFB5/NDUFB2	14
P.up	GO:0098803	respiratory chain complex	12/475	85/18698	1.5409e-06	5.05194e-05	4.24036e-05	NDUFA4/UQCRH/UQCR10/NDUFA12/NDUFB7/NDUFA3/NDUFV2/SDHC/COX6A1/NDUFB4/NDUFB5/NDUFB2	12
P.up	GO:0022626	cytosolic ribosome	14/475	123/18698	2.96719e-06	9.0796e-05	7.62099e-05	MCTS1/RPL30/RPL27/RPL21/SNU13/RPL15/RPS13/RPL24/RPL23A/RPS20/RPS10/RPL5/RPS15A/RPS27A	14
P.up	GO:1990204	oxidoreductase complex	13/475	112/18698	5.37251e-06	0.000154124	0.000129364	NDUFA4/UQCRH/UQCR10/MRPS36/NDUFA12/GPD1L/NDUFB7/NDUFA3/NDUFV2/SDHC/NDUFB4/NDUFB5/NDUFB2	13
P.up	GO:0045259	proton-transporting ATP synthase complex	6/475	24/18698	2.37499e-05	0.000641248	0.000538234	ATP5PB/ATP5MF/ATP5S/ATP5MD/ATP5MG/ATP5IF1	6
P.up	GO:0005747	mitochondrial respiratory chain complex I	8/475	51/18698	3.98909e-05	0.000915496	0.000768425	NDUFA4/NDUFA12/NDUFB7/NDUFA3/NDUFV2/NDUFB4/NDUFB5/NDUFB2	8
P.up	GO:0030964	NADH dehydrogenase complex	8/475	51/18698	3.98909e-05	0.000915496	0.000768425	NDUFA4/NDUFA12/NDUFB7/NDUFA3/NDUFV2/NDUFB4/NDUFB5/NDUFB2	8
P.up	GO:0045271	respiratory chain complex I	8/475	51/18698	3.98909e-05	0.000915496	0.000768425	NDUFA4/NDUFA12/NDUFB7/NDUFA3/NDUFV2/NDUFB4/NDUFB5/NDUFB2	8
P.up	GO:0015935	small ribosomal subunit	9/475	73/18698	9.37902e-05	0.0020374	0.0017101	MCTS1/MRPS36/MRPL42/RPS13/MRPS14/RPS20/RPS10/RPS15A/RPS27A	9
P.up	GO:0044445	cytosolic part	18/475	255/18698	9.76531e-05	0.0020374	0.0017101	MCTS1/CCT2/RPL30/RPL27/RPL21/SNU13/UCHL5/RPL15/RPS13/AHSP/RPL24/RPL23A/RPS20/RPS10/RPL5/RPS15A/FAM96B/RPS27A	18
P.up	GO:0005741	mitochondrial outer membrane	14/475	178/18698	0.000188367	0.00375915	0.00315525	GIMAP5/CYB5A/BNIP3L/TSPO2/ACSL6/VDAC3/TOMM6/FAM210B/HAX1/TOMM22/FUNDC2/ARMCX6/TOMM5/RPS27A	14
P.up	GO:0005753	mitochondrial proton-transporting ATP synthase complex	5/475	23/18698	0.000238681	0.00449872	0.00377601	ATP5PB/ATP5MF/ATP5MD/ATP5MG/ATP5IF1	5
P.up	GO:0045263	proton-transporting ATP synthase complex, coupling factor F(o)	4/475	13/18698	0.000245028	0.00449872	0.00377601	ATP5PB/ATP5MF/ATP5S/ATP5MG	4
P.up	GO:0022625	cytosolic large ribosomal subunit	8/475	68/18698	0.000317762	0.00552825	0.00464015	RPL30/RPL27/RPL21/SNU13/RPL15/RPL24/RPL23A/RPL5	8
P.up	GO:0016469	proton-transporting two-sector ATPase complex	7/475	52/18698	0.000325191	0.00552825	0.00464015	ATP5PB/ATP5MF/ATP5S/ATP6V1G1/ATP5MD/ATP5MG/ATP5IF1	7
P.up	GO:0032592	integral component of mitochondrial membrane	8/475	70/18698	0.000388277	0.00633757	0.00531946	COX11/MPC2/APOO/MCUR1/TOMM22/FUNDC2/MCUB/TIMM23	8
P.up	GO:0031304	intrinsic component of mitochondrial inner membrane	6/475	39/18698	0.000416992	0.00633757	0.00531946	COX11/MPC2/APOO/MCUR1/MCUB/TIMM23	6
P.up	GO:0031305	integral component of mitochondrial inner membrane	6/475	39/18698	0.000416992	0.00633757	0.00531946	COX11/MPC2/APOO/MCUR1/MCUB/TIMM23	6
P.up	GO:0098573	intrinsic component of mitochondrial membrane	8/475	71/18698	0.000428028	0.00633757	0.00531946	COX11/MPC2/APOO/MCUR1/TOMM22/FUNDC2/MCUB/TIMM23	8
P.up	GO:0043596	nuclear replication fork	6/475	42/18698	0.000628751	0.00901007	0.00756263	PRIM1/BCAS2/ETAA1/PLRG1/RPA3/SMARCAD1	6
P.up	GO:0031968	organelle outer membrane	14/475	201/18698	0.000647783	0.00901007	0.00756263	GIMAP5/CYB5A/BNIP3L/TSPO2/ACSL6/VDAC3/TOMM6/FAM210B/HAX1/TOMM22/FUNDC2/ARMCX6/TOMM5/RPS27A	14
P.up	GO:0019867	outer membrane	14/475	203/18698	0.000714112	0.00964051	0.0080918	GIMAP5/CYB5A/BNIP3L/TSPO2/ACSL6/VDAC3/TOMM6/FAM210B/HAX1/TOMM22/FUNDC2/ARMCX6/TOMM5/RPS27A	14
P.up	GO:0022627	cytosolic small ribosomal subunit	6/475	48/18698	0.00129392	0.0169688	0.0142428	MCTS1/RPS13/RPS20/RPS10/RPS15A/RPS27A	6
P.up	GO:0031300	intrinsic component of organelle membrane	13/475	193/18698	0.00135536	0.0172809	0.0145048	PEX11B/COX11/MPC2/APOO/MCUR1/RAB27B/VAMP7/VAMP4/TOMM22/FUNDC2/MCUB/TIMM23/UNC50	13
P.up	GO:0005742	mitochondrial outer membrane translocase complex	3/475	10/18698	0.0017112	0.0212282	0.017818	TOMM6/TOMM22/TOMM5	3
P.up	GO:0031301	integral component of organelle membrane	12/475	177/18698	0.00193814	0.0234106	0.0196498	PEX11B/COX11/MPC2/APOO/MCUR1/VAMP7/VAMP4/TOMM22/FUNDC2/MCUB/TIMM23/UNC50	12
P.up	GO:0000276	mitochondrial proton-transporting ATP synthase complex, coupling factor F(o)	3/475	11/18698	0.00230875	0.0264939	0.0222378	ATP5PB/ATP5MF/ATP5MG	3
P.up	GO:0008180	COP9 signalosome	5/475	37/18698	0.00230884	0.0264939	0.0222378	COPS3/COPS9/COPS4/DYNLL1/COPS2	5
P.up	GO:0033177	proton-transporting two-sector ATPase complex, proton-transporting domain	4/475	23/18698	0.0024813	0.0277784	0.0233159	ATP5PB/ATP5MF/ATP5S/ATP5MG	4
P.up	GO:0030684	preribosome	7/475	77/18698	0.0033977	0.0363525	0.0305126	MAK16/SNU13/EMG1/RPF1/RIOK3/CMSS1/NSA2	7
P.up	GO:0043601	nuclear replisome	4/475	25/18698	0.00340557	0.0363525	0.0305126	PRIM1/BCAS2/PLRG1/RPA3	4
P.up	GO:0005758	mitochondrial intermembrane space	7/475	78/18698	0.00365298	0.0381072	0.0319854	TIMM9/NDUFB7/REXO2/HAX1/SOD1/COA4/TIMM23	7
P.up	GO:0000974	Prp19 complex	3/475	13/18698	0.00385331	0.0393037	0.0329897	BCAS2/PLRG1/SYF2	3
P.up	GO:0030894	replisome	4/475	27/18698	0.00453961	0.0452974	0.0380205	PRIM1/BCAS2/PLRG1/RPA3	4
P.up	GO:0098799	outer mitochondrial membrane protein complex	3/475	14/18698	0.00481253	0.0469989	0.0394487	TOMM6/TOMM22/TOMM5	3
P.up	GO:0071007	U2-type catalytic step 2 spliceosome	4/475	29/18698	0.00590333	0.0552987	0.0464151	SNRPF/BCAS2/PLRG1/SYF2	4
P.up	GO:0005662	DNA replication factor A complex	3/475	15/18698	0.00590334	0.0552987	0.0464151	BCAS2/PLRG1/RPA3	3
P.up	GO:0031970	organelle envelope lumen	7/475	86/18698	0.00625354	0.0574075	0.0481852	TIMM9/NDUFB7/REXO2/HAX1/SOD1/COA4/TIMM23	7
P.up	GO:0005657	replication fork	6/475	69/18698	0.00809684	0.0728716	0.061165	PRIM1/BCAS2/ETAA1/PLRG1/RPA3/SMARCAD1	6
P.up	GO:0005852	eukaryotic translation initiation factor 3 complex	3/475	17/18698	0.00849686	0.0750011	0.0629524	EIF3E/ABCE1/EIF3I	3
P.up	GO:0043209	myelin sheath	10/475	164/18698	0.00927279	0.0789752	0.0662881	CCT2/NAPG/PRDX1/MDH1/ATP5PB/RALA/EEF1A1/NDUFV2/SOD1/RPS27A	10
P.up	GO:0070069	cytochrome complex	4/475	33/18698	0.00939283	0.0789752	0.0662881	NDUFA4/UQCRH/UQCR10/COX6A1	4
P.up	GO:0005681	spliceosomal complex	11/475	190/18698	0.00946325	0.0789752	0.0662881	LGALS3/SNRPF/BCAS2/HNRNPC/MTREX/PLRG1/RBM8A/SNU13/SYF2/PPP1R8/LSM6	11
D2.up	GO:0098798	mitochondrial protein complex	34/259	263/18698	3.18263e-23	1.05027e-20	8.44236e-21	COX5B/MRPL30/NDUFA4/MRPL22/CHCHD1/UQCR10/UQCRQ/ATP5MF/DNAJC19/MRPL11/MRPL21/MRPS14/C19orf70/TOMM6/MRPL53/NDUFB7/MRPL52/MRPL27/MRPS11/NDUFA7/TOMM22/NDUFS3/NDUFA2/MRPL36/COX6A1/UQCC3/UQCRH/MRPL13/TIMM17B/MRPS24/MRPS12/NDUFB4/NDUFB2/GADD45GIP1	34
D2.up	GO:0005840	ribosome	29/259	242/18698	5.22622e-19	8.62327e-17	6.93162e-17	MCTS1/MRPL30/MRPL22/CHCHD1/RPS5/RPL27/RPL35/MRPL11/RPS15A/RPS29/RPS18/MRPL21/MRPS14/MRPL53/RPSA/MRPL52/MRPL27/MRPS11/RPL24/RPL12/RPL13/RPS21/NDUFA7/RPS10/MRPL36/MRPL13/MRPS24/MRPS12/GADD45GIP1	29
D2.up	GO:0044391	ribosomal subunit	26/259	193/18698	1.97979e-18	2.17777e-16	1.75055e-16	MCTS1/MRPL30/MRPL22/RPS5/RPL27/RPL35/MRPL11/RPS15A/RPS29/RPS18/MRPL21/MRPS14/MRPL53/RPSA/MRPL52/MRPL27/MRPS11/RPL24/RPL12/RPL13/RPS21/RPS10/MRPL36/MRPL13/MRPS24/MRPS12	26
D2.up	GO:0000313	organellar ribosome	16/259	85/18698	3.87429e-14	2.55703e-12	2.05541e-12	MRPL30/MRPL22/CHCHD1/MRPL11/MRPL21/MRPS14/MRPL53/MRPL52/MRPL27/MRPS11/NDUFA7/MRPL36/MRPL13/MRPS24/MRPS12/GADD45GIP1	16
D2.up	GO:0005761	mitochondrial ribosome	16/259	85/18698	3.87429e-14	2.55703e-12	2.05541e-12	MRPL30/MRPL22/CHCHD1/MRPL11/MRPL21/MRPS14/MRPL53/MRPL52/MRPL27/MRPS11/NDUFA7/MRPL36/MRPL13/MRPS24/MRPS12/GADD45GIP1	16
D2.up	GO:0070469	respiratory chain	15/259	100/18698	7.84335e-12	4.31384e-10	3.46759e-10	COX5B/NDUFA4/UQCR11/UQCR10/UQCRQ/NDUFB7/NDUFA7/COX7A2/NDUFS3/NDUFA2/COX6A1/UQCC3/UQCRH/NDUFB4/NDUFB2	15
D2.up	GO:0098800	inner mitochondrial membrane protein complex	17/259	141/18698	1.15275e-11	5.43441e-10	4.36833e-10	COX5B/NDUFA4/UQCR10/UQCRQ/ATP5MF/DNAJC19/C19orf70/NDUFB7/NDUFA7/NDUFS3/NDUFA2/COX6A1/UQCC3/UQCRH/TIMM17B/NDUFB4/NDUFB2	17
D2.up	GO:0044455	mitochondrial membrane part	20/259	220/18698	3.28125e-11	1.35351e-09	1.08799e-09	COX5B/NDUFA4/UQCR10/UQCRQ/ATP5MF/DNAJC19/C19orf70/TOMM6/NDUFB7/NDUFA7/TOMM22/COX7A2/NDUFS3/NDUFA2/COX6A1/UQCC3/UQCRH/TIMM17B/NDUFB4/NDUFB2	20
D2.up	GO:0005746	mitochondrial respiratory chain	14/259	93/18698	3.77314e-11	1.38348e-09	1.11208e-09	COX5B/NDUFA4/UQCR10/UQCRQ/NDUFB7/NDUFA7/COX7A2/NDUFS3/NDUFA2/COX6A1/UQCC3/UQCRH/NDUFB4/NDUFB2	14
D2.up	GO:0098803	respiratory chain complex	13/259	85/18698	1.55791e-10	5.1411e-09	4.13256e-09	COX5B/NDUFA4/UQCR10/UQCRQ/NDUFB7/NDUFA7/NDUFS3/NDUFA2/COX6A1/UQCC3/UQCRH/NDUFB4/NDUFB2	13
D2.up	GO:0015935	small ribosomal subunit	12/259	73/18698	3.36315e-10	1.00895e-08	8.11019e-09	MCTS1/RPS5/RPS15A/RPS29/RPS18/MRPS14/RPSA/MRPS11/RPS21/RPS10/MRPS24/MRPS12	12
D2.up	GO:0015934	large ribosomal subunit	14/259	121/18698	1.36454e-09	3.75247e-08	3.01634e-08	MRPL30/MRPL22/RPL27/RPL35/MRPL11/MRPL21/MRPL53/MRPL52/MRPL27/RPL24/RPL12/RPL13/MRPL36/MRPL13	14
D2.up	GO:0005759	mitochondrial matrix	25/259	453/18698	4.73681e-09	1.20242e-07	9.66539e-08	MRPL30/MRPL22/CHCHD1/COQ5/ISCA2/MRPL11/LYRM4/MRPL21/SDHAF1/MRPS14/NAXE/MRPL53/ALKBH7/MRPL52/MRPL27/MRPS11/NDUFA7/NDUFS3/NUDT1/UQCC2/MRPL36/MRPL13/MRPS24/MRPS12/GADD45GIP1	25
D2.up	GO:0022626	cytosolic ribosome	13/259	123/18698	1.62408e-08	3.82818e-07	3.0772e-07	MCTS1/RPS5/RPL27/RPL35/RPS15A/RPS29/RPS18/RPSA/RPL24/RPL12/RPL13/RPS21/RPS10	13
D2.up	GO:0000315	organellar large ribosomal subunit	9/259	52/18698	3.57488e-08	7.37318e-07	5.92677e-07	MRPL30/MRPL22/MRPL11/MRPL21/MRPL53/MRPL52/MRPL27/MRPL36/MRPL13	9
D2.up	GO:0005762	mitochondrial large ribosomal subunit	9/259	52/18698	3.57488e-08	7.37318e-07	5.92677e-07	MRPL30/MRPL22/MRPL11/MRPL21/MRPL53/MRPL52/MRPL27/MRPL36/MRPL13	9
D2.up	GO:0070069	cytochrome complex	7/259	33/18698	2.83393e-07	5.21287e-06	4.19025e-06	COX5B/NDUFA4/UQCR10/UQCRQ/COX6A1/UQCC3/UQCRH	7
D2.up	GO:0022627	cytosolic small ribosomal subunit	8/259	48/18698	2.84339e-07	5.21287e-06	4.19025e-06	MCTS1/RPS5/RPS15A/RPS29/RPS18/RPSA/RPS21/RPS10	8
D2.up	GO:1990204	oxidoreductase complex	11/259	112/18698	4.45206e-07	7.73253e-06	6.21562e-06	NDUFA4/UQCR10/UQCRQ/NDUFB7/NDUFA7/NDUFS3/NDUFA2/UQCC3/UQCRH/NDUFB4/NDUFB2	11
D2.up	GO:0005747	mitochondrial respiratory chain complex I	7/259	51/18698	6.20983e-06	9.31475e-05	7.48745e-05	NDUFA4/NDUFB7/NDUFA7/NDUFS3/NDUFA2/NDUFB4/NDUFB2	7
D2.up	GO:0030964	NADH dehydrogenase complex	7/259	51/18698	6.20983e-06	9.31475e-05	7.48745e-05	NDUFA4/NDUFB7/NDUFA7/NDUFS3/NDUFA2/NDUFB4/NDUFB2	7
D2.up	GO:0045271	respiratory chain complex I	7/259	51/18698	6.20983e-06	9.31475e-05	7.48745e-05	NDUFA4/NDUFB7/NDUFA7/NDUFS3/NDUFA2/NDUFB4/NDUFB2	7
D2.up	GO:0044445	cytosolic part	14/259	255/18698	1.36263e-05	0.000195507	0.000157154	MCTS1/MAP3K13/RPS5/RPL27/RPL35/RPS15A/RPS29/RPS18/RPSA/RPL24/RPL12/RPL13/RPS21/RPS10	14
D2.up	GO:0046540	U4/U6 x U5 tri-snRNP complex	5/259	24/18698	1.6811e-05	0.000231152	0.000185806	LSM5/NAA38/PPIH/SNRPD2/LSM2	5
D2.up	GO:0097525	spliceosomal snRNP complex	7/259	63/18698	2.57648e-05	0.000340095	0.000273378	SF3B5/SNRPF/LSM5/NAA38/PPIH/SNRPD2/LSM2	7
D2.up	GO:0005750	mitochondrial respiratory chain complex III	4/259	14/18698	3.22792e-05	0.000394523	0.000317129	UQCR10/UQCRQ/UQCC3/UQCRH	4
D2.up	GO:0045275	respiratory chain complex III	4/259	14/18698	3.22792e-05	0.000394523	0.000317129	UQCR10/UQCRQ/UQCC3/UQCRH	4
D2.up	GO:0030532	small nuclear ribonucleoprotein complex	7/259	70/18698	5.1414e-05	0.000599274	0.000481713	SF3B5/SNRPF/LSM5/NAA38/PPIH/SNRPD2/LSM2	7
D2.up	GO:0097526	spliceosomal tri-snRNP complex	5/259	30/18698	5.26634e-05	0.000599274	0.000481713	LSM5/NAA38/PPIH/SNRPD2/LSM2	5
D2.up	GO:0005758	mitochondrial intermembrane space	7/259	78/18698	0.000103148	0.00113463	0.000912049	COA6/CMC4/CHCHD2/NDUFB7/AK2/COA4/UQCC2	7
D2.up	GO:0120114	Sm-like protein family complex	7/259	81/18698	0.000131067	0.00139523	0.00112152	SF3B5/SNRPF/LSM5/NAA38/PPIH/SNRPD2/LSM2	7
D2.up	GO:0031970	organelle envelope lumen	7/259	86/18698	0.000191002	0.00196971	0.00158331	COA6/CMC4/CHCHD2/NDUFB7/AK2/COA4/UQCC2	7
D2.up	GO:0000788	nuclear nucleosome	5/259	40/18698	0.000217211	0.00217211	0.001746	HIST1H4C/HIST1H4L/HIST1H4B/HIST1H4K/HIST1H4D	5
D2.up	GO:0005689	U12-type spliceosomal complex	4/259	27/18698	0.000491179	0.00476732	0.00383211	ZCRB1/SF3B5/SNRPF/SNRPD2	4
D2.up	GO:0005687	U4 snRNP	3/259	12/18698	0.000526885	0.00496777	0.00399323	SNRPF/NAA38/SNRPD2	3
D2.up	GO:0000314	organellar small ribosomal subunit	4/259	28/18698	0.00056685	0.00505569	0.0040639	MRPS14/MRPS11/MRPS24/MRPS12	4
D2.up	GO:0005763	mitochondrial small ribosomal subunit	4/259	28/18698	0.00056685	0.00505569	0.0040639	MRPS14/MRPS11/MRPS24/MRPS12	4
D2.up	GO:0005681	spliceosomal complex	9/259	190/18698	0.00136321	0.0118384	0.00951604	ZCRB1/SF3B5/SNRPF/LSM5/NAA38/PPIH/SNRPD2/LSM2/LIME1	9
D2.up	GO:0005751	mitochondrial respiratory chain complex IV	3/259	17/18698	0.00154721	0.0130917	0.0105235	COX5B/NDUFA4/COX6A1	3
D2.up	GO:0032993	protein-DNA complex	9/259	198/18698	0.00181092	0.0149401	0.0120093	HIST1H4C/RPA3/POLD4/HIST1H4L/HIST1H4B/H2AFJ/HIST1H4K/HIST1H4D/TEN1	9
D2.up	GO:0045277	respiratory chain complex IV	3/259	19/18698	0.00216014	0.0173865	0.0139758	COX5B/NDUFA4/COX6A1	3
D2.up	GO:0022625	cytosolic large ribosomal subunit	5/259	68/18698	0.00251334	0.0197477	0.0158737	RPL27/RPL35/RPL24/RPL12/RPL13	5
D2.up	GO:0005685	U1 snRNP	3/259	21/18698	0.00290498	0.0217873	0.0175133	SNRPF/NAA38/SNRPD2	3
D2.up	GO:0005686	U2 snRNP	3/259	21/18698	0.00290498	0.0217873	0.0175133	SF3B5/NAA38/SNRPD2	3
D2.up	GO:0000786	nucleosome	6/259	105/18698	0.00342256	0.0250988	0.0201751	HIST1H4C/HIST1H4L/HIST1H4B/H2AFJ/HIST1H4K/HIST1H4D	6
D2.up	GO:0044815	DNA packaging complex	6/259	112/18698	0.00469784	0.0337019	0.0270905	HIST1H4C/HIST1H4L/HIST1H4B/H2AFJ/HIST1H4K/HIST1H4D	6
D2.up	GO:0000784	nuclear chromosome, telomeric region	6/259	124/18698	0.00765077	0.0537182	0.0431802	HIST1H4C/HIST1H4L/HIST1H4B/HIST1H4K/HIST1H4D/TEN1	6
D2.up	GO:0005742	mitochondrial outer membrane translocase complex	2/259	10/18698	0.0079929	0.054498	0.043807	TOMM6/TOMM22	2
D2.up	GO:0042788	polysomal ribosome	3/259	30/18698	0.00809213	0.054498	0.043807	RPS29/RPL24/RPS21	3
D2.up	GO:0030867	rough endoplasmic reticulum membrane	3/259	31/18698	0.0088688	0.0585341	0.0470513	RPL27/RPS29/SSR4	3
D2.up	GO:0005684	U2-type spliceosomal complex	4/259	60/18698	0.0095612	0.0618666	0.0497301	SNRPF/NAA38/SNRPD2/LIME1	4
D2.up	GO:0071011	precatalytic spliceosome	3/259	33/18698	0.0105491	0.0669463	0.0538133	SF3B5/SNRPD2/LSM2	3
D2.up	GO:0034709	methylosome	2/259	12/18698	0.0115111	0.0716728	0.0576126	SNRPF/SNRPD2	2
D2.up	GO:0080008	Cul4-RING E3 ubiquitin ligase complex	3/259	36/18698	0.0133928	0.0780464	0.0627359	RNF7/RBX1/WDR70	3
D2.up	GO:0005744	mitochondrial inner membrane presequence translocase complex	2/259	13/18698	0.0134807	0.0780464	0.0627359	DNAJC19/TIMM17B	2
D2.up	GO:0031464	Cul4A-RING E3 ubiquitin ligase complex	2/259	13/18698	0.0134807	0.0780464	0.0627359	RBX1/WDR70	2
D2.up	GO:0045263	proton-transporting ATP synthase complex, coupling factor F(o)	2/259	13/18698	0.0134807	0.0780464	0.0627359	ATP5MF/ATP5S	2
D2.up	GO:0098554	cytoplasmic side of endoplasmic reticulum membrane	2/259	14/18698	0.0155852	0.0871714	0.0700708	RPL27/RPS29	2
D2.up	GO:0098799	outer mitochondrial membrane protein complex	2/259	14/18698	0.0155852	0.0871714	0.0700708	TOMM6/TOMM22	2
D2.up	GO:0032592	integral component of mitochondrial membrane	4/259	70/18698	0.0161582	0.0885232	0.0711574	C19orf70/TOMM22/UQCC3/TIMM17B	4
D2.up	GO:0031304	intrinsic component of mitochondrial inner membrane	3/259	39/18698	0.0166316	0.0885232	0.0711574	C19orf70/UQCC3/TIMM17B	3
D2.up	GO:0031305	integral component of mitochondrial inner membrane	3/259	39/18698	0.0166316	0.0885232	0.0711574	C19orf70/UQCC3/TIMM17B	3
D2.up	GO:0098573	intrinsic component of mitochondrial membrane	4/259	71/18698	0.0169416	0.0887418	0.0713331	C19orf70/TOMM22/UQCC3/TIMM17B	4
D2.up	GO:0031462	Cul2-RING ubiquitin ligase complex	2/259	15/18698	0.0178203	0.0918862	0.0738607	RNF7/RBX1	2
D2.up	GO:0005844	polysome	4/259	74/18698	0.0194328	0.098659	0.0793048	NAA38/RPS29/RPL24/RPS21	4
D3.up	GO:0098798	mitochondrial protein complex	41/232	263/18698	3.29836e-33	1.07197e-30	8.71462e-31	MRPL30/NDUFA4/MRPL22/NDUFS6/MRPS15/CHCHD1/ATP5F1C/MRPL32/NDUFA12/UQCR10/TIMM8B/UQCRQ/TIMM50/ATP5MF/DNAJC19/MRPL11/MRPL14/COX7C/MRPS18A/MRPS14/C19orf70/NDUFB7/TIMM10/MRPL27/MRPL34/NDUFS3/ATP5MD/MCUB/COX6A1/UQCC3/MRPL33/MRPL24/MRPL54/MRPS28/MRPL13/MRPL15/NDUFA6/MRPL12/NDUFAB1/NDUFB2/GADD45GIP1	41
D3.up	GO:0044391	ribosomal subunit	31/232	193/18698	1.24365e-25	2.02093e-23	1.64293e-23	MCTS1/MRPL30/MRPL22/MRPS15/MRPL32/RPS27/RPL35/MRPL11/EIF2A/RPL29/RPL21/MRPL14/MRPS18A/MRPS14/RPS15A/RPSA/MRPL27/RPL24/RPL39/RPL17/MRPL34/MRPL33/MRPL24/RPL13AP3/MRPL54/MRPS28/MRPL13/MRPL15/RPL7/RPS29/MRPL12	31
D3.up	GO:0005840	ribosome	33/232	242/18698	7.10918e-25	7.70161e-23	6.26107e-23	MCTS1/MRPL30/MRPL22/MRPS15/CHCHD1/MRPL32/RPS27/RPL35/MRPL11/EIF2A/RPL29/RPL21/MRPL14/MRPS18A/MRPS14/RPS15A/RPSA/MRPL27/RPL24/RPL39/RPL17/MRPL34/MRPL33/MRPL24/RPL13AP3/MRPL54/MRPS28/MRPL13/MRPL15/RPL7/RPS29/MRPL12/GADD45GIP1	33
D3.up	GO:0000313	organellar ribosome	19/232	85/18698	5.90965e-19	3.84128e-17	3.12279e-17	MRPL30/MRPL22/MRPS15/CHCHD1/MRPL32/MRPL11/MRPL14/MRPS18A/MRPS14/MRPL27/MRPL34/MRPL33/MRPL24/MRPL54/MRPS28/MRPL13/MRPL15/MRPL12/GADD45GIP1	19
D3.up	GO:0005761	mitochondrial ribosome	19/232	85/18698	5.90965e-19	3.84128e-17	3.12279e-17	MRPL30/MRPL22/MRPS15/CHCHD1/MRPL32/MRPL11/MRPL14/MRPS18A/MRPS14/MRPL27/MRPL34/MRPL33/MRPL24/MRPL54/MRPS28/MRPL13/MRPL15/MRPL12/GADD45GIP1	19
D3.up	GO:0015934	large ribosomal subunit	21/232	121/18698	2.11591e-18	1.14612e-16	9.31745e-17	MRPL30/MRPL22/MRPL32/RPL35/MRPL11/RPL29/RPL21/MRPL14/MRPL27/RPL24/RPL39/RPL17/MRPL34/MRPL33/MRPL24/RPL13AP3/MRPL54/MRPL13/MRPL15/RPL7/MRPL12	21
D3.up	GO:0098800	inner mitochondrial membrane protein complex	21/232	141/18698	5.56927e-17	2.58573e-15	2.10208e-15	NDUFA4/NDUFS6/ATP5F1C/NDUFA12/UQCR10/UQCRQ/TIMM50/ATP5MF/DNAJC19/COX7C/C19orf70/NDUFB7/TIMM10/NDUFS3/ATP5MD/MCUB/COX6A1/UQCC3/NDUFA6/NDUFAB1/NDUFB2	21
D3.up	GO:0044455	mitochondrial membrane part	23/232	220/18698	4.91509e-15	1.99675e-13	1.62327e-13	NDUFA4/NDUFS6/ATP5F1C/NDUFA12/UQCR10/UQCRQ/TIMM50/ATP5MF/DNAJC19/COX7C/C19orf70/NDUFB7/TIMM10/COX7A2L/COX7A2/NDUFS3/ATP5MD/MCUB/COX6A1/UQCC3/NDUFA6/NDUFAB1/NDUFB2	23
D3.up	GO:0070469	respiratory chain	17/232	100/18698	5.80381e-15	2.09582e-13	1.70381e-13	NDUFA4/UQCR11/NDUFS6/NDUFA12/UQCR10/UQCRQ/COX7C/NDUFB7/HIGD2A/COX7A2L/COX7A2/NDUFS3/COX6A1/UQCC3/NDUFA6/NDUFAB1/NDUFB2	17
D3.up	GO:0000315	organellar large ribosomal subunit	13/232	52/18698	4.88171e-14	1.44232e-12	1.17254e-12	MRPL30/MRPL22/MRPL32/MRPL11/MRPL14/MRPL27/MRPL34/MRPL33/MRPL24/MRPL54/MRPL13/MRPL15/MRPL12	13
D3.up	GO:0005762	mitochondrial large ribosomal subunit	13/232	52/18698	4.88171e-14	1.44232e-12	1.17254e-12	MRPL30/MRPL22/MRPL32/MRPL11/MRPL14/MRPL27/MRPL34/MRPL33/MRPL24/MRPL54/MRPL13/MRPL15/MRPL12	13
D3.up	GO:0005746	mitochondrial respiratory chain	15/232	93/18698	5.35575e-13	1.45051e-11	1.1792e-11	NDUFA4/NDUFS6/NDUFA12/UQCR10/UQCRQ/COX7C/NDUFB7/COX7A2L/COX7A2/NDUFS3/COX6A1/UQCC3/NDUFA6/NDUFAB1/NDUFB2	15
D3.up	GO:0022626	cytosolic ribosome	15/232	123/18698	3.46116e-11	8.65291e-10	7.03443e-10	MCTS1/RPS27/RPL35/EIF2A/RPL29/RPL21/MRPS18A/RPS15A/RPSA/RPL24/RPL39/RPL17/RPL13AP3/RPL7/RPS29	15
D3.up	GO:0098803	respiratory chain complex	13/232	85/18698	3.95876e-11	9.18998e-10	7.47105e-10	NDUFA4/NDUFS6/NDUFA12/UQCR10/UQCRQ/COX7C/NDUFB7/NDUFS3/COX6A1/UQCC3/NDUFA6/NDUFAB1/NDUFB2	13
D3.up	GO:0005759	mitochondrial matrix	26/232	453/18698	8.93902e-11	1.93679e-09	1.57452e-09	MRPL30/MRPL22/MRPS15/CHCHD1/ATP5F1C/MRPL32/MRPL11/MRPL14/MRPS18A/SDHAF1/MRPS14/MRPL27/MRPL34/NDUFS3/NUDT1/UQCC2/MRPL33/MRPL24/MRPL54/MRPS28/MRPL13/MRPL15/PPA2/MRPL12/NDUFAB1/GADD45GIP1	26
D3.up	GO:0015935	small ribosomal subunit	10/232	73/18698	2.23469e-08	4.53921e-07	3.69017e-07	MCTS1/MRPS15/RPS27/EIF2A/MRPS18A/MRPS14/RPS15A/RPSA/MRPS28/RPS29	10
D3.up	GO:0044445	cytosolic part	16/232	255/18698	1.29017e-07	2.46651e-06	2.00516e-06	MCTS1/IFIT5/RPS27/RPL35/EIF2A/RPL29/RPL21/MRPS18A/RPS15A/RPSA/RPL24/RPL39/RPL17/RPL13AP3/RPL7/RPS29	16
D3.up	GO:1990204	oxidoreductase complex	11/232	112/18698	1.47902e-07	2.67044e-06	2.17095e-06	NDUFA4/NDUFS6/NDUFA12/UQCR10/UQCRQ/NDUFB7/NDUFS3/UQCC3/NDUFA6/NDUFAB1/NDUFB2	11
D3.up	GO:0005747	mitochondrial respiratory chain complex I	8/232	51/18698	2.00239e-07	3.09893e-06	2.51929e-06	NDUFA4/NDUFS6/NDUFA12/NDUFB7/NDUFS3/NDUFA6/NDUFAB1/NDUFB2	8
D3.up	GO:0030964	NADH dehydrogenase complex	8/232	51/18698	2.00239e-07	3.09893e-06	2.51929e-06	NDUFA4/NDUFS6/NDUFA12/NDUFB7/NDUFS3/NDUFA6/NDUFAB1/NDUFB2	8
D3.up	GO:0045271	respiratory chain complex I	8/232	51/18698	2.00239e-07	3.09893e-06	2.51929e-06	NDUFA4/NDUFS6/NDUFA12/NDUFB7/NDUFS3/NDUFA6/NDUFAB1/NDUFB2	8
D3.up	GO:0022625	cytosolic large ribosomal subunit	8/232	68/18698	1.93926e-06	2.79118e-05	2.26911e-05	RPL35/RPL29/RPL21/RPL24/RPL39/RPL17/RPL13AP3/RPL7	8
D3.up	GO:0022627	cytosolic small ribosomal subunit	7/232	48/18698	1.9753e-06	2.79118e-05	2.26911e-05	MCTS1/RPS27/EIF2A/MRPS18A/RPS15A/RPSA/RPS29	7
D3.up	GO:0070069	cytochrome complex	6/232	33/18698	2.86217e-06	3.87586e-05	3.1509e-05	NDUFA4/UQCR10/UQCRQ/COX7C/COX6A1/UQCC3	6
D3.up	GO:0005844	polysome	6/232	74/18698	0.000313471	0.00407512	0.00331289	RWDD1/NAA38/RPL24/RPL39/RPS29/PSMA6	6
D3.up	GO:0000314	organellar small ribosomal subunit	4/232	28/18698	0.000374186	0.00427986	0.00347933	MRPS15/MRPS18A/MRPS14/MRPS28	4
D3.up	GO:0005763	mitochondrial small ribosomal subunit	4/232	28/18698	0.000374186	0.00427986	0.00347933	MRPS15/MRPS18A/MRPS14/MRPS28	4
D3.up	GO:0005687	U4 snRNP	3/232	12/18698	0.000381895	0.00427986	0.00347933	SNRPF/NAA38/SNRPD2	3
D3.up	GO:0034709	methylosome	3/232	12/18698	0.000381895	0.00427986	0.00347933	SNRPF/SNRPD2/ERH	3
D3.up	GO:0005744	mitochondrial inner membrane presequence translocase complex	3/232	13/18698	0.000491926	0.0053292	0.00433241	TIMM50/DNAJC19/TIMM10	3
D3.up	GO:0005750	mitochondrial respiratory chain complex III	3/232	14/18698	0.00062037	0.00630063	0.00512213	UQCR10/UQCRQ/UQCC3	3
D3.up	GO:0045275	respiratory chain complex III	3/232	14/18698	0.00062037	0.00630063	0.00512213	UQCR10/UQCRQ/UQCC3	3
D3.up	GO:0005751	mitochondrial respiratory chain complex IV	3/232	17/18698	0.0011275	0.0111042	0.00902722	NDUFA4/COX7C/COX6A1	3
D3.up	GO:0045277	respiratory chain complex IV	3/232	19/18698	0.00157756	0.0150796	0.012259	NDUFA4/COX7C/COX6A1	3
D3.up	GO:0005685	U1 snRNP	3/232	21/18698	0.00212605	0.0197419	0.0160493	SNRPF/NAA38/SNRPD2	3
D3.up	GO:0005839	proteasome core complex	3/232	22/18698	0.00243937	0.0220221	0.017903	PSMA2/PSMB1/PSMA6	3
D3.up	GO:0005753	mitochondrial proton-transporting ATP synthase complex	3/232	23/18698	0.00277979	0.0243818	0.0198213	ATP5F1C/ATP5MF/ATP5MD	3
D3.up	GO:0005758	mitochondrial intermembrane space	5/232	78/18698	0.00285079	0.0243818	0.0198213	CHCHD2/TIMM8B/NDUFB7/TIMM10/UQCC2	5
D3.up	GO:0045259	proton-transporting ATP synthase complex	3/232	24/18698	0.00314806	0.0262338	0.0213269	ATP5F1C/ATP5MF/ATP5MD	3
D3.up	GO:0120114	Sm-like protein family complex	5/232	81/18698	0.00335797	0.0272835	0.0221803	SNRPF/NAA38/LSM7/SNRPD2/LSM1	5
D3.up	GO:0031970	organelle envelope lumen	5/232	86/18698	0.00434274	0.034255	0.0278478	CHCHD2/TIMM8B/NDUFB7/TIMM10/UQCC2	5
D3.up	GO:0005689	U12-type spliceosomal complex	3/232	27/18698	0.0044268	0.034255	0.0278478	SNRPF/LSM7/SNRPD2	3
D3.up	GO:0042788	polysomal ribosome	3/232	30/18698	0.00597922	0.0441647	0.0359039	RPL24/RPL39/RPS29	3
D3.up	GO:0097526	spliceosomal tri-snRNP complex	3/232	30/18698	0.00597922	0.0441647	0.0359039	NAA38/LSM7/SNRPD2	3
D3.up	GO:0005684	U2-type spliceosomal complex	4/232	60/18698	0.00654306	0.0472554	0.0384166	SNRPF/NAA38/LSM7/SNRPD2	4
D3.up	GO:0097525	spliceosomal snRNP complex	4/232	63/18698	0.00776607	0.054869	0.044606	SNRPF/NAA38/LSM7/SNRPD2	4
D3.up	GO:0030532	small nuclear ribonucleoprotein complex	4/232	70/18698	0.0111801	0.0773093	0.062849	SNRPF/NAA38/LSM7/SNRPD2	4
D3.up	GO:0031304	intrinsic component of mitochondrial inner membrane	3/232	39/18698	0.0124055	0.0822811	0.0668908	C19orf70/MCUB/UQCC3	3
D3.up	GO:0031305	integral component of mitochondrial inner membrane	3/232	39/18698	0.0124055	0.0822811	0.0668908	C19orf70/MCUB/UQCC3	3
D3.up	GO:0005771	multivesicular body	3/232	42/18698	0.015167	0.0985855	0.0801456	BST2/TPT1/NAPSA	3

### Sheet: cc.WE.PD2D3.up.GOMF
Cluster	ID	Description	GeneRatio	BgRatio	pvalue	p.adjust	qvalue	geneID	Count
P.up	GO:0003735	structural constituent of ribosome	30/447	162/17548	1.09624e-17	6.4349e-15	6.06968e-15	MRPL30/MRPL22/RPL30/MRPS23/RPL27/RPL21/MRPL19/MRPS36/MRPL32/MRPL42/MRPL11/RPL15/MRPL14/MRPL9/MRPL21/RPS13/MRPS14/MRPL3/RPL24/MRPL43/RPL23A/MRPL34/RPS20/RPS10/MRPL36/RPL5/MRPL33/RPS15A/MRPL15/RPS27A	30
P.up	GO:0009055	electron transfer activity	14/447	114/17548	1.21215e-06	0.000283041	0.000266977	NDUFA4/UQCR11/CYB5A/COX11/UQCRH/UQCR10/NDUFA12/NDUFAF2/GLRX5/COX7A2L/NDUFV2/SDHC/COX7A2/COX6A1	14
P.up	GO:0008137	NADH dehydrogenase (ubiquinone) activity	9/447	46/17548	1.98824e-06	0.000283041	0.000266977	NDUFA4/NDUFA12/NDUFAF2/NDUFB7/NDUFA3/NDUFV2/NDUFB4/NDUFB5/NDUFB2	9
P.up	GO:0050136	NADH dehydrogenase (quinone) activity	9/447	46/17548	1.98824e-06	0.000283041	0.000266977	NDUFA4/NDUFA12/NDUFAF2/NDUFB7/NDUFA3/NDUFV2/NDUFB4/NDUFB5/NDUFB2	9
P.up	GO:0016655	oxidoreductase activity, acting on NAD(P)H, quinone or similar compound as acceptor	10/447	60/17548	2.5093e-06	0.000283041	0.000266977	NDUFA4/NDUFA12/NDUFAF2/NDUFB7/NDUFA3/NDUFV2/AKR1C3/NDUFB4/NDUFB5/NDUFB2	10
P.up	GO:0003954	NADH dehydrogenase activity	9/447	48/17548	2.8931e-06	0.000283041	0.000266977	NDUFA4/NDUFA12/NDUFAF2/NDUFB7/NDUFA3/NDUFV2/NDUFB4/NDUFB5/NDUFB2	9
P.up	GO:0019843	rRNA binding	9/447	59/17548	1.69184e-05	0.00141873	0.0013382	DDX21/MRPL11/EMG1/RPS13/RPF1/RPL23A/RPF2/RPL5/GTF3A	9
P.up	GO:0016651	oxidoreductase activity, acting on NAD(P)H	12/447	113/17548	3.1116e-05	0.00228314	0.00215356	NDUFA4/NDUFA12/NDUFAF2/SELENOT/TXNL1/NDUFB7/NDUFA3/NDUFV2/AKR1C3/NDUFB4/NDUFB5/NDUFB2	12
P.up	GO:0004129	cytochrome-c oxidase activity	6/447	28/17548	6.181e-05	0.00329841	0.0031112	NDUFA4/CYB5A/COX11/COX7A2L/COX7A2/COX6A1	6
P.up	GO:0015002	heme-copper terminal oxidase activity	6/447	28/17548	6.181e-05	0.00329841	0.0031112	NDUFA4/CYB5A/COX11/COX7A2L/COX7A2/COX6A1	6
P.up	GO:0016676	oxidoreductase activity, acting on a heme group of donors, oxygen as acceptor	6/447	28/17548	6.181e-05	0.00329841	0.0031112	NDUFA4/CYB5A/COX11/COX7A2L/COX7A2/COX6A1	6
P.up	GO:0097602	cullin family protein binding	5/447	18/17548	6.82957e-05	0.0033408	0.00315119	RNF7/RBX1/DCUN1D5/SKP1/DCUN1D1	5
P.up	GO:0016675	oxidoreductase activity, acting on a heme group of donors	6/447	29/17548	7.62709e-05	0.00344393	0.00324846	NDUFA4/CYB5A/COX11/COX7A2L/COX7A2/COX6A1	6
P.up	GO:0051537	2 iron, 2 sulfur cluster binding	5/447	22/17548	0.000192967	0.00809083	0.00763163	ISCA2/ISCA1/GLRX5/NDUFV2/RFESD	5
P.up	GO:0140098	catalytic activity, acting on RNA	21/447	375/17548	0.000663978	0.0259837	0.0245089	PRIM1/POLR3GL/RPP38/RCL1/MTREX/DDX21/CNOT6L/PTRHD1/TRMT10C/PPP1R8/TRMT11/EMG1/RNASEH2B/TRMT112/DIMT1/REXO2/TXNDC9/MRPL39/MRPL58/POLR1D/PTRH2	21
P.up	GO:0016209	antioxidant activity	8/447	84/17548	0.00133723	0.0490595	0.0462751	PRDX1/GPX1/SELENOT/TXNL1/SOD1/PRDX4/GPX7/CLIC2	8
P.up	GO:0016684	oxidoreductase activity, acting on peroxide as acceptor	6/447	49/17548	0.00146155	0.0504664	0.0476021	PRDX1/GPX1/PRDX4/GPX7/SESN3/CLIC2	6
P.up	GO:0008121	ubiquinol-cytochrome-c reductase activity	3/447	10/17548	0.00172402	0.0532631	0.0502401	UQCR11/UQCRH/UQCR10	3
P.up	GO:0016681	oxidoreductase activity, acting on diphenols and related substances as donors, cytochrome as acceptor	3/447	10/17548	0.00172402	0.0532631	0.0502401	UQCR11/UQCRH/UQCR10	3
P.up	GO:0015078	proton transmembrane transporter activity	10/447	130/17548	0.00182636	0.0536036	0.0505613	NDUFA4/CYB5A/COX11/ATP5PB/ATP5S/COX7A2L/ATP6V1G1/COX7A2/COX6A1/ATP5MG	10
P.up	GO:0008097	5S rRNA binding	3/447	11/17548	0.00232593	0.0620601	0.0585378	RPF2/RPL5/GTF3A	3
P.up	GO:0016679	oxidoreductase activity, acting on diphenols and related substances as donors	3/447	11/17548	0.00232593	0.0620601	0.0585378	UQCR11/UQCRH/UQCR10	3
D2.up	GO:0003735	structural constituent of ribosome	25/234	162/17548	1.16373e-19	4.32909e-17	4.14044e-17	MRPL30/MRPL22/RPS5/RPL27/RPL35/MRPL11/RPS15A/RPS29/RPS18/MRPL21/MRPS14/RPSA/MRPL52/MRPL27/MRPS11/RPL24/RPL12/RPL13/RPS21/NDUFA7/RPS10/MRPL36/MRPL13/MRPS24/MRPS12	25
D2.up	GO:0016655	oxidoreductase activity, acting on NAD(P)H, quinone or similar compound as acceptor	8/234	60/17548	1.24908e-06	0.000219154	0.000209604	NDUFA4/NDUFB7/NDUFA7/NDUFS3/AKR1C3/NDUFA2/NDUFB4/NDUFB2	8
D2.up	GO:0008137	NADH dehydrogenase (ubiquinone) activity	7/234	46/17548	2.3565e-06	0.000219154	0.000209604	NDUFA4/NDUFB7/NDUFA7/NDUFS3/NDUFA2/NDUFB4/NDUFB2	7
D2.up	GO:0050136	NADH dehydrogenase (quinone) activity	7/234	46/17548	2.3565e-06	0.000219154	0.000209604	NDUFA4/NDUFB7/NDUFA7/NDUFS3/NDUFA2/NDUFB4/NDUFB2	7
D2.up	GO:0003954	NADH dehydrogenase activity	7/234	48/17548	3.16903e-06	0.000235775	0.000225501	NDUFA4/NDUFB7/NDUFA7/NDUFS3/NDUFA2/NDUFB4/NDUFB2	7
D2.up	GO:0008121	ubiquinol-cytochrome-c reductase activity	4/234	10/17548	6.07691e-06	0.000322944	0.000308872	UQCR11/UQCR10/UQCRQ/UQCRH	4
D2.up	GO:0016681	oxidoreductase activity, acting on diphenols and related substances as donors, cytochrome as acceptor	4/234	10/17548	6.07691e-06	0.000322944	0.000308872	UQCR11/UQCR10/UQCRQ/UQCRH	4
D2.up	GO:0016679	oxidoreductase activity, acting on diphenols and related substances as donors	4/234	11/17548	9.44952e-06	0.000439403	0.000420255	UQCR11/UQCR10/UQCRQ/UQCRH	4
D2.up	GO:0009055	electron transfer activity	9/234	114/17548	2.19964e-05	0.000909184	0.000869565	COX5B/NDUFA4/UQCR11/UQCR10/UQCRQ/COX7A2/NDUFS3/COX6A1/UQCRH	9
D2.up	GO:0008565	protein transporter activity	8/234	91/17548	2.91031e-05	0.00108264	0.00103546	DNAJC19/TSNAX/NXT1/SEC61G/HIKESHI/TOMM22/TIMM17B/RAMP1	8
D2.up	GO:0016651	oxidoreductase activity, acting on NAD(P)H	8/234	113/17548	0.000136359	0.0046114	0.00441045	NDUFA4/NDUFB7/NDUFA7/NDUFS3/AKR1C3/NDUFA2/NDUFB4/NDUFB2	8
D2.up	GO:0004129	cytochrome-c oxidase activity	4/234	28/17548	0.000490627	0.0130367	0.0124686	COX5B/NDUFA4/COX7A2/COX6A1	4
D2.up	GO:0015002	heme-copper terminal oxidase activity	4/234	28/17548	0.000490627	0.0130367	0.0124686	COX5B/NDUFA4/COX7A2/COX6A1	4
D2.up	GO:0016676	oxidoreductase activity, acting on a heme group of donors, oxygen as acceptor	4/234	28/17548	0.000490627	0.0130367	0.0124686	COX5B/NDUFA4/COX7A2/COX6A1	4
D2.up	GO:0016675	oxidoreductase activity, acting on a heme group of donors	4/234	29/17548	0.000563217	0.0139678	0.0133591	COX5B/NDUFA4/COX7A2/COX6A1	4
D2.up	GO:0019843	rRNA binding	5/234	59/17548	0.00112573	0.0261731	0.0250326	RPS5/MRPL11/RPS18/MRPS11/RPL12	5
D2.up	GO:0008320	protein transmembrane transporter activity	3/234	17/17548	0.00138634	0.0303364	0.0290144	SEC61G/TOMM22/TIMM17B	3
D2.up	GO:0022884	macromolecule transmembrane transporter activity	3/234	19/17548	0.00193706	0.0400327	0.0382882	SEC61G/TOMM22/TIMM17B	3
D3.up	GO:0003735	structural constituent of ribosome	27/223	162/17548	1.23524e-22	4.48393e-20	4.30384e-20	MRPL30/MRPL22/MRPS15/MRPL32/RPS27/RPL35/MRPL11/RPL29/RPL21/MRPL14/MRPS18A/MRPS14/RPS15A/RPSA/MRPL27/RPL24/RPL39/RPL17/MRPL34/MRPL33/MRPL24/RPL13AP3/MRPL13/MRPL15/RPL7/RPS29/MRPL12	27
D3.up	GO:0009055	electron transfer activity	12/223	114/17548	2.3314e-08	4.2315e-06	4.06155e-06	NDUFA4/UQCR11/NDUFS6/NDUFA12/UQCR10/UQCRQ/COX7C/COX7A2L/COX7A2/NDUFS3/COX6C/COX6A1	12
D3.up	GO:0016655	oxidoreductase activity, acting on NAD(P)H, quinone or similar compound as acceptor	9/223	60/17548	6.19667e-08	7.49797e-06	7.19684e-06	NDUFA4/NDUFS6/NDUFA12/NDUFB7/NDUFS3/AKR1C3/NDUFA6/NDUFAB1/NDUFB2	9
D3.up	GO:0008137	NADH dehydrogenase (ubiquinone) activity	8/223	46/17548	1.03321e-07	7.5011e-06	7.19984e-06	NDUFA4/NDUFS6/NDUFA12/NDUFB7/NDUFS3/NDUFA6/NDUFAB1/NDUFB2	8
D3.up	GO:0050136	NADH dehydrogenase (quinone) activity	8/223	46/17548	1.03321e-07	7.5011e-06	7.19984e-06	NDUFA4/NDUFS6/NDUFA12/NDUFB7/NDUFS3/NDUFA6/NDUFAB1/NDUFB2	8
D3.up	GO:0003954	NADH dehydrogenase activity	8/223	48/17548	1.46191e-07	8.84456e-06	8.48935e-06	NDUFA4/NDUFS6/NDUFA12/NDUFB7/NDUFS3/NDUFA6/NDUFAB1/NDUFB2	8
D3.up	GO:0004129	cytochrome-c oxidase activity	6/223	28/17548	1.17426e-06	4.73616e-05	4.54595e-05	NDUFA4/COX7C/COX7A2L/COX7A2/COX6C/COX6A1	6
D3.up	GO:0015002	heme-copper terminal oxidase activity	6/223	28/17548	1.17426e-06	4.73616e-05	4.54595e-05	NDUFA4/COX7C/COX7A2L/COX7A2/COX6C/COX6A1	6
D3.up	GO:0016676	oxidoreductase activity, acting on a heme group of donors, oxygen as acceptor	6/223	28/17548	1.17426e-06	4.73616e-05	4.54595e-05	NDUFA4/COX7C/COX7A2L/COX7A2/COX6C/COX6A1	6
D3.up	GO:0016675	oxidoreductase activity, acting on a heme group of donors	6/223	29/17548	1.46495e-06	5.31775e-05	5.10418e-05	NDUFA4/COX7C/COX7A2L/COX7A2/COX6C/COX6A1	6
D3.up	GO:0016651	oxidoreductase activity, acting on NAD(P)H	9/223	113/17548	1.39821e-05	0.000461409	0.000442878	NDUFA4/NDUFS6/NDUFA12/NDUFB7/NDUFS3/AKR1C3/NDUFA6/NDUFAB1/NDUFB2	9
D3.up	GO:0008121	ubiquinol-cytochrome-c reductase activity	3/223	10/17548	0.000227483	0.00635202	0.00609691	UQCR11/UQCR10/UQCRQ	3
D3.up	GO:0016681	oxidoreductase activity, acting on diphenols and related substances as donors, cytochrome as acceptor	3/223	10/17548	0.000227483	0.00635202	0.00609691	UQCR11/UQCR10/UQCRQ	3
D3.up	GO:0016679	oxidoreductase activity, acting on diphenols and related substances as donors	3/223	11/17548	0.000309859	0.0074986	0.00719744	UQCR11/UQCR10/UQCRQ	3
D3.up	GO:0047429	nucleoside-triphosphate diphosphatase activity	3/223	11/17548	0.000309859	0.0074986	0.00719744	NUDT1/DUT/DCTPP1	3
D3.up	GO:0031386	protein tag	3/223	16/17548	0.0010034	0.0227646	0.0218503	UBL5/ISG15/SUMO2	3
D3.up	GO:0015078	proton transmembrane transporter activity	7/223	130/17548	0.00137336	0.0293253	0.0281475	NDUFA4/ATP5F1C/COX7C/COX7A2L/COX7A2/COX6C/COX6A1	7
D3.up	GO:0004298	threonine-type endopeptidase activity	3/223	21/17548	0.00227407	0.0434467	0.0417018	PSMA2/PSMB1/PSMA6	3
D3.up	GO:0070003	threonine-type peptidase activity	3/223	21/17548	0.00227407	0.0434467	0.0417018	PSMA2/PSMB1/PSMA6	3
D3.up	GO:0043021	ribonucleoprotein complex binding	6/223	120/17548	0.00432543	0.0785065	0.0753535	TIMM50/EIF2A/RPSA/EIF5A/NME1/ZNF593	6
D3.up	GO:0000049	tRNA binding	4/223	56/17548	0.00556323	0.0961644	0.0923022	IFIT5/EEF1A1/EIF2A/SSB	4

### Sheet: cc.WE.PD2D3.up.KEGG
Cluster	ID	Description	GeneRatio	BgRatio	pvalue	p.adjust	qvalue	geneID	Count
P.up	hsa03010	Ribosome	26/208	153/7470	5.88748e-14	1.3188e-11	1.27046e-11	51263/29093/6156/6155/6144/9801/64983/65003/6138/64928/65005/219927/6207/63931/11222/6152/6147/64981/6224/6204/64979/6125/9553/6210/29088/6233	26
P.up	hsa00190	Oxidative phosphorylation	22/208	133/7470	1.00625e-11	1.127e-09	1.08569e-09	4697/10975/1353/7388/29796/515/55967/5464/9551/4713/4696/9167/4729/6391/9550/1347/1337/10632/27068/4710/4711/4708	22
P.up	hsa05012	Parkinson disease	19/208	142/7470	1.10982e-08	8.28664e-07	7.9829e-07	4697/10975/7388/836/29796/515/55967/7419/4713/4696/9167/4729/6391/1347/1337/5567/4710/4711/4708	19
P.up	hsa05016	Huntington disease	21/208	193/7470	7.47282e-08	3.47135e-06	3.34411e-06	4697/10975/7388/836/29796/515/2876/55967/7419/4713/4696/9167/4729/6391/9519/6647/1347/1337/4710/4711/4708	21
P.up	hsa04714	Thermogenesis	23/208	229/7470	7.74855e-08	3.47135e-06	3.34411e-06	4697/10975/1353/7388/29796/515/55967/9551/23305/91942/4713/4696/9167/4729/6391/1347/51287/1337/10632/5567/4710/4711/4708	23
P.up	hsa04932	Non-alcoholic fatty liver disease (NAFLD)	16/208	149/7470	3.41532e-06	0.000127505	0.000122832	4697/10975/7388/836/29796/55967/4713/4696/9167/4729/6391/1347/1337/4710/4711/4708	16
P.up	hsa05010	Alzheimer disease	17/208	171/7470	4.85329e-06	0.000155305	0.000149613	4697/10975/7388/836/29796/515/55967/4713/4696/9167/4729/6391/1347/1337/4710/4711/4708	17
D2.up	hsa03010	Ribosome	23/111	153/7470	2.17747e-17	3.50573e-15	3.25475e-15	51263/29093/6193/6155/11224/65003/6210/6235/6222/219927/63931/2197/3921/51264/64963/6152/6136/6137/6227/6204/64979/28998/6183	23
D2.up	hsa00190	Oxidative phosphorylation	16/111	133/7470	7.99546e-11	5.70103e-09	5.29288e-09	1329/9296/4697/10975/29796/27089/9551/4713/4701/1347/4722/4695/1337/7388/4710/4708	16
D2.up	hsa04714	Thermogenesis	20/111	229/7470	1.0623e-10	5.70103e-09	5.29288e-09	388753/1329/4697/10975/29796/27089/9551/4713/4701/1347/4722/51287/4695/29078/1337/7388/84987/5567/4710/4708	20
D2.up	hsa05012	Parkinson disease	15/111	142/7470	2.08078e-09	8.37514e-08	7.77555e-08	1329/4697/10975/29796/27089/4713/4701/1347/4722/4695/1337/7388/5567/4710/4708	15
D2.up	hsa04932	Non-alcoholic fatty liver disease (NAFLD)	14/111	149/7470	3.4118e-08	1.0986e-06	1.01995e-06	1329/4697/10975/29796/27089/4713/4701/1347/4722/4695/1337/7388/4710/4708	14
D2.up	hsa05010	Alzheimer disease	14/111	171/7470	1.94397e-07	5.21632e-06	4.84287e-06	1329/4697/10975/29796/27089/4713/4701/1347/4722/4695/1337/7388/4710/4708	14
D2.up	hsa05016	Huntington disease	14/111	193/7470	8.59642e-07	1.97718e-05	1.83563e-05	1329/4697/10975/29796/27089/4713/4701/1347/4722/4695/1337/7388/4710/4708	14
D2.up	hsa04260	Cardiac muscle contraction	7/111	78/7470	0.000146634	0.002951	0.00273973	1329/10975/29796/27089/1347/1337/7388	7
D2.up	hsa04723	Retrograde endocannabinoid signaling	8/111	148/7470	0.0015515	0.0277546	0.0257676	4697/4713/4701/4722/4695/5567/4710/4708	8
D2.up	hsa03030	DNA replication	4/111	36/7470	0.00188578	0.0303611	0.0281875	6119/57804/79621/56655	4
D2.up	hsa03420	Nucleotide excision repair	4/111	47/7470	0.00503939	0.0737584	0.0684778	9978/6119/57804/56655	4
D2.up	hsa00983	Drug metabolism - other enzymes	5/111	79/7470	0.00623488	0.0836513	0.0776626	2947/4259/1854/7172/4830	5
D3.up	hsa03010	Ribosome	26/105	153/7470	1.10166e-21	1.64147e-19	1.57711e-19	51263/29093/64960/64983/6232/11224/65003/6159/6144/64928/55168/63931/6210/3921/51264/6152/6170/6139/64981/9553/79590/28998/29088/6129/6235/6182	26
D3.up	hsa00190	Oxidative phosphorylation	19/105	133/7470	1.58287e-14	1.17924e-12	1.133e-12	4697/10975/4726/509/55967/29796/27089/9551/1350/4713/9167/1347/4722/1345/1337/27068/4700/4706/4708	19
D3.up	hsa05012	Parkinson disease	18/105	142/7470	6.97e-13	3.46177e-11	3.32604e-11	4697/10975/4726/509/55967/29796/27089/1350/4713/9167/1347/4722/1345/1337/5567/4700/4706/4708	18
D3.up	hsa04714	Thermogenesis	21/105	229/7470	4.31747e-12	1.60826e-10	1.5452e-10	4697/10975/4726/509/60/55967/29796/27089/9551/1350/4713/9167/1347/4722/1345/1337/84987/5567/4700/4706/4708	21
D3.up	hsa05016	Huntington disease	19/105	193/7470	1.47566e-11	4.39747e-10	4.22505e-10	4697/10975/4726/509/55967/29796/27089/1350/5438/4713/9167/1347/4722/1345/1337/4700/5437/4706/4708	19
D3.up	hsa05010	Alzheimer disease	17/105	171/7470	1.67766e-10	4.06972e-09	3.91015e-09	4697/10975/4726/509/55967/29796/27089/1350/4713/9167/1347/4722/1345/1337/4700/4706/4708	17
D3.up	hsa04932	Non-alcoholic fatty liver disease (NAFLD)	16/105	149/7470	1.91195e-10	4.06972e-09	3.91015e-09	4697/10975/4726/55967/29796/27089/1350/4713/9167/1347/4722/1345/1337/4700/4706/4708	16
D3.up	hsa04260	Cardiac muscle contraction	8/105	78/7470	1.21084e-05	0.000225518	0.000216676	10975/29796/27089/1350/9167/1347/1345/1337	8
D3.up	hsa04723	Retrograde endocannabinoid signaling	9/105	148/7470	0.000219793	0.0036388	0.00349613	4697/4726/55967/4713/4722/5567/4700/4706/4708	9
D3.up	hsa00240	Pyrimidine metabolism	6/105	101/7470	0.00287924	0.0429007	0.0412186	5438/4830/1854/79077/56655/5437	6

### Sheet: cc.WE.PD2D3.up.PWAY
Cluster	ID	Description	GeneRatio	BgRatio	pvalue	p.adjust	qvalue	geneID	Count
P.up	R-HSA-72766	Translation	44/309	293/10561	1.18275e-19	9.74588e-17	8.47846e-17	MRPL30/MRPL22/RPL30/EIF3E/MRPS23/TRAM1/CHCHD1/RPL27/RPL21/MRPL19/MRPS36/MRPL32/MRPL42/PPA1/MRPL11/RPL15/MRPL14/MRPL9/MRPL21/RPS13/MRPS14/TRMT112/SSR2/MRPL3/EEF1A1/EIF3I/RPL24/MRPL43/RPL23A/MRPL34/SPCS1/MRPL39/RPS20/RPS10/MRPL48/MRPL36/RPL5/MRPL33/RPS15A/MRPL58/MRPL15/PPA2/MRPL50/RPS27A	44
P.up	R-HSA-5368286	Mitochondrial translation initiation	23/309	87/10561	2.78053e-16	5.72788e-14	4.983e-14	MRPL30/MRPL22/MRPS23/CHCHD1/MRPL19/MRPS36/MRPL32/MRPL42/MRPL11/MRPL14/MRPL9/MRPL21/MRPS14/MRPL3/MRPL43/MRPL34/MRPL39/MRPL48/MRPL36/MRPL33/MRPL58/MRPL15/MRPL50	23
P.up	R-HSA-5389840	Mitochondrial translation elongation	23/309	87/10561	2.78053e-16	5.72788e-14	4.983e-14	MRPL30/MRPL22/MRPS23/CHCHD1/MRPL19/MRPS36/MRPL32/MRPL42/MRPL11/MRPL14/MRPL9/MRPL21/MRPS14/MRPL3/MRPL43/MRPL34/MRPL39/MRPL48/MRPL36/MRPL33/MRPL58/MRPL15/MRPL50	23
P.up	R-HSA-5419276	Mitochondrial translation termination	23/309	87/10561	2.78053e-16	5.72788e-14	4.983e-14	MRPL30/MRPL22/MRPS23/CHCHD1/MRPL19/MRPS36/MRPL32/MRPL42/MRPL11/MRPL14/MRPL9/MRPL21/MRPS14/MRPL3/MRPL43/MRPL34/MRPL39/MRPL48/MRPL36/MRPL33/MRPL58/MRPL15/MRPL50	23
P.up	R-HSA-5368287	Mitochondrial translation	23/309	93/10561	1.37945e-15	2.27333e-13	1.9777e-13	MRPL30/MRPL22/MRPS23/CHCHD1/MRPL19/MRPS36/MRPL32/MRPL42/MRPL11/MRPL14/MRPL9/MRPL21/MRPS14/MRPL3/MRPL43/MRPL34/MRPL39/MRPL48/MRPL36/MRPL33/MRPL58/MRPL15/MRPL50	23
P.up	R-HSA-163200	Respiratory electron transport, ATP synthesis by chemiosmotic coupling, and heat production by uncoupling proteins.	21/309	123/10561	5.23209e-11	7.1854e-09	6.25097e-09	NDUFA4/UQCR11/COX11/UQCRH/UQCR10/ATP5PB/TIMMDC1/NDUFA12/ATP5MF/ATP5S/NDUFAF2/NDUFB7/NDUFA3/COX7A2L/NDUFV2/SDHC/COX6A1/ATP5MG/NDUFB4/NDUFB5/NDUFB2	21
P.up	R-HSA-611105	Respiratory electron transport	17/309	100/10561	4.025e-09	4.738e-07	4.12184e-07	NDUFA4/UQCR11/COX11/UQCRH/UQCR10/TIMMDC1/NDUFA12/NDUFAF2/NDUFB7/NDUFA3/COX7A2L/NDUFV2/SDHC/COX6A1/NDUFB4/NDUFB5/NDUFB2	17
P.up	R-HSA-1428517	The citric acid (TCA) cycle and respiratory electron transport	22/309	173/10561	6.02634e-09	6.20713e-07	5.39992e-07	NDUFA4/UQCR11/COX11/UQCRH/MPC2/UQCR10/ATP5PB/TIMMDC1/NDUFA12/ATP5MF/ATP5S/NDUFAF2/NDUFB7/NDUFA3/COX7A2L/NDUFV2/SDHC/COX6A1/ATP5MG/NDUFB4/NDUFB5/NDUFB2	22
P.up	R-HSA-72312	rRNA processing	24/309	206/10561	7.08779e-09	6.48927e-07	5.64536e-07	RPL30/RPL27/RPL21/RPP38/RCL1/MTREX/DDX21/SNU13/TRMT10C/RPL15/C1D/EMG1/RPS13/TRMT112/DIMT1/RPL24/RPL23A/RPS20/RIOK3/RPS10/RPL5/EXOSC8/RPS15A/RPS27A	24
P.up	R-HSA-8868773	rRNA processing in the nucleus and cytosol	23/309	196/10561	1.28581e-08	1.05951e-06	9.21723e-07	RPL30/RPL27/RPL21/RPP38/RCL1/MTREX/DDX21/SNU13/RPL15/C1D/EMG1/RPS13/TRMT112/DIMT1/RPL24/RPL23A/RPS20/RIOK3/RPS10/RPL5/EXOSC8/RPS15A/RPS27A	23
P.up	R-HSA-6791226	Major pathway of rRNA processing in the nucleolus and cytosol	21/309	186/10561	1.10155e-07	8.25159e-06	7.17851e-06	RPL30/RPL27/RPL21/RPP38/RCL1/MTREX/DDX21/SNU13/RPL15/C1D/EMG1/RPS13/RPL24/RPL23A/RPS20/RIOK3/RPS10/RPL5/EXOSC8/RPS15A/RPS27A	21
P.up	R-HSA-1799339	SRP-dependent cotranslational protein targeting to membrane	15/309	113/10561	9.55543e-07	6.56139e-05	5.70811e-05	RPL30/TRAM1/RPL27/RPL21/RPL15/RPS13/SSR2/RPL24/RPL23A/SPCS1/RPS20/RPS10/RPL5/RPS15A/RPS27A	15
P.up	R-HSA-72689	Formation of a pool of free 40S subunits	14/309	103/10561	1.65462e-06	0.000103451	8.99979e-05	RPL30/EIF3E/RPL27/RPL21/RPL15/RPS13/EIF3I/RPL24/RPL23A/RPS20/RPS10/RPL5/RPS15A/RPS27A	14
P.up	R-HSA-168273	Influenza Viral RNA Transcription and Replication	16/309	134/10561	1.75767e-06	0.000103451	8.99979e-05	RPL30/SEH1L/RPL27/RPL21/NUP35/NUP54/RPL15/RPS13/RPL24/RPL23A/RPS20/RPS10/RPL5/NUP88/RPS15A/RPS27A	16
P.up	R-HSA-156902	Peptide chain elongation	13/309	90/10561	1.94207e-06	0.000106685	9.28106e-05	RPL30/RPL27/RPL21/RPL15/RPS13/EEF1A1/RPL24/RPL23A/RPS20/RPS10/RPL5/RPS15A/RPS27A	13
P.up	R-HSA-156842	Eukaryotic Translation Elongation	13/309	94/10561	3.20476e-06	0.000155337	0.000135136	RPL30/RPL27/RPL21/RPL15/RPS13/EEF1A1/RPL24/RPL23A/RPS20/RPS10/RPL5/RPS15A/RPS27A	13
P.up	R-HSA-72764	Eukaryotic Translation Termination	13/309	94/10561	3.20476e-06	0.000155337	0.000135136	RPL30/RPL27/RPL21/RPL15/RPS13/TRMT112/RPL24/RPL23A/RPS20/RPS10/RPL5/RPS15A/RPS27A	13
P.up	R-HSA-168255	Influenza Life Cycle	16/309	144/10561	4.56584e-06	0.000209014	0.000181832	RPL30/SEH1L/RPL27/RPL21/NUP35/NUP54/RPL15/RPS13/RPL24/RPL23A/RPS20/RPS10/RPL5/NUP88/RPS15A/RPS27A	16
P.up	R-HSA-156827	L13a-mediated translational silencing of Ceruloplasmin expression	14/309	113/10561	5.06813e-06	0.000219797	0.000191213	RPL30/EIF3E/RPL27/RPL21/RPL15/RPS13/EIF3I/RPL24/RPL23A/RPS20/RPS10/RPL5/RPS15A/RPS27A	14
P.up	R-HSA-72706	GTP hydrolysis and joining of the 60S ribosomal subunit	14/309	114/10561	5.62763e-06	0.000231858	0.000201706	RPL30/EIF3E/RPL27/RPL21/RPL15/RPS13/EIF3I/RPL24/RPL23A/RPS20/RPS10/RPL5/RPS15A/RPS27A	14
P.up	R-HSA-5663205	Infectious disease	28/309	383/10561	7.38616e-06	0.000289819	0.000252129	PPIA/RPL30/RBX1/SEH1L/RPL27/RPL21/PSMA2/NUP35/NUP54/GTF2A2/RPL15/RPS13/SUPT4H1/SKP1/TAF2/RPL24/RPL23A/RPS20/RPS10/RPL5/NUP88/RPS15A/CD28/TAF10/GTF2E1/PSMD9/AP1S2/RPS27A	28
P.up	R-HSA-192823	Viral mRNA Translation	12/309	90/10561	1.12832e-05	0.000389177	0.000338566	RPL30/RPL27/RPL21/RPL15/RPS13/RPL24/RPL23A/RPS20/RPS10/RPL5/RPS15A/RPS27A	12
P.up	R-HSA-72613	Eukaryotic Translation Initiation	14/309	121/10561	1.13353e-05	0.000389177	0.000338566	RPL30/EIF3E/RPL27/RPL21/RPL15/RPS13/EIF3I/RPL24/RPL23A/RPS20/RPS10/RPL5/RPS15A/RPS27A	14
P.up	R-HSA-72737	Cap-dependent Translation Initiation	14/309	121/10561	1.13353e-05	0.000389177	0.000338566	RPL30/EIF3E/RPL27/RPL21/RPL15/RPS13/EIF3I/RPL24/RPL23A/RPS20/RPS10/RPL5/RPS15A/RPS27A	14
P.up	R-HSA-168254	Influenza Infection	16/309	155/10561	1.18165e-05	0.000389473	0.000338824	RPL30/SEH1L/RPL27/RPL21/NUP35/NUP54/RPL15/RPS13/RPL24/RPL23A/RPS20/RPS10/RPL5/NUP88/RPS15A/RPS27A	16
P.up	R-HSA-2408557	Selenocysteine synthesis	12/309	94/10561	1.77202e-05	0.000561595	0.000488562	RPL30/RPL27/RPL21/RPL15/RPS13/RPL24/RPL23A/RPS20/RPS10/RPL5/RPS15A/RPS27A	12
P.up	R-HSA-975956	Nonsense Mediated Decay (NMD) independent of the Exon Junction Complex (EJC)	12/309	96/10561	2.2e-05	0.000671406	0.000584093	RPL30/RPL27/RPL21/RPL15/RPS13/RPL24/RPL23A/RPS20/RPS10/RPL5/RPS15A/RPS27A	12
P.up	R-HSA-6799198	Complex I biogenesis	9/309	55/10561	2.7198e-05	0.000800397	0.000696309	TIMMDC1/NDUFA12/NDUFAF2/NDUFB7/NDUFA3/NDUFV2/NDUFB4/NDUFB5/NDUFB2	9
P.up	R-HSA-927802	Nonsense-Mediated Decay (NMD)	13/309	116/10561	3.28793e-05	0.000903085	0.000785643	RPL30/RPL27/RPL21/RBM8A/RPL15/RPS13/RPL24/RPL23A/RPS20/RPS10/RPL5/RPS15A/RPS27A	13
P.up	R-HSA-975957	Nonsense Mediated Decay (NMD) enhanced by the Exon Junction Complex (EJC)	13/309	116/10561	3.28793e-05	0.000903085	0.000785643	RPL30/RPL27/RPL21/RBM8A/RPL15/RPS13/RPL24/RPL23A/RPS20/RPS10/RPL5/RPS15A/RPS27A	13
P.up	R-HSA-9010553	Regulation of expression of SLITs and ROBOs	16/309	172/10561	4.32849e-05	0.00115054	0.00100092	RPL30/RBX1/RPL27/RPL21/PSMA2/RBM8A/RPL15/RPS13/RPL24/RPL23A/RPS20/RPS10/RPL5/RPS15A/PSMD9/RPS27A	16
P.up	R-HSA-376176	Signaling by ROBO receptors	18/309	219/10561	7.5292e-05	0.00193877	0.00168664	RPL30/RBX1/RPL27/RPL21/PSMA2/RBM8A/RPL15/CLASP2/RPS13/RPL24/RPL23A/RPS20/RPS10/RPL5/RPS15A/PRKACB/PSMD9/RPS27A	18
P.up	R-HSA-2408522	Selenoamino acid metabolism	12/309	119/10561	0.000183462	0.004581	0.00398526	RPL30/RPL27/RPL21/RPL15/RPS13/RPL24/RPL23A/RPS20/RPS10/RPL5/RPS15A/RPS27A	12
P.up	R-HSA-162909	Host Interactions of HIV factors	12/309	128/10561	0.000363002	0.00879745	0.00765338	PPIA/RBX1/SEH1L/PSMA2/NUP35/NUP54/SKP1/NUP88/CD28/PSMD9/AP1S2/RPS27A	12
P.up	R-HSA-1362409	Mitochondrial iron-sulfur cluster biogenesis	4/309	13/10561	0.00041691	0.00981525	0.00853882	ISCA2/LYRM4/ISCA1/GLRX5	4
P.up	R-HSA-162906	HIV Infection	17/309	232/10561	0.000465428	0.0106531	0.00926773	PPIA/RBX1/SEH1L/PSMA2/NUP35/NUP54/GTF2A2/SUPT4H1/SKP1/TAF2/NUP88/CD28/TAF10/GTF2E1/PSMD9/AP1S2/RPS27A	17
P.up	R-HSA-69239	Synthesis of DNA	11/309	119/10561	0.000714246	0.0159065	0.0138379	RBX1/PRIM1/PSMA2/ANAPC10/RPA3/CDC27/SKP1/ORC3/PSMD9/ORC5/RPS27A	11
P.up	R-HSA-72695	Formation of the ternary complex, and subsequently, the 43S complex	7/309	53/10561	0.000832453	0.0180511	0.0157036	EIF3E/RPS13/EIF3I/RPS20/RPS10/RPS15A/RPS27A	7
P.up	R-HSA-69306	DNA Replication	11/309	127/10561	0.00122586	0.0254413	0.0221327	RBX1/PRIM1/PSMA2/ANAPC10/RPA3/CDC27/SKP1/ORC3/PSMD9/ORC5/RPS27A	11
P.up	R-HSA-69052	Switching of origins to a post-replicative state	9/309	90/10561	0.00123501	0.0254413	0.0221327	RBX1/PSMA2/ANAPC10/CDC27/SKP1/ORC3/PSMD9/ORC5/RPS27A	9
P.up	R-HSA-163210	Formation of ATP by chemiosmotic coupling	4/309	18/10561	0.00158931	0.0319412	0.0277874	ATP5PB/ATP5MF/ATP5S/ATP5MG	4
P.up	R-HSA-72649	Translation initiation complex formation	7/309	60/10561	0.00175228	0.0335785	0.0292118	EIF3E/RPS13/EIF3I/RPS20/RPS10/RPS15A/RPS27A	7
P.up	R-HSA-72702	Ribosomal scanning and start codon recognition	7/309	60/10561	0.00175228	0.0335785	0.0292118	EIF3E/RPS13/EIF3I/RPS20/RPS10/RPS15A/RPS27A	7
P.up	R-HSA-8949613	Cristae formation	5/309	31/10561	0.00188689	0.0353363	0.030741	APOO/ATP5PB/ATP5MF/ATP5S/ATP5MG	5
P.up	R-HSA-72662	Activation of the mRNA upon binding of the cap-binding complex and eIFs, and subsequent binding to 43S	7/309	61/10561	0.00193086	0.0353562	0.0307583	EIF3E/RPS13/EIF3I/RPS20/RPS10/RPS15A/RPS27A	7
P.up	R-HSA-4570464	SUMOylation of RNA binding proteins	6/309	46/10561	0.0020884	0.0374096	0.0325447	SEH1L/NUP35/HNRNPC/NUP54/SUMO2/NUP88	6
P.up	R-HSA-162599	Late Phase of HIV Life Cycle	11/309	138/10561	0.00238835	0.0418724	0.036427	PPIA/SEH1L/NUP35/NUP54/GTF2A2/SUPT4H1/TAF2/NUP88/TAF10/GTF2E1/RPS27A	11
P.up	R-HSA-69242	S Phase	12/309	160/10561	0.00257027	0.044123	0.038385	RBX1/PRIM1/PSMA2/ANAPC10/RPA3/CDC27/SKP1/ORC3/WAPL/PSMD9/ORC5/RPS27A	12
P.up	R-HSA-1268020	Mitochondrial protein import	7/309	65/10561	0.0027901	0.0469192	0.0408175	TIMM9/TOMM6/TOMM22/COA4/CMC2/TOMM5/TIMM23	7
P.up	R-HSA-9020591	Interleukin-12 signaling	6/309	49/10561	0.00289775	0.047755	0.0415446	PPIA/VAMP7/CAPZA1/RALA/SOD1/CA1	6
P.up	R-HSA-5205685	Pink/Parkin Mediated Mitophagy	4/309	22/10561	0.00346483	0.0559809	0.0487008	TOMM6/TOMM22/TOMM5/RPS27A	4
P.up	R-HSA-3371453	Regulation of HSF1-mediated heat shock response	7/309	68/10561	0.00360694	0.0571562	0.0497233	SEH1L/NUP35/RPA3/NUP54/ST13/HIKESHI/NUP88	7
P.up	R-HSA-3371556	Cellular response to heat stress	8/309	88/10561	0.00414393	0.0644264	0.056048	SEH1L/NUP35/RPA3/NUP54/EEF1A1/ST13/HIKESHI/NUP88	8
P.up	R-HSA-70171	Glycolysis	7/309	70/10561	0.00424486	0.0647734	0.0563499	SEH1L/NUP35/GNPDA2/NUP54/BPGM/NUP88/PRKACB	7
P.up	R-HSA-68949	Orc1 removal from chromatin	7/309	71/10561	0.00459414	0.0666716	0.0580013	RBX1/PSMA2/SKP1/ORC3/PSMD9/ORC5/RPS27A	7
P.up	R-HSA-5696394	DNA Damage Recognition in GG-NER	5/309	38/10561	0.00471842	0.0666716	0.0580013	RBX1/COPS3/COPS4/RPS27A/COPS2	5
P.up	R-HSA-6781823	Formation of TC-NER Pre-Incision Complex	6/309	54/10561	0.00473871	0.0666716	0.0580013	RBX1/COPS3/COPS4/RPS27A/HMGN1/COPS2	6
P.up	R-HSA-70326	Glucose metabolism	8/309	90/10561	0.00475334	0.0666716	0.0580013	MDH1/SEH1L/NUP35/GNPDA2/NUP54/BPGM/NUP88/PRKACB	8
P.up	R-HSA-162587	HIV Life Cycle	11/309	151/10561	0.00477382	0.0666716	0.0580013	PPIA/SEH1L/NUP35/NUP54/GTF2A2/SUPT4H1/TAF2/NUP88/TAF10/GTF2E1/RPS27A	11
P.up	R-HSA-8950505	Gene and protein expression by JAK-STAT signaling after Interleukin-12 stimulation	5/309	40/10561	0.00589881	0.0810103	0.0704753	PPIA/CAPZA1/RALA/SOD1/CA1	5
P.up	R-HSA-447115	Interleukin-12 family signaling	6/309	59/10561	0.00732246	0.0989132	0.0860499	PPIA/VAMP7/CAPZA1/RALA/SOD1/CA1	6
D2.up	R-HSA-72766	Translation	30/159	293/10561	4.14741e-17	1.85804e-14	1.34027e-14	MRPL30/MRPL22/CHCHD1/RPS5/RPL27/RPL35/MRPL11/RPS15A/RPS29/RPS18/MRPL21/MRPS14/MRPL53/RPSA/MRPL52/EIF2B3/MRPL27/MRPS11/RPL24/RPL12/RPL13/SEC61G/RPS21/RPS10/MRPL36/MRPL13/SSR4/MRPS24/MRPS12/GADD45GIP1	30
D2.up	R-HSA-5368286	Mitochondrial translation initiation	15/159	87/10561	2.45868e-12	2.75372e-10	1.98636e-10	MRPL30/MRPL22/CHCHD1/MRPL11/MRPL21/MRPS14/MRPL53/MRPL52/MRPL27/MRPS11/MRPL36/MRPL13/MRPS24/MRPS12/GADD45GIP1	15
D2.up	R-HSA-5389840	Mitochondrial translation elongation	15/159	87/10561	2.45868e-12	2.75372e-10	1.98636e-10	MRPL30/MRPL22/CHCHD1/MRPL11/MRPL21/MRPS14/MRPL53/MRPL52/MRPL27/MRPS11/MRPL36/MRPL13/MRPS24/MRPS12/GADD45GIP1	15
D2.up	R-HSA-5419276	Mitochondrial translation termination	15/159	87/10561	2.45868e-12	2.75372e-10	1.98636e-10	MRPL30/MRPL22/CHCHD1/MRPL11/MRPL21/MRPS14/MRPL53/MRPL52/MRPL27/MRPS11/MRPL36/MRPL13/MRPS24/MRPS12/GADD45GIP1	15
D2.up	R-HSA-163200	Respiratory electron transport, ATP synthesis by chemiosmotic coupling, and heat production by uncoupling proteins.	17/159	123/10561	3.34683e-12	2.99876e-10	2.16311e-10	COX5B/NDUFA4/UQCR11/UQCR10/UQCRQ/ATP5MF/ATP5S/NDUFB7/NDUFA7/NDUFS3/NDUFA2/NDUFAF4/COX6A1/UQCRH/COX14/NDUFB4/NDUFB2	17
D2.up	R-HSA-5368287	Mitochondrial translation	15/159	93/10561	6.75234e-12	5.04175e-10	3.63679e-10	MRPL30/MRPL22/CHCHD1/MRPL11/MRPL21/MRPS14/MRPL53/MRPL52/MRPL27/MRPS11/MRPL36/MRPL13/MRPS24/MRPS12/GADD45GIP1	15
D2.up	R-HSA-611105	Respiratory electron transport	15/159	100/10561	2.0005e-11	1.28032e-09	9.23539e-10	COX5B/NDUFA4/UQCR11/UQCR10/UQCRQ/NDUFB7/NDUFA7/NDUFS3/NDUFA2/NDUFAF4/COX6A1/UQCRH/COX14/NDUFB4/NDUFB2	15
D2.up	R-HSA-1428517	The citric acid (TCA) cycle and respiratory electron transport	17/159	173/10561	8.19984e-10	4.59191e-08	3.3123e-08	COX5B/NDUFA4/UQCR11/UQCR10/UQCRQ/ATP5MF/ATP5S/NDUFB7/NDUFA7/NDUFS3/NDUFA2/NDUFAF4/COX6A1/UQCRH/COX14/NDUFB4/NDUFB2	17
D2.up	R-HSA-1799339	SRP-dependent cotranslational protein targeting to membrane	14/159	113/10561	1.3111e-09	6.52639e-08	4.70771e-08	RPS5/RPL27/RPL35/RPS15A/RPS29/RPS18/RPSA/RPL24/RPL12/RPL13/SEC61G/RPS21/RPS10/SSR4	14
D2.up	R-HSA-156902	Peptide chain elongation	12/159	90/10561	8.89514e-09	3.62275e-07	2.61321e-07	RPS5/RPL27/RPL35/RPS15A/RPS29/RPS18/RPSA/RPL24/RPL12/RPL13/RPS21/RPS10	12
D2.up	R-HSA-192823	Viral mRNA Translation	12/159	90/10561	8.89514e-09	3.62275e-07	2.61321e-07	RPS5/RPL27/RPL35/RPS15A/RPS29/RPS18/RPSA/RPL24/RPL12/RPL13/RPS21/RPS10	12
D2.up	R-HSA-156842	Eukaryotic Translation Elongation	12/159	94/10561	1.47258e-08	4.71225e-07	3.39911e-07	RPS5/RPL27/RPL35/RPS15A/RPS29/RPS18/RPSA/RPL24/RPL12/RPL13/RPS21/RPS10	12
D2.up	R-HSA-2408557	Selenocysteine synthesis	12/159	94/10561	1.47258e-08	4.71225e-07	3.39911e-07	RPS5/RPL27/RPL35/RPS15A/RPS29/RPS18/RPSA/RPL24/RPL12/RPL13/RPS21/RPS10	12
D2.up	R-HSA-72764	Eukaryotic Translation Termination	12/159	94/10561	1.47258e-08	4.71225e-07	3.39911e-07	RPS5/RPL27/RPL35/RPS15A/RPS29/RPS18/RPSA/RPL24/RPL12/RPL13/RPS21/RPS10	12
D2.up	R-HSA-975956	Nonsense Mediated Decay (NMD) independent of the Exon Junction Complex (EJC)	12/159	96/10561	1.87701e-08	5.60601e-07	4.04381e-07	RPS5/RPL27/RPL35/RPS15A/RPS29/RPS18/RPSA/RPL24/RPL12/RPL13/RPS21/RPS10	12
D2.up	R-HSA-72613	Eukaryotic Translation Initiation	13/159	121/10561	3.01182e-08	7.93703e-07	5.72525e-07	RPS5/RPL27/RPL35/RPS15A/RPS29/RPS18/RPSA/EIF2B3/RPL24/RPL12/RPL13/RPS21/RPS10	13
D2.up	R-HSA-72737	Cap-dependent Translation Initiation	13/159	121/10561	3.01182e-08	7.93703e-07	5.72525e-07	RPS5/RPL27/RPL35/RPS15A/RPS29/RPS18/RPSA/EIF2B3/RPL24/RPL12/RPL13/RPS21/RPS10	13
D2.up	R-HSA-72689	Formation of a pool of free 40S subunits	12/159	103/10561	4.19658e-08	1.04448e-06	7.53421e-07	RPS5/RPL27/RPL35/RPS15A/RPS29/RPS18/RPSA/RPL24/RPL12/RPL13/RPS21/RPS10	12
D2.up	R-HSA-156827	L13a-mediated translational silencing of Ceruloplasmin expression	12/159	113/10561	1.19146e-07	2.80935e-06	2.02648e-06	RPS5/RPL27/RPL35/RPS15A/RPS29/RPS18/RPSA/RPL24/RPL12/RPL13/RPS21/RPS10	12
D2.up	R-HSA-72706	GTP hydrolysis and joining of the 60S ribosomal subunit	12/159	114/10561	1.3145e-07	2.94449e-06	2.12396e-06	RPS5/RPL27/RPL35/RPS15A/RPS29/RPS18/RPSA/RPL24/RPL12/RPL13/RPS21/RPS10	12
D2.up	R-HSA-927802	Nonsense-Mediated Decay (NMD)	12/159	116/10561	1.59514e-07	3.24829e-06	2.3431e-06	RPS5/RPL27/RPL35/RPS15A/RPS29/RPS18/RPSA/RPL24/RPL12/RPL13/RPS21/RPS10	12
D2.up	R-HSA-975957	Nonsense Mediated Decay (NMD) enhanced by the Exon Junction Complex (EJC)	12/159	116/10561	1.59514e-07	3.24829e-06	2.3431e-06	RPS5/RPL27/RPL35/RPS15A/RPS29/RPS18/RPSA/RPL24/RPL12/RPL13/RPS21/RPS10	12
D2.up	R-HSA-2408522	Selenoamino acid metabolism	12/159	119/10561	2.11672e-07	4.123e-06	2.97406e-06	RPS5/RPL27/RPL35/RPS15A/RPS29/RPS18/RPSA/RPL24/RPL12/RPL13/RPS21/RPS10	12
D2.up	R-HSA-168273	Influenza Viral RNA Transcription and Replication	12/159	134/10561	7.73981e-07	1.44477e-05	1.04216e-05	RPS5/RPL27/RPL35/RPS15A/RPS29/RPS18/RPSA/RPL24/RPL12/RPL13/RPS21/RPS10	12
D2.up	R-HSA-168255	Influenza Life Cycle	12/159	144/10561	1.67234e-06	2.99684e-05	2.16172e-05	RPS5/RPL27/RPL35/RPS15A/RPS29/RPS18/RPSA/RPL24/RPL12/RPL13/RPS21/RPS10	12
D2.up	R-HSA-9010553	Regulation of expression of SLITs and ROBOs	13/159	172/10561	1.84377e-06	3.17695e-05	2.29165e-05	RBX1/RPS5/RPL27/RPL35/RPS15A/RPS29/RPS18/RPSA/RPL24/RPL12/RPL13/RPS21/RPS10	13
D2.up	R-HSA-168254	Influenza Infection	12/159	155/10561	3.63087e-06	5.81021e-05	4.1911e-05	RPS5/RPL27/RPL35/RPS15A/RPS29/RPS18/RPSA/RPL24/RPL12/RPL13/RPS21/RPS10	12
D2.up	R-HSA-157579	Telomere Maintenance	9/159	82/10561	3.63138e-06	5.81021e-05	4.1911e-05	HIST1H4C/RPA3/POLD4/HIST1H4L/HIST1H4B/H2AFJ/HIST1H4K/HIST1H4D/POLE4	9
D2.up	R-HSA-376176	Signaling by ROBO receptors	14/159	219/10561	5.3028e-06	8.05511e-05	5.81043e-05	RBX1/RPS5/RPL27/RPL35/RPS15A/RPS29/RPS18/RPSA/RPL24/RPL12/RPL13/RPS21/RPS10/PRKACB	14
D2.up	R-HSA-1268020	Mitochondrial protein import	8/159	65/10561	5.39405e-06	8.05511e-05	5.81043e-05	COA6/CMC4/CHCHD2/DNAJC19/TOMM6/TOMM22/COA4/TIMM17B	8
D2.up	R-HSA-73886	Chromosome Maintenance	10/159	110/10561	5.80973e-06	8.39599e-05	6.05632e-05	HIST1H4C/RPA3/POLD4/CENPX/HIST1H4L/HIST1H4B/H2AFJ/HIST1H4K/HIST1H4D/POLE4	10
D2.up	R-HSA-72695	Formation of the ternary complex, and subsequently, the 43S complex	7/159	53/10561	1.32387e-05	0.000185342	0.000133694	RPS5/RPS15A/RPS29/RPS18/RPSA/RPS21/RPS10	7
D2.up	R-HSA-6799198	Complex I biogenesis	7/159	55/10561	1.69948e-05	0.000230717	0.000166424	NDUFB7/NDUFA7/NDUFS3/NDUFA2/NDUFAF4/NDUFB4/NDUFB2	7
D2.up	R-HSA-6791226	Major pathway of rRNA processing in the nucleolus and cytosol	12/159	186/10561	2.33485e-05	0.000307651	0.000221919	RPS5/RPL27/RPL35/RPS15A/RPS29/RPS18/RPSA/RPL24/RPL12/RPL13/RPS21/RPS10	12
D2.up	R-HSA-72649	Translation initiation complex formation	7/159	60/10561	3.03695e-05	0.000377932	0.000272615	RPS5/RPS15A/RPS29/RPS18/RPSA/RPS21/RPS10	7
D2.up	R-HSA-72702	Ribosomal scanning and start codon recognition	7/159	60/10561	3.03695e-05	0.000377932	0.000272615	RPS5/RPS15A/RPS29/RPS18/RPSA/RPS21/RPS10	7
D2.up	R-HSA-72662	Activation of the mRNA upon binding of the cap-binding complex and eIFs, and subsequent binding to 43S	7/159	61/10561	3.3877e-05	0.000410187	0.000295882	RPS5/RPS15A/RPS29/RPS18/RPSA/RPS21/RPS10	7
D2.up	R-HSA-8868773	rRNA processing in the nucleus and cytosol	12/159	196/10561	3.91915e-05	0.000462048	0.000333291	RPS5/RPL27/RPL35/RPS15A/RPS29/RPS18/RPSA/RPL24/RPL12/RPL13/RPS21/RPS10	12
D2.up	R-HSA-72312	rRNA processing	12/159	206/10561	6.36421e-05	0.000731069	0.000527345	RPS5/RPL27/RPL35/RPS15A/RPS29/RPS18/RPSA/RPL24/RPL12/RPL13/RPS21/RPS10	12
D2.up	R-HSA-212300	PRC2 methylates histones and DNA	7/159	73/10561	0.000108794	0.00121849	0.000878939	HIST1H4C/PHF19/HIST1H4L/HIST1H4B/H2AFJ/HIST1H4K/HIST1H4D	7
D2.up	R-HSA-606279	Deposition of new CENPA-containing nucleosomes at the centromere	7/159	74/10561	0.00011866	0.0012657	0.000912995	HIST1H4C/CENPX/HIST1H4L/HIST1H4B/H2AFJ/HIST1H4K/HIST1H4D	7
D2.up	R-HSA-774815	Nucleosome assembly	7/159	74/10561	0.00011866	0.0012657	0.000912995	HIST1H4C/CENPX/HIST1H4L/HIST1H4B/H2AFJ/HIST1H4K/HIST1H4D	7
D2.up	R-HSA-171306	Packaging Of Telomere Ends	6/159	52/10561	0.000121722	0.00126817	0.000914776	HIST1H4C/HIST1H4L/HIST1H4B/H2AFJ/HIST1H4K/HIST1H4D	6
D2.up	R-HSA-5693567	HDR through Homologous Recombination (HR) or Single Strand Annealing (SSA)	9/159	132/10561	0.000165778	0.00168792	0.00121755	HIST1H4C/RPA3/POLD4/HIST1H4L/SUMO2/HIST1H4B/HIST1H4K/HIST1H4D/POLE4	9
D2.up	R-HSA-1221632	Meiotic synapsis	7/159	79/10561	0.000179501	0.00178703	0.00128905	HIST1H4C/STAG3/HIST1H4L/HIST1H4B/H2AFJ/HIST1H4K/HIST1H4D	7
D2.up	R-HSA-5693538	Homology Directed Repair	9/159	138/10561	0.000231939	0.00225889	0.00162941	HIST1H4C/RPA3/POLD4/HIST1H4L/SUMO2/HIST1H4B/HIST1H4K/HIST1H4D/POLE4	9
D2.up	R-HSA-912446	Meiotic recombination	7/159	87/10561	0.000327283	0.00311963	0.0022503	HIST1H4C/RPA3/HIST1H4L/HIST1H4B/H2AFJ/HIST1H4K/HIST1H4D	7
D2.up	R-HSA-73728	RNA Polymerase I Promoter Opening	6/159	63/10561	0.000354538	0.00330902	0.00238691	HIST1H4C/HIST1H4L/HIST1H4B/H2AFJ/HIST1H4K/HIST1H4D	6
D2.up	R-HSA-5334118	DNA methylation	6/159	65/10561	0.000420477	0.00378254	0.00272847	HIST1H4C/HIST1H4L/HIST1H4B/H2AFJ/HIST1H4K/HIST1H4D	6
D2.up	R-HSA-1500620	Meiosis	8/159	119/10561	0.000422158	0.00378254	0.00272847	HIST1H4C/RPA3/STAG3/HIST1H4L/HIST1H4B/H2AFJ/HIST1H4K/HIST1H4D	8
D2.up	R-HSA-5625886	Activated PKN1 stimulates transcription of AR (androgen receptor) regulated genes KLK2 and KLK3	6/159	67/10561	0.000495623	0.00435371	0.00314048	HIST1H4C/HIST1H4L/HIST1H4B/H2AFJ/HIST1H4K/HIST1H4D	6
D2.up	R-HSA-427359	SIRT1 negatively regulates rRNA expression	6/159	68/10561	0.000536916	0.00462573	0.0033367	HIST1H4C/HIST1H4L/HIST1H4B/H2AFJ/HIST1H4K/HIST1H4D	6
D2.up	R-HSA-4551638	SUMOylation of chromatin organization proteins	6/159	70/10561	0.000627497	0.00530412	0.00382605	HIST1H4C/HIST1H4L/SUMO2/HIST1H4B/HIST1H4K/HIST1H4D	6
D2.up	R-HSA-5693607	Processing of DNA double-strand break ends	7/159	98/10561	0.000675108	0.0056009	0.00404012	HIST1H4C/RPA3/HIST1H4L/SUMO2/HIST1H4B/HIST1H4K/HIST1H4D	7
D2.up	R-HSA-73893	DNA Damage Bypass	5/159	49/10561	0.000811564	0.00661056	0.00476842	RBX1/RPA3/POLD4/UFD1/POLE4	5
D2.up	R-HSA-2299718	Condensation of Prophase Chromosomes	6/159	74/10561	0.000843894	0.00675116	0.00486984	HIST1H4C/HIST1H4L/HIST1H4B/H2AFJ/HIST1H4K/HIST1H4D	6
D2.up	R-HSA-5693532	DNA Double-Strand Break Repair	9/159	166/10561	0.000895913	0.00704156	0.00507932	HIST1H4C/RPA3/POLD4/HIST1H4L/SUMO2/HIST1H4B/HIST1H4K/HIST1H4D/POLE4	9
D2.up	R-HSA-427389	ERCC6 (CSB) and EHMT2 (G9a) positively regulate rRNA expression	6/159	76/10561	0.000971649	0.00739462	0.005334	HIST1H4C/HIST1H4L/HIST1H4B/H2AFJ/HIST1H4K/HIST1H4D	6
D2.up	R-HSA-3214842	HDMs demethylate histones	5/159	51/10561	0.000975905	0.00739462	0.005334	HIST1H4C/HIST1H4L/HIST1H4B/HIST1H4K/HIST1H4D	5
D2.up	R-HSA-73894	DNA Repair	13/159	317/10561	0.000990351	0.00739462	0.005334	RBX1/HIST1H4C/RPA3/POLD4/CENPX/HIST1H4L/SUMO2/HIST1H4B/HIST1H4K/HIST1H4D/COPS4/UFD1/POLE4	13
D2.up	R-HSA-72165	mRNA Splicing - Minor Pathway	5/159	52/10561	0.00106678	0.00783468	0.00565142	ZCRB1/SF3B5/SNRPF/SNRPD2/LSM2	5
D2.up	R-HSA-110314	Recognition of DNA damage by PCNA-containing replication complex	4/159	31/10561	0.00113387	0.00819314	0.00590999	RBX1/RPA3/POLD4/POLE4	4
D2.up	R-HSA-3214858	RMTs methylate histone arginines	6/159	79/10561	0.00119058	0.00846634	0.00610707	HIST1H4C/HIST1H4L/HIST1H4B/H2AFJ/HIST1H4K/HIST1H4D	6
D2.up	R-HSA-2559586	DNA Damage/Telomere Stress Induced Senescence	6/159	80/10561	0.00127136	0.00889954	0.00641954	HIST1H4C/HIST1H4L/HIST1H4B/H2AFJ/HIST1H4K/HIST1H4D	6
D2.up	R-HSA-2559582	Senescence-Associated Secretory Phenotype (SASP)	7/159	110/10561	0.00133653	0.0092118	0.00664479	HIST1H4C/HIST1H4L/HIST1H4B/H2AFJ/HIST1H4K/HIST1H4D/IGFBP7	7
D2.up	R-HSA-1474165	Reproduction	8/159	145/10561	0.00154314	0.0104747	0.00755574	HIST1H4C/RPA3/STAG3/HIST1H4L/HIST1H4B/H2AFJ/HIST1H4K/HIST1H4D	8
D2.up	R-HSA-5696399	Global Genome Nucleotide Excision Repair (GG-NER)	6/159	84/10561	0.00163715	0.0109469	0.0078964	RBX1/RPA3/POLD4/SUMO2/COPS4/POLE4	6
D2.up	R-HSA-5663205	Infectious disease	14/159	383/10561	0.00190463	0.0125481	0.00905141	RBX1/RPS5/RPL27/RPL35/RPS15A/GTF2A2/RPS29/RPS18/RPSA/RPL24/RPL12/RPL13/RPS21/RPS10	14
D2.up	R-HSA-73777	RNA Polymerase I Chain Elongation	6/159	90/10561	0.00232939	0.0151242	0.0109096	HIST1H4C/HIST1H4L/HIST1H4B/H2AFJ/HIST1H4K/HIST1H4D	6
D2.up	R-HSA-201722	Formation of the beta-catenin:TCF transactivating complex	6/159	91/10561	0.00246338	0.0155436	0.0112121	HIST1H4C/HIST1H4L/HIST1H4B/H2AFJ/HIST1H4K/HIST1H4D	6
D2.up	R-HSA-5250924	B-WICH complex positively regulates rRNA expression	6/159	91/10561	0.00246338	0.0155436	0.0112121	HIST1H4C/HIST1H4L/HIST1H4B/H2AFJ/HIST1H4K/HIST1H4D	6
D2.up	R-HSA-110313	Translesion synthesis by Y family DNA polymerases bypasses lesions on DNA template	4/159	39/10561	0.00270009	0.0166804	0.0120321	RPA3/POLD4/UFD1/POLE4	4
D2.up	R-HSA-74259	Purine catabolism	3/159	19/10561	0.00271801	0.0166804	0.0120321	NUDT1/DNPH1/NT5C	3
D2.up	R-HSA-5625740	RHO GTPases activate PKNs	6/159	95/10561	0.00305806	0.0182668	0.0131765	HIST1H4C/HIST1H4L/HIST1H4B/H2AFJ/HIST1H4K/HIST1H4D	6
D2.up	R-HSA-69473	G2/M DNA damage checkpoint	6/159	95/10561	0.00305806	0.0182668	0.0131765	HIST1H4C/RPA3/HIST1H4L/HIST1H4B/HIST1H4K/HIST1H4D	6
D2.up	R-HSA-5696400	Dual Incision in GG-NER	4/159	41/10561	0.00324801	0.0191462	0.0138108	RBX1/RPA3/POLD4/POLE4	4
D2.up	R-HSA-8936459	RUNX1 regulates genes involved in megakaryocyte differentiation and platelet function	6/159	97/10561	0.00339276	0.0197397	0.0142389	HIST1H4C/HIST1H4L/HIST1H4B/H2AFJ/HIST1H4K/HIST1H4D	6
D2.up	R-HSA-5651801	PCNA-Dependent Long Patch Base Excision Repair	3/159	21/10561	0.0036493	0.0209601	0.0151193	RPA3/POLD4/POLE4	3
D2.up	R-HSA-5693571	Nonhomologous End-Joining (NHEJ)	5/159	69/10561	0.00375983	0.0213216	0.01538	HIST1H4C/HIST1H4L/HIST1H4B/HIST1H4K/HIST1H4D	5
D2.up	R-HSA-3214841	PKMTs methylate histone lysines	5/159	71/10561	0.00425258	0.023551	0.0169881	HIST1H4C/HIST1H4L/HIST1H4B/HIST1H4K/HIST1H4D	5
D2.up	R-HSA-211000	Gene Silencing by RNA	7/159	135/10561	0.0042581	0.023551	0.0169881	HIST1H4C/HIST1H4L/TSNAX/HIST1H4B/H2AFJ/HIST1H4K/HIST1H4D	7
D2.up	R-HSA-15869	Metabolism of nucleotides	6/159	103/10561	0.0045613	0.0249203	0.0179759	DUT/AK2/NUDT1/NME1/DNPH1/NT5C	6
D2.up	R-HSA-5578749	Transcriptional regulation by small RNAs	6/159	105/10561	0.00500981	0.0270409	0.0195055	HIST1H4C/HIST1H4L/HIST1H4B/H2AFJ/HIST1H4K/HIST1H4D	6
D2.up	R-HSA-427413	NoRC negatively regulates rRNA expression	6/159	106/10561	0.00524584	0.0276487	0.0199439	HIST1H4C/HIST1H4L/HIST1H4B/H2AFJ/HIST1H4K/HIST1H4D	6
D2.up	R-HSA-5250913	Positive epigenetic regulation of rRNA expression	6/159	106/10561	0.00524584	0.0276487	0.0199439	HIST1H4C/HIST1H4L/HIST1H4B/H2AFJ/HIST1H4K/HIST1H4D	6
D2.up	R-HSA-174417	Telomere C-strand (Lagging Strand) Synthesis	3/159	24/10561	0.00537331	0.0279912	0.020191	RPA3/POLD4/POLE4	3
D2.up	R-HSA-5693565	Recruitment and ATM-mediated phosphorylation of repair and signaling proteins at DNA double strand breaks	5/159	76/10561	0.00568356	0.029267	0.0211113	HIST1H4C/HIST1H4L/HIST1H4B/HIST1H4K/HIST1H4D	5
D2.up	R-HSA-5250941	Negative epigenetic regulation of rRNA expression	6/159	109/10561	0.00600292	0.0297322	0.0214469	HIST1H4C/HIST1H4L/HIST1H4B/H2AFJ/HIST1H4K/HIST1H4D	6
D2.up	R-HSA-73854	RNA Polymerase I Promoter Clearance	6/159	109/10561	0.00600292	0.0297322	0.0214469	HIST1H4C/HIST1H4L/HIST1H4B/H2AFJ/HIST1H4K/HIST1H4D	6
D2.up	R-HSA-5693606	DNA Double Strand Break Response	5/159	77/10561	0.00600597	0.0297322	0.0214469	HIST1H4C/HIST1H4L/HIST1H4B/HIST1H4K/HIST1H4D	5
D2.up	R-HSA-5696397	Gap-filling DNA repair synthesis and ligation in GG-NER	3/159	25/10561	0.00603935	0.0297322	0.0214469	RPA3/POLD4/POLE4	3
D2.up	R-HSA-5696398	Nucleotide Excision Repair	6/159	111/10561	0.00655003	0.0318958	0.0230076	RBX1/RPA3/POLD4/SUMO2/COPS4/POLE4	6
D2.up	R-HSA-6781827	Transcription-Coupled Nucleotide Excision Repair (TC-NER)	5/159	79/10561	0.00668905	0.0321826	0.0232144	RBX1/RPA3/POLD4/COPS4/POLE4	5
D2.up	R-HSA-110373	Resolution of AP sites via the multiple-nucleotide patch replacement pathway	3/159	26/10561	0.00675259	0.0321826	0.0232144	RPA3/POLD4/POLE4	3
D2.up	R-HSA-73864	RNA Polymerase I Transcription	6/159	112/10561	0.00683679	0.0322409	0.0232564	HIST1H4C/HIST1H4L/HIST1H4B/H2AFJ/HIST1H4K/HIST1H4D	6
D2.up	R-HSA-212165	Epigenetic regulation of gene expression	7/159	148/10561	0.00699448	0.0326409	0.023545	HIST1H4C/PHF19/HIST1H4L/HIST1H4B/H2AFJ/HIST1H4K/HIST1H4D	7
D2.up	R-HSA-9018519	Estrogen-dependent gene expression	7/159	150/10561	0.00751008	0.0346857	0.02502	HIST1H4C/GTF2A2/HIST1H4L/HIST1H4B/H2AFJ/HIST1H4K/HIST1H4D	7
D2.up	R-HSA-8939211	ESR-mediated signaling	7/159	156/10561	0.00922612	0.0421766	0.0304234	HIST1H4C/GTF2A2/HIST1H4L/HIST1H4B/H2AFJ/HIST1H4K/HIST1H4D	7
D2.up	R-HSA-174437	Removal of the Flap Intermediate from the C-strand	2/159	10/10561	0.00936334	0.0423715	0.030564	RPA3/POLD4	2
D2.up	R-HSA-5628897	TP53 Regulates Metabolic Genes	5/159	86/10561	0.00950771	0.0425945	0.0307249	COX5B/NDUFA4/COX6A1/COX14/PRDX1	5
D2.up	R-HSA-180786	Extension of Telomeres	3/159	30/10561	0.0100925	0.0440917	0.0318049	RPA3/POLD4/POLE4	3
D2.up	R-HSA-5617472	Activation of anterior HOX genes in hindbrain development during early embryogenesis	6/159	122/10561	0.0102251	0.0440917	0.0318049	HIST1H4C/HIST1H4L/HIST1H4B/H2AFJ/HIST1H4K/HIST1H4D	6
D2.up	R-HSA-5619507	Activation of HOX genes during differentiation	6/159	122/10561	0.0102251	0.0440917	0.0318049	HIST1H4C/HIST1H4L/HIST1H4B/H2AFJ/HIST1H4K/HIST1H4D	6
D2.up	R-HSA-71291	Metabolism of amino acids and derivatives	12/159	371/10561	0.0102356	0.0440917	0.0318049	RPS5/RPL27/RPL35/RPS15A/RPS29/RPS18/RPSA/RPL24/RPL12/RPL13/RPS21/RPS10	12
D2.up	R-HSA-9006931	Signaling by Nuclear Receptors	8/159	199/10561	0.0104025	0.0443841	0.0320158	HIST1H4C/GTF2A2/HIST1H4L/HIST1H4B/H2AFJ/HIST1H4K/HIST1H4D/AKR1C3	8
D2.up	R-HSA-8949613	Cristae formation	3/159	31/10561	0.0110523	0.0467117	0.0336947	ATP5MF/ATP5S/C19orf70	3
D2.up	R-HSA-174414	Processive synthesis on the C-strand of the telomere	2/159	11/10561	0.0113317	0.047445	0.0342237	RPA3/POLD4	2
D2.up	R-HSA-2559580	Oxidative Stress Induced Senescence	6/159	125/10561	0.0114402	0.0474556	0.0342314	HIST1H4C/HIST1H4L/HIST1H4B/H2AFJ/HIST1H4K/HIST1H4D	6
D2.up	R-HSA-3108232	SUMO E3 ligases SUMOylate target proteins	6/159	126/10561	0.011867	0.0486874	0.0351199	HIST1H4C/HIST1H4L/SUMO2/HIST1H4B/HIST1H4K/HIST1H4D	6
D2.up	R-HSA-499943	Interconversion of nucleotide di- and triphosphates	3/159	32/10561	0.0120632	0.0486874	0.0351199	DUT/AK2/NME1	3
D2.up	R-HSA-5656169	Termination of translesion DNA synthesis	3/159	32/10561	0.0120632	0.0486874	0.0351199	RPA3/POLD4/POLE4	3
D2.up	R-HSA-3214815	HDACs deacetylate histones	5/159	94/10561	0.0136242	0.0542622	0.0391412	HIST1H4C/HIST1H4L/HIST1H4B/HIST1H4K/HIST1H4D	5
D2.up	R-HSA-8939236	RUNX1 regulates transcription of genes involved in differentiation of HSCs	6/159	130/10561	0.0136867	0.0542622	0.0391412	HIST1H4C/HIST1H4L/HIST1H4B/H2AFJ/HIST1H4K/HIST1H4D	6
D2.up	R-HSA-2990846	SUMOylation	6/159	132/10561	0.0146661	0.0576351	0.0415742	HIST1H4C/HIST1H4L/SUMO2/HIST1H4B/HIST1H4K/HIST1H4D	6
D2.up	R-HSA-1362409	Mitochondrial iron-sulfur cluster biogenesis	2/159	13/10561	0.015757	0.0613838	0.0442782	ISCA2/LYRM4	2
D2.up	R-HSA-6782210	Gap-filling DNA repair synthesis and ligation in TC-NER	4/159	65/10561	0.0164558	0.0635534	0.0458433	RBX1/RPA3/POLD4/POLE4	4
D2.up	R-HSA-6782135	Dual incision in TC-NER	4/159	66/10561	0.0173175	0.0660681	0.0476572	RBX1/RPA3/POLD4/POLE4	4
D2.up	R-HSA-977225	Amyloid fiber formation	5/159	100/10561	0.0174019	0.0660681	0.0476572	HIST1H4C/HIST1H4L/HIST1H4B/HIST1H4K/HIST1H4D	5
D2.up	R-HSA-8956319	Nucleobase catabolism	3/159	37/10561	0.0178951	0.0673697	0.0485961	NUDT1/DNPH1/NT5C	3
D2.up	R-HSA-193775	Synthesis of bile acids and bile salts via 24-hydroxycholesterol	2/159	14/10561	0.0182033	0.0673975	0.0486161	AKR1C3/SLC27A5	2
D2.up	R-HSA-69166	Removal of the Flap Intermediate	2/159	14/10561	0.0182033	0.0673975	0.0486161	RPA3/POLD4	2
D2.up	R-HSA-68875	Mitotic Prophase	6/159	141/10561	0.0196802	0.0722309	0.0521027	HIST1H4C/HIST1H4L/HIST1H4B/H2AFJ/HIST1H4K/HIST1H4D	6
D2.up	R-HSA-3214847	HATs acetylate histones	6/159	142/10561	0.0203011	0.0722309	0.0521027	HIST1H4C/HIST1H4L/HIST1H4B/HIST1H4K/HIST1H4D/ELP6	6
D2.up	R-HSA-73884	Base Excision Repair	3/159	39/10561	0.0205954	0.0722309	0.0521027	RPA3/POLD4/POLE4	3
D2.up	R-HSA-73933	Resolution of Abasic Sites (AP sites)	3/159	39/10561	0.0205954	0.0722309	0.0521027	RPA3/POLD4/POLE4	3
D2.up	R-HSA-430039	mRNA decay by 5' to 3' exoribonuclease	2/159	15/10561	0.0207986	0.0722309	0.0521027	LSM5/LSM2	2
D2.up	R-HSA-5358565	Mismatch repair (MMR) directed by MSH2:MSH6 (MutSalpha)	2/159	15/10561	0.0207986	0.0722309	0.0521027	RPA3/POLD4	2
D2.up	R-HSA-5358606	Mismatch repair (MMR) directed by MSH2:MSH3 (MutSbeta)	2/159	15/10561	0.0207986	0.0722309	0.0521027	RPA3/POLD4	2
D2.up	R-HSA-69183	Processive synthesis on the lagging strand	2/159	15/10561	0.0207986	0.0722309	0.0521027	RPA3/POLD4	2
D2.up	R-HSA-5358508	Mismatch Repair	2/159	16/10561	0.0235379	0.0811153	0.0585113	RPA3/POLD4	2
D2.up	R-HSA-72172	mRNA Splicing	7/159	191/10561	0.0253531	0.0867038	0.0625424	ZCRB1/SF3B5/SNRPF/LSM5/PPIH/SNRPD2/LSM2	7
D2.up	R-HSA-5696395	Formation of Incision Complex in GG-NER	3/159	43/10561	0.0266306	0.0903827	0.0651962	RBX1/RPA3/SUMO2	3
D2.up	R-HSA-2559583	Cellular Senescence	7/159	195/10561	0.0279725	0.0942233	0.0679665	HIST1H4C/HIST1H4L/HIST1H4B/H2AFJ/HIST1H4K/HIST1H4D/IGFBP7	7
D2.up	R-HSA-163210	Formation of ATP by chemiosmotic coupling	2/159	18/10561	0.0294291	0.0983897	0.0709719	ATP5MF/ATP5S	2
D3.up	R-HSA-72766	Translation	33/147	293/10561	3.31175e-21	1.89763e-18	1.60707e-18	MRPL30/MRPL22/MRPS15/CHCHD1/MRPL32/RPS27/EEF1A1/RPL35/MRPL11/RPL29/RPL21/MRPL14/MRPS18A/MRPS14/RPS15A/RPSA/MRPL27/RPL24/RPL39/RPL17/MRPL34/MRPL33/MRPL24/MRPL54/MRPS28/MRPL13/MRPL15/SSR4/RPL7/PPA2/RPS29/MRPL12/GADD45GIP1	33
D3.up	R-HSA-5368286	Mitochondrial translation initiation	19/147	87/10561	5.11421e-18	7.32611e-16	6.20435e-16	MRPL30/MRPL22/MRPS15/CHCHD1/MRPL32/MRPL11/MRPL14/MRPS18A/MRPS14/MRPL27/MRPL34/MRPL33/MRPL24/MRPL54/MRPS28/MRPL13/MRPL15/MRPL12/GADD45GIP1	19
D3.up	R-HSA-5389840	Mitochondrial translation elongation	19/147	87/10561	5.11421e-18	7.32611e-16	6.20435e-16	MRPL30/MRPL22/MRPS15/CHCHD1/MRPL32/MRPL11/MRPL14/MRPS18A/MRPS14/MRPL27/MRPL34/MRPL33/MRPL24/MRPL54/MRPS28/MRPL13/MRPL15/MRPL12/GADD45GIP1	19
D3.up	R-HSA-5419276	Mitochondrial translation termination	19/147	87/10561	5.11421e-18	7.32611e-16	6.20435e-16	MRPL30/MRPL22/MRPS15/CHCHD1/MRPL32/MRPL11/MRPL14/MRPS18A/MRPS14/MRPL27/MRPL34/MRPL33/MRPL24/MRPL54/MRPS28/MRPL13/MRPL15/MRPL12/GADD45GIP1	19
D3.up	R-HSA-5368287	Mitochondrial translation	19/147	93/10561	1.96225e-17	2.24873e-15	1.90441e-15	MRPL30/MRPL22/MRPS15/CHCHD1/MRPL32/MRPL11/MRPL14/MRPS18A/MRPS14/MRPL27/MRPL34/MRPL33/MRPL24/MRPL54/MRPS28/MRPL13/MRPL15/MRPL12/GADD45GIP1	19
D3.up	R-HSA-163200	Respiratory electron transport, ATP synthesis by chemiosmotic coupling, and heat production by uncoupling proteins.	18/147	123/10561	6.77778e-14	6.47278e-12	5.48168e-12	NDUFA4/UQCR11/NDUFS6/ATP5F1C/NDUFA12/UQCR10/UQCRQ/ATP5MF/COX7C/NDUFB7/COX7A2L/NDUFS3/COX6C/COX6A1/COX14/NDUFA6/NDUFAB1/NDUFB2	18
D3.up	R-HSA-611105	Respiratory electron transport	16/147	100/10561	4.30679e-13	3.52541e-11	2.98561e-11	NDUFA4/UQCR11/NDUFS6/NDUFA12/UQCR10/UQCRQ/COX7C/NDUFB7/COX7A2L/NDUFS3/COX6C/COX6A1/COX14/NDUFA6/NDUFAB1/NDUFB2	16
D3.up	R-HSA-1428517	The citric acid (TCA) cycle and respiratory electron transport	18/147	173/10561	2.58662e-11	1.85266e-09	1.56899e-09	NDUFA4/UQCR11/NDUFS6/ATP5F1C/NDUFA12/UQCR10/UQCRQ/ATP5MF/COX7C/NDUFB7/COX7A2L/NDUFS3/COX6C/COX6A1/COX14/NDUFA6/NDUFAB1/NDUFB2	18
D3.up	R-HSA-156902	Peptide chain elongation	12/147	90/10561	3.63589e-09	2.31485e-07	1.9604e-07	RPS27/EEF1A1/RPL35/RPL29/RPL21/RPS15A/RPSA/RPL24/RPL39/RPL17/RPL7/RPS29	12
D3.up	R-HSA-156842	Eukaryotic Translation Elongation	12/147	94/10561	6.04466e-09	3.46359e-07	2.93325e-07	RPS27/EEF1A1/RPL35/RPL29/RPL21/RPS15A/RPSA/RPL24/RPL39/RPL17/RPL7/RPS29	12
D3.up	R-HSA-168254	Influenza Infection	14/147	155/10561	2.96316e-08	1.54354e-06	1.30719e-06	RPS27/RPL35/RPL29/RPL21/ISG15/RPS15A/POLR2I/RPSA/RPL24/RPL39/RPL17/RPL7/RPS29/POLR2H	14
D3.up	R-HSA-168273	Influenza Viral RNA Transcription and Replication	13/147	134/10561	4.03173e-08	1.86645e-06	1.58066e-06	RPS27/RPL35/RPL29/RPL21/RPS15A/POLR2I/RPSA/RPL24/RPL39/RPL17/RPL7/RPS29/POLR2H	13
D3.up	R-HSA-192823	Viral mRNA Translation	11/147	90/10561	4.23452e-08	1.86645e-06	1.58066e-06	RPS27/RPL35/RPL29/RPL21/RPS15A/RPSA/RPL24/RPL39/RPL17/RPL7/RPS29	11
D3.up	R-HSA-1799339	SRP-dependent cotranslational protein targeting to membrane	12/147	113/10561	4.98978e-08	2.04225e-06	1.72954e-06	RPS27/RPL35/RPL29/RPL21/RPS15A/RPSA/RPL24/RPL39/RPL17/SSR4/RPL7/RPS29	12
D3.up	R-HSA-2408557	Selenocysteine synthesis	11/147	94/10561	6.70088e-08	2.35406e-06	1.99361e-06	RPS27/RPL35/RPL29/RPL21/RPS15A/RPSA/RPL24/RPL39/RPL17/RPL7/RPS29	11
D3.up	R-HSA-72764	Eukaryotic Translation Termination	11/147	94/10561	6.70088e-08	2.35406e-06	1.99361e-06	RPS27/RPL35/RPL29/RPL21/RPS15A/RPSA/RPL24/RPL39/RPL17/RPL7/RPS29	11
D3.up	R-HSA-5663205	Infectious disease	21/147	383/10561	6.98413e-08	2.35406e-06	1.99361e-06	PSMA2/PDCD6IP/RPS27/PPIA/RPL35/RPL29/AP1S2/RPL21/ISG15/RPS15A/POLR2I/RPSA/PSMB1/RPL24/RPL39/RPL17/RPL7/CHMP5/RPS29/PSMA6/POLR2H	21
D3.up	R-HSA-975956	Nonsense Mediated Decay (NMD) independent of the Exon Junction Complex (EJC)	11/147	96/10561	8.35807e-08	2.66065e-06	2.25326e-06	RPS27/RPL35/RPL29/RPL21/RPS15A/RPSA/RPL24/RPL39/RPL17/RPL7/RPS29	11
D3.up	R-HSA-168255	Influenza Life Cycle	13/147	144/10561	9.52486e-08	2.8725e-06	2.43267e-06	RPS27/RPL35/RPL29/RPL21/RPS15A/POLR2I/RPSA/RPL24/RPL39/RPL17/RPL7/RPS29/POLR2H	13
D3.up	R-HSA-9010553	Regulation of expression of SLITs and ROBOs	14/147	172/10561	1.10511e-07	3.16613e-06	2.68134e-06	PSMA2/RPS27/RPL35/RPL29/RPL21/RPS15A/RPSA/PSMB1/RPL24/RPL39/RPL17/RPL7/RPS29/PSMA6	14
D3.up	R-HSA-72689	Formation of a pool of free 40S subunits	11/147	103/10561	1.73944e-07	4.74618e-06	4.01946e-06	RPS27/RPL35/RPL29/RPL21/RPS15A/RPSA/RPL24/RPL39/RPL17/RPL7/RPS29	11
D3.up	R-HSA-376176	Signaling by ROBO receptors	15/147	219/10561	3.6725e-07	9.5652e-06	8.10059e-06	PSMA2/RPS27/RPL35/RPL29/RPL21/RPS15A/RPSA/PSMB1/RPL24/RPL39/RPL17/PRKACB/RPL7/RPS29/PSMA6	15
D3.up	R-HSA-156827	L13a-mediated translational silencing of Ceruloplasmin expression	11/147	113/10561	4.50215e-07	1.12162e-05	9.49882e-06	RPS27/RPL35/RPL29/RPL21/RPS15A/RPSA/RPL24/RPL39/RPL17/RPL7/RPS29	11
D3.up	R-HSA-72706	GTP hydrolysis and joining of the 60S ribosomal subunit	11/147	114/10561	4.92411e-07	1.17563e-05	9.9562e-06	RPS27/RPL35/RPL29/RPL21/RPS15A/RPSA/RPL24/RPL39/RPL17/RPL7/RPS29	11
D3.up	R-HSA-927802	Nonsense-Mediated Decay (NMD)	11/147	116/10561	5.8741e-07	1.29456e-05	1.09634e-05	RPS27/RPL35/RPL29/RPL21/RPS15A/RPSA/RPL24/RPL39/RPL17/RPL7/RPS29	11
D3.up	R-HSA-975957	Nonsense Mediated Decay (NMD) enhanced by the Exon Junction Complex (EJC)	11/147	116/10561	5.8741e-07	1.29456e-05	1.09634e-05	RPS27/RPL35/RPL29/RPL21/RPS15A/RPSA/RPL24/RPL39/RPL17/RPL7/RPS29	11
D3.up	R-HSA-2408522	Selenoamino acid metabolism	11/147	119/10561	7.60262e-07	1.61345e-05	1.3664e-05	RPS27/RPL35/RPL29/RPL21/RPS15A/RPSA/RPL24/RPL39/RPL17/RPL7/RPS29	11
D3.up	R-HSA-72613	Eukaryotic Translation Initiation	11/147	121/10561	8.99067e-07	1.77643e-05	1.50443e-05	RPS27/RPL35/RPL29/RPL21/RPS15A/RPSA/RPL24/RPL39/RPL17/RPL7/RPS29	11
D3.up	R-HSA-72737	Cap-dependent Translation Initiation	11/147	121/10561	8.99067e-07	1.77643e-05	1.50443e-05	RPS27/RPL35/RPL29/RPL21/RPS15A/RPSA/RPL24/RPL39/RPL17/RPL7/RPS29	11
D3.up	R-HSA-6799198	Complex I biogenesis	7/147	55/10561	1.01805e-05	0.000194447	0.000164673	NDUFS6/NDUFA12/NDUFB7/NDUFS3/NDUFA6/NDUFAB1/NDUFB2	7
D3.up	R-HSA-6791226	Major pathway of rRNA processing in the nucleolus and cytosol	12/147	186/10561	1.05567e-05	0.00019513	0.000165252	RPS27/RPL35/RPL29/RPL21/C1D/RPS15A/RPSA/RPL24/RPL39/RPL17/RPL7/RPS29	12
D3.up	R-HSA-8868773	rRNA processing in the nucleus and cytosol	12/147	196/10561	1.79058e-05	0.000320626	0.000271532	RPS27/RPL35/RPL29/RPL21/C1D/RPS15A/RPSA/RPL24/RPL39/RPL17/RPL7/RPS29	12
D3.up	R-HSA-72312	rRNA processing	12/147	206/10561	2.93812e-05	0.000510165	0.00043205	RPS27/RPL35/RPL29/RPL21/C1D/RPS15A/RPSA/RPL24/RPL39/RPL17/RPL7/RPS29	12
D3.up	R-HSA-71291	Metabolism of amino acids and derivatives	15/147	371/10561	0.000200172	0.00337348	0.00285694	PSMA2/RPS27/RPL35/RPL29/RPL21/RPS15A/RPSA/PSMB1/RPL24/RPL39/RPL17/RPL7/RPS29/PSMA6/NDUFAB1	15
D3.up	R-HSA-909733	Interferon alpha/beta signaling	6/147	69/10561	0.000382597	0.00626366	0.00530458	IFI27/BST2/USP18/IFITM1/ISG15/IFI6	6
D3.up	R-HSA-5661231	Metallothioneins bind metals	3/147	11/10561	0.000401684	0.00639348	0.00541452	MT1B/MT1A/MT1E	3
D3.up	R-HSA-5660526	Response to metal ions	3/147	14/10561	0.000859373	0.0133087	0.0112709	MT1B/MT1A/MT1E	3
D3.up	R-HSA-5628897	TP53 Regulates Metabolic Genes	6/147	86/10561	0.00123686	0.0186506	0.0157948	NDUFA4/COX7C/COX7A2L/COX6C/COX6A1/COX14	6
D3.up	R-HSA-1268020	Mitochondrial protein import	5/147	65/10561	0.00206113	0.0302828	0.0256459	CHCHD2/TIMM8B/TIMM50/DNAJC19/TIMM10	5
D3.up	R-HSA-162906	HIV Infection	9/147	232/10561	0.00509791	0.0730276	0.0618457	PSMA2/PDCD6IP/PPIA/AP1S2/POLR2I/PSMB1/CHMP5/PSMA6/POLR2H	9
D3.up	R-HSA-72165	mRNA Splicing - Minor Pathway	4/147	52/10561	0.00581242	0.0812321	0.0687939	SNRPF/POLR2I/SNRPD2/POLR2H	4
D3.up	R-HSA-72695	Formation of the ternary complex, and subsequently, the 43S complex	4/147	53/10561	0.0062201	0.08486	0.0718664	RPS27/RPS15A/RPSA/RPS29	4
D3.up	R-HSA-389957	Prefoldin mediated transfer of substrate to CCT/TriC	3/147	28/10561	0.00670812	0.0893896	0.0757024	PFDN6/ACTB/PFDN1	3
D3.up	R-HSA-162588	Budding and maturation of HIV virion	3/147	29/10561	0.00740682	0.096457	0.0816876	PDCD6IP/PPIA/CHMP5	3
