## Supplemental data file 2 for "Vitamins D_2_ and D_3_ have overlapping but different effects on human gene expression revealed through analysis of blood transcriptomes in a randomised double-blind placebo-controlled food-fortification trial" (part 1 of 3)

### Sheet: res.Eth_sigDT
ProbeName	SystematicName	REFSEQ	ENTREZID	GENENAME	SYMBOL	logFC.WE.D2.V3.v.WE.D2.V1	adj.P.Val.WE.D2.V3.v.WE.D2.V1	sig.WE.D2.V3.v.WE.D2.V1	logFC.WE.D3.V3.v.WE.D3.V1	adj.P.Val.WE.D3.V3.v.WE.D3.V1	sig.WE.D3.V3.v.WE.D3.V1	logFC.WE.P.V3.v.WE.P.V1	adj.P.Val.WE.P.V3.v.WE.P.V1	sig.WE.P.V3.v.WE.P.V1	logFC.SA.D2.V3.v.SA.D2.V1	adj.P.Val.SA.D2.V3.v.SA.D2.V1	sig.SA.D2.V3.v.SA.D2.V1	logFC.SA.D3.V3.v.SA.D3.V1	adj.P.Val.SA.D3.V3.v.SA.D3.V1	sig.SA.D3.V3.v.SA.D3.V1	logFC.SA.P.V3.v.SA.P.V1	adj.P.Val.SA.P.V3.v.SA.P.V1	sig.SA.P.V3.v.SA.P.V1	logFC.(WE.D2.V3.v.WE.D2.V1).v.(WE.P.V3.v.WE.P.V1)	adj.P.Val.(WE.D2.V3.v.WE.D2.V1).v.(WE.P.V3.v.WE.P.V1)	sig.(WE.D2.V3.v.WE.D2.V1).v.(WE.P.V3.v.WE.P.V1)	logFC.(WE.D3.V3.v.WE.D3.V1).v.(WE.P.V3.v.WE.P.V1)	adj.P.Val.(WE.D3.V3.v.WE.D3.V1).v.(WE.P.V3.v.WE.P.V1)	sig.(WE.D3.V3.v.WE.D3.V1).v.(WE.P.V3.v.WE.P.V1)	logFC.(WE.D3.V3.v.WE.D3.V1).v.(WE.D2.V3.v.WE.D2.V1)	adj.P.Val.(WE.D3.V3.v.WE.D3.V1).v.(WE.D2.V3.v.WE.D2.V1)	sig.(WE.D3.V3.v.WE.D3.V1).v.(WE.D2.V3.v.WE.D2.V1)	logFC.(SA.D2.V3.v.SA.D2.V1).v.(SA.P.V3.v.SA.P.V1)	adj.P.Val.(SA.D2.V3.v.SA.D2.V1).v.(SA.P.V3.v.SA.P.V1)	sig.(SA.D2.V3.v.SA.D2.V1).v.(SA.P.V3.v.SA.P.V1)	logFC.(SA.D3.V3.v.SA.D3.V1).v.(SA.P.V3.v.SA.P.V1)	adj.P.Val.(SA.D3.V3.v.SA.D3.V1).v.(SA.P.V3.v.SA.P.V1)	sig.(SA.D3.V3.v.SA.D3.V1).v.(SA.P.V3.v.SA.P.V1)	logFC.(SA.D3.V3.v.SA.D3.V1).v.(SA.D2.V3.v.SA.D2.V1)	adj.P.Val.(SA.D3.V3.v.SA.D3.V1).v.(SA.D2.V3.v.SA.D2.V1)	sig.(SA.D3.V3.v.SA.D3.V1).v.(SA.D2.V3.v.SA.D2.V1)
A_23_P117082	NM_015987	NM_015987	50865	heme binding protein 1	HEBP1	0.0449453	0.788036	0	0.0434966	0.811003	0	0.108378	0.297885	0	0.0761033	0.999232	0	0.0169355	0.985653	0	-0.274032	0.156682	0	-0.0634322	0.922701	0	-0.064881	0.944936	0	-0.00144879	0.999957	0	0.350135	0.30313	0	0.290967	0.443752	0	-0.0591678	0.999975	0
A_21_P0000509	NR_024244	NR_024244	100170228	small ILF3/NF90-associated RNA G2	SNAR-G2	0.248846	0.170361	0	0.239825	0.16435	0	0.012932	0.958054	0	0.298085	0.999232	0	0.209466	0.716896	0	0.275565	0.383261	0	0.235914	0.738659	0	0.226893	0.850492	0	-0.00902071	0.999957	0	0.0225203	0.975975	0	-0.0660991	0.928739	0	-0.0886193	0.999975	0
A_21_P0000744	NR_038269	NR_038269	100506844	uncharacterized LOC100506844	LOC100506844	0.191604	0.0402433	1	-0.0668978	0.582141	0	0.0285392	0.799432	0	0.00339076	0.999232	0	-0.00908786	0.990627	0	0.31065	0.0487474	1	0.163065	0.701072	0	-0.095437	0.878281	0	-0.258502	0.999957	0	-0.30726	0.285434	0	-0.319738	0.326704	0	-0.0124786	0.999975	0
A_23_P110167	NM_002413	NM_002413	4258	microsomal glutathione S-transferase 2	MGST2	0.086556	0.224364	0	0.00857707	0.948157	0	0.0209741	0.784428	0	0.0557069	0.999232	0	-0.117558	0.512868	0	0.111975	0.347481	0	0.0655819	0.818664	0	-0.012397	0.982679	0	-0.077979	0.999957	0	-0.0562684	0.808125	0	-0.229533	0.313519	0	-0.173265	0.999975	0
A_33_P3211513	NM_001162407	NM_001162407	1195	CDC like kinase 1	CLK1	0.0159011	0.937882	0	0.125766	0.333604	0	0.0377329	0.786356	0	-0.00118677	0.999232	0	0.211982	0.515314	0	0.190685	0.385227	0	-0.0218318	0.981617	0	0.0880335	0.916031	0	0.109865	0.999957	0	-0.191872	0.602229	0	0.021296	0.969657	0	0.213168	0.999975	0
A_33_P3414202	NM_001170704	NM_001170704	55796	muscleblind like splicing regulator 3	MBNL3	0.0287735	0.928242	0	0.00720889	0.986873	0	0.271149	0.0951773	0	0.0428038	0.999232	0	0.0962186	0.930318	0	-0.177155	0.652215	0	-0.242375	0.755588	0	-0.26394	0.850492	0	-0.0215646	0.999957	0	0.219958	0.727752	0	0.273373	0.689744	0	0.0534148	0.999975	0
A_33_P3316686	NM_016230	NM_016230	51167	cytochrome b5 reductase 4	CYB5R4	0.0152414	0.937882	0	-0.0506802	0.76914	0	-0.100476	0.341093	0	0.0407683	0.999232	0	0.103317	0.819614	0	0.100239	0.673303	0	0.115718	0.812978	0	0.0497962	0.961505	0	-0.0659216	0.999957	0	-0.0594705	0.89293	0	0.00307834	0.995088	0	0.0625488	0.999975	0
A_33_P3300975	NM_014620	NM_014620	3221	homeobox C4	HOXC4	-0.0245682	0.866537	0	-0.00934759	0.962151	0	-0.0180502	0.883459	0	0.141994	0.999232	0	0.0167993	0.980354	0	-0.0772807	0.698923	0	-0.00651799	0.994831	0	0.00870262	0.991533	0	0.0152206	0.999957	0	0.219274	0.432129	0	0.09408	0.801685	0	-0.125194	0.999975	0
A_33_P3263061	NM_016282	NM_016282	50808	adenylate kinase 3	AK3	-0.0332008	0.833838	0	-0.0522626	0.73195	0	-0.025165	0.847774	0	-0.102117	0.999232	0	0.0706579	0.891281	0	-0.301252	0.0871117	0	-0.0080358	0.994074	0	-0.0270975	0.976027	0	-0.0190617	0.999957	0	0.199135	0.530656	0	0.371909	0.313519	0	0.172774	0.999975	0
A_24_P278460	NM_032228	NM_032228	84188	fatty acyl-CoA reductase 1	FAR1	0.0235186	0.905429	0	0.119349	0.394838	0	0.130503	0.239099	0	-0.0936203	0.999232	0	0.234778	0.478403	0	0.139074	0.569389	0	-0.106985	0.84651	0	-0.0111547	0.991748	0	0.09583	0.999957	0	-0.232694	0.532742	0	0.095704	0.851439	0	0.328398	0.999975	0
A_21_P0014651	ENST00000543573	ENST00000543573				0.0922384	0.480924	0	0.0878792	0.483324	0	0.156931	0.0777595	0	-0.165795	0.999232	0	0.142199	0.669158	0	-0.0264385	0.923513	0	-0.0646922	0.908058	0	-0.0690514	0.934239	0	-0.00435921	0.999957	0	-0.139357	0.680477	0	0.168637	0.647832	0	0.307994	0.999975	0
A_23_P340890	NM_001195753	NM_001195753	90326	THAP domain containing 3	THAP3	0.00583787	0.971203	0	0.0982063	0.320393	0	0.00650211	0.96106	0	-0.0395522	0.999232	0	0.0976272	0.769547	0	0.283064	0.0606173	0	-0.000664239	0.999123	0	0.0917042	0.876296	0	0.0923684	0.999957	0	-0.322616	0.254555	0	-0.185437	0.552268	0	0.137179	0.999975	0
A_21_P0005185	TCONS_00012833	TCONS_00012833				0.031567	0.844409	0	0.0755923	0.573472	0	0.0733151	0.483223	0	0.0330353	0.999232	0	0.0796535	0.8665	0	-0.108187	0.613909	0	-0.0417481	0.952595	0	0.00227715	0.999185	0	0.0440252	0.999957	0	0.141222	0.677602	0	0.18784	0.611681	0	0.0466182	0.999975	0
A_21_P0010885	NM_030969	NM_030969	81853	transmembrane protein 14B	TMEM14B	0.259289	0.0227496	1	0.186474	0.104065	0	-0.0193689	0.898043	0	0.252514	0.999232	0	0.0656433	0.916501	0	-0.0485752	0.863028	0	0.278658	0.685006	0	0.205843	0.835508	0	-0.0728149	0.999957	0	0.301089	0.386249	0	0.114219	0.807814	0	-0.186871	0.999975	0
A_33_P3379396	NM_006121	NM_006121	3848	keratin 1	KRT1	-0.0102109	0.982715	0	-0.192405	0.53931	0	0.278544	0.214383	0	0.096027	0.999232	0	0.0975013	0.948574	0	-0.586498	0.175636	0	-0.288755	0.780512	0	-0.470949	0.828696	0	-0.182194	0.999957	0	0.682525	0.362182	0	0.683999	0.416255	0	0.00147431	0.999975	0
A_23_P109034	NM_002999	NM_002999	6385	syndecan 4	SDC4	-0.0017025	0.993849	0	-0.0329573	0.842036	0	-0.0392014	0.730361	0	0.0487853	0.999232	0	-0.0431294	0.942527	0	-0.103134	0.613641	0	0.0374989	0.958796	0	0.00624403	0.995698	0	-0.0312548	0.999957	0	0.151919	0.632302	0	0.0600043	0.885892	0	-0.0919148	0.999975	0
A_33_P3732466	XR_110899	XR_110899				-0.0104303	0.948145	0	-0.00297353	0.988443	0	-0.0785245	0.378953	0	0.098753	0.999232	0	0.115424	0.716896	0	-0.0169741	0.947557	0	0.0680942	0.882686	0	0.0755509	0.908064	0	0.00745678	0.999957	0	0.115727	0.709233	0	0.132398	0.697563	0	0.0166712	0.999975	0
A_33_P3402773	A_33_P3402773	A_33_P3402773				0.140531	0.43036	0	0.136692	0.419431	0	-0.13783	0.30657	0	0.0999851	0.999232	0	0.159778	0.765779	0	-0.0961975	0.767916	0	0.278361	0.685006	0	0.274522	0.828696	0	-0.00383863	0.999957	0	0.196183	0.677804	0	0.255975	0.622013	0	0.0597926	0.999975	0
A_33_P3365553	NR_024420	NR_024420	389634	long intergenic non-protein coding RNA 937	LINC00937	-0.0731376	0.627087	0	-0.0231426	0.912521	0	-0.180828	0.055156	0	0.0920255	0.999232	0	0.0217773	0.979788	0	-0.237484	0.221863	0	0.10769	0.82833	0	0.157685	0.850492	0	0.049995	0.999957	0	0.32951	0.322059	0	0.259261	0.495354	0	-0.0702482	0.999975	0
A_23_P103837	NM_001127320	NM_001127320	9898	ubiquitin associated protein 2 like	UBAP2L	-0.128986	0.069368	0	-0.00293941	0.986031	0	-0.10185	0.0920905	0	-0.0550944	0.999232	0	-0.121569	0.542304	0	-0.0733505	0.610729	0	-0.0271367	0.955798	0	0.0989101	0.850492	0	0.126047	0.999957	0	0.0182561	0.951351	0	-0.0482182	0.869761	0	-0.0664743	0.999975	0
A_33_P3402035	NM_004295	NM_004295	9618	TNF receptor associated factor 4	TRAF4	0.0401198	0.74597	0	-0.0642518	0.547246	0	0.0104241	0.930054	0	0.0347992	0.999232	0	0.0318877	0.950512	0	-0.0514693	0.789138	0	0.0296957	0.961896	0	-0.0746759	0.895557	0	-0.104372	0.999957	0	0.0862685	0.769442	0	0.083357	0.808332	0	-0.00291146	0.999975	0
A_21_P0013668	NM_001166137	NM_001166137	645961	SPATA31 subfamily C member 2	SPATA31C2	0.0772497	0.785965	0	0.0230883	0.953334	0	0.104928	0.60849	0	0.154432	0.999232	0	0.0937378	0.933997	0	-0.287326	0.432314	0	-0.0276786	0.984482	0	-0.08184	0.964871	0	-0.0541614	0.999957	0	0.441758	0.439435	0	0.381064	0.569742	0	-0.060694	0.999975	0
A_23_P61637	NM_002108	NM_002108	3034	histidine ammonia-lyase	HAL	-0.190938	0.167249	0	-0.221076	0.0778518	0	-0.0998392	0.426889	0	-0.0710468	0.999232	0	0.00768757	0.992645	0	-0.177183	0.477889	0	-0.0910989	0.885092	0	-0.121237	0.887155	0	-0.0301381	0.999957	0	0.106137	0.820468	0	0.184871	0.693016	0	0.0787343	0.999975	0
A_23_P11543	NM_000147	NM_000147	2517	alpha-L-fucosidase 1	FUCA1	-0.0544793	0.660672	0	-0.0951174	0.34011	0	0.0313995	0.765558	0	-0.10047	0.999232	0	-0.105871	0.736414	0	0.0610495	0.760898	0	-0.0858788	0.831885	0	-0.126517	0.850492	0	-0.0406381	0.999957	0	-0.16152	0.557603	0	-0.166921	0.595127	0	-0.00540122	0.999975	0
A_23_P103765	NM_002001	NM_002001	2205	Fc fragment of IgE receptor Ia	FCER1A	0.133815	0.65026	0	0.109296	0.727073	0	0.297041	0.109676	0	-0.04549	0.999232	0	0.340724	0.593944	0	0.350766	0.381882	0	-0.163226	0.875303	0	-0.187745	0.896355	0	-0.0245194	0.999957	0	-0.396256	0.547013	0	-0.0100429	0.992154	0	0.386214	0.999975	0
A_33_P3219429	NM_005871	NM_005871	10285	survival motor neuron domain containing 1	SMNDC1	-0.0604507	0.635314	0	-0.111978	0.260931	0	0.0148432	0.903233	0	0.108707	0.999232	0	-0.11274	0.726165	0	-0.0720231	0.723505	0	-0.0752938	0.860803	0	-0.126822	0.850492	0	-0.0515278	0.999957	0	0.180731	0.52502	0	-0.0407173	0.920783	0	-0.221448	0.999975	0
A_21_P0014120	XR_158775	XR_158775				0.120488	0.254765	0	0.0768328	0.506773	0	0.0447133	0.668847	0	-0.0844758	0.999232	0	0.00749361	0.991567	0	0.00411085	0.989704	0	0.0757747	0.862313	0	0.0321194	0.968684	0	-0.0436552	0.999957	0	-0.0885867	0.789536	0	0.00338276	0.993954	0	0.0919694	0.999975	0
A_33_P3372397	AK130111	AK130111				0.0209261	0.873152	0	0.034416	0.795384	0	-0.0932736	0.211588	0	0.0861729	0.999232	0	0.0457954	0.920845	0	-0.0262869	0.902794	0	0.1142	0.744813	0	0.12769	0.84917	0	0.0134899	0.999957	0	0.11246	0.67826	0	0.0720823	0.835172	0	-0.0403775	0.999975	0
A_23_P118888	NM_000430	NM_000430	5048	platelet activating factor acetylhydrolase 1b regulatory subunit 1	PAFAH1B1	-0.110549	0.193931	0	-0.0549643	0.588465	0	-0.0640488	0.395292	0	-0.0277667	0.999232	0	-0.00430805	0.993322	0	0.0349872	0.852476	0	-0.0465006	0.915712	0	0.00908451	0.988895	0	0.0555851	0.999957	0	-0.0627538	0.824611	0	-0.0392952	0.906502	0	0.0234586	0.999975	0
A_33_P3350056	NM_005952	NM_005952	4501	metallothionein 1X	MT1X	-0.00660961	0.98411	0	0.309486	0.0735369	0	0.00141525	0.995225	0	0.0422427	0.999232	0	-0.235353	0.690189	0	-0.0265202	0.957984	0	-0.00802485	0.996161	0	0.308071	0.835508	0	0.316096	0.999957	0	0.0687629	0.925401	0	-0.208833	0.7604	0	-0.277596	0.999975	0
A_24_P787889	NM_001242313	NM_001242313	728229	transmembrane protein 191B	TMEM191B	0.197743	0.0402461	1	0.0795782	0.501777	0	0.0472939	0.657152	0	0.000183397	0.999672	0	0.0746034	0.865258	0	0.238392	0.15243	0	0.15045	0.713223	0	0.0322843	0.968684	0	-0.118165	0.999957	0	-0.238209	0.412319	0	-0.163789	0.636612	0	0.07442	0.999975	0
A_33_P3227225	A_33_P3227225	A_33_P3227225				-0.115436	0.430757	0	0.069019	0.680521	0	-0.00121565	0.994322	0	0.13563	0.999232	0	0.0466272	0.948574	0	-0.0787024	0.769362	0	-0.114221	0.832887	0	0.0702346	0.944235	0	0.184455	0.999957	0	0.214332	0.559389	0	0.12533	0.790593	0	-0.0890028	0.999975	0
A_21_P0014626	NM_007282	NM_007282	11342	ring finger protein 13	RNF13	-0.113173	0.663475	0	0.0488151	0.885089	0	0.0528781	0.816778	0	-0.292532	0.999232	0	0.313697	0.55926	0	0.0279184	0.957984	0	-0.166051	0.844664	0	-0.00406299	0.999185	0	0.161988	0.999957	0	-0.320451	0.583009	0	0.285779	0.673925	0	0.606229	0.999975	0
A_23_P203658	NM_007166	NM_007166	8301	phosphatidylinositol binding clathrin assembly protein	PICALM	-0.0928216	0.551252	0	-0.0962868	0.511512	0	-0.0279314	0.853541	0	0.00809909	0.999232	0	0.00666894	0.993322	0	0.0914153	0.725945	0	-0.0648902	0.925272	0	-0.0683554	0.945872	0	-0.00346521	0.999957	0	-0.0833162	0.850618	0	-0.0847463	0.864545	0	-0.00143014	0.999975	0
A_33_P3354678	AF230412	AF230412				-0.0346888	0.805751	0	-0.0150685	0.934601	0	-0.0821101	0.353195	0	-0.0905782	0.999232	0	-0.136056	0.639264	0	-0.166122	0.3324	0	0.0474213	0.934048	0	0.0670417	0.926745	0	0.0196203	0.999957	0	0.0755436	0.823643	0	0.0300656	0.941945	0	-0.045478	0.999975	0
A_23_P102060	NM_006751	NM_006751	6744	sperm specific antigen 2	SSFA2	-0.0859179	0.578687	0	0.0827391	0.585872	0	0.0671469	0.586186	0	-0.0524665	0.999232	0	0.249839	0.420924	0	0.155479	0.496366	0	-0.153065	0.74922	0	0.0155922	0.987989	0	0.168657	0.999957	0	-0.207945	0.564678	0	0.0943601	0.846992	0	0.302305	0.999975	0
A_23_P206140	NM_018602	NM_018602	55466	DnaJ heat shock protein family (Hsp40) member A4	DNAJA4	-0.0492657	0.809417	0	-0.0548048	0.801039	0	0.162219	0.178972	0	0.0930613	0.999232	0	0.127897	0.813225	0	-0.276237	0.252466	0	-0.211485	0.71235	0	-0.217024	0.839527	0	-0.00553911	0.999957	0	0.369298	0.364361	0	0.404134	0.376522	0	0.0348352	0.999975	0
A_23_P14389	NM_014977	NM_014977	22985	apoptotic chromatin condensation inducer 1	ACIN1	0.0130754	0.958011	0	-0.13546	0.419174	0	-0.339477	0.00524823	-1	-0.077705	0.999232	0	-0.141936	0.798189	0	-0.0483477	0.896158	0	0.352552	0.685006	0	0.204017	0.850492	0	-0.148535	0.999957	0	-0.0293573	0.963957	0	-0.0935885	0.877011	0	-0.0642313	0.999975	0
A_33_P3323435	NM_033141	NM_033141	4293	mitogen-activated protein kinase kinase kinase 9	MAP3K9	-0.0225216	0.835467	0	-0.0666465	0.423842	0	0.0745894	0.250637	0	0.0505312	0.999232	0	-0.098966	0.663833	0	-0.0956088	0.489887	0	-0.097111	0.746081	0	-0.141236	0.827784	0	-0.0441248	0.999957	0	0.14614	0.497007	0	-0.00335717	0.992143	0	-0.149497	0.999975	0
A_33_P3241482	NM_012279	NM_012279	23567	zinc finger protein 346	ZNF346	0.0621863	0.492021	0	-0.0024531	0.987746	0	0.0298373	0.711749	0	-0.0467941	0.999232	0	0.0680083	0.808721	0	-0.106449	0.43436	0	0.032349	0.94544	0	-0.0322904	0.961505	0	-0.0646394	0.999957	0	0.0596548	0.817722	0	0.174457	0.47482	0	0.114802	0.999975	0
A_23_P145541	NM_014845	NM_014845	9896	FIG4 phosphoinositide 5-phosphatase	FIG4	-0.266465	0.00241461	-1	-0.0338913	0.811003	0	-0.0816363	0.318743	0	-0.0976257	0.999232	0	-0.0776696	0.832832	0	0.287356	0.0506687	0	-0.184829	0.685006	0	0.047745	0.94771	0	0.232574	0.999957	0	-0.384982	0.180825	0	-0.365025	0.266555	0	0.0199561	0.999975	0
A_23_P144096	NM_145071	NM_145071	1154	cytokine inducible SH2 containing protein	CISH	0.0407289	0.851575	0	0.32145	0.014726	1	-0.134074	0.306795	0	0.200755	0.999232	0	0.00380075	0.996467	0	-0.059653	0.861889	0	0.174803	0.767582	0	0.455524	0.827784	0	0.280721	0.999957	0	0.260408	0.548654	0	0.0634537	0.918714	0	-0.196954	0.999975	0
A_33_P3299510	NM_001008271	NM_001008271	642658	scleraxis bHLH transcription factor	SCX	-0.113236	0.193073	0	-0.0108542	0.946564	0	0.0227996	0.814036	0	-0.0162444	0.999232	0	0.0437366	0.921538	0	0.0490742	0.787498	0	-0.136035	0.706914	0	-0.0336538	0.965882	0	0.102381	0.999957	0	-0.0653186	0.822004	0	-0.00533763	0.988655	0	0.059981	0.999975	0
A_23_P76705	NM_006322	NM_006322	10426	tubulin gamma complex associated protein 3	TUBGCP3	-0.135154	0.155678	0	-0.1178	0.204628	0	-0.0913677	0.26512	0	-0.12298	0.999232	0	-0.0837662	0.813502	0	0.0682619	0.726828	0	-0.0437861	0.936028	0	-0.0264324	0.972293	0	0.0173537	0.999957	0	-0.191242	0.476899	0	-0.152028	0.63405	0	0.0392142	0.999975	0
A_23_P63896	NM_000043	NM_000043	355	Fas cell surface death receptor	FAS	-0.1229	0.587085	0	0.034461	0.916603	0	0.131756	0.429424	0	-0.186927	0.999232	0	0.265224	0.603788	0	0.236607	0.474273	0	-0.254656	0.719429	0	-0.0972946	0.946046	0	0.157361	0.999957	0	-0.423535	0.408073	0	0.0286163	0.97238	0	0.452151	0.999975	0
A_21_P0005541	TCONS_00014004	TCONS_00014004				0.0339604	0.823354	0	0.0188988	0.923847	0	-0.00251381	0.987838	0	0.112823	0.999232	0	-0.0632458	0.902534	0	-0.24668	0.153756	0	0.0364742	0.960492	0	0.0214126	0.981249	0	-0.0150616	0.999957	0	0.359504	0.255711	0	0.183435	0.605737	0	-0.176069	0.999975	0
A_23_P101374	NM_030622	NM_030622	29785	cytochrome P450 family 2 subfamily S member 1	CYP2S1	-0.10271	0.249323	0	-0.107387	0.192304	0	-0.101722	0.145612	0	-0.0502689	0.999232	0	-0.131481	0.569019	0	-0.0472245	0.795547	0	-0.000987654	0.998296	0	-0.00566483	0.994661	0	-0.00467718	0.999957	0	-0.00304433	0.993657	0	-0.0842564	0.789765	0	-0.0812121	0.999975	0
A_32_P199252	NM_001017963	NM_001017963	3320	heat shock protein 90 alpha family class A member 1	HSP90AA1	0.123884	0.58041	0	0.199234	0.274662	0	0.0116934	0.962812	0	0.117758	0.999232	0	0.150657	0.830906	0	0.106678	0.781906	0	0.112191	0.897863	0	0.18754	0.874631	0	0.0753492	0.999957	0	0.0110803	0.988706	0	0.0439794	0.95443	0	0.0328991	0.999975	0
A_19_P00811812	NM_201274	NM_201274	23164	myosin phosphatase Rho interacting protein	MPRIP	-0.197016	0.0695347	0	-0.104088	0.400338	0	0.00202016	0.990468	0	0.0230269	0.999232	0	-0.0588348	0.921242	0	0.0663732	0.786362	0	-0.199036	0.685006	0	-0.106108	0.881382	0	0.092928	0.999957	0	-0.0433463	0.921178	0	-0.125208	0.761267	0	-0.0818617	0.999975	0
A_24_P54390	NM_170672	NM_170672	25780	RAS guanyl releasing protein 3	RASGRP3	-0.0929509	0.365938	0	0.0454687	0.719524	0	-0.0109776	0.927209	0	-0.0364334	0.999232	0	-0.0310961	0.953853	0	-0.0375662	0.858558	0	-0.0819733	0.83593	0	0.0564463	0.935587	0	0.13842	0.999957	0	0.00113285	0.998452	0	0.00647012	0.987338	0	0.00533727	0.999975	0
A_33_P3424489	ENST00000390305	ENST00000390305				-0.0822477	0.836162	0	0.0533743	0.915267	0	-0.13067	0.647484	0	-0.672644	0.999232	0	-0.699213	0.238834	0	0.214006	0.702522	0	0.0484223	0.981617	0	0.184044	0.927987	0	0.135622	0.999957	0	-0.88665	0.261081	0	-0.913219	0.315332	0	-0.0265689	0.999975	0
A_33_P3245927	NM_024623	NM_024623	79676	2-oxoglutarate and iron dependent oxygenase domain containing 2	OGFOD2	0.130567	0.15476	0	-0.00703533	0.969975	0	-0.070232	0.399332	0	0.0166361	0.999232	0	-0.0297291	0.955641	0	0.145318	0.364452	0	0.200799	0.685006	0	0.0631966	0.921697	0	-0.137602	0.999957	0	-0.128682	0.642323	0	-0.175047	0.56093	0	-0.0463651	0.999975	0
A_23_P98183	NM_005343	NM_005343	3265	HRas proto-oncogene, GTPase	HRAS	0.0498511	0.730884	0	0.112626	0.302051	0	0.0671609	0.508107	0	0.0679616	0.999232	0	-0.00403643	0.995165	0	0.233098	0.179193	0	-0.0173098	0.982652	0	0.0454652	0.961335	0	0.0627751	0.999957	0	-0.165136	0.599224	0	-0.237134	0.489306	0	-0.0719981	0.999975	0
A_21_P0000880	NR_040012	NR_040012	100506436	SPAG5 antisense RNA 1	SPAG5-AS1	0.0123365	0.939848	0	0.0440784	0.759846	0	0.00781999	0.953785	0	0.0172694	0.999232	0	-0.151217	0.590277	0	-0.188109	0.264948	0	0.00451648	0.996063	0	0.0362585	0.966957	0	0.031742	0.999957	0	0.205378	0.468569	0	0.0368916	0.928998	0	-0.168487	0.999975	0
A_33_P3306973	THC2494281	THC2494281				0.00238142	0.991631	0	0.0030386	0.989775	0	0.00299743	0.986428	0	-0.0584763	0.999232	0	0.128399	0.726165	0	0.0190729	0.948341	0	-0.000616001	0.999322	0	4.11751e-05	0.999994	0	0.000657176	0.999957	0	-0.0775491	0.842457	0	0.109327	0.795769	0	0.186876	0.999975	0
A_33_P3235690	NM_001081550	NM_001081550	57187	THO complex 2	THOC2	-0.0606172	0.665201	0	-0.0415731	0.795693	0	-0.250236	0.00343925	-1	-0.0697626	0.999232	0	-0.0801207	0.856001	0	-0.043691	0.858523	0	0.189619	0.685006	0	0.208663	0.827784	0	0.0190441	0.999957	0	-0.0260715	0.951775	0	-0.0364296	0.934729	0	-0.0103581	0.999975	0
A_21_P0004992	TCONS_00012054	TCONS_00012054				0.0315903	0.909117	0	0.0448052	0.882393	0	-0.131883	0.422226	0	0.0632099	0.999232	0	0.0271149	0.983534	0	-0.340244	0.255785	0	0.163473	0.828612	0	0.176688	0.876296	0	0.0132149	0.999957	0	0.403454	0.425003	0	0.367359	0.525336	0	-0.0360951	0.999975	0
A_33_P3858476	NR_033873	NR_033873	400955	long intergenic non-protein coding RNA 1122	LINC01122	-0.0548425	0.700455	0	-0.0540705	0.709366	0	-0.0203069	0.877184	0	-0.0426275	0.999232	0	-0.0359364	0.953853	0	-0.162016	0.390048	0	-0.0345356	0.963544	0	-0.0337636	0.968684	0	0.000772002	0.999957	0	0.119388	0.723178	0	0.126079	0.738373	0	0.00669104	0.999975	0
A_33_P3260373	NM_001204890	NM_001204890	100534599	ISY1-RAB43 readthrough	ISY1-RAB43	-0.0894345	0.523835	0	-0.0525097	0.749557	0	-0.0846204	0.427677	0	0.0211303	0.999232	0	-0.0215247	0.979788	0	0.0433611	0.871155	0	-0.00481405	0.996489	0	0.0321107	0.972293	0	0.0369247	0.999957	0	-0.0222308	0.964196	0	-0.0648857	0.887144	0	-0.042655	0.999975	0
A_33_P3282898	ENST00000378192	ENST00000378192				-0.0695982	0.638443	0	-0.134105	0.240174	0	-0.218592	0.0166352	-1	0.110221	0.999232	0	0.0400011	0.951496	0	0.0564579	0.823894	0	0.148994	0.742544	0	0.0844871	0.911115	0	-0.0645067	0.999957	0	0.0537629	0.901368	0	-0.0164568	0.975013	0	-0.0702197	0.999975	0
A_23_P122001	NM_002439	NM_002439	4437	mutS homolog 3	MSH3	-0.0090335	0.933605	0	-0.00311831	0.982677	0	-0.000551559	0.994802	0	-0.0540217	0.999232	0	-0.0479083	0.8665	0	0.0895955	0.45973	0	-0.00848194	0.986215	0	-0.00256675	0.998511	0	0.00591519	0.999957	0	-0.143617	0.444951	0	-0.137504	0.524561	0	0.00611342	0.999975	0
A_24_P303420	NR_026938	NR_026938	221442	adenylate cyclase 10, soluble pseudogene 1	ADCY10P1	-0.0308961	0.820942	0	-0.0641071	0.585276	0	-0.0959532	0.244205	0	-0.0458299	0.999232	0	-0.0568084	0.902679	0	0.0182322	0.940914	0	0.0650571	0.88368	0	0.0318462	0.968684	0	-0.0332109	0.999957	0	-0.0640621	0.847912	0	-0.0750405	0.841355	0	-0.0109784	0.999975	0
A_19_P00322002	NR_015431	NR_015431	378805	long intergenic non-protein coding RNA, p53 induced transcript	LINC-PINT	-0.114176	0.344618	0	-0.0124313	0.953334	0	-0.10496	0.26732	0	0.0998755	0.999232	0	0.113195	0.767109	0	0.100829	0.638019	0	-0.00921658	0.992497	0	0.0925282	0.891714	0	0.101745	0.999957	0	-0.000953781	0.998691	0	0.0123661	0.980385	0	0.0133199	0.999975	0
A_19_P00320028	NR_039981	NR_039981	100216546	long intergenic non-protein coding RNA 1004	LINC01004	0.024547	0.882249	0	-0.132104	0.225857	0	-0.11997	0.196839	0	0.0499718	0.999232	0	0.0944629	0.826165	0	-0.151663	0.447971	0	0.144517	0.739227	0	-0.012134	0.988895	0	-0.156651	0.999957	0	0.201635	0.526078	0	0.246126	0.489315	0	0.0444911	0.999975	0
A_24_P42066	NR_003267	NR_003267	2679	gamma-glutamyltransferase 3 pseudogene	GGT3P	-0.0620755	0.637287	0	-0.026975	0.874083	0	0.00226033	0.988562	0	-0.0953331	0.999232	0	-0.0823684	0.840359	0	-0.15337	0.396678	0	-0.0643358	0.895847	0	-0.0292353	0.971345	0	0.0351005	0.999957	0	0.0580366	0.875311	0	0.0710012	0.858946	0	0.0129646	0.999975	0
A_23_P114282	NM_014060	NM_014060	28985	MCTS1, re-initiation and release factor	MCTS1	0.279637	0.0117214	1	0.261834	0.0124337	1	0.22259	0.0191264	1	0.0448522	0.999232	0	0.0833351	0.8754	0	0.313286	0.0991832	0	0.0570466	0.934016	0	0.0392434	0.968684	0	-0.0178032	0.999957	0	-0.268434	0.426755	0	-0.229951	0.558129	0	0.0384828	0.999975	0
A_21_P0001847	ENST00000421904	ENST00000421904				0.0464551	0.940272	0	0.102696	0.870308	0	0.153753	0.704845	0	0.15092	0.999232	0	0.123874	0.955641	0	-0.880729	0.15243	0	-0.107298	0.970114	0	-0.0510574	0.987399	0	0.0562405	0.999957	0	1.03165	0.341199	0	1.0046	0.403742	0	-0.0270452	0.999975	0
A_33_P3325018	NM_015701	NM_015701	27248	endoplasmic reticulum lectin 1	ERLEC1	0.0844418	0.66591	0	0.117185	0.493368	0	0.131769	0.315462	0	-0.147402	0.999232	0	0.128887	0.822397	0	0.106391	0.729862	0	-0.0473269	0.964479	0	-0.0145836	0.990135	0	0.0327433	0.999957	0	-0.253794	0.557895	0	0.0224958	0.973568	0	0.27629	0.999975	0
A_33_P3412975	NM_175875	NM_175875	147912	SIX homeobox 5	SIX5	0.0705391	0.683076	0	-0.0397371	0.848194	0	0.0355748	0.811813	0	-0.0487037	0.999232	0	-0.199181	0.585822	0	-0.207107	0.368081	0	0.0349642	0.972602	0	-0.0753119	0.940665	0	-0.110276	0.999957	0	0.158404	0.697508	0	0.00792603	0.989026	0	-0.150478	0.999975	0
A_23_P102937	NM_006936	NM_006936	6612	small ubiquitin-like modifier 3	SUMO3	0.0158051	0.894482	0	0.0256529	0.833314	0	0.121583	0.0531192	0	0.0127166	0.999232	0	-0.0245288	0.957761	0	-0.00722515	0.971792	0	-0.105777	0.737285	0	-0.0959296	0.858639	0	0.00984788	0.999957	0	0.0199418	0.948459	0	-0.0173036	0.958698	0	-0.0372454	0.999975	0
A_24_P41021	NM_203301	NM_203301	254170	F-box protein 33	FBXO33	0.0659715	0.592317	0	0.016856	0.925721	0	0.0498148	0.616332	0	0.0117978	0.999232	0	0.127288	0.667366	0	0.0667563	0.744818	0	0.0161568	0.982645	0	-0.0329588	0.968415	0	-0.0491156	0.999957	0	-0.0549585	0.87766	0	0.0605318	0.876312	0	0.11549	0.999975	0
A_23_P11652	NM_003368	NM_003368	7398	ubiquitin specific peptidase 1	USP1	0.0714176	0.767376	0	0.138288	0.488159	0	0.204322	0.159016	0	-0.209811	0.999232	0	0.171654	0.781923	0	0.038331	0.931678	0	-0.132905	0.860803	0	-0.0660339	0.966283	0	0.0668708	0.999957	0	-0.248142	0.638471	0	0.133323	0.846287	0	0.381465	0.999975	0
A_23_P258340	NM_021130	NM_021130	5478	peptidylprolyl isomerase A	PPIA	0.116948	0.455656	0	0.150703	0.262907	0	0.225948	0.0343083	1	-0.0363527	0.999232	0	0.0242548	0.979788	0	0.468229	0.0273086	1	-0.109	0.84866	0	-0.0752446	0.942982	0	0.0337555	0.999957	0	-0.504581	0.219654	0	-0.443974	0.314424	0	0.0606075	0.999975	0
A_21_P0014949	NM_006310	NM_006310	9520	aminopeptidase puromycin sensitive	NPEPPS	-0.135824	0.117396	0	-0.157901	0.0476225	-1	-0.24065	0.000726244	-1	0.0111704	0.999232	0	-0.0157065	0.979935	0	-0.277337	0.0475062	-1	0.104826	0.761759	0	0.082749	0.881382	0	-0.022077	0.999957	0	0.288507	0.260422	0	0.261631	0.357468	0	-0.0268768	0.999975	0
A_33_P3209386	NM_032731	NM_032731	84817	thioredoxin domain containing 17	TXNDC17	0.0914155	0.364367	0	0.0413379	0.746436	0	0.0444092	0.630653	0	0.0146479	0.999232	0	-0.0188984	0.975552	0	-0.125844	0.439953	0	0.0470064	0.924416	0	-0.0030713	0.998731	0	-0.0500777	0.999957	0	0.140492	0.598997	0	0.106946	0.738381	0	-0.0335463	0.999975	0
A_23_P162702	NM_001109662	NM_001109662	283450	HECT domain E3 ubiquitin protein ligase 4	HECTD4	-0.155683	0.0630281	0	-0.197432	0.0101836	-1	-0.0252771	0.798772	0	-0.18774	0.999232	0	-0.186076	0.38275	0	-0.114943	0.474942	0	-0.130406	0.712348	0	-0.172155	0.827784	0	-0.041749	0.999957	0	-0.0727978	0.806043	0	-0.0711331	0.835995	0	0.00166467	0.999975	0
A_23_P434518	NM_001040168	NM_001040168	3955	LFNG O-fucosylpeptide 3-beta-N-acetylglucosaminyltransferase	LFNG	0.131568	0.630057	0	0.0673431	0.840202	0	-0.100606	0.646279	0	0.193533	0.999232	0	0.072171	0.953628	0	-0.436116	0.215909	0	0.232174	0.78023	0	0.167949	0.901489	0	-0.0642249	0.999957	0	0.629649	0.297351	0	0.508287	0.455156	0	-0.121362	0.999975	0
A_21_P0003091	TCONS_00006378	TCONS_00006378				-0.0464371	0.739026	0	-0.0907961	0.416719	0	-0.00132174	0.992477	0	-0.0772619	0.999232	0	-0.0974883	0.791393	0	-0.0212974	0.935631	0	-0.0451153	0.940178	0	-0.0894744	0.888161	0	-0.044359	0.999957	0	-0.0559645	0.880955	0	-0.0761908	0.849961	0	-0.0202264	0.999975	0
A_23_P61042	ENST00000390539	ENST00000390539				-0.262416	0.407997	0	-0.422537	0.103399	0	-0.387003	0.0858954	0	-0.512543	0.999232	0	-0.894607	0.101628	0	-0.46363	0.335007	0	0.124587	0.939131	0	-0.0355335	0.987989	0	-0.16012	0.999957	0	-0.0489134	0.967539	0	-0.430977	0.645101	0	-0.382064	0.999975	0
A_23_P119907	NM_018089	NM_018089	55139	ankyrin repeat and zinc finger domain containing 1	ANKZF1	-0.12524	0.205118	0	-0.110096	0.253484	0	-0.11038	0.168478	0	0.0194515	0.999232	0	-0.0291578	0.957947	0	0.14605	0.390184	0	-0.01486	0.982652	0	0.000284146	0.999851	0	0.0151441	0.999957	0	-0.126598	0.665844	0	-0.175208	0.581711	0	-0.0486093	0.999975	0
A_33_P3284404	NM_145731	NM_145731	9145	synaptogyrin 1	SYNGR1	0.0622592	0.683187	0	0.0425493	0.809014	0	-0.0229756	0.871644	0	0.208578	0.999232	0	0.0126621	0.989756	0	0.0104837	0.972309	0	0.0852348	0.87017	0	0.0655249	0.942929	0	-0.0197099	0.999957	0	0.198095	0.555106	0	0.00217845	0.996178	0	-0.195916	0.999975	0
A_32_P215938	NM_001145638	NM_001145638	26086	G protein signaling modulator 1	GPSM1	0.0368427	0.796718	0	-0.10252	0.332723	0	-0.0753824	0.417197	0	-0.00924134	0.999232	0	-0.0543999	0.915542	0	-0.0747557	0.717945	0	0.112225	0.777143	0	-0.0271371	0.972889	0	-0.139362	0.999957	0	0.0655144	0.853283	0	0.0203558	0.963492	0	-0.0451585	0.999975	0
A_23_P101960	NM_006887	NM_006887	678	ZFP36 ring finger protein like 2	ZFP36L2	-0.052107	0.665342	0	-0.174141	0.0347781	-1	-0.197942	0.00688997	-1	-0.00903285	0.999232	0	-0.156593	0.516193	0	-0.139841	0.390653	0	0.145835	0.708257	0	0.0238004	0.974101	0	-0.122034	0.999957	0	0.130809	0.638348	0	-0.016751	0.968091	0	-0.14756	0.999975	0
A_19_P00318261	NR_003016	NR_003016	677810	small nucleolar RNA, H/ACA box 26	SNORA26	-0.0120699	0.942994	0	0.104813	0.340241	0	0.00496517	0.972777	0	0.035574	0.999232	0	0.0897424	0.825428	0	0.1135	0.566022	0	-0.0170351	0.982652	0	0.099848	0.879381	0	0.116883	0.999957	0	-0.0779262	0.827229	0	-0.0237579	0.957982	0	0.0541684	0.999975	0
A_23_P140602	NM_001033088	NM_001033088	51335	neugrin, neurite outgrowth associated	NGRN	0.0351694	0.799376	0	0.0759396	0.497773	0	0.0988025	0.237006	0	0.0460477	0.999232	0	0.153381	0.56045	0	0.102052	0.581755	0	-0.0636331	0.888567	0	-0.0228629	0.978128	0	0.0407702	0.999957	0	-0.0560042	0.872868	0	0.0513287	0.896755	0	0.107333	0.999975	0
A_24_P252575	NM_012197	NM_012197	23637	RAB GTPase activating protein 1	RABGAP1	-0.0694327	0.554422	0	-0.154122	0.0781173	0	-0.0189289	0.871151	0	-0.0446014	0.999232	0	-0.104028	0.744854	0	-0.0251563	0.914881	0	-0.0505038	0.922701	0	-0.135193	0.84917	0	-0.0846895	0.999957	0	-0.0194451	0.960888	0	-0.0788718	0.83343	0	-0.0594267	0.999975	0
A_23_P104025	NM_052965	NM_052965	116461	tRNA splicing endonuclease subunit 15	TSEN15	0.0389635	0.761483	0	0.00813028	0.965388	0	0.136184	0.069736	0	-0.0249209	0.999232	0	0.0116291	0.987881	0	0.053454	0.788938	0	-0.0972202	0.792761	0	-0.128053	0.850149	0	-0.0308332	0.999957	0	-0.078375	0.80125	0	-0.0418249	0.911503	0	0.03655	0.999975	0
A_23_P63459	NM_001012985	NM_001012985	388753	cytochrome c oxidase assembly factor 6	COA6	0.202114	0.0273227	1	0.159886	0.0775188	0	0.120706	0.137191	0	0.0616424	0.999232	0	0.0470782	0.93091	0	0.132956	0.458069	0	0.0814084	0.84651	0	0.0391803	0.965882	0	-0.0422281	0.999957	0	-0.071314	0.831647	0	-0.0858782	0.822951	0	-0.0145642	0.999975	0
A_33_P3215028	NM_152734	NM_152734	221477	chromosome 6 open reading frame 89	C6orf89	-0.0738392	0.401333	0	-0.0744103	0.36789	0	-0.105426	0.0946457	0	0.0132074	0.999232	0	-0.143466	0.466407	0	-0.186299	0.134855	0	0.0315866	0.94799	0	0.0310155	0.965257	0	-0.000571101	0.999957	0	0.199506	0.362202	0	0.0428326	0.888674	0	-0.156673	0.999975	0
A_33_P3228722	ENST00000397466	ENST00000397466				-0.0609001	0.654482	0	0.0229124	0.900717	0	-0.059708	0.561062	0	-0.0396936	0.999232	0	-0.00582389	0.992801	0	0.0664278	0.763404	0	-0.00119215	0.998338	0	0.0826204	0.901489	0	0.0838126	0.999957	0	-0.106121	0.753289	0	-0.0722517	0.859738	0	0.0338697	0.999975	0
A_33_P3340085	NM_178136	NM_178136	84271	DNA polymerase delta interacting protein 3	POLDIP3	0.00787501	0.955316	0	-0.110627	0.186712	0	-0.12139	0.0816144	0	0.0243196	0.999232	0	-0.0650106	0.854151	0	0.0429936	0.821878	0	0.129265	0.712348	0	0.0107623	0.987989	0	-0.118502	0.999957	0	-0.018674	0.958322	0	-0.108004	0.720386	0	-0.0893301	0.999975	0
A_23_P215175	NM_005692	NM_005692	10061	ATP binding cassette subfamily F member 2	ABCF2	-0.16879	0.236729	0	-0.00643049	0.982608	0	-0.0576968	0.690069	0	-0.093135	0.999232	0	-0.137536	0.775568	0	-0.0241493	0.945684	0	-0.111093	0.849342	0	0.0512663	0.966283	0	0.162359	0.999957	0	-0.0689857	0.891428	0	-0.113387	0.832208	0	-0.044401	0.999975	0
A_23_P11032	NM_032591	NM_032591	84679	solute carrier family 9 member A7	SLC9A7	-0.0358507	0.812128	0	-0.0235721	0.899159	0	-0.119615	0.178204	0	0.0441027	0.999232	0	-0.0203175	0.979535	0	0.172429	0.350124	0	0.0837639	0.854709	0	0.0960425	0.885321	0	0.0122786	0.999957	0	-0.128326	0.697018	0	-0.192747	0.581711	0	-0.0644202	0.999975	0
A_23_P252748	NM_007152	NM_007152	7748	zinc finger protein 195	ZNF195	0.136613	0.151798	0	0.0723486	0.511474	0	0.12315	0.113128	0	-0.0643319	0.999232	0	0.0339165	0.949964	0	0.22584	0.139889	0	0.0134631	0.984188	0	-0.0508014	0.946046	0	-0.0642645	0.999957	0	-0.290172	0.290083	0	-0.191924	0.536861	0	0.0982485	0.999975	0
A_32_P57810	NM_052916	NM_052916	114804	ring finger protein 157	RNF157	0.018143	0.913977	0	0.0538678	0.712551	0	0.0632616	0.544145	0	-0.104579	0.999232	0	-0.0333819	0.957821	0	0.218554	0.218532	0	-0.0451186	0.946556	0	-0.00939381	0.991533	0	0.0357248	0.999957	0	-0.323133	0.291686	0	-0.251936	0.462727	0	0.071197	0.999975	0
A_21_P0002212	XR_245000	XR_245000	100506235	uncharacterized LOC100506235	LOC100506235	-0.00401924	0.977478	0	-0.0283764	0.825525	0	-0.0350368	0.692047	0	-0.0351403	0.999232	0	0.0311693	0.947295	0	-0.206228	0.120731	0	0.0310176	0.952773	0	0.00666034	0.993005	0	-0.0243572	0.999957	0	0.171088	0.466487	0	0.237398	0.371031	0	0.0663097	0.999975	0
A_23_P214678	NM_015921	NM_015921	51596	cutA divalent cation tolerance homolog	CUTA	0.167101	0.0881918	0	0.0805012	0.488051	0	0.0805848	0.379247	0	-0.0436955	0.999232	0	-0.117396	0.721602	0	0.129109	0.48801	0	0.0865157	0.84288	0	-8.36752e-05	0.999994	0	-0.0865994	0.999957	0	-0.172804	0.557895	0	-0.246505	0.446314	0	-0.073701	0.999975	0
A_33_P3240972	XM_005272554	XM_005272554				-0.152817	0.521363	0	0.139236	0.552876	0	-0.0716728	0.737398	0	0.130687	0.999232	0	0.0449277	0.973776	0	-0.208431	0.576625	0	-0.0811446	0.947298	0	0.210909	0.873679	0	0.292053	0.999957	0	0.339118	0.552244	0	0.253358	0.71205	0	-0.0857598	0.999975	0
A_23_P106463	NM_002537	NM_002537	4947	ornithine decarboxylase antizyme 2	OAZ2	-0.132165	0.255185	0	-0.149636	0.155751	0	0.0525533	0.642544	0	-0.0272759	0.999232	0	0.112207	0.771138	0	-0.0639068	0.78664	0	-0.184718	0.690317	0	-0.202189	0.827784	0	-0.0174707	0.999957	0	0.0366309	0.931974	0	0.176114	0.634485	0	0.139483	0.999975	0
A_24_P153043	NR_000029	NR_000029	118433	ribosomal protein L23a pseudogene 7	RPL23AP7	0.0822234	0.728443	0	0.259845	0.108833	0	0.0982836	0.564279	0	0.150794	0.999232	0	0.145601	0.830162	0	-0.000349013	0.999622	0	-0.0160602	0.99071	0	0.161561	0.881382	0	0.177622	0.999957	0	0.151143	0.792581	0	0.14595	0.829666	0	-0.00519355	0.999975	0
A_24_P149395	NM_015610	NM_015610	26100	WD repeat domain, phosphoinositide interacting 2	WIPI2	-0.155106	0.137386	0	-0.138019	0.172728	0	-0.110899	0.209824	0	-0.00337648	0.999232	0	0.0189366	0.979788	0	-0.15941	0.389762	0	-0.0442071	0.946556	0	-0.0271203	0.974101	0	0.0170868	0.999957	0	0.156033	0.618512	0	0.178347	0.608978	0	0.0223131	0.999975	0
A_21_P0012208	TCONS_l2_00017315	TCONS_l2_00017315				0.0737659	0.59816	0	0.0294755	0.873356	0	0.135581	0.138358	0	0.0883262	0.999232	0	0.048627	0.938073	0	0.19168	0.314549	0	-0.0618153	0.916568	0	-0.106106	0.879381	0	-0.0442904	0.999957	0	-0.103354	0.775433	0	-0.143053	0.711724	0	-0.0396992	0.999975	0
A_23_P104563	NM_001031847	NM_001031847	1374	carnitine palmitoyltransferase 1A	CPT1A	-0.197999	0.137676	0	-0.158363	0.232804	0	-0.366915	0.000703457	-1	-0.115516	0.999232	0	-0.246758	0.467473	0	-0.127522	0.62429	0	0.168916	0.748068	0	0.208552	0.835508	0	0.0396357	0.999957	0	0.0120061	0.983196	0	-0.119236	0.816328	0	-0.131242	0.999975	0
A_24_P336577	NM_019099	NM_019099	55924	family with sequence similarity 212 member B	FAM212B	-0.075598	0.647187	0	-0.291344	0.00891877	-1	-0.0648499	0.615476	0	-0.0587346	0.999232	0	0.0914662	0.867144	0	-0.168577	0.469131	0	-0.0107481	0.992487	0	-0.226494	0.828696	0	-0.215746	0.999957	0	0.109842	0.795746	0	0.260043	0.529223	0	0.150201	0.999975	0
A_33_P3317282	NM_138459	NM_138459	116150	NUS1 dehydrodolichyl diphosphate synthase subunit	NUS1	0.0885625	0.397472	0	0.0629825	0.574126	0	0.0022683	0.987349	0	-0.00721209	0.999232	0	-0.0447971	0.93001	0	0.125202	0.454662	0	0.0862942	0.823092	0	0.0607142	0.928903	0	-0.02558	0.999957	0	-0.132414	0.6351	0	-0.169999	0.578625	0	-0.037585	0.999975	0
A_33_P3384108	NM_194255	NM_194255	6573	solute carrier family 19 member 1	SLC19A1	-0.0929363	0.438963	0	-0.238789	0.00786812	-1	-0.251846	0.00230923	-1	-0.0229444	0.999232	0	-0.0726737	0.874212	0	-0.164668	0.361952	0	0.15891	0.708281	0	0.0130571	0.987989	0	-0.145852	0.999957	0	0.141723	0.65093	0	0.0919939	0.816091	0	-0.0497293	0.999975	0
A_33_P3236030	ENST00000509709	ENST00000509709				-0.105521	0.514725	0	-0.198701	0.1141	0	-0.112555	0.344872	0	0.0696953	0.999232	0	0.023155	0.980256	0	0.106557	0.69392	0	0.00703473	0.995969	0	-0.0861456	0.930787	0	-0.0931803	0.999957	0	-0.0368618	0.944168	0	-0.0834022	0.875862	0	-0.0465403	0.999975	0
A_33_P3273459	ENST00000466212	ENST00000466212				0.0201802	0.922789	0	0.00210939	0.99483	0	0.00786724	0.965948	0	0.116974	0.999232	0	-0.0875707	0.883166	0	-0.16498	0.488955	0	0.012313	0.989764	0	-0.00575785	0.997685	0	-0.0180708	0.999957	0	0.281954	0.441565	0	0.0774093	0.880806	0	-0.204545	0.999975	0
A_24_P383850	NM_003760	NM_003760	8672	eukaryotic translation initiation factor 4 gamma 3	EIF4G3	-0.111493	0.373913	0	-0.0957879	0.442969	0	-0.174256	0.0527358	0	0.0056528	0.999232	0	-0.0502238	0.937008	0	0.140017	0.49675	0	0.0627628	0.915712	0	0.0784681	0.91913	0	0.0157054	0.999957	0	-0.134365	0.699717	0	-0.190241	0.610744	0	-0.0558766	0.999975	0
A_23_P59153	NM_021177	NM_021177	57819	LSM2 homolog, U6 small nuclear RNA and mRNA degradation associated	LSM2	0.0723981	0.704814	0	0.170152	0.226295	0	0.0695983	0.632225	0	0.0691275	0.999232	0	0.0197437	0.98573	0	0.25433	0.293098	0	0.00279976	0.997941	0	0.100554	0.916893	0	0.0977538	0.999957	0	-0.185202	0.670089	0	-0.234586	0.623372	0	-0.0493838	0.999975	0
A_23_P103110	NM_012323	NM_012323	23764	MAF bZIP transcription factor F	MAFF	0.0342451	0.735452	0	0.0188898	0.879898	0	-0.0200801	0.812136	0	0.0457115	0.999232	0	0.051795	0.87528	0	0.109089	0.407823	0	0.0543252	0.871439	0	0.0389699	0.946046	0	-0.0153553	0.999957	0	-0.0633772	0.79739	0	-0.0572937	0.843041	0	0.00608342	0.999975	0
A_23_P344853	NM_015131	NM_015131	23160	WD repeat domain 43	WDR43	-0.0273798	0.882051	0	0.213006	0.0573739	0	0.052043	0.690218	0	0.0383633	0.999232	0	0.150424	0.697303	0	0.188986	0.384715	0	-0.0794229	0.890729	0	0.160963	0.850492	0	0.240386	0.999957	0	-0.150623	0.691807	0	-0.0385621	0.939948	0	0.112061	0.999975	0
A_24_P134235	NM_003685	NM_003685	8570	KH-type splicing regulatory protein	KHSRP	-0.00717712	0.969599	0	0.0996792	0.418398	0	-0.123473	0.189865	0	0.0602754	0.999232	0	-0.108229	0.787588	0	0.0154258	0.958432	0	0.116296	0.794264	0	0.223152	0.827784	0	0.106856	0.999957	0	0.0448497	0.918144	0	-0.123655	0.76066	0	-0.168505	0.999975	0
A_33_P3218772	NM_080599	NM_080599	26019	UPF2, regulator of nonsense mediated mRNA decay	UPF2	-0.0863003	0.455122	0	-0.0743587	0.514557	0	-0.0410116	0.694314	0	-0.0181509	0.999232	0	0.0308908	0.957761	0	-0.0614334	0.7672	0	-0.0452887	0.936028	0	-0.0333471	0.968415	0	0.0119416	0.999957	0	0.0432825	0.908012	0	0.0923242	0.804074	0	0.0490418	0.999975	0
A_23_P53646	NM_139207	NM_139207	4673	nucleosome assembly protein 1 like 1	NAP1L1	0.108178	0.583976	0	0.120573	0.510464	0	0.257618	0.0421446	1	-0.179032	0.999232	0	0.256728	0.545531	0	0.158968	0.601682	0	-0.14944	0.823092	0	-0.137045	0.889758	0	0.0123952	0.999957	0	-0.338	0.448351	0	0.0977593	0.876234	0	0.43576	0.999975	0
A_23_P103442	NM_022756	NM_022756	64769	MYST/Esa1 associated factor 6	MEAF6	0.00136457	0.994037	0	0.0148686	0.927294	0	0.0727979	0.353052	0	0.00266173	0.999232	0	0.138603	0.559585	0	0.144124	0.34475	0	-0.0714333	0.849706	0	-0.0579293	0.928903	0	0.013504	0.999957	0	-0.141462	0.584696	0	-0.00552068	0.98872	0	0.135941	0.999975	0
A_21_P0011627	TCONS_l2_00011589	TCONS_l2_00011589				0.12118	0.255593	0	-0.0102986	0.959341	0	0.0255502	0.827615	0	-0.0264275	0.999232	0	-0.081522	0.840226	0	0.0177146	0.946285	0	0.0956294	0.823081	0	-0.0358488	0.966988	0	-0.131478	0.999957	0	-0.0441421	0.908441	0	-0.0992366	0.792571	0	-0.0550945	0.999975	0
A_21_P0008647	NR_026979	NR_026979	145837	downregulated RNA in cancer, inhibitor of cell invasion and migration	DRAIC	0.152841	0.659519	0	0.0317085	0.95057	0	-0.0399078	0.903233	0	0.0655075	0.999232	0	-0.00589186	0.997252	0	-0.402701	0.392125	0	0.192749	0.872398	0	0.0716163	0.972889	0	-0.121133	0.999957	0	0.468209	0.541148	0	0.396809	0.65955	0	-0.0713994	0.999975	0
A_33_P3230976	NM_002726	NM_002726	5550	prolyl endopeptidase	PREP	-0.0842989	0.369135	0	-0.0119815	0.939272	0	-0.0344272	0.700678	0	-0.0268945	0.999232	0	0.00407766	0.993518	0	0.0799789	0.62429	0	-0.0498717	0.906432	0	0.0224457	0.97291	0	0.0723174	0.999957	0	-0.106873	0.677804	0	-0.0759012	0.813119	0	0.0309722	0.999975	0
A_23_P106675	NM_002661	NM_002661	5336	phospholipase C gamma 2	PLCG2	-0.256804	0.0100567	-1	-0.354423	9.43071e-05	-1	-0.273853	0.00136419	-1	-0.147073	0.999232	0	-0.160601	0.590277	0	-0.125372	0.528961	0	0.0170484	0.982652	0	-0.0805708	0.908064	0	-0.0976192	0.999957	0	-0.0217013	0.960902	0	-0.0352294	0.936608	0	-0.0135281	0.999975	0
A_32_P231086	NM_198181	NM_198181	440295	golgin A6 family-like 9	GOLGA6L9	0.135003	0.326286	0	0.132793	0.304444	0	0.173048	0.0900544	0	0.127275	0.999232	0	0.183897	0.605531	0	0.166877	0.467334	0	-0.0380443	0.966092	0	-0.040255	0.968684	0	-0.00221071	0.999957	0	-0.0396021	0.9349	0	0.0170198	0.977172	0	0.0566219	0.999975	0
A_23_P7535	NM_022304	NM_022304	3274	histamine receptor H2	HRH2	-0.0422601	0.815209	0	-0.0862646	0.578682	0	-0.0128043	0.94049	0	0.087608	0.999232	0	-0.0211642	0.981273	0	-0.0803899	0.765261	0	-0.0294558	0.977229	0	-0.0734603	0.93993	0	-0.0440045	0.999957	0	0.167998	0.66613	0	0.0592257	0.908325	0	-0.108772	0.999975	0
A_32_P60606	ENST00000391437	ENST00000391437				-0.118256	0.439045	0	-0.141446	0.291381	0	-0.036549	0.804967	0	-0.059328	0.999232	0	-0.129008	0.781923	0	0.142207	0.566513	0	-0.0817068	0.89802	0	-0.104897	0.900547	0	-0.0231899	0.999957	0	-0.201535	0.604106	0	-0.271216	0.52392	0	-0.0696804	0.999975	0
A_23_P31073	NM_005375	NM_005375	4602	MYB proto-oncogene, transcription factor	MYB	-0.0505624	0.804059	0	-0.0610645	0.769245	0	0.0648995	0.663016	0	-0.259755	0.999232	0	-0.0519766	0.949246	0	-0.0822301	0.788969	0	-0.115462	0.850536	0	-0.125964	0.888161	0	-0.0105021	0.999957	0	-0.177525	0.688543	0	0.0302535	0.961436	0	0.207778	0.999975	0
A_32_P85591	NR_003238	NR_003238	767811	H2B histone family member X, pseudogene	H2BFXP	-0.00576619	0.983047	0	0.152611	0.349527	0	0.0622558	0.705711	0	0.0145541	0.999232	0	0.0588743	0.946773	0	-0.0875872	0.791222	0	-0.068022	0.941203	0	0.0903555	0.938537	0	0.158378	0.999957	0	0.102141	0.849971	0	0.146461	0.802233	0	0.0443202	0.999975	0
A_23_P345710	NM_152531	NM_152531	152002	xyloside xylosyltransferase 1	XXYLT1	-0.152934	0.317017	0	0.135069	0.366925	0	-0.0662987	0.647553	0	-0.0131201	0.999232	0	-0.0509376	0.949246	0	0.10988	0.699179	0	-0.0866355	0.899558	0	0.201367	0.84917	0	0.288003	0.999957	0	-0.123	0.79162	0	-0.160817	0.749213	0	-0.0378174	0.999975	0
A_23_P110961	NM_016098	NM_016098	51660	mitochondrial pyruvate carrier 1	MPC1	0.0649235	0.623154	0	0.0356225	0.822939	0	0.132885	0.116572	0	-0.0474619	0.999232	0	0.000101278	0.999604	0	0.0430973	0.854764	0	-0.0679618	0.887644	0	-0.0972628	0.881382	0	-0.029301	0.999957	0	-0.0905593	0.791413	0	-0.0429961	0.920129	0	0.0475632	0.999975	0
A_23_P166122	NM_006466	NM_006466	10621	RNA polymerase III subunit F	POLR3F	-0.0701573	0.632466	0	-0.00320423	0.989451	0	0.133223	0.159452	0	-0.0377507	0.999232	0	-0.00581443	0.993322	0	-0.0282773	0.920593	0	-0.203381	0.685006	0	-0.136428	0.862577	0	0.0669531	0.999957	0	-0.00947339	0.984356	0	0.0224629	0.964519	0	0.0319362	0.999975	0
A_23_P113803	NM_007044	NM_007044	11104	katanin catalytic subunit A1	KATNA1	0.0271307	0.827192	0	0.0113929	0.945135	0	0.0693318	0.373722	0	-0.0453592	0.999232	0	-0.0264679	0.957942	0	0.07238	0.678193	0	-0.0422011	0.933075	0	-0.0579389	0.927556	0	-0.0157378	0.999957	0	-0.117739	0.6553	0	-0.0988479	0.750562	0	0.0188913	0.999975	0
A_33_P3237364	THC2701256	THC2701256				-0.0657595	0.674943	0	-0.00552353	0.982923	0	-0.090497	0.407753	0	0.0200068	0.999232	0	-0.147751	0.694005	0	-0.24211	0.221713	0	0.0247375	0.979737	0	0.0849734	0.914937	0	0.060236	0.999957	0	0.262116	0.436297	0	0.0943584	0.839727	0	-0.167758	0.999975	0
A_23_P123727	NM_024617	NM_024617	79670	zinc finger CCHC-type containing 6	ZCCHC6	-0.065894	0.649265	0	-0.0161923	0.938453	0	-0.00219923	0.989404	0	-0.0180797	0.999232	0	0.109454	0.783316	0	0.0307121	0.910917	0	-0.0636948	0.91157	0	-0.0139931	0.987989	0	0.0497017	0.999957	0	-0.0487918	0.908888	0	0.0787418	0.858344	0	0.127534	0.999975	0
A_23_P213518	NM_001042440	NM_001042440	831	calpastatin	CAST	-0.0208814	0.899568	0	0.0393085	0.811356	0	0.0799934	0.421224	0	-0.129729	0.999232	0	0.0138946	0.986991	0	-0.0669443	0.770287	0	-0.100875	0.823374	0	-0.0406849	0.966283	0	0.06019	0.999957	0	-0.0627849	0.870413	0	0.0808389	0.850012	0	0.143624	0.999975	0
A_23_P112113	NM_014846	NM_014846	9897	WASH complex subunit 5	WASHC5	-0.0748978	0.529454	0	-0.0983524	0.340241	0	0.0406902	0.697655	0	-0.125305	0.999232	0	-0.152337	0.569019	0	-0.0139175	0.957635	0	-0.115588	0.764486	0	-0.139043	0.84917	0	-0.0234546	0.999957	0	-0.111388	0.71928	0	-0.13842	0.681478	0	-0.027032	0.999975	0
A_33_P3291776	NM_018946	NM_018946	54187	N-acetylneuraminate synthase	NANS	0.0443126	0.640323	0	-0.0608933	0.461942	0	-0.0219601	0.789544	0	0.0553425	0.999232	0	-0.0930192	0.681755	0	0.00239013	0.991608	0	0.0662727	0.832887	0	-0.0389332	0.946046	0	-0.105206	0.999957	0	0.0529524	0.832403	0	-0.0954093	0.707733	0	-0.148362	0.999975	0
A_33_P3222744	NM_015852	NM_015852	51351	zinc finger protein 117	ZNF117	-0.0520877	0.807664	0	0.189542	0.198849	0	0.0354492	0.843014	0	-0.00691697	0.999232	0	0.178127	0.716896	0	0.177948	0.528709	0	-0.0875369	0.911065	0	0.154093	0.875009	0	0.24163	0.999957	0	-0.184865	0.691964	0	0.000178533	0.999653	0	0.185043	0.999975	0
A_23_P362228	NR_033690	NR_033690	148898	ZNF436 antisense RNA 1	ZNF436-AS1	0.0747889	0.545914	0	-0.0030396	0.988443	0	0.0269722	0.816099	0	0.0404495	0.999232	0	0.0563771	0.910492	0	0.0655258	0.758856	0	0.0478166	0.934794	0	-0.0300118	0.969487	0	-0.0778285	0.999957	0	-0.0250764	0.95052	0	-0.00914875	0.984652	0	0.0159276	0.999975	0
A_23_P108376	NM_022065	NM_022065	63892	THADA, armadillo repeat containing	THADA	-0.0816761	0.496141	0	-0.0672886	0.581753	0	-0.0625813	0.513541	0	-0.00995542	0.999232	0	-0.0801098	0.842044	0	0.0289811	0.905811	0	-0.0190948	0.980425	0	-0.00470732	0.997422	0	0.0143875	0.999957	0	-0.0389365	0.919704	0	-0.109091	0.763252	0	-0.0701544	0.999975	0
A_23_P59388	NM_001723	NM_001723	667	dystonin	DST	0.0223125	0.951616	0	0.0522823	0.892714	0	0.0786528	0.748233	0	0.0604496	0.999232	0	0.106734	0.930953	0	-0.292491	0.476155	0	-0.0563403	0.974948	0	-0.0263705	0.987989	0	0.0299698	0.999957	0	0.352941	0.593911	0	0.399225	0.59298	0	0.0462844	0.999975	0
A_23_P109774	NM_014415	NM_014415	27107	zinc finger and BTB domain containing 11	ZBTB11	0.0351184	0.897955	0	0.136885	0.506443	0	0.261173	0.0693132	0	-0.200858	0.999232	0	0.229059	0.672558	0	0.0686103	0.867522	0	-0.226055	0.748068	0	-0.124288	0.920241	0	0.101767	0.999957	0	-0.269468	0.610977	0	0.160449	0.813973	0	0.429917	0.999975	0
A_23_P99891	NM_022566	NM_022566	59274	talin rod domain containing 1	TLNRD1	-0.105691	0.326064	0	-0.00114897	0.996462	0	0.00829351	0.950238	0	0.0162828	0.999232	0	0.0329231	0.953853	0	-0.125043	0.488149	0	-0.113984	0.769585	0	-0.00944248	0.99025	0	0.104542	0.999957	0	0.141325	0.634929	0	0.157966	0.633833	0	0.0166403	0.999975	0
A_23_P430670	NM_024533	NM_024533	23563	carbohydrate sulfotransferase 5	CHST5	0.0677113	0.762718	0	0.0553422	0.825665	0	0.00442842	0.98609	0	0.0642098	0.999232	0	0.052557	0.955733	0	-0.166904	0.592121	0	0.0632829	0.951471	0	0.0509138	0.968684	0	-0.012369	0.999957	0	0.231114	0.638348	0	0.219461	0.693861	0	-0.0116528	0.999975	0
A_23_P41948	NM_017785	NM_017785	54908	spindle apparatus coiled-coil protein 1	SPDL1	0.0303494	0.768492	0	0.0155827	0.906431	0	0.0544756	0.427774	0	0.0213261	0.999232	0	-0.0770112	0.767109	0	0.0760292	0.594789	0	-0.0241262	0.96365	0	-0.0388929	0.946162	0	-0.0147667	0.999957	0	-0.0547031	0.829144	0	-0.15304	0.52579	0	-0.0983373	0.999975	0
A_23_P27724	NM_003009	NM_003009	6415	selenoprotein W	SELENOW	0.202512	0.0341167	1	0.109802	0.291787	0	0.1139	0.182856	0	-0.00856442	0.999232	0	0.0558421	0.912602	0	0.184006	0.286887	0	0.0886114	0.841236	0	-0.00409838	0.998447	0	-0.0927098	0.999957	0	-0.192571	0.507732	0	-0.128164	0.719565	0	0.0644065	0.999975	0
A_23_P10785	NM_145206	NM_145206	143187	vesicle transport through interaction with t-SNAREs 1A	VTI1A	-0.0209224	0.867848	0	-0.0339334	0.78666	0	-0.1733	0.0101225	-1	0.0913067	0.999232	0	-0.0832846	0.781923	0	-0.00483451	0.984165	0	0.152377	0.685006	0	0.139366	0.835508	0	-0.013011	0.999957	0	0.0961413	0.719185	0	-0.07845	0.808452	0	-0.174591	0.999975	0
A_23_P107587	NM_000271	NM_000271	4864	NPC intracellular cholesterol transporter 1	NPC1	-0.142418	0.094969	0	-0.113514	0.183838	0	-0.0666541	0.407355	0	-0.089422	0.999232	0	-0.0798267	0.80591	0	-0.000205533	0.9994	0	-0.0757635	0.841781	0	-0.0468599	0.946046	0	0.0289037	0.999957	0	-0.0892165	0.753645	0	-0.0796211	0.813119	0	0.00959532	0.999975	0
A_23_P160849	NM_004106	NM_004106	2207	Fc fragment of IgE receptor Ig	FCER1G	0.0487235	0.828435	0	0.0661335	0.772806	0	0.0120247	0.95462	0	0.0413103	0.999232	0	-0.0713606	0.934782	0	-0.12107	0.703123	0	0.0366988	0.976928	0	0.0541088	0.968008	0	0.01741	0.999957	0	0.16238	0.747534	0	0.0497093	0.939356	0	-0.112671	0.999975	0
A_24_P823684	NM_007355	NM_007355	3326	heat shock protein 90 alpha family class B member 1	HSP90AB1	-0.171134	0.155833	0	-0.0512492	0.768497	0	-0.374737	0.000163059	-1	0.0431188	0.999232	0	-0.177286	0.600239	0	-0.218961	0.280724	0	0.203603	0.690317	0	0.323488	0.827784	0	0.119885	0.999957	0	0.262079	0.438189	0	0.0416745	0.933729	0	-0.220405	0.999975	0
A_23_P43079	NM_017864	NM_017864	55656	integrator complex subunit 8	INTS8	-0.021163	0.892259	0	-0.0559519	0.681651	0	-0.0114999	0.932516	0	0.0224773	0.999232	0	-0.0160665	0.982846	0	-0.0227946	0.931227	0	-0.00966306	0.990119	0	-0.044452	0.960658	0	-0.0347889	0.999957	0	0.0452719	0.908321	0	0.0067281	0.988214	0	-0.0385438	0.999975	0
A_23_P217659	NM_001018055	NM_001018055	79184	BRCA1/BRCA2-containing complex subunit 3	BRCC3	-0.00779613	0.970613	0	-0.0177118	0.940113	0	0.0727502	0.554105	0	-0.194484	0.999232	0	0.0447445	0.949964	0	-0.00593311	0.987875	0	-0.0805463	0.892952	0	-0.090462	0.913562	0	-0.00991567	0.999957	0	-0.188551	0.614967	0	0.0506776	0.921818	0	0.239228	0.999975	0
A_33_P3404749	NM_001277313	NM_001277313	342184	formin 1	FMN1	-0.051825	0.74208	0	0.0474755	0.777836	0	-0.0104323	0.946059	0	-0.0272929	0.999232	0	-0.138289	0.706554	0	-0.296797	0.105065	0	-0.0413926	0.957049	0	0.0579079	0.950059	0	0.0993005	0.999957	0	0.269504	0.406536	0	0.158508	0.687323	0	-0.110996	0.999975	0
A_23_P137543	NM_152493	NM_152493	149076	zinc finger protein 362	ZNF362	-0.0400525	0.739933	0	-0.10621	0.220719	0	-0.0272949	0.781288	0	-0.178309	0.999232	0	-0.174936	0.430175	0	-0.0953514	0.566513	0	-0.0127575	0.983835	0	-0.078915	0.886591	0	-0.0661575	0.999957	0	-0.0829575	0.772873	0	-0.0795849	0.813119	0	0.00337257	0.999975	0
A_21_P0001876	ENST00000415138	ENST00000415138				-0.0304588	0.820448	0	-0.129732	0.150995	0	0.0540992	0.56001	0	-0.0691107	0.999232	0	0.0541547	0.906148	0	-0.0577126	0.774292	0	-0.084558	0.835535	0	-0.183831	0.827784	0	-0.0992735	0.999957	0	-0.0113981	0.976531	0	0.111867	0.73841	0	0.123265	0.999975	0
A_33_P3270599	NM_213674	NM_213674	7169	tropomyosin 2	TPM2	-0.0355209	0.833838	0	-0.0595683	0.711272	0	-0.209925	0.025749	-1	-0.00544288	0.999232	0	-0.0382745	0.955641	0	-0.235784	0.229553	0	0.174404	0.712348	0	0.150357	0.850492	0	-0.0240474	0.999957	0	0.230342	0.493359	0	0.19751	0.619477	0	-0.0328317	0.999975	0
A_33_P3330911	NM_003657	NM_003657	8537	breast carcinoma amplified sequence 1	BCAS1	0.0329684	0.817028	0	0.104399	0.315964	0	-0.0464272	0.655371	0	0.0356951	0.999232	0	0.17248	0.512151	0	-0.155835	0.378295	0	0.0793956	0.854709	0	0.150826	0.83957	0	0.0714303	0.999957	0	0.19153	0.503524	0	0.328315	0.321624	0	0.136785	0.999975	0
A_21_P0011326	XR_243175	XR_243175				0.139517	0.657863	0	0.0240187	0.960473	0	0.0385224	0.896778	0	0.0141513	0.999232	0	0.161451	0.884085	0	-0.376059	0.376976	0	0.100995	0.946556	0	-0.0145037	0.995698	0	-0.115498	0.999957	0	0.390211	0.582762	0	0.537511	0.491706	0	0.1473	0.999975	0
A_23_P40952	NM_002880	NM_002880	5894	Raf-1 proto-oncogene, serine/threonine kinase	RAF1	-0.260302	0.0595306	0	-0.189404	0.17902	0	-0.0713101	0.6314	0	-0.0981795	0.999232	0	0.0282306	0.979174	0	0.196694	0.455974	0	-0.188991	0.742544	0	-0.118094	0.899229	0	0.0708975	0.999957	0	-0.294874	0.473693	0	-0.168463	0.745299	0	0.12641	0.999975	0
A_19_P00808883	THC2653958	THC2653958				0.123257	0.57345	0	-0.00367063	0.99267	0	-0.112456	0.502586	0	-0.238375	0.999232	0	0.183015	0.765227	0	0.130863	0.716319	0	0.235713	0.738659	0	0.108785	0.935553	0	-0.126928	0.999957	0	-0.369238	0.457723	0	0.0521515	0.943657	0	0.421389	0.999975	0
A_23_P45166	NM_007198	NM_007198	11212	pyridoxal phosphate binding protein	PLPBP	0.0395462	0.715337	0	-0.00656944	0.968462	0	0.0381898	0.644073	0	-0.0497271	0.999232	0	-0.12465	0.569019	0	0.0435453	0.801293	0	0.00135637	0.997941	0	-0.0447593	0.943293	0	-0.0461157	0.999957	0	-0.0932725	0.71108	0	-0.168195	0.518258	0	-0.0749224	0.999975	0
A_21_P0013807	ENST00000422914	ENST00000422914				0.149497	0.617976	0	0.0263263	0.9543	0	0.0205676	0.948155	0	0.0778414	0.999232	0	0.0872534	0.948574	0	-0.163361	0.738621	0	0.12893	0.91882	0	0.00575869	0.999185	0	-0.123171	0.999957	0	0.241202	0.750137	0	0.250614	0.770536	0	0.00941198	0.999975	0
A_21_P0003212	ENST00000570130	ENST00000570130				-0.0283893	0.855767	0	0.102629	0.366617	0	0.0593976	0.572688	0	0.0197896	0.999232	0	0.0908499	0.826951	0	-0.0470009	0.844365	0	-0.0877869	0.847296	0	0.0432318	0.963454	0	0.131019	0.999957	0	0.0667905	0.858331	0	0.137851	0.710323	0	0.0710603	0.999975	0
A_23_P334608	NM_000181	NM_000181	2990	glucuronidase beta	GUSB	-0.0866042	0.410754	0	-0.138654	0.107275	0	-0.193811	0.00835163	-1	-0.0638377	0.999232	0	-0.17605	0.444405	0	-0.16175	0.304609	0	0.107207	0.768573	0	0.0551571	0.936341	0	-0.0520494	0.999957	0	0.0979121	0.739773	0	-0.0142998	0.972775	0	-0.112212	0.999975	0
A_23_P53137	NM_000559	NM_000559	3047	hemoglobin subunit gamma 1	HBG1	0.4704	0.148009	0	-0.146019	0.751806	0	0.358739	0.188442	0	0.162887	0.999232	0	0.0971897	0.958874	0	-0.233027	0.727798	0	0.111661	0.959929	0	-0.504758	0.835508	0	-0.616419	0.999957	0	0.395914	0.693422	0	0.330217	0.783594	0	-0.0656969	0.999975	0
A_24_P166094	NM_001025595	NM_001025595	27236	ADP ribosylation factor interacting protein 1	ARFIP1	-0.0508829	0.825044	0	-0.0248255	0.933496	0	0.13305	0.354567	0	-0.241494	0.999232	0	0.153667	0.79381	0	0.0746745	0.835772	0	-0.183933	0.77115	0	-0.157875	0.876296	0	0.0260574	0.999957	0	-0.316168	0.492264	0	0.0789921	0.903028	0	0.39516	0.999975	0
A_21_P0009821	NR_046224	NR_046224	100652730	long intergenic non-protein coding RNA 659	LINC00659	0.209206	0.538099	0	-0.0371073	0.943809	0	0.212595	0.402488	0	0.270782	0.999232	0	0.216463	0.848541	0	-0.51704	0.270972	0	-0.00338875	0.998237	0	-0.249702	0.886591	0	-0.246313	0.999957	0	0.787822	0.316967	0	0.733503	0.405277	0	-0.054319	0.999975	0
A_21_P0008126	TCONS_00021922	TCONS_00021922				0.157467	0.323739	0	-0.0359501	0.884989	0	0.0342715	0.84314	0	0.0398728	0.999232	0	0.126962	0.820179	0	-0.0473886	0.893888	0	0.123195	0.843511	0	-0.0702216	0.952279	0	-0.193417	0.999957	0	0.0872614	0.867122	0	0.174351	0.735786	0	0.0870897	0.999975	0
A_23_P593	NM_021639	NM_021639	60313	GC-rich promoter binding protein 1 like 1	GPBP1L1	-0.0884606	0.529963	0	-0.0608878	0.696645	0	0.023365	0.869562	0	-0.150205	0.999232	0	0.0234861	0.977025	0	-0.140197	0.516232	0	-0.111826	0.816853	0	-0.0842528	0.913414	0	0.0275728	0.999957	0	-0.0100077	0.98384	0	0.163684	0.681567	0	0.173691	0.999975	0
A_33_P3272189	NM_032718	NM_032718	84804	major facilitator superfamily domain containing 9	MFSD9	0.010221	0.951521	0	0.00121123	0.996462	0	-0.0445135	0.680109	0	-0.00798351	0.999232	0	-0.0958147	0.797423	0	-0.0526347	0.814831	0	0.0547345	0.922701	0	0.0457247	0.958198	0	-0.00900978	0.999957	0	0.0446512	0.908996	0	-0.04318	0.919243	0	-0.0878312	0.999975	0
A_23_P112652	NM_015442	NM_015442	25904	CCR4-NOT transcription complex subunit 10	CNOT10	0.00691285	0.941744	0	0.00445629	0.970635	0	-0.0649435	0.187794	0	0.01204	0.999232	0	-0.0457275	0.848248	0	-0.0755594	0.481383	0	0.0718564	0.75339	0	0.0693998	0.864148	0	-0.00245656	0.999957	0	0.0875994	0.617614	0	0.0298319	0.90025	0	-0.0577674	0.999975	0
A_21_P0000477	NR_003709	NR_003709	100124539	small nucleolar RNA, H/ACA box 11B	SNORA11B	-0.0427256	0.856564	0	-0.135917	0.45175	0	-0.307057	0.0166352	-1	0.117699	0.999232	0	-0.123476	0.850123	0	-0.178055	0.557493	0	0.264332	0.699214	0	0.171141	0.873679	0	-0.0931913	0.999957	0	0.295754	0.5237	0	0.0545789	0.935121	0	-0.241175	0.999975	0
A_23_P13907	NM_000618	NM_000618	3479	insulin like growth factor 1	IGF1	-0.0153734	0.941744	0	0.0479246	0.809014	0	0.00567231	0.97501	0	-0.041213	0.999232	0	-0.0506984	0.945127	0	-0.0615206	0.832559	0	-0.0210457	0.982652	0	0.0422523	0.968684	0	0.063298	0.999957	0	0.0203076	0.969355	0	0.0108222	0.984907	0	-0.00948546	0.999975	0
A_33_P3226080	NM_207103	NM_207103	388325	SLP adaptor and CSK interacting membrane protein	SCIMP	0.0891027	0.519228	0	0.185665	0.0760947	0	-0.00432476	0.9785	0	0.173043	0.999232	0	-0.0646304	0.908727	0	0.248626	0.183138	0	0.0934275	0.848235	0	0.189989	0.835508	0	0.0965618	0.999957	0	-0.0755829	0.849448	0	-0.313256	0.388374	0	-0.237673	0.999975	0
A_23_P105392	NM_006431	NM_006431	10576	chaperonin containing TCP1 subunit 2	CCT2	0.200193	0.176691	0	0.236157	0.0772952	0	0.308715	0.00784407	1	-0.0780243	0.999232	0	0.150291	0.767109	0	0.400359	0.0846489	0	-0.108522	0.866939	0	-0.0725582	0.950443	0	0.0359638	0.999957	0	-0.478383	0.260422	0	-0.250068	0.605737	0	0.228315	0.999975	0
A_33_P3338166	NM_030952	NM_030952	81788	NUAK family kinase 2	NUAK2	-0.223801	0.0183581	-1	-0.249851	0.00480679	-1	-0.213398	0.00893574	-1	-0.169546	0.999232	0	-0.141811	0.636441	0	-0.28105	0.0861147	0	-0.0104035	0.989415	0	-0.0364534	0.966988	0	-0.0260499	0.999957	0	0.111504	0.732748	0	0.139239	0.692279	0	0.0277353	0.999975	0
A_23_P118392	NM_016084	NM_016084	51655	ras related dexamethasone induced 1	RASD1	-0.0088489	0.952278	0	-0.154629	0.0625403	0	-0.0840109	0.288094	0	0.00930587	0.999232	0	-0.0583615	0.891281	0	-0.272131	0.059056	0	0.075162	0.84651	0	-0.0706179	0.90418	0	-0.14578	0.999957	0	0.281437	0.283042	0	0.213769	0.462727	0	-0.0676674	0.999975	0
A_23_P77401	NM_018340	NM_018340	55313	calcineurin like phosphoesterase domain containing 1	CPPED1	-0.280045	0.0263293	-1	-0.256715	0.0353936	-1	-0.0640175	0.648134	0	-0.146012	0.999232	0	0.0764977	0.910379	0	-0.109125	0.689977	0	-0.216027	0.708257	0	-0.192697	0.84917	0	0.0233299	0.999957	0	-0.0368872	0.944664	0	0.185623	0.690509	0	0.22251	0.999975	0
A_19_P00319765	ENST00000469178	ENST00000469178				0.196806	0.270756	0	0.153181	0.402471	0	0.0692789	0.698859	0	0.06344	0.999232	0	0.183473	0.744854	0	0.147732	0.655552	0	0.127527	0.860827	0	0.0839019	0.950443	0	-0.043625	0.999957	0	-0.084292	0.892658	0	0.0357415	0.960927	0	0.120033	0.999975	0
A_32_P12639	NM_002816	NM_002816	5718	proteasome 26S subunit, non-ATPase 12	PSMD12	-0.0224214	0.839084	0	-0.0358193	0.737819	0	0.0563664	0.423986	0	-0.0374054	0.999232	0	-0.0917727	0.709489	0	0.0105949	0.958266	0	-0.0787878	0.795169	0	-0.0921857	0.861575	0	-0.0133979	0.999957	0	-0.0480003	0.857952	0	-0.102368	0.697563	0	-0.0543674	0.999975	0
A_24_P268160	NM_178454	NM_178454	128338	DNA damage regulated autophagy modulator 2	DRAM2	0.0604741	0.757236	0	0.154286	0.285867	0	0.182039	0.11733	0	-0.0201287	0.999232	0	0.114675	0.840226	0	0.169761	0.520648	0	-0.121565	0.84288	0	-0.0277533	0.981347	0	0.0938116	0.999957	0	-0.189889	0.661203	0	-0.0550861	0.924212	0	0.134803	0.999975	0
A_33_P3230588	DB321672	DB321672				-0.0258341	0.872487	0	-0.0384296	0.818282	0	-0.0229537	0.861032	0	0.0365732	0.999232	0	0.0501342	0.933997	0	0.165757	0.389063	0	-0.00288043	0.99767	0	-0.0154759	0.986079	0	-0.0125955	0.999957	0	-0.129184	0.702747	0	-0.115623	0.770714	0	0.013561	0.999975	0
A_21_P0012967	ENST00000412295	ENST00000412295				-0.199336	0.286334	0	0.090326	0.701755	0	-0.0942611	0.586348	0	0.160058	0.999232	0	0.0671413	0.946367	0	0.0378198	0.932809	0	-0.105074	0.904648	0	0.184587	0.87402	0	0.289661	0.999957	0	0.122238	0.838716	0	0.0293214	0.970298	0	-0.0929163	0.999975	0
A_21_P0004981	TCONS_00012034	TCONS_00012034				-0.00219678	0.992846	0	0.0172297	0.938498	0	0.000198882	0.998738	0	0.0478196	0.999232	0	0.0772983	0.889528	0	0.127112	0.572041	0	-0.00239566	0.997941	0	0.0170308	0.986079	0	0.0194265	0.999957	0	-0.0792925	0.848121	0	-0.0498138	0.919612	0	0.0294787	0.999975	0
A_23_P106056	NM_001344	NM_001344	1603	defender against cell death 1	DAD1	0.14613	0.0537625	0	0.0714665	0.417366	0	0.138372	0.0307238	1	0.0235056	0.999232	0	0.0104916	0.986816	0	0.117638	0.410008	0	0.00775795	0.989441	0	-0.0669058	0.894286	0	-0.0746637	0.999957	0	-0.094132	0.707848	0	-0.107146	0.697626	0	-0.013014	0.999975	0
A_23_P111487	NM_001128853	NM_001128853	51593	serrate, RNA effector molecule	SRRT	-0.0851244	0.320911	0	-0.0887627	0.264415	0	-0.102272	0.111739	0	-0.0223691	0.999232	0	-0.140857	0.488036	0	0.0696472	0.65327	0	0.0171474	0.978986	0	0.0135091	0.982814	0	-0.00363826	0.999957	0	-0.0920162	0.709233	0	-0.210504	0.398768	0	-0.118488	0.999975	0
A_33_P3367106	NR_003242	NR_003242	767846	profilin 1 pseudogene 2	PFN1P2	0.0792722	0.673747	0	0.141139	0.352711	0	0.105557	0.424674	0	0.02217	0.999232	0	-0.0463486	0.955733	0	-0.0334968	0.926112	0	-0.0262848	0.981404	0	0.0355819	0.975416	0	0.0618667	0.999957	0	0.0556668	0.919746	0	-0.0128518	0.984713	0	-0.0685186	0.999975	0
A_21_P0010868	TCONS_l2_00003528	TCONS_l2_00003528				0.093752	0.80044	0	0.0202471	0.969808	0	0.0448128	0.890188	0	0.00200936	0.999388	0	0.0582875	0.974101	0	-0.459627	0.302457	0	0.0489393	0.980829	0	-0.0245657	0.990748	0	-0.0735049	0.999957	0	0.461636	0.539917	0	0.517915	0.546295	0	0.0562781	0.999975	0
A_33_P3366575	NM_018698	NM_018698	55916	nuclear transport factor 2 like export factor 2	NXT2	0.0735867	0.591921	0	0.0495815	0.749477	0	0.148445	0.0950941	0	0.0312951	0.999232	0	0.047921	0.938073	0	0.128648	0.528955	0	-0.0748581	0.882686	0	-0.0988634	0.885651	0	-0.0240053	0.999957	0	-0.0973525	0.788142	0	-0.0807266	0.851753	0	0.0166259	0.999975	0
A_21_P0013341	ENST00000464543	ENST00000464543				0.000902325	0.996991	0	-0.0310091	0.841783	0	-0.00944472	0.94275	0	0.0677128	0.999232	0	0.16853	0.516193	0	-0.140675	0.428454	0	0.010347	0.989415	0	-0.0215643	0.97976	0	-0.0319114	0.999957	0	0.208387	0.455237	0	0.309205	0.333538	0	0.100817	0.999975	0
A_33_P3239102	A_33_P3239102	A_33_P3239102				-0.0367206	0.892968	0	0.164051	0.401224	0	-0.130016	0.433192	0	0.28519	0.999232	0	0.262622	0.605531	0	-0.314754	0.305248	0	0.0932951	0.924416	0	0.294067	0.835508	0	0.200771	0.999957	0	0.599944	0.257963	0	0.577376	0.326704	0	-0.022568	0.999975	0
A_21_P0010355	ENST00000452505	ENST00000452505				0.00979326	0.977133	0	0.0880512	0.757395	0	-0.032172	0.896101	0	-0.0473541	0.999232	0	0.0294236	0.984086	0	-0.173829	0.658368	0	0.0419652	0.979452	0	0.120223	0.936034	0	0.078258	0.999957	0	0.126475	0.855476	0	0.203253	0.782339	0	0.0767777	0.999975	0
A_24_P388528	NM_173216	NM_173216	6480	ST6 beta-galactoside alpha-2,6-sialyltransferase 1	ST6GAL1	-0.186812	0.16314	0	-0.216037	0.0759322	0	-0.0300995	0.848653	0	-0.254133	0.999232	0	-0.107358	0.840226	0	-0.111272	0.675506	0	-0.156713	0.763116	0	-0.185937	0.849447	0	-0.0292244	0.999957	0	-0.142861	0.735705	0	0.00391333	0.994475	0	0.146774	0.999975	0
A_21_P0003137	NM_001190470	NM_001190470	100462981	MT-RNR2 like 2	MTRNR2L2	0.106785	0.590056	0	0.0316655	0.910817	0	0.00483524	0.983742	0	0.0372272	0.999232	0	0.036801	0.972812	0	0.13955	0.654103	0	0.10195	0.890884	0	0.0268303	0.982814	0	-0.0751195	0.999957	0	-0.102323	0.853283	0	-0.102749	0.869175	0	-0.000426123	0.999975	0
A_33_P3349774	NM_144703	NM_144703	149986	LSM family member 14B	LSM14B	-0.0152619	0.927053	0	-0.0885229	0.444397	0	-0.0172621	0.893538	0	-0.0418194	0.999232	0	0.102808	0.780973	0	-0.00489818	0.987875	0	0.00200013	0.997941	0	-0.0712608	0.923924	0	-0.073261	0.999957	0	-0.0369212	0.926825	0	0.107706	0.778321	0	0.144627	0.999975	0
A_23_P158829	NM_004313	NM_004313	409	arrestin beta 2	ARRB2	-0.125212	0.335499	0	-0.108183	0.400997	0	-0.0709627	0.536725	0	-0.0676697	0.999232	0	-0.00237114	0.997341	0	0.14917	0.492428	0	-0.0542497	0.936028	0	-0.0372202	0.968684	0	0.0170295	0.999957	0	-0.21684	0.524708	0	-0.151541	0.713882	0	0.0652985	0.999975	0
A_33_P3409553	A_33_P3409553	A_33_P3409553				0.222751	0.171293	0	0.264106	0.072148	0	0.0795618	0.626806	0	0.124446	0.999232	0	0.177906	0.740154	0	0.224415	0.437701	0	0.14319	0.83593	0	0.184545	0.866115	0	0.0413552	0.999957	0	-0.0999689	0.858768	0	-0.046509	0.945218	0	0.0534599	0.999975	0
A_23_P398275	NR_027001	NR_027001	388152	golgin A2 pseudogene 7	GOLGA2P7	0.109572	0.315131	0	0.060518	0.637169	0	-0.0897242	0.307454	0	0.0989149	0.999232	0	0.0340189	0.953853	0	0.18202	0.284392	0	0.199296	0.685006	0	0.150242	0.83957	0	-0.0490535	0.999957	0	-0.083105	0.805949	0	-0.148001	0.664511	0	-0.0648959	0.999975	0
A_33_P3225327	NM_024524	NM_024524	79572	ATPase 13A3	ATP13A3	-0.0258343	0.84499	0	0.0162269	0.923424	0	0.00779629	0.949313	0	-0.0830547	0.999232	0	-0.0386373	0.938995	0	-0.0329934	0.876505	0	-0.0336306	0.953819	0	0.00843063	0.990876	0	0.0420612	0.999957	0	-0.0500612	0.880955	0	-0.00564388	0.988857	0	0.0444173	0.999975	0
A_23_P430411	XM_005261115	XM_005261115				-0.418254	0.00312651	-1	-0.207698	0.152016	0	-0.317048	0.00868054	-1	-0.271919	0.999232	0	-0.15502	0.771138	0	-0.222979	0.408426	0	-0.101206	0.885101	0	0.10935	0.913414	0	0.210556	0.999957	0	-0.0489401	0.933762	0	0.0679594	0.911749	0	0.116899	0.999975	0
A_23_P136413	NM_016155	NM_016155	4326	matrix metallopeptidase 17	MMP17	-0.0509375	0.872877	0	0.268374	0.201422	0	-0.120736	0.568752	0	-0.0470239	0.999232	0	-0.139928	0.889079	0	-0.0741789	0.884102	0	0.0697984	0.963291	0	0.38911	0.827784	0	0.319311	0.999957	0	0.0271551	0.97585	0	-0.0657491	0.941646	0	-0.0929041	0.999975	0
A_23_P111132	NM_005345	NM_005345	3303	heat shock protein family A (Hsp70) member 1A	HSPA1A	-0.452102	0.00202339	-1	-0.472006	0.000259924	-1	-0.456904	0.000227376	-1	-0.1796	0.999232	0	-0.291693	0.441887	0	-0.402529	0.0969118	0	0.00480165	0.997239	0	-0.0151019	0.989791	0	-0.0199035	0.999957	0	0.22293	0.625718	0	0.110836	0.853741	0	-0.112093	0.999975	0
A_32_P157213	A_32_P157213	A_32_P157213				-0.0100298	0.959662	0	-0.0029647	0.990701	0	-0.042674	0.747397	0	0.019807	0.999232	0	-0.0074953	0.992262	0	-0.0874699	0.726469	0	0.0326442	0.972602	0	0.0397093	0.968684	0	0.00706513	0.999957	0	0.107277	0.789536	0	0.0799746	0.867387	0	-0.0273023	0.999975	0
A_33_P3227934	AK126997	AK126997				0.0657502	0.759075	0	0.112596	0.53983	0	0.0318795	0.866554	0	0.0505499	0.999232	0	-0.013904	0.990878	0	-0.115314	0.716531	0	0.0338707	0.978986	0	0.0807166	0.946666	0	0.0468459	0.999957	0	0.165863	0.738159	0	0.10141	0.868487	0	-0.0644539	0.999975	0
A_23_P9362	NM_002799	NM_002799	5695	proteasome subunit beta 7	PSMB7	0.105881	0.184551	0	0.130505	0.06722	0	0.0716072	0.292448	0	-0.0296597	0.999232	0	-0.0511931	0.887621	0	0.232066	0.0606173	0	0.0342738	0.94197	0	0.0588981	0.908064	0	0.0246242	0.999957	0	-0.261726	0.257017	0	-0.283259	0.284868	0	-0.0215334	0.999975	0
A_21_P0009319	ENST00000582919	ENST00000582919				0.249334	0.700385	0	0.0271491	0.979623	0	0.310244	0.500836	0	0.218604	0.999232	0	0.171873	0.950254	0	-1.48496	0.0531758	0	-0.0609098	0.986322	0	-0.283095	0.938537	0	-0.222185	0.999957	0	1.70357	0.248244	0	1.65684	0.309727	0	-0.0467309	0.999975	0
A_23_P88249	NM_001077351	NM_001077351	55147	RNA binding motif protein 23	RBM23	-0.320132	0.0229073	-1	-0.141287	0.389901	0	-0.109283	0.437562	0	0.0207094	0.999232	0	-0.120968	0.843267	0	0.0999241	0.754377	0	-0.210849	0.726468	0	-0.0320044	0.98042	0	0.178845	0.999957	0	-0.0792147	0.887849	0	-0.220893	0.670128	0	-0.141678	0.999975	0
A_33_P3274851	NM_001862	NM_001862	1329	cytochrome c oxidase subunit 5B	COX5B	0.237118	0.0172342	1	0.126376	0.238137	0	0.111781	0.221844	0	0.0650528	0.999232	0	-0.0525675	0.929423	0	0.146208	0.45371	0	0.125336	0.768277	0	0.0145949	0.987122	0	-0.110741	0.999957	0	-0.0811548	0.825607	0	-0.198775	0.577423	0	-0.11762	0.999975	0
A_23_P103631	NM_006824	NM_006824	10969	EBNA1 binding protein 2	EBNA1BP2	0.11149	0.187925	0	0.0368097	0.755496	0	0.109643	0.103789	0	0.0132286	0.999232	0	-0.136265	0.534545	0	0.103226	0.497895	0	0.00184672	0.997941	0	-0.0728331	0.888161	0	-0.0746798	0.999957	0	-0.0899974	0.731996	0	-0.239491	0.366919	0	-0.149493	0.999975	0
A_33_P3233565	NM_000375	NM_000375	7390	uroporphyrinogen III synthase	UROS	-0.0690289	0.555962	0	0.0398274	0.774037	0	0.0604173	0.505161	0	0.0453112	0.999232	0	0.190231	0.422494	0	0.181046	0.255785	0	-0.129446	0.733679	0	-0.0205899	0.97976	0	0.108856	0.999957	0	-0.135734	0.636149	0	0.0091851	0.983322	0	0.14492	0.999975	0
A_23_P115366	NM_016308	NM_016308	51727	cytidine/uridine monophosphate kinase 1	CMPK1	-0.0283634	0.903418	0	0.0671848	0.757557	0	0.180587	0.151272	0	-0.11583	0.999232	0	0.202236	0.653063	0	0.164144	0.567168	0	-0.208951	0.728836	0	-0.113403	0.909574	0	0.0955482	0.999957	0	-0.279974	0.521151	0	0.0380917	0.952986	0	0.318066	0.999975	0
A_23_P49338	NM_016639	NM_016639	51330	TNF receptor superfamily member 12A	TNFRSF12A	0.0253013	0.90474	0	-0.0188908	0.941667	0	0.0409521	0.789384	0	-0.00315425	0.999232	0	0.0349035	0.969662	0	0.320128	0.146623	0	-0.0156508	0.987981	0	-0.0598429	0.959865	0	-0.0441921	0.999957	0	-0.323282	0.403902	0	-0.285225	0.519178	0	0.0380577	0.999975	0
A_23_P118690	NM_001032293	NM_001032293	7756	zinc finger protein 207	ZNF207	-0.149136	0.144004	0	-0.0870495	0.444801	0	-0.00311404	0.983773	0	-0.103694	0.999232	0	-0.121875	0.712377	0	0.0344783	0.887744	0	-0.146022	0.716682	0	-0.0839354	0.896869	0	0.0620869	0.999957	0	-0.138172	0.656389	0	-0.156353	0.648088	0	-0.0181813	0.999975	0
A_33_P3252043	NM_000918	NM_000918	5034	prolyl 4-hydroxylase subunit beta	P4HB	-0.1193	0.13968	0	-0.130759	0.0790767	0	-0.159279	0.013417	-1	-0.118819	0.999232	0	-0.293068	0.066046	0	-0.0753755	0.633734	0	0.0399785	0.930754	0	0.0285201	0.966988	0	-0.0114584	0.999957	0	-0.0434436	0.885006	0	-0.217692	0.397329	0	-0.174249	0.999975	0
A_23_P163161	NM_020195	NM_020195	56948	short chain dehydrogenase/reductase family 39U member 1	SDR39U1	0.00957316	0.957862	0	0.0494226	0.756025	0	0.0674506	0.531308	0	-0.0904002	0.999232	0	-0.0446254	0.943877	0	0.187883	0.327837	0	-0.0578775	0.924416	0	-0.018028	0.982814	0	0.0398494	0.999957	0	-0.278283	0.374737	0	-0.232509	0.519138	0	0.0457748	0.999975	0
A_23_P120414	NM_003404	NM_003404	7529	tyrosine 3-monooxygenase/tryptophan 5-monooxygenase activation protein beta	YWHAB	-0.171095	0.0352908	-1	-0.214749	0.00393183	-1	-0.153879	0.0260493	-1	-0.147688	0.999232	0	-0.146162	0.522695	0	-0.239534	0.0829908	0	-0.0172163	0.979833	0	-0.0608698	0.918989	0	-0.0436535	0.999957	0	0.0918454	0.740151	0	0.0933713	0.766622	0	0.00152587	0.999975	0
A_33_P3332126	ENST00000409736	ENST00000409736				-0.0892263	0.436933	0	0.0898031	0.404142	0	-0.0350852	0.744432	0	0.0315795	0.999232	0	-0.0629369	0.891617	0	-0.0456246	0.836124	0	-0.0541411	0.91882	0	0.124888	0.851076	0	0.179029	0.999957	0	0.0772041	0.819441	0	-0.0173123	0.969169	0	-0.0945164	0.999975	0
A_23_P104054	NM_016227	NM_016227	51430	SUN domain containing ossification factor	SUCO	-0.00149416	0.997274	0	0.116217	0.632061	0	0.25407	0.102215	0	-0.227633	0.999232	0	0.261296	0.639611	0	0.143428	0.711413	0	-0.255564	0.738659	0	-0.137853	0.913414	0	0.117711	0.999957	0	-0.371061	0.495159	0	0.117868	0.876251	0	0.488929	0.999975	0
A_23_P11279	NM_018466	NM_018466	79868	ALG13, UDP-N-acetylglucosaminyltransferase subunit	ALG13	0.112008	0.306376	0	0.144305	0.131848	0	0.0394566	0.71499	0	0.00586219	0.999232	0	-0.0114406	0.989295	0	0.197429	0.242981	0	0.0725514	0.875303	0	0.104849	0.874631	0	0.0322973	0.999957	0	-0.191567	0.506119	0	-0.20887	0.524124	0	-0.0173028	0.999975	0
A_21_P0000197	NM_021064	NM_021064	8969	histone cluster 1 H2A family member g	HIST1H2AG	0.125865	0.448026	0	0.0678346	0.728601	0	0.00965778	0.961073	0	0.10839	0.999232	0	-0.139165	0.781923	0	0.0461193	0.89316	0	0.116207	0.848075	0	0.0581768	0.962591	0	-0.0580301	0.999957	0	0.0622704	0.908321	0	-0.185284	0.705268	0	-0.247554	0.999975	0
A_23_P168229	NM_030810	NM_030810	81567	thioredoxin domain containing 5	TXNDC5	-0.0892008	0.742275	0	-0.185937	0.382543	0	-0.0977578	0.628306	0	-0.525335	0.999232	0	-0.533085	0.184255	0	-0.0488234	0.920776	0	0.00855705	0.996161	0	-0.088179	0.958198	0	-0.0967361	0.999957	0	-0.476512	0.394294	0	-0.484262	0.443359	0	-0.00775026	0.999975	0
A_24_P343095	NM_000791	NM_000791	1719	dihydrofolate reductase	DHFR	0.148333	0.205384	0	0.094625	0.460446	0	-0.0480124	0.691261	0	0.0523998	0.999232	0	0.028909	0.969662	0	-0.116679	0.592935	0	0.196345	0.685006	0	0.142637	0.854092	0	-0.0537077	0.999957	0	0.169079	0.619531	0	0.145588	0.71405	0	-0.0234907	0.999975	0
A_24_P302695	NM_145212	NM_145212	51263	mitochondrial ribosomal protein L30	MRPL30	0.240558	0.0162083	1	0.221101	0.0210972	1	0.208235	0.0158011	1	0.0154876	0.999232	0	0.254135	0.301259	0	0.338274	0.0487474	1	0.0323229	0.967553	0	0.0128663	0.987989	0	-0.0194566	0.999957	0	-0.322787	0.294603	0	-0.0841391	0.842525	0	0.238648	0.999975	0
A_33_P3344991	ENST00000586554	ENST00000586554				0.0290462	0.898316	0	0.101603	0.570327	0	-0.0475452	0.773219	0	0.0727838	0.999232	0	0.0747388	0.92392	0	-0.157928	0.572125	0	0.0765914	0.924416	0	0.149148	0.87537	0	0.0725568	0.999957	0	0.230712	0.598037	0	0.232667	0.640663	0	0.00195509	0.999975	0
A_23_P93623	NM_004231	NM_004231	9296	ATPase H+ transporting V1 subunit F	ATP6V1F	0.188647	0.0273227	1	0.0979743	0.299953	0	0.129031	0.0829588	0	0.0410418	0.999232	0	-0.0645595	0.875068	0	0.311983	0.0338042	1	0.0596157	0.890389	0	-0.0310567	0.968415	0	-0.0906724	0.999957	0	-0.270941	0.300947	0	-0.376542	0.253908	0	-0.105601	0.999975	0
A_23_P118435	NM_006937	NM_006937	6613	small ubiquitin-like modifier 2	SUMO2	0.172876	0.0906708	0	0.125765	0.230302	0	0.143568	0.0954208	0	0.0322659	0.999232	0	0.0288612	0.965778	0	0.314789	0.0606173	0	0.0293082	0.971455	0	-0.0178025	0.982814	0	-0.0471107	0.999957	0	-0.282523	0.34721	0	-0.285928	0.396347	0	-0.00340477	0.999975	0
A_24_P117029	NM_000527	NM_000527	3949	low density lipoprotein receptor	LDLR	-0.0526591	0.741756	0	-0.0589984	0.709705	0	-0.120703	0.222009	0	-0.0968648	0.999232	0	-0.0739499	0.89208	0	-0.0959177	0.681851	0	0.0680442	0.908975	0	0.0617049	0.946046	0	-0.00633922	0.999957	0	-0.000947115	0.998691	0	0.0219678	0.965801	0	0.0229149	0.999975	0
A_23_P361940	NM_003874	NM_003874	8832	CD84 molecule	CD84	-0.0505539	0.704145	0	-0.0869665	0.426075	0	0.0153674	0.899301	0	-0.046086	0.999232	0	-0.00661489	0.991567	0	0.187354	0.260751	0	-0.0659213	0.885648	0	-0.102334	0.874631	0	-0.0364126	0.999957	0	-0.23344	0.405682	0	-0.193969	0.549301	0	0.0394711	0.999975	0
A_23_P108922	ENST00000396049	ENST00000396049				0.0779675	0.517058	0	0.0799048	0.479814	0	0.0591342	0.541208	0	0.0484937	0.999232	0	0.139164	0.628062	0	0.103236	0.586373	0	0.0188333	0.980829	0	0.0207706	0.980706	0	0.00193732	0.999957	0	-0.0547426	0.880955	0	0.0359282	0.93067	0	0.0906708	0.999975	0
A_23_P107073	NM_002945	NM_002945	6117	replication protein A1	RPA1	-0.0901026	0.367412	0	-0.166007	0.0388669	-1	0.00517056	0.967514	0	-0.218645	0.999232	0	-0.254069	0.17915	0	-0.258095	0.0692569	0	-0.0952732	0.787891	0	-0.171178	0.827784	0	-0.0759049	0.999957	0	0.0394495	0.908012	0	0.00402519	0.992143	0	-0.0354243	0.999975	0
A_23_P138680	NM_172200	NM_172200	3601	interleukin 15 receptor subunit alpha	IL15RA	-0.0298869	0.869238	0	0.0809819	0.588006	0	0.00584074	0.97263	0	-0.0538608	0.999232	0	-0.0701264	0.905894	0	0.139763	0.54226	0	-0.0357277	0.968258	0	0.0751412	0.935587	0	0.110869	0.999957	0	-0.193624	0.590314	0	-0.20989	0.605712	0	-0.0162657	0.999975	0
A_19_P00317872	ENST00000521122	ENST00000521122				-0.0282437	0.824089	0	-0.00953496	0.956837	0	-0.018268	0.866554	0	-0.019386	0.999232	0	-0.0444989	0.925306	0	0.0229302	0.916858	0	-0.00997567	0.988112	0	0.00873303	0.990018	0	0.0187087	0.999957	0	-0.0423163	0.900189	0	-0.0674291	0.847889	0	-0.0251128	0.999975	0
A_23_P52058	NM_005646	NM_005646	6894	TAR (HIV-1) RNA binding protein 1	TARBP1	0.054101	0.72177	0	0.0628219	0.666712	0	0.101254	0.298714	0	-0.0203075	0.999232	0	0.103634	0.798539	0	0.121634	0.564151	0	-0.0471525	0.946556	0	-0.0384316	0.968008	0	0.00872095	0.999957	0	-0.141942	0.678833	0	-0.0179998	0.971637	0	0.123942	0.999975	0
A_23_P115036	NM_014652	NM_014652	9670	importin 13	IPO13	-0.101976	0.571842	0	0.0360811	0.883659	0	-0.109343	0.411774	0	0.105908	0.999232	0	0.0376292	0.968344	0	0.12349	0.670389	0	0.00736687	0.995972	0	0.145424	0.87537	0	0.138057	0.999957	0	-0.0175816	0.976528	0	-0.0858603	0.881777	0	-0.0682788	0.999975	0
A_19_P00800006	THC2523617	THC2523617				0.112785	0.624309	0	0.215035	0.226951	0	0.225957	0.126054	0	-0.119177	0.999232	0	0.253866	0.624257	0	0.575227	0.0443287	1	-0.113172	0.897164	0	-0.0109212	0.995698	0	0.10225	0.999957	0	-0.694405	0.211432	0	-0.321362	0.59052	0	0.373043	0.999975	0
A_21_P0008531	TCONS_00023094	TCONS_00023094				0.0968211	0.809157	0	0.0880301	0.842828	0	0.135223	0.642714	0	0.228574	0.999232	0	0.0173108	0.992262	0	-0.474547	0.33154	0	-0.0384016	0.984482	0	-0.0471925	0.982814	0	-0.00879098	0.999957	0	0.703121	0.377545	0	0.491858	0.6	0	-0.211263	0.999975	0
A_21_P0011031	ENST00000513207	ENST00000513207				-0.0919522	0.481979	0	-0.0122959	0.9543	0	-0.148623	0.096971	0	0.143656	0.999232	0	0.0105238	0.989907	0	0.0732243	0.749971	0	0.0566711	0.924966	0	0.136327	0.858576	0	0.0796563	0.999957	0	0.0704318	0.85418	0	-0.0627005	0.885802	0	-0.133132	0.999975	0
A_23_P94819	NM_006987	NM_006987	9501	rabphilin 3A like (without C2 domains)	RPH3AL	-0.00531371	0.974322	0	-0.0377908	0.796977	0	-0.116769	0.149052	0	0.087909	0.999232	0	-0.146225	0.594397	0	-0.077737	0.693817	0	0.111455	0.77115	0	0.0789779	0.899229	0	-0.0324771	0.999957	0	0.165646	0.558985	0	-0.0684879	0.858583	0	-0.234134	0.999975	0
A_33_P3360555	NM_001253792	NM_001253792	55311	zinc finger protein 444	ZNF444	0.126529	0.235954	0	-0.0640949	0.617547	0	-0.0430652	0.691142	0	-0.0306333	0.999232	0	-0.122614	0.708613	0	-0.0647802	0.763607	0	0.169595	0.695292	0	-0.0210297	0.980712	0	-0.190624	0.999957	0	0.0341469	0.931671	0	-0.0578342	0.886184	0	-0.0919811	0.999975	0
A_23_P500799	NM_001226	NM_001226	839	caspase 6	CASP6	0.0731264	0.513405	0	-0.00102305	0.996509	0	0.131968	0.0778777	0	0.0755363	0.999232	0	0.0970023	0.76175	0	0.0871224	0.629632	0	-0.0588414	0.893957	0	-0.132991	0.84917	0	-0.0741494	0.999957	0	-0.0115862	0.975975	0	0.00987986	0.981367	0	0.021466	0.999975	0
A_33_P3404546	NM_001271223	NM_001271223	84033	obscurin, cytoskeletal calmodulin and titin-interacting RhoGEF	OBSCN	-0.130757	0.312135	0	0.0082757	0.973894	0	-0.105623	0.312376	0	-0.0454517	0.999232	0	-0.0983692	0.834664	0	-0.110936	0.633619	0	-0.025134	0.979452	0	0.113899	0.878725	0	0.139033	0.999957	0	0.0654845	0.880955	0	0.012567	0.981567	0	-0.0529175	0.999975	0
A_23_P82523	NM_000927	NM_000927	5243	ATP binding cassette subfamily B member 1	ABCB1	-0.111953	0.0641046	0	-0.0222502	0.819646	0	-0.022106	0.750196	0	-0.0901461	0.999232	0	-0.0164745	0.968164	0	0.0177072	0.909933	0	-0.0898468	0.719429	0	-0.000144166	0.999851	0	0.0897026	0.999957	0	-0.107853	0.55804	0	-0.0341817	0.892653	0	0.0736717	0.999975	0
A_21_P0000536	NM_147128	NM_147128	223082	zinc and ring finger 2	ZNRF2	-0.00781178	0.9705	0	0.111675	0.414195	0	-0.124215	0.246444	0	0.00360088	0.999232	0	0.0183602	0.984199	0	-0.0518353	0.855482	0	0.116403	0.82356	0	0.23589	0.827784	0	0.119486	0.999957	0	0.0554362	0.907804	0	0.0701955	0.886549	0	0.0147594	0.999975	0
A_23_P500130	NM_153186	NM_153186	23189	KN motif and ankyrin repeat domains 1	KANK1	-0.0538394	0.75934	0	-0.132274	0.316854	0	0.0189635	0.904163	0	-0.114944	0.999232	0	-0.145359	0.726165	0	-0.274533	0.189273	0	-0.0728029	0.91157	0	-0.151237	0.864148	0	-0.0784346	0.999957	0	0.159589	0.684535	0	0.129174	0.784111	0	-0.0304152	0.999975	0
A_23_P216017	NM_004901	NM_004901	9583	ectonucleoside triphosphate diphosphohydrolase 4	ENTPD4	-0.0532705	0.722693	0	-0.089077	0.477461	0	-0.0207992	0.878559	0	0.0556832	0.999232	0	0.0476994	0.938495	0	0.189618	0.316756	0	-0.0324712	0.968258	0	-0.0682778	0.935432	0	-0.0358066	0.999957	0	-0.133935	0.695214	0	-0.141918	0.712138	0	-0.00798388	0.999975	0
A_33_P3395369	NM_001634	NM_001634	262	adenosylmethionine decarboxylase 1	AMD1	-0.0159099	0.940237	0	-0.129698	0.342078	0	-0.0399569	0.783009	0	0.0228642	0.999232	0	-0.06106	0.932745	0	0.200601	0.381268	0	0.024047	0.980829	0	-0.089741	0.92188	0	-0.113788	0.999957	0	-0.177737	0.652668	0	-0.261661	0.537807	0	-0.0839242	0.999975	0
A_24_P62615	NM_006367	NM_006367	10487	cyclase associated actin cytoskeleton regulatory protein 1	CAP1	-0.239541	0.0645572	0	-0.191135	0.139712	0	0.0187042	0.913227	0	-0.229474	0.999232	0	-0.189575	0.630983	0	0.189993	0.439402	0	-0.258245	0.685006	0	-0.20984	0.835903	0	0.0484058	0.999957	0	-0.419467	0.28602	0	-0.379568	0.380253	0	0.0398984	0.999975	0
A_32_P72341	NM_173084	NM_173084	286827	tripartite motif containing 59	TRIM59	-0.0123687	0.946991	0	0.0205251	0.923424	0	0.108686	0.27552	0	0.0467955	0.999232	0	0.0577867	0.924494	0	0.0701193	0.774422	0	-0.121055	0.791081	0	-0.0881611	0.907548	0	0.0328938	0.999957	0	-0.0233238	0.961339	0	-0.0123326	0.981367	0	0.0109912	0.999975	0
A_23_P309701	NM_002828	NM_002828	5771	protein tyrosine phosphatase, non-receptor type 2	PTPN2	-0.046763	0.769591	0	0.0127489	0.954526	0	-0.0353914	0.78342	0	0.108844	0.999232	0	0.0858335	0.85775	0	0.245833	0.195414	0	-0.0113716	0.989415	0	0.0481403	0.961505	0	0.0595119	0.999957	0	-0.136989	0.702677	0	-0.16	0.685162	0	-0.0230106	0.999975	0
A_33_P3271990	NM_012079	NM_012079	8694	diacylglycerol O-acyltransferase 1	DGAT1	-0.0327157	0.844919	0	-0.121179	0.306452	0	-0.0778517	0.472018	0	0.0710495	0.999232	0	0.0494891	0.938495	0	-0.186235	0.352996	0	0.045136	0.95075	0	-0.0433272	0.966283	0	-0.0884632	0.999957	0	0.257284	0.430241	0	0.235724	0.528173	0	-0.0215604	0.999975	0
A_23_P100203	NM_001537	NM_001537	3281	heat shock factor binding protein 1	HSBP1	0.0368628	0.710938	0	0.0805501	0.28444	0	0.0845042	0.170408	0	0.0310839	0.999232	0	0.0720751	0.784165	0	0.2363	0.0440632	1	-0.0476413	0.891117	0	-0.0039541	0.996572	0	0.0436872	0.999957	0	-0.205216	0.327195	0	-0.164224	0.491706	0	0.0409913	0.999975	0
A_21_P0006739	ENST00000433460	ENST00000433460				0.0771624	0.723086	0	0.0233124	0.937937	0	-0.0656222	0.700905	0	0.215327	0.999232	0	0.154907	0.787504	0	-0.183442	0.542214	0	0.142785	0.83593	0	0.0889346	0.943941	0	-0.05385	0.999957	0	0.39877	0.3763	0	0.33835	0.51512	0	-0.0604199	0.999975	0
A_23_P375566	NM_178509	NM_178509	252983	syntaxin binding protein 4	STXBP4	0.0210779	0.892205	0	-0.0669905	0.596052	0	0.071856	0.45036	0	0.11819	0.999232	0	0.116335	0.727055	0	0.000800987	0.998089	0	-0.0507781	0.92956	0	-0.138847	0.850492	0	-0.0880685	0.999957	0	0.117389	0.716034	0	0.115534	0.753304	0	-0.00185521	0.999975	0
A_23_P100392	NM_007108	NM_007108	6923	elongin B	ELOB	0.139426	0.168715	0	0.130385	0.178802	0	0.0788889	0.383036	0	0.136593	0.999232	0	0.0367667	0.948594	0	0.123921	0.503098	0	0.0605373	0.903621	0	0.0514959	0.94771	0	-0.00904141	0.999957	0	0.0126723	0.97585	0	-0.0871539	0.822934	0	-0.0998262	0.999975	0
A_23_P161446	NM_001494	NM_001494	2665	GDP dissociation inhibitor 2	GDI2	-0.0728809	0.624072	0	0.0455218	0.793316	0	0.0852835	0.425543	0	-0.0968412	0.999232	0	0.0477049	0.942501	0	0.139391	0.519574	0	-0.158164	0.734337	0	-0.0397617	0.968008	0	0.118403	0.999957	0	-0.236233	0.472467	0	-0.0916864	0.839737	0	0.144546	0.999975	0
A_33_P3233978	NM_032807	NM_032807	84893	F-box DNA helicase 1	FBH1	-0.185773	0.053719	0	-0.0376311	0.808181	0	-0.0236193	0.84506	0	0.00337032	0.999232	0	0.0504442	0.926659	0	-0.171524	0.329974	0	-0.162153	0.708257	0	-0.0140117	0.986784	0	0.148142	0.999957	0	0.174895	0.553711	0	0.221969	0.500895	0	0.0470739	0.999975	0
A_21_P0002073	ENST00000422600	ENST00000422600				0.0451657	0.938651	0	0.139324	0.796977	0	0.248261	0.461916	0	0.226488	0.999232	0	0.092057	0.969662	0	-0.954885	0.0962659	0	-0.203095	0.915331	0	-0.108937	0.969487	0	0.0941581	0.999957	0	1.18137	0.260422	0	1.04694	0.364874	0	-0.134431	0.999975	0
A_33_P3239152	NM_024816	NM_024816	79874	rabaptin, RAB GTPase binding effector protein 2	RABEP2	0.0205508	0.893821	0	-0.0465103	0.744736	0	-0.0713742	0.447916	0	0.00593045	0.999232	0	-0.0571022	0.910083	0	0.147587	0.412735	0	0.091925	0.830412	0	0.0248639	0.976027	0	-0.0670611	0.999957	0	-0.141657	0.644274	0	-0.204689	0.535268	0	-0.0630326	0.999975	0
A_23_P156319	NM_015315	NM_015315	23367	La ribonucleoprotein domain family member 1	LARP1	-0.223507	0.0251259	-1	-0.231688	0.0145833	-1	-0.178805	0.0385255	-1	-0.210215	0.999232	0	-0.297424	0.181661	0	-0.159258	0.405489	0	-0.0447018	0.947015	0	-0.0528833	0.951772	0	-0.00818143	0.999957	0	-0.0509573	0.900684	0	-0.138167	0.713511	0	-0.0872093	0.999975	0
A_33_P3284888	NM_198989	NM_198989	220107	deleted in lymphocytic leukemia, 7	DLEU7	0.00878668	0.973189	0	0.0708047	0.750608	0	0.0850212	0.584705	0	0.0662783	0.999232	0	-0.0619167	0.944059	0	-0.128685	0.682828	0	-0.0762345	0.933065	0	-0.0142165	0.991297	0	0.062018	0.999957	0	0.194963	0.687047	0	0.0667683	0.918028	0	-0.128195	0.999975	0
A_33_P3232280	NM_018164	NM_018164	55726	integrator complex subunit 13	INTS13	-0.0608868	0.613703	0	0.00384346	0.9858	0	0.0193969	0.866736	0	0.0775935	0.999232	0	-0.0131515	0.98573	0	0.0300529	0.896158	0	-0.0802837	0.84288	0	-0.0155535	0.982814	0	0.0647302	0.999957	0	0.0475406	0.892712	0	-0.0432044	0.910166	0	-0.090745	0.999975	0
A_23_P50646	NM_001193621	NM_001193621	390940	phospholipase A2 inhibitor and LY6/PLAUR domain containing	PINLYP	0.067821	0.667032	0	-0.0225493	0.918857	0	-0.0149954	0.923409	0	0.0853236	0.999232	0	-0.123048	0.771138	0	-0.0864537	0.728207	0	0.0828164	0.882686	0	-0.00755397	0.995345	0	-0.0903703	0.999957	0	0.171777	0.637187	0	-0.0365939	0.941945	0	-0.208371	0.999975	0
A_23_P117734	NM_152449	NM_152449	145748	LysM domain containing 4	LYSMD4	0.0662087	0.501252	0	-0.0424065	0.701435	0	0.0582621	0.442253	0	0.0335955	0.999232	0	0.0137835	0.980529	0	0.0631868	0.702899	0	0.0079466	0.989441	0	-0.100669	0.858639	0	-0.108615	0.999957	0	-0.0295913	0.926134	0	-0.0494033	0.878618	0	-0.019812	0.999975	0
A_33_P3383226	NM_000174	NM_000174	2815	glycoprotein IX platelet	GP9	-0.0659787	0.802085	0	-0.191923	0.319103	0	-0.0251533	0.914278	0	0.0728349	0.999232	0	-0.256692	0.636017	0	-0.369034	0.231751	0	-0.0408255	0.978736	0	-0.16677	0.886591	0	-0.125945	0.999957	0	0.441869	0.39958	0	0.112342	0.878514	0	-0.329527	0.999975	0
A_23_P109877	NM_025222	NM_025222	80335	WD repeat domain 82	WDR82	-0.129102	0.226745	0	-0.10211	0.343795	0	-0.043533	0.689011	0	-0.0490095	0.999232	0	-0.104668	0.771138	0	0.0651405	0.763529	0	-0.0855691	0.844757	0	-0.0585772	0.941775	0	0.0269919	0.999957	0	-0.11415	0.725169	0	-0.169808	0.622098	0	-0.0556583	0.999975	0
A_23_P209805	NM_005966	NM_005966	4664	NGFI-A binding protein 1	NAB1	-0.0472254	0.712295	0	-0.00330452	0.987102	0	-0.042776	0.665317	0	0.000768397	0.999386	0	0.197714	0.392957	0	0.092649	0.614988	0	-0.00444942	0.996063	0	0.0394715	0.961663	0	0.0439209	0.999957	0	-0.0918806	0.767543	0	0.105065	0.760476	0	0.196946	0.999975	0
A_23_P406227	NR_024399	NR_024399	197187	SNAI3 antisense RNA 1	SNAI3-AS1	0.00395072	0.995072	0	-0.499961	0.0683959	0	-0.259811	0.327396	0	0.124949	0.999232	0	-0.0998939	0.954374	0	0.00895125	0.992369	0	0.263761	0.839805	0	-0.24015	0.900547	0	-0.503912	0.999957	0	0.115998	0.919993	0	-0.108845	0.93053	0	-0.224843	0.999975	0
A_24_P64167	NM_000962	NM_000962	5742	prostaglandin-endoperoxide synthase 1	PTGS1	-0.322549	0.0133014	-1	-0.201502	0.131402	0	-0.0796491	0.565891	0	-0.0470017	0.999232	0	-0.292297	0.393662	0	-0.340328	0.133073	0	-0.2429	0.685006	0	-0.121853	0.890089	0	0.121047	0.999957	0	0.293327	0.461303	0	0.0480311	0.934729	0	-0.245296	0.999975	0
A_24_P289726	NM_002809	NM_002809	5709	proteasome 26S subunit, non-ATPase 3	PSMD3	-0.152733	0.251576	0	-0.0188975	0.935717	0	-0.0835996	0.483223	0	-0.0487901	0.999232	0	-0.234596	0.464151	0	0.0723019	0.789138	0	-0.0691332	0.91882	0	0.0647021	0.94771	0	0.133835	0.999957	0	-0.121092	0.769442	0	-0.306898	0.444384	0	-0.185806	0.999975	0
A_23_P123539	NM_002717	NM_002717	5520	protein phosphatase 2 regulatory subunit Balpha	PPP2R2A	-0.0945557	0.306763	0	0.00787691	0.963101	0	0.0260114	0.785837	0	-0.0748949	0.999232	0	0.0640132	0.856001	0	0.0749507	0.656966	0	-0.120567	0.719429	0	-0.0181345	0.98042	0	0.102433	0.999957	0	-0.149846	0.543857	0	-0.0109375	0.977694	0	0.138908	0.999975	0
A_23_P117546	NM_006939	NM_006939	6655	SOS Ras/Rho guanine nucleotide exchange factor 2	SOS2	-0.0955819	0.392337	0	-0.196385	0.0251143	-1	-0.0721134	0.428269	0	-0.0407964	0.999232	0	0.0710199	0.8665	0	-0.0557273	0.792633	0	-0.0234686	0.976329	0	-0.124272	0.851258	0	-0.100804	0.999957	0	0.0149308	0.97082	0	0.126747	0.713489	0	0.111816	0.999975	0
A_33_P3319463	NM_001145261	NM_001145261	8031	nuclear receptor coactivator 4	NCOA4	-0.0936784	0.654585	0	-0.127429	0.488236	0	-0.0961052	0.538749	0	-0.0144033	0.999232	0	-0.0364565	0.973776	0	-0.221128	0.448133	0	0.00242677	0.997941	0	-0.0313235	0.981347	0	-0.0337503	0.999957	0	0.206724	0.675257	0	0.184671	0.748585	0	-0.0220532	0.999975	0
A_33_P3304170	NM_002649	NM_002649	5294	phosphatidylinositol-4,5-bisphosphate 3-kinase catalytic subunit gamma	PIK3CG	0.0767311	0.49233	0	-0.0841758	0.40962	0	0.0520454	0.571937	0	-0.00724563	0.999232	0	-0.0749184	0.841903	0	0.102843	0.558513	0	0.0246858	0.972776	0	-0.136221	0.844713	0	-0.160907	0.999957	0	-0.110089	0.705921	0	-0.177762	0.562546	0	-0.0676728	0.999975	0
A_33_P3227551	ENST00000509069	ENST00000509069				-0.0129158	0.935909	0	-0.0147957	0.935609	0	0.0157431	0.896778	0	-0.037757	0.999232	0	-0.0737722	0.856053	0	-0.0737009	0.713527	0	-0.0286589	0.968258	0	-0.0305388	0.968749	0	-0.00187991	0.999957	0	0.035944	0.925401	0	-7.12893e-05	0.999782	0	-0.0360153	0.999975	0
A_23_P204208	NM_002262	NM_002262	3824	killer cell lectin like receptor D1	KLRD1	0.260287	0.0155461	1	0.177599	0.101525	0	0.198487	0.033099	1	0.26803	0.999232	0	0.108182	0.798539	0	0.205245	0.300909	0	0.0618	0.922701	0	-0.0208879	0.982814	0	-0.0826879	0.999957	0	0.0627851	0.884142	0	-0.0970631	0.8317	0	-0.159848	0.999975	0
A_33_P3227842	NM_001166006	NM_001166006	2035	erythrocyte membrane protein band 4.1	EPB41	-0.117761	0.259574	0	-0.125989	0.18993	0	-0.01668	0.891754	0	-0.046531	0.999232	0	0.115829	0.716896	0	-0.0820222	0.680247	0	-0.101081	0.795995	0	-0.109309	0.868895	0	-0.00822826	0.999957	0	0.0354911	0.926396	0	0.197851	0.54087	0	0.16236	0.999975	0
A_33_P3397865	NM_003283	NM_003283	7138	troponin T1, slow skeletal type	TNNT1	0.101805	0.706674	0	0.207823	0.320672	0	-0.0395849	0.873133	0	-0.0469748	0.999232	0	-0.358759	0.491417	0	0.0452317	0.930162	0	0.14139	0.879282	0	0.247408	0.858639	0	0.106017	0.999957	0	-0.0922065	0.904391	0	-0.40399	0.540338	0	-0.311784	0.999975	0
A_23_P123265	NM_015411	NM_015411	25870	sulfatase modifying factor 2	SUMF2	0.0497522	0.739885	0	-0.012048	0.954795	0	0.0439769	0.706237	0	0.0607052	0.999232	0	-0.00361742	0.995225	0	0.00698032	0.981884	0	0.00577529	0.995881	0	-0.0560249	0.94771	0	-0.0618002	0.999957	0	0.0537248	0.895428	0	-0.0105977	0.983322	0	-0.0643226	0.999975	0
A_24_P694760	NM_178040	NM_178040	23085	ELKS/RAB6-interacting/CAST family member 1	ERC1	0.0361273	0.800726	0	-0.126239	0.200131	0	-0.10592	0.214385	0	-0.0165556	0.999232	0	-0.181928	0.481873	0	-0.259701	0.106049	0	0.142047	0.719429	0	-0.0203189	0.981157	0	-0.162366	0.999957	0	0.243145	0.393785	0	0.077773	0.843846	0	-0.165372	0.999975	0
A_23_P115922	NM_004096	NM_004096	1979	eukaryotic translation initiation factor 4E binding protein 2	EIF4EBP2	-0.0466487	0.527946	0	-0.0467371	0.506773	0	-0.0243053	0.708523	0	-0.0044958	0.999232	0	0.0356647	0.904985	0	-0.102891	0.327291	0	-0.0223433	0.955105	0	-0.0224317	0.966456	0	-8.83911e-05	0.999957	0	0.0983955	0.582541	0	0.138556	0.483617	0	0.0401605	0.999975	0
A_33_P3288110	NM_001005476	NM_001005476	8502	plakophilin 4	PKP4	-0.076717	0.555633	0	-0.199305	0.0352281	-1	-0.10368	0.254048	0	0.108127	0.999232	0	-0.0199512	0.979535	0	0.0427578	0.859272	0	0.0269626	0.973765	0	-0.0956255	0.885246	0	-0.122588	0.999957	0	0.0653694	0.859725	0	-0.0627089	0.880833	0	-0.128078	0.999975	0
A_33_P3238866	NM_016038	NM_016038	51119	SBDS, ribosome maturation factor	SBDS	0.0600935	0.670704	0	0.0112912	0.957611	0	0.0448804	0.69701	0	0.0651651	0.999232	0	0.0650414	0.900336	0	0.198404	0.275596	0	0.0152131	0.98427	0	-0.0335892	0.968684	0	-0.0488022	0.999957	0	-0.133239	0.690001	0	-0.133362	0.724809	0	-0.000123706	0.999975	0
A_23_P8013	NM_003519	NM_003519	8340	histone cluster 1 H2B family member l	HIST1H2BL	-0.0507555	0.749582	0	-0.00710345	0.97744	0	-0.0833298	0.434129	0	0.0112035	0.999232	0	-0.176451	0.582179	0	-0.0655094	0.790787	0	0.0325743	0.970114	0	0.0762263	0.928903	0	0.0436521	0.999957	0	0.0767128	0.848396	0	-0.110942	0.79852	0	-0.187654	0.999975	0
A_23_P25503	NM_001079673	NM_001079673	22862	fibronectin type III domain containing 3A	FNDC3A	0.0809683	0.67632	0	0.147571	0.342223	0	0.186555	0.12408	0	-0.108627	0.999232	0	0.218564	0.600239	0	0.219887	0.40137	0	-0.105586	0.876872	0	-0.0389837	0.973893	0	0.0666027	0.999957	0	-0.328513	0.432129	0	-0.00132256	0.998075	0	0.327191	0.999975	0
A_33_P3242416	A_33_P3242416	A_33_P3242416				-0.000923068	0.998361	0	0.167821	0.466975	0	-0.0912723	0.668174	0	0.0726991	0.999232	0	0.00723318	0.995165	0	-0.20955	0.592371	0	0.0903492	0.940289	0	0.259094	0.850492	0	0.168744	0.999957	0	0.282249	0.648559	0	0.216783	0.771384	0	-0.0654659	0.999975	0
A_24_P246692	TCONS_l2_00026230	TCONS_l2_00026230				0.255078	0.117396	0	0.26559	0.081672	0	0.0549281	0.764958	0	-0.0532173	0.999232	0	0.193778	0.716896	0	0.350482	0.19963	0	0.20015	0.756871	0	0.210662	0.850492	0	0.0105118	0.999957	0	-0.403699	0.387562	0	-0.156704	0.803142	0	0.246995	0.999975	0
A_23_P121253	NM_003810	NM_003810	8743	TNF superfamily member 10	TNFSF10	0.0703748	0.789027	0	0.319845	0.0617298	0	0.113149	0.533038	0	0.100875	0.999232	0	0.177722	0.7941	0	0.398982	0.196479	0	-0.0427743	0.978073	0	0.206696	0.870782	0	0.24947	0.999957	0	-0.298108	0.589072	0	-0.221261	0.739192	0	0.0768469	0.999975	0
A_23_P149678	NM_006099	NM_006099	10401	protein inhibitor of activated STAT 3	PIAS3	-0.0192525	0.9029	0	-0.0501642	0.722889	0	0.00164807	0.990931	0	-0.136775	0.999232	0	-0.116801	0.727596	0	-0.0330622	0.894691	0	-0.0209006	0.979808	0	-0.0518122	0.950274	0	-0.0309117	0.999957	0	-0.103713	0.755375	0	-0.0837391	0.835337	0	0.0199734	0.999975	0
A_21_P0012676	NR_026575	NR_026575	2713	glycerol kinase 3 pseudogene	GK3P	-0.0787544	0.65082	0	-0.0781166	0.652221	0	-0.0786067	0.547663	0	0.154322	0.999232	0	0.0906909	0.881566	0	0.0555792	0.856049	0	-0.000147679	0.999803	0	0.000490169	0.999851	0	0.000637848	0.999957	0	0.0987425	0.829144	0	0.0351116	0.950833	0	-0.0636309	0.999975	0
A_33_P3311863	NM_001242837	NM_001242837	161	adaptor related protein complex 2 alpha 2 subunit	AP2A2	-0.0160748	0.937844	0	0.11439	0.400781	0	-0.0174657	0.911678	0	-0.0417208	0.999232	0	-0.075219	0.900336	0	-0.0874902	0.735884	0	0.00139088	0.998374	0	0.131855	0.87402	0	0.130464	0.999957	0	0.0457694	0.925246	0	0.0122713	0.983248	0	-0.0334982	0.999975	0
A_33_P3275600	NM_001206670	NM_001206670	123745	phospholipase A2 group IVE	PLA2G4E	0.174965	0.311998	0	0.0420451	0.874365	0	-0.0105878	0.961914	0	0.0689939	0.999232	0	0.254905	0.549785	0	0.0243922	0.953837	0	0.185553	0.767674	0	0.0526329	0.968684	0	-0.13292	0.999957	0	0.0446017	0.9428	0	0.230513	0.671159	0	0.185911	0.999975	0
A_23_P205830	NM_025238	NM_025238	53339	BTB domain containing 1	BTBD1	0.0110772	0.956389	0	0.032368	0.876459	0	0.127368	0.228015	0	-0.122154	0.999232	0	0.0873218	0.874212	0	-0.0531065	0.848817	0	-0.11629	0.823092	0	-0.0949995	0.907701	0	0.0212908	0.999957	0	-0.069048	0.878629	0	0.140428	0.751929	0	0.209476	0.999975	0
A_23_P83838	NM_004056	NM_004056	767	carbonic anhydrase 8	CA8	-0.103559	0.474588	0	-0.0716015	0.650285	0	-0.0529743	0.680837	0	-0.0483236	0.999232	0	-0.0836636	0.87891	0	-0.0409845	0.88903	0	-0.0505846	0.947015	0	-0.0186271	0.98509	0	0.0319575	0.999957	0	-0.00733915	0.989174	0	-0.0426792	0.933638	0	-0.03534	0.999975	0
A_21_P0003243	TCONS_00006916	TCONS_00006916				0.181286	0.264266	0	0.0568475	0.80707	0	0.0756612	0.628373	0	0.265847	0.999232	0	0.253076	0.534545	0	-0.20733	0.455873	0	0.105625	0.882686	0	-0.0188137	0.987989	0	-0.124439	0.999957	0	0.473177	0.285297	0	0.460406	0.350538	0	-0.0127714	0.999975	0
A_33_P3305203	AK095276	AK095276				-0.102917	0.491894	0	-0.102386	0.468613	0	-0.0343803	0.807731	0	-0.082833	0.999232	0	0.0486136	0.945127	0	-0.202801	0.351877	0	-0.0685365	0.91882	0	-0.0680058	0.944936	0	0.000530715	0.999957	0	0.119968	0.769442	0	0.251414	0.539347	0	0.131447	0.999975	0
A_24_P91916	NM_018698	NM_018698	55916	nuclear transport factor 2 like export factor 2	NXT2	0.057105	0.697891	0	0.070251	0.609746	0	0.0912675	0.352448	0	0.0492532	0.999232	0	0.115842	0.759705	0	0.107324	0.615062	0	-0.0341624	0.965151	0	-0.0210165	0.981347	0	0.0131459	0.999957	0	-0.0580705	0.887425	0	0.00851834	0.986021	0	0.0665888	0.999975	0
A_19_P00810474	ENST00000572681	ENST00000572681				0.121461	0.462385	0	0.0393274	0.864088	0	-0.181973	0.113128	0	0.126361	0.999232	0	0.0587408	0.940748	0	-0.205116	0.41247	0	0.303434	0.685006	0	0.2213	0.835508	0	-0.0821338	0.999957	0	0.331477	0.404815	0	0.263856	0.568542	0	-0.0676202	0.999975	0
A_33_P3309999	NM_001013628	NM_001013628	340578	DDB1 and CUL4 associated factor 12 like 2	DCAF12L2	0.179476	0.578175	0	0.2265	0.428033	0	0.0260551	0.940424	0	0.552327	0.999232	0	0.107828	0.941386	0	-0.201161	0.701067	0	0.153421	0.906499	0	0.200444	0.905109	0	0.0470231	0.999957	0	0.753488	0.307527	0	0.308989	0.735436	0	-0.444499	0.999975	0
A_23_P160787	NM_004565	NM_004565	5195	peroxisomal biogenesis factor 14	PEX14	0.00824468	0.954974	0	-0.0253517	0.860758	0	-0.00628119	0.959352	0	0.000226627	0.999672	0	-0.137772	0.569019	0	-0.0834668	0.630014	0	0.0145259	0.982652	0	-0.0190705	0.979836	0	-0.0335964	0.999957	0	0.0836934	0.772873	0	-0.0543051	0.877307	0	-0.137999	0.999975	0
A_24_P280803	ENST00000492356	ENST00000492356				0.481789	0.013849	1	0.456662	0.0142017	1	0.20365	0.266301	0	0.13071	0.999232	0	0.245705	0.719241	0	0.383871	0.284558	0	0.278139	0.739227	0	0.253012	0.86316	0	-0.0251268	0.999957	0	-0.25316	0.700949	0	-0.138165	0.868795	0	0.114995	0.999975	0
A_33_P3627001	NM_144962	NM_144962	157310	phosphatidylethanolamine binding protein 4	PEBP4	0.0735263	0.701485	0	0.0287957	0.910642	0	-0.0380766	0.816908	0	-0.0725088	0.999232	0	0.0231755	0.982269	0	-0.201957	0.433357	0	0.111603	0.856713	0	0.0668722	0.954985	0	-0.0447307	0.999957	0	0.129448	0.783775	0	0.225133	0.640663	0	0.0956843	0.999975	0
A_21_P0009475	TCONS_00026327	TCONS_00026327				0.0782437	0.502799	0	-0.0364356	0.803679	0	-0.0718189	0.421446	0	0.095074	0.999232	0	-0.00654507	0.991567	0	-0.0944274	0.615671	0	0.150063	0.708281	0	0.0353833	0.966957	0	-0.114679	0.999957	0	0.189501	0.493359	0	0.0878823	0.813119	0	-0.101619	0.999975	0
A_33_P3399263	NM_001243539	NM_001243539	3601	interleukin 15 receptor subunit alpha	IL15RA	0.000418039	0.998442	0	0.172346	0.16005	0	0.00805487	0.963901	0	-0.147928	0.999232	0	-0.0816147	0.891617	0	0.0449941	0.881027	0	-0.00763683	0.995009	0	0.164292	0.850492	0	0.171928	0.999957	0	-0.192922	0.611216	0	-0.126609	0.790389	0	0.0663133	0.999975	0
A_33_P3264577	NM_004082	NM_004082	1639	dynactin subunit 1	DCTN1	-0.231679	0.0774986	0	-0.129856	0.375533	0	-0.194715	0.0783723	0	-0.100907	0.999232	0	-0.288561	0.383675	0	-0.0701715	0.815294	0	-0.0369646	0.972402	0	0.0648592	0.953978	0	0.101824	0.999957	0	-0.0307353	0.957025	0	-0.21839	0.636255	0	-0.187655	0.999975	0
A_24_P398432	NM_001040118	NM_001040118	116985	ArfGAP with RhoGAP domain, ankyrin repeat and PH domain 1	ARAP1	-0.397399	0.000959241	-1	-0.274811	0.00900294	-1	-0.24519	0.0103732	-1	-0.138539	0.999232	0	-0.139584	0.719241	0	-0.0315917	0.915253	0	-0.152209	0.748068	0	-0.0296206	0.976027	0	0.122588	0.999957	0	-0.106947	0.788537	0	-0.107993	0.814864	0	-0.00104554	0.999975	0
A_33_P3311160	AB385295	AB385295				-0.085704	0.416958	0	0.0074791	0.968462	0	-0.103071	0.18111	0	0.0513722	0.999232	0	-0.00379226	0.995037	0	-0.00533177	0.984072	0	0.0173669	0.980829	0	0.11055	0.861575	0	0.0931831	0.999957	0	0.0567039	0.860451	0	0.00153951	0.996246	0	-0.0551644	0.999975	0
A_24_P270460	NM_005532	NM_005532	3429	interferon alpha inducible protein 27	IFI27	0.443843	0.474414	0	0.99658	0.0339402	1	0.0559054	0.936088	0	0.474767	0.999232	0	-0.784488	0.593944	0	-0.229239	0.845331	0	0.387938	0.868411	0	0.940675	0.827784	0	0.552737	0.999957	0	0.704005	0.660103	0	-0.55525	0.771427	0	-1.25925	0.999975	0
A_24_P942250	NM_025134	NM_025134	80205	chromodomain helicase DNA binding protein 9	CHD9	0.219181	0.0443307	1	0.178223	0.0985142	0	0.134914	0.162038	0	-0.00131421	0.999232	0	0.169713	0.604216	0	0.109319	0.628539	0	0.0842668	0.871739	0	0.0433089	0.966283	0	-0.0409579	0.999957	0	-0.110633	0.769722	0	0.0603938	0.89761	0	0.171027	0.999975	0
A_23_P91590	NM_002882	NM_002882	5902	RAN binding protein 1	RANBP1	0.12942	0.541264	0	0.0903793	0.698688	0	-0.144855	0.347124	0	0.0756547	0.999232	0	-0.00264291	0.998553	0	0.419233	0.132045	0	0.274275	0.708257	0	0.235235	0.850492	0	-0.0390403	0.999957	0	-0.343579	0.486099	0	-0.421876	0.444022	0	-0.0782976	0.999975	0
A_24_P606663	A_24_P606663	A_24_P606663				0.258411	0.400514	0	0.345422	0.18993	0	-0.0271462	0.940552	0	0.384223	0.999232	0	0.289658	0.752712	0	0.111619	0.857222	0	0.285557	0.790982	0	0.372568	0.850149	0	0.0870115	0.999957	0	0.272604	0.756074	0	0.178039	0.867996	0	-0.0945653	0.999975	0
A_23_P42588	NM_018384	NM_018384	55340	GTPase, IMAP family member 5	GIMAP5	0.0498352	0.727724	0	0.179925	0.0597635	0	0.182497	0.0291172	1	-0.00451748	0.999232	0	0.0373499	0.949964	0	0.232745	0.17442	0	-0.132662	0.748068	0	-0.0025723	0.999185	0	0.13009	0.999957	0	-0.237263	0.424372	0	-0.195395	0.572501	0	0.0418674	0.999975	0
A_33_P3350452	A_33_P3350452	A_33_P3350452				0.171451	0.38214	0	0.202916	0.242641	0	0.028386	0.895347	0	0.34253	0.999232	0	0.17935	0.768808	0	0.0536029	0.899576	0	0.143065	0.848075	0	0.17453	0.87537	0	0.0314651	0.999957	0	0.288927	0.569951	0	0.125747	0.85456	0	-0.16318	0.999975	0
A_33_P3401452	NM_032221	NM_032221	84181	chromodomain helicase DNA binding protein 6	CHD6	-0.0943312	0.551771	0	-0.161516	0.198645	0	-0.093156	0.433192	0	0.0709368	0.999232	0	0.0104915	0.991469	0	-0.00205559	0.996479	0	-0.00117522	0.998858	0	-0.06836	0.946046	0	-0.0671848	0.999957	0	0.0729924	0.875907	0	0.0125471	0.98327	0	-0.0604453	0.999975	0
A_33_P3414242	NM_001008229	NM_001008229	4340	myelin oligodendrocyte glycoprotein	MOG	0.122109	0.660945	0	0.0485115	0.895511	0	0.0222123	0.937847	0	0.0196784	0.999232	0	0.0977477	0.934169	0	-0.311622	0.411335	0	0.0998963	0.935216	0	0.0262993	0.987989	0	-0.073597	0.999957	0	0.3313	0.598997	0	0.409369	0.559114	0	0.0780693	0.999975	0
A_33_P3356525	AK127393	AK127393				0.0456006	0.792001	0	0.0515731	0.773111	0	-0.0223549	0.883684	0	0.0372264	0.999232	0	-0.08198	0.883787	0	-0.0639666	0.810928	0	0.0679555	0.917066	0	0.073928	0.936034	0	0.00597248	0.999957	0	0.101193	0.806684	0	-0.0180134	0.97421	0	-0.119206	0.999975	0
A_21_P0013755	NM_014888	NM_014888	10447	family with sequence similarity 3 member C	FAM3C	-0.033987	0.870429	0	0.0305906	0.90108	0	0.104076	0.41868	0	0.0759085	0.999232	0	0.199822	0.619248	0	0.145334	0.586373	0	-0.138063	0.810026	0	-0.0734853	0.946046	0	0.0645776	0.999957	0	-0.0694253	0.894431	0	0.0544878	0.924203	0	0.123913	0.999975	0
A_24_P185314	NM_003826	NM_003826	8774	NSF attachment protein gamma	NAPG	0.114956	0.464795	0	0.023691	0.923847	0	0.213449	0.045993	1	-0.120371	0.999232	0	0.131595	0.781923	0	0.070939	0.806202	0	-0.0984931	0.868835	0	-0.189758	0.84917	0	-0.0912647	0.999957	0	-0.19131	0.6351	0	0.0606555	0.910382	0	0.251965	0.999975	0
A_21_P0010801	TCONS_l2_00002836	TCONS_l2_00002836				0.0760506	0.718743	0	0.075597	0.723894	0	0.0125058	0.95245	0	0.0274346	0.999232	0	-0.0117054	0.991567	0	0.201422	0.479998	0	0.0635448	0.94799	0	0.0630912	0.963382	0	-0.000453634	0.999957	0	-0.173987	0.723431	0	-0.213127	0.689633	0	-0.03914	0.999975	0
A_24_P92367	NM_001017964	NM_001017964	150223	YdjC chitooligosaccharide deacetylase homolog	YDJC	0.0959195	0.346528	0	0.138212	0.109546	0	0.127213	0.0896036	0	-0.0225874	0.999232	0	0.0655565	0.872033	0	0.185692	0.226529	0	-0.0312936	0.960549	0	0.0109992	0.987989	0	0.0422928	0.999957	0	-0.20828	0.426199	0	-0.120136	0.707514	0	0.0881439	0.999975	0
A_33_P3290924	NM_001172415	NM_001172415	573	BCL2 associated athanogene 1	BAG1	0.0466541	0.892042	0	-0.0766451	0.826254	0	0.218391	0.263557	0	0.0934075	0.999232	0	0.208745	0.800207	0	-0.0655882	0.905734	0	-0.171737	0.860827	0	-0.295036	0.850492	0	-0.123299	0.999957	0	0.158996	0.838144	0	0.274333	0.730377	0	0.115337	0.999975	0
A_23_P104464	NM_000698	NM_000698	240	arachidonate 5-lipoxygenase	ALOX5	-0.3158	0.00563386	-1	-0.426872	4.17964e-05	-1	-0.289155	0.00293927	-1	-0.124482	0.999232	0	-0.162173	0.654029	0	-0.203458	0.33467	0	-0.0266447	0.978986	0	-0.137717	0.867538	0	-0.111072	0.999957	0	0.0789761	0.853283	0	0.0412854	0.935121	0	-0.0376907	0.999975	0
A_21_P0002945	TCONS_00005991	TCONS_00005991				-0.137799	0.526364	0	0.160564	0.414862	0	-0.0443209	0.833168	0	0.0212076	0.999232	0	0.183331	0.771138	0	0.039822	0.931203	0	-0.0934783	0.924268	0	0.204885	0.867538	0	0.298363	0.999957	0	-0.0186144	0.980231	0	0.143509	0.837422	0	0.162123	0.999975	0
A_21_P0005646	TCONS_00014579	TCONS_00014579				-0.116228	0.614482	0	-0.0396202	0.90108	0	0.0103941	0.96795	0	0.191516	0.999232	0	0.0874771	0.930097	0	-0.475081	0.0994928	0	-0.126623	0.87991	0	-0.0500143	0.972403	0	0.0766082	0.999957	0	0.666597	0.226282	0	0.562558	0.337272	0	-0.104039	0.999975	0
A_33_P3267195	ENST00000380106	ENST00000380106				0.0784853	0.579911	0	0.0906523	0.484343	0	-0.0352013	0.78153	0	0.0601254	0.999232	0	0.102545	0.808385	0	-0.107751	0.626623	0	0.113687	0.803935	0	0.125854	0.86851	0	0.012167	0.999957	0	0.167877	0.622081	0	0.210297	0.577313	0	0.0424199	0.999975	0
A_33_P3400943	NM_001199054	NM_001199054	29965	cell death inducing p53 target 1	CDIP1	-0.0162793	0.895355	0	-0.177464	0.0127697	-1	-0.036758	0.662708	0	-0.0246106	0.999232	0	-0.160054	0.430215	0	-0.128552	0.366341	0	0.0204787	0.974541	0	-0.140706	0.829649	0	-0.161185	0.999957	0	0.103941	0.676418	0	-0.0315014	0.924212	0	-0.135443	0.999975	0
A_23_P344037	NM_018223	NM_018223	55743	checkpoint with forkhead and ring finger domains	CHFR	-0.0639552	0.591067	0	0.0323109	0.825546	0	-0.00157272	0.990707	0	0.0668467	0.999232	0	-0.0124518	0.986705	0	0.133146	0.435596	0	-0.0623824	0.887536	0	0.0338836	0.966957	0	0.096266	0.999957	0	-0.0662994	0.83882	0	-0.145598	0.646606	0	-0.0792985	0.999975	0
A_24_P97931	NM_001320	NM_001320	1460	casein kinase 2 beta	CSNK2B	-0.0510263	0.688766	0	0.00888106	0.962842	0	-0.0195102	0.868254	0	-0.0767688	0.999232	0	-0.19106	0.429879	0	-0.010245	0.968305	0	-0.0315161	0.962445	0	0.0283913	0.969487	0	0.0599074	0.999957	0	-0.0665237	0.841378	0	-0.180815	0.568023	0	-0.114291	0.999975	0
A_23_P103919	NM_003779	NM_003779	8703	beta-1,4-galactosyltransferase 3	B4GALT3	-0.00842209	0.961354	0	0.031047	0.855181	0	0.0516578	0.63393	0	0.0310275	0.999232	0	0.0741936	0.875179	0	-0.0680859	0.761407	0	-0.0600799	0.913907	0	-0.0206108	0.981347	0	0.0394691	0.999957	0	0.0991135	0.774983	0	0.14228	0.697266	0	0.0431661	0.999975	0
A_21_P0014160	THC2678006	THC2678006				0.145418	0.642111	0	0.0931135	0.798181	0	0.041208	0.891131	0	0.0340858	0.999232	0	-0.0347547	0.985218	0	-0.169966	0.735108	0	0.10421	0.94544	0	0.0519055	0.979836	0	-0.0523043	0.999957	0	0.204052	0.801222	0	0.135212	0.887339	0	-0.0688406	0.999975	0
A_23_P17275	NM_016544	NM_016544	51277	DnaJ heat shock protein family (Hsp40) member C27	DNAJC27	-0.151558	0.159652	0	-0.129564	0.21903	0	-0.0932728	0.323386	0	0.016798	0.999232	0	0.0477776	0.937457	0	0.0111048	0.969133	0	-0.0582849	0.919871	0	-0.0362908	0.968415	0	0.0219941	0.999957	0	0.00569318	0.99041	0	0.0366728	0.934345	0	0.0309797	0.999975	0
A_33_P3378707	NR_027053	NR_027053	646214	p21 protein (Cdc42/Rac)-activated kinase 2 pseudogene	LOC646214	0.0824053	0.705079	0	-0.061668	0.801161	0	-0.014132	0.948309	0	0.152203	0.999232	0	0.0407397	0.969662	0	-0.040103	0.920648	0	0.0965373	0.906432	0	-0.0475361	0.969993	0	-0.144073	0.999957	0	0.192306	0.704043	0	0.0808427	0.901619	0	-0.111464	0.999975	0
A_21_P0000753	NR_038289	NR_038289	100507086	DLG1 antisense RNA 1	DLG1-AS1	0.0876592	0.472894	0	0.0549442	0.689335	0	-0.0128922	0.9229	0	-0.0335547	0.999232	0	-0.0335441	0.955641	0	-0.0442781	0.848216	0	0.100551	0.811577	0	0.0678364	0.928903	0	-0.032715	0.999957	0	0.0107234	0.980215	0	0.010734	0.981748	0	1.05534e-05	0.999983	0
A_23_P97328	NM_024319	NM_024319	79169	chromosome 1 open reading frame 35	C1orf35	-0.0202461	0.880413	0	-0.00831607	0.962842	0	0.0121898	0.914308	0	-0.144158	0.999232	0	-0.0479716	0.916677	0	0.150132	0.334221	0	-0.0324359	0.957049	0	-0.0205059	0.978506	0	0.01193	0.999957	0	-0.294291	0.260422	0	-0.198104	0.498358	0	0.0961867	0.999975	0
A_33_P3313660	NR_002730	NR_002730	23629	bromodomain containing 7 pseudogene 3	BRD7P3	0.0106755	0.963643	0	-0.140068	0.35102	0	-0.0201781	0.910168	0	-0.0212913	0.999232	0	-0.0929753	0.888471	0	-0.343041	0.133147	0	0.0308535	0.97906	0	-0.119889	0.892257	0	-0.150743	0.999957	0	0.32175	0.424372	0	0.250066	0.594991	0	-0.071684	0.999975	0
A_23_P14928	NM_020312	NM_020312	57017	coenzyme Q9	COQ9	-0.0510221	0.685009	0	-0.0262758	0.867505	0	0.0160431	0.892092	0	-0.0658746	0.999232	0	-0.161618	0.51903	0	0.175187	0.27555	0	-0.0670653	0.879058	0	-0.0423189	0.958639	0	0.0247464	0.999957	0	-0.241062	0.36861	0	-0.336805	0.303727	0	-0.0957432	0.999975	0
A_21_P0005693	ENST00000521660	ENST00000521660				0.157772	0.375195	0	0.0835523	0.694851	0	0.0510996	0.772172	0	0.115765	0.999232	0	-0.00682532	0.994827	0	-0.110907	0.735998	0	0.106672	0.88368	0	0.0324527	0.980712	0	-0.0742196	0.999957	0	0.226672	0.636149	0	0.104082	0.867996	0	-0.122591	0.999975	0
A_23_P111811	NM_019071	NM_019071	54556	inhibitor of growth family member 3	ING3	-0.0532021	0.64826	0	-0.147533	0.0735369	0	0.0329255	0.735787	0	-0.173616	0.999232	0	-0.0143253	0.982302	0	-0.147865	0.343188	0	-0.0861277	0.818664	0	-0.180459	0.827784	0	-0.0943313	0.999957	0	-0.0257502	0.94132	0	0.13354	0.661684	0	0.15929	0.999975	0
A_23_P105313	NM_001414	NM_001414	1967	eukaryotic translation initiation factor 2B subunit alpha	EIF2B1	-0.0738203	0.477535	0	-0.0300992	0.823251	0	0.0236706	0.812703	0	-0.0792655	0.999232	0	-0.115022	0.660824	0	0.0195306	0.930591	0	-0.0974909	0.775893	0	-0.0537698	0.935587	0	0.0437212	0.999957	0	-0.0987961	0.720118	0	-0.134552	0.646539	0	-0.0357561	0.999975	0
A_24_P97825	NM_015621	NM_015621	26112	coiled-coil domain containing 69	CCDC69	-0.221633	0.0691313	0	-0.0695303	0.681515	0	0.0442931	0.751597	0	-0.106082	0.999232	0	-0.0480634	0.947295	0	0.0809519	0.764461	0	-0.265927	0.685006	0	-0.113823	0.887155	0	0.152103	0.999957	0	-0.187034	0.626023	0	-0.129015	0.785285	0	0.0580187	0.999975	0
A_23_P330537	NM_080861	NM_080861	90864	splA/ryanodine receptor domain and SOCS box containing 3	SPSB3	-0.108637	0.338961	0	0.0190404	0.920164	0	0.00495879	0.97263	0	0.00865317	0.999232	0	0.0258052	0.969959	0	0.184566	0.293813	0	-0.113595	0.780026	0	0.0140816	0.986989	0	0.127677	0.999957	0	-0.175913	0.55732	0	-0.158761	0.646606	0	0.017152	0.999975	0
A_21_P0011106	ENST00000545517	ENST00000545517				-0.0104474	0.961033	0	0.0726217	0.671207	0	-0.0430008	0.765886	0	0.0386828	0.999232	0	-0.109963	0.828233	0	-0.151399	0.536049	0	0.0325535	0.975198	0	0.115623	0.887155	0	0.083069	0.999957	0	0.190082	0.627083	0	0.0414364	0.93874	0	-0.148646	0.999975	0
A_23_P135326	NM_017443	NM_017443	54107	DNA polymerase epsilon 3, accessory subunit	POLE3	0.0425157	0.682036	0	-0.0368639	0.738292	0	0.0903912	0.16937	0	-0.0795685	0.999232	0	-0.0730088	0.799421	0	0.093042	0.52778	0	-0.0478755	0.903044	0	-0.127255	0.835508	0	-0.0793796	0.999957	0	-0.17261	0.437195	0	-0.166051	0.516667	0	0.00655972	0.999975	0
A_23_P63825	NM_002079	NM_002079	2805	glutamic-oxaloacetic transaminase 1	GOT1	-0.0383974	0.730699	0	-0.0188788	0.894071	0	-0.0324136	0.710497	0	-0.0721224	0.999232	0	-0.116541	0.619432	0	-0.109728	0.460582	0	-0.00598381	0.994074	0	0.0135347	0.982814	0	0.0195185	0.999957	0	0.0376053	0.903888	0	-0.00681287	0.984907	0	-0.0444182	0.999975	0
A_33_P3236071	NM_016509	NM_016509	51266	C-type lectin domain family 1 member B	CLEC1B	-0.0643131	0.710666	0	-0.0312658	0.886373	0	0.044775	0.750292	0	-0.0217529	0.999232	0	-0.0827311	0.891281	0	-0.20853	0.352233	0	-0.109088	0.84288	0	-0.0760408	0.937066	0	0.0330473	0.999957	0	0.186777	0.630046	0	0.125799	0.793843	0	-0.0609781	0.999975	0
A_21_P0000473	NR_003704	NR_003704	100124534	small nucleolar RNA, H/ACA box 84	SNORA84	0.0622123	0.730884	0	0.0267646	0.910233	0	-0.0113882	0.949313	0	0.138555	0.999232	0	0.0956135	0.866451	0	-0.0745309	0.793845	0	0.0736006	0.917073	0	0.0381528	0.971345	0	-0.0354478	0.999957	0	0.213086	0.585725	0	0.170144	0.713511	0	-0.0429412	0.999975	0
A_33_P3854030	NM_018328	NM_018328	55777	methyl-CpG binding domain protein 5	MBD5	-0.103555	0.333849	0	-0.0979289	0.339434	0	0.0295616	0.786998	0	-0.0077642	0.999232	0	0.0443733	0.934782	0	0.0330995	0.887403	0	-0.133116	0.732927	0	-0.12749	0.850492	0	0.00562576	0.999957	0	-0.0408637	0.913464	0	0.0112738	0.979717	0	0.0521375	0.999975	0
A_33_P3255647	NM_001199973	NM_001199973	100529097	RPL36A-HNRNPH2 readthrough	RPL36A-HNRNPH2	-0.0637671	0.632562	0	0.0813965	0.492965	0	-0.0641218	0.519489	0	0.0177555	0.999232	0	0.220931	0.380787	0	-0.0660354	0.762992	0	0.000354657	0.999338	0	0.145518	0.849447	0	0.145164	0.999957	0	0.083791	0.811746	0	0.286967	0.383369	0	0.203176	0.999975	0
A_24_P88554	NM_003846	NM_003846	8799	peroxisomal biogenesis factor 11 beta	PEX11B	0.15361	0.0839073	0	0.0901153	0.356989	0	0.159361	0.0307238	1	-0.0164805	0.999232	0	0.0572665	0.89708	0	0.183719	0.231751	0	-0.005751	0.994942	0	-0.0692453	0.908462	0	-0.0634944	0.999957	0	-0.2002	0.441421	0	-0.126453	0.689818	0	0.073747	0.999975	0
A_23_P119102	NM_003370	NM_003370	7408	vasodilator stimulated phosphoprotein	VASP	0.0088746	0.965704	0	-0.101634	0.46892	0	-0.189528	0.0576816	0	0.117453	0.999232	0	-0.189463	0.584781	0	-0.0730889	0.784556	0	0.198403	0.708257	0	0.0878944	0.916893	0	-0.110509	0.999957	0	0.190541	0.604531	0	-0.116374	0.805365	0	-0.306915	0.999975	0
A_33_P3334895	NM_001134408	NM_001134408	2903	glutamate ionotropic receptor NMDA type subunit 2A	GRIN2A	0.0975871	0.741756	0	-0.0106564	0.981606	0	-0.0219451	0.939729	0	0.0620736	0.999232	0	0.120959	0.910412	0	-0.41374	0.251825	0	0.119532	0.917066	0	0.0112887	0.996839	0	-0.108244	0.999957	0	0.475813	0.434053	0	0.534699	0.436691	0	0.0588855	0.999975	0
A_23_P205529	NM_022734	NM_022734	64745	methyltransferase like 17	METTL17	0.012216	0.937882	0	0.012533	0.945135	0	-0.0166762	0.888919	0	-0.0967528	0.999232	0	0.0735834	0.848541	0	0.0351566	0.873683	0	0.0288922	0.965798	0	0.0292092	0.969184	0	0.000317031	0.999957	0	-0.131909	0.648559	0	0.0384268	0.92191	0	0.170336	0.999975	0
A_23_P123905	NM_016042	NM_016042	51010	exosome component 3	EXOSC3	0.0835555	0.405091	0	0.0491789	0.671392	0	0.0955297	0.198776	0	0.0421879	0.999232	0	0.0256677	0.96107	0	0.0239741	0.9126	0	-0.0119742	0.984482	0	-0.0463509	0.946046	0	-0.0343767	0.999957	0	0.0182138	0.960653	0	0.0016936	0.996171	0	-0.0165202	0.999975	0
A_23_P44768	NM_013254	NM_013254	29110	TANK binding kinase 1	TBK1	0.0394561	0.845548	0	0.0641372	0.745023	0	0.0862449	0.52083	0	-0.074297	0.999232	0	0.198856	0.619432	0	0.415309	0.0606173	0	-0.0467888	0.961771	0	-0.0221077	0.983257	0	0.0246811	0.999957	0	-0.489606	0.248244	0	-0.216453	0.645078	0	0.273153	0.999975	0
A_23_P32233	NM_004235	NM_004235	9314	Kruppel like factor 4	KLF4	-0.0165097	0.935873	0	-0.104148	0.462848	0	-0.186824	0.0654177	0	0.128286	0.999232	0	-0.221975	0.496328	0	-0.020595	0.95109	0	0.170314	0.737285	0	0.0826755	0.928903	0	-0.0876388	0.999957	0	0.148881	0.705007	0	-0.20138	0.634924	0	-0.350261	0.999975	0
A_23_P501435	NM_020536	NM_020536	57325	lysine acetyltransferase 14	KAT14	0.0648243	0.562241	0	-0.0536942	0.64405	0	0.00556045	0.965029	0	-0.0786252	0.999232	0	-0.00332207	0.995165	0	-0.0439996	0.826462	0	0.0592638	0.887644	0	-0.0592547	0.928903	0	-0.118518	0.999957	0	-0.0346256	0.92088	0	0.0406776	0.911498	0	0.0753031	0.999975	0
A_33_P3347040	NM_001242901	NM_001242901	100131094	DPP9 antisense RNA 1	DPP9-AS1	0.113497	0.686586	0	0.142243	0.584453	0	-0.121377	0.561238	0	-0.0743839	0.999232	0	-0.0461997	0.974345	0	-0.400604	0.26297	0	0.234873	0.777542	0	0.26362	0.858576	0	0.0287461	0.999957	0	0.326221	0.604531	0	0.354405	0.621649	0	0.0281841	0.999975	0
A_33_P3265309	NM_001817	NM_001817	1089	carcinoembryonic antigen related cell adhesion molecule 4	CEACAM4	0.0573561	0.705782	0	-0.0294356	0.877085	0	-0.109291	0.264102	0	0.168879	0.999232	0	0.0242388	0.974996	0	0.0341858	0.901423	0	0.166647	0.712348	0	0.0798558	0.917218	0	-0.0867917	0.999957	0	0.134693	0.702514	0	-0.00994703	0.984907	0	-0.14464	0.999975	0
A_23_P28105	NM_004622	NM_004622	7247	translin	TSN	0.0610611	0.592081	0	-0.000822727	0.99751	0	0.0433023	0.643005	0	-0.00722842	0.999232	0	-0.042094	0.933986	0	0.0707534	0.70001	0	0.0177588	0.980079	0	-0.044125	0.952131	0	-0.0618839	0.999957	0	-0.0779819	0.796504	0	-0.112847	0.722109	0	-0.0348656	0.999975	0
A_33_P3328289	A_33_P3328289	A_33_P3328289				0.0653307	0.73518	0	0.0642461	0.748713	0	0.0029371	0.98917	0	-0.127888	0.999232	0	0.08117	0.905894	0	-0.0737012	0.810928	0	0.0623936	0.940613	0	0.061309	0.960021	0	-0.00108455	0.999957	0	-0.0541872	0.920774	0	0.154871	0.761717	0	0.209058	0.999975	0
A_23_P24104	NM_002658	NM_002658	5328	plasminogen activator, urokinase	PLAU	-0.214351	0.117596	0	-0.28937	0.0188964	-1	-0.244321	0.0281461	-1	0.030811	0.999232	0	-0.198843	0.619248	0	-0.129232	0.634894	0	0.0299705	0.979254	0	-0.0450486	0.968684	0	-0.0750191	0.999957	0	0.160043	0.715987	0	-0.0696103	0.901619	0	-0.229654	0.999975	0
A_33_P3264569	ENST00000426318	ENST00000426318				-0.00969538	0.960039	0	0.0660025	0.671432	0	0.00958024	0.952228	0	0.105179	0.999232	0	0.0792054	0.883806	0	-0.144694	0.510856	0	-0.0192756	0.982652	0	0.0564222	0.952404	0	0.0756978	0.999957	0	0.249873	0.455043	0	0.223899	0.56599	0	-0.0259738	0.999975	0
A_23_P104892	NM_001418	NM_001418	1982	eukaryotic translation initiation factor 4 gamma 2	EIF4G2	-0.205488	0.19295	0	-0.101154	0.593056	0	0.0923126	0.536067	0	-0.290043	0.999232	0	0.0720347	0.932908	0	0.103214	0.748694	0	-0.297801	0.685006	0	-0.193467	0.851258	0	0.104334	0.999957	0	-0.393257	0.365292	0	-0.0311796	0.963223	0	0.362077	0.999975	0
A_21_P0010562	NR_027002	NR_027002	388692	uncharacterized LOC388692	LOC388692	0.0439539	0.807664	0	-0.0264259	0.907078	0	-0.139325	0.194139	0	0.0966591	0.999232	0	-0.0712218	0.910412	0	0.0455144	0.879504	0	0.183279	0.71662	0	0.112899	0.888161	0	-0.0703798	0.999957	0	0.0511447	0.918144	0	-0.116736	0.810479	0	-0.167881	0.999975	0
A_23_P113572	NM_001770	NM_001770	930	CD19 molecule	CD19	0.0170912	0.938215	0	-0.170902	0.193728	0	-0.0762154	0.566495	0	-0.196215	0.999232	0	-0.155278	0.722033	0	-0.0297328	0.931678	0	0.0933066	0.882686	0	-0.0946868	0.91913	0	-0.187993	0.999957	0	-0.166482	0.690073	0	-0.125545	0.807233	0	0.0409364	0.999975	0
A_33_P3289422	NM_001040185	NM_001040185	91661	zinc finger protein 765	ZNF765	0.105964	0.559174	0	0.048216	0.833314	0	0.117559	0.373385	0	-0.112177	0.999232	0	0.219808	0.594397	0	-0.00886653	0.983078	0	-0.0115952	0.992987	0	-0.0693431	0.954236	0	-0.0577479	0.999957	0	-0.10331	0.838219	0	0.228674	0.644132	0	0.331984	0.999975	0
A_23_P128930	NM_002806	NM_002806	5706	proteasome 26S subunit, ATPase 6	PSMC6	-0.00781841	0.979516	0	0.163935	0.389901	0	0.136628	0.394178	0	-0.0497625	0.999232	0	0.351603	0.427007	0	0.253564	0.422614	0	-0.144446	0.848339	0	0.0273072	0.984333	0	0.171753	0.999957	0	-0.303327	0.552944	0	0.0980385	0.888113	0	0.401365	0.999975	0
A_21_P0007250	NR_038903	NR_038903	100506233	RAB30 antisense RNA 1 (head to head)	RAB30-AS1	-0.0614387	0.68468	0	0.0880733	0.506443	0	-0.0271845	0.841339	0	-0.0513641	0.999232	0	0.0731776	0.891617	0	0.142189	0.502915	0	-0.0342542	0.967457	0	0.115258	0.87537	0	0.149512	0.999957	0	-0.193553	0.561427	0	-0.0690114	0.879005	0	0.124542	0.999975	0
A_23_P65466	NM_032846	NM_032846	84932	RAB2B, member RAS oncogene family	RAB2B	0.069326	0.817028	0	0.075772	0.814213	0	0.277808	0.107083	0	0.086846	0.999232	0	0.223147	0.758528	0	-0.198319	0.630024	0	-0.208482	0.809063	0	-0.202036	0.878725	0	0.00644601	0.999957	0	0.285165	0.657134	0	0.421466	0.541874	0	0.136301	0.999975	0
A_23_P97365	NM_018103	NM_018103	55144	leucine rich repeat containing 8 VRAC subunit D	LRRC8D	-0.0197841	0.904812	0	0.0892304	0.459575	0	0.0357658	0.762334	0	-0.0449933	0.999232	0	0.0284974	0.966344	0	0.165389	0.381392	0	-0.0555499	0.924416	0	0.0534646	0.950443	0	0.109014	0.999957	0	-0.210382	0.492086	0	-0.136892	0.71438	0	0.0734907	0.999975	0
A_23_P111297	NM_006638	NM_006638	10799	ribonuclease P/MRP subunit p40	RPP40	0.0681291	0.251624	0	0.007607	0.943533	0	0.0631973	0.180617	0	-0.00147093	0.999232	0	-0.0401582	0.870219	0	0.0817362	0.416424	0	0.00493181	0.992235	0	-0.0555903	0.876296	0	-0.0605221	0.999957	0	-0.0832071	0.622081	0	-0.121894	0.503972	0	-0.0386873	0.999975	0
A_21_P0011842	NM_001135650	NM_001135650	9521	eukaryotic translation elongation factor 1 epsilon 1	EEF1E1	0.00155116	0.995072	0	0.102629	0.443859	0	0.0862818	0.437562	0	-0.0355004	0.999232	0	0.130335	0.746785	0	0.187396	0.375251	0	-0.0847307	0.878707	0	0.0163472	0.987033	0	0.101078	0.999957	0	-0.222896	0.518008	0	-0.0570605	0.906436	0	0.165836	0.999975	0
A_23_P11995	NM_002574	NM_002574	5052	peroxiredoxin 1	PRDX1	0.157236	0.207224	0	0.156961	0.181362	0	0.209917	0.0297571	1	0.0252607	0.999232	0	-0.00712111	0.992262	0	0.354412	0.0656442	0	-0.0526808	0.943511	0	-0.052956	0.959865	0	-0.000275206	0.999957	0	-0.329151	0.341012	0	-0.361533	0.351166	0	-0.0323818	0.999975	0
A_23_P31996	NM_033051	NM_033051	57864	solute carrier family 46 member 2	SLC46A2	-0.200527	0.0586802	0	-0.226428	0.0222659	-1	-0.136924	0.136794	0	-0.0415022	0.999232	0	-0.188695	0.522682	0	0.0783688	0.735211	0	-0.063603	0.912099	0	-0.0895036	0.900547	0	-0.0259006	0.999957	0	-0.119871	0.737108	0	-0.267064	0.455408	0	-0.147193	0.999975	0
A_23_P113825	NM_144653	NM_144653	138151	NACC family member 2	NACC2	-0.0847036	0.521231	0	-0.182218	0.0672836	0	-0.20798	0.0165365	-1	0.130131	0.999232	0	-0.0564163	0.921134	0	-0.0477496	0.845155	0	0.123276	0.772104	0	0.0257611	0.978103	0	-0.0975149	0.999957	0	0.177881	0.5776	0	-0.00866665	0.985768	0	-0.186548	0.999975	0
A_23_P119857	NM_001008237	NM_001008237	130502	tetratricopeptide repeat domain 32	TTC32	0.141429	0.162959	0	0.185089	0.0404341	1	0.11609	0.165297	0	0.0352753	0.999232	0	0.109692	0.744854	0	0.209704	0.205957	0	0.0253393	0.974541	0	0.0689988	0.923924	0	0.0436595	0.999957	0	-0.174428	0.548765	0	-0.100012	0.789747	0	0.0744164	0.999975	0
A_23_P201672	NM_015935	NM_015935	51603	methyltransferase like 13	METTL13	-0.0162883	0.883697	0	-0.0901706	0.216496	0	-0.00724907	0.941546	0	-0.105149	0.999232	0	-0.229619	0.134183	0	-0.0463114	0.76794	0	-0.00903928	0.987152	0	-0.0829215	0.867538	0	-0.0738822	0.999957	0	-0.0588376	0.816524	0	-0.183308	0.438221	0	-0.12447	0.999975	0
A_24_P305038	NR_026905	NR_026905				-0.0465643	0.781801	0	-0.0371526	0.844167	0	-0.109021	0.298174	0	0.0494143	0.999232	0	-0.106504	0.813433	0	0.114922	0.623274	0	0.0624563	0.924416	0	0.071868	0.936341	0	0.00941175	0.999957	0	-0.0655077	0.88253	0	-0.221426	0.578206	0	-0.155918	0.999975	0
A_33_P3224819	NM_001286646	NM_001286646	57210	solute carrier family 45 member 4	SLC45A4	-0.0997839	0.429441	0	-0.171285	0.0905442	0	-0.111208	0.233498	0	-0.0587553	0.999232	0	0.154419	0.6232	0	-0.0233653	0.933936	0	0.0114245	0.989415	0	-0.060077	0.944629	0	-0.0715015	0.999957	0	-0.03539	0.93354	0	0.177785	0.626668	0	0.213175	0.999975	0
A_33_P3415156	DA938875	DA938875				0.0464119	0.787453	0	-0.00529068	0.984685	0	-0.00463725	0.97859	0	0.144345	0.999232	0	-0.0966664	0.847076	0	-0.0601171	0.82503	0	0.0510491	0.947015	0	-0.000653427	0.999851	0	-0.0517025	0.999957	0	0.204462	0.56821	0	-0.0365493	0.943359	0	-0.241012	0.999975	0
A_33_P3410724	NM_003001	NM_003001	6391	succinate dehydrogenase complex subunit C	SDHC	0.0365723	0.775681	0	-0.0942464	0.328069	0	0.0345631	0.729055	0	-0.10289	0.999232	0	-0.20753	0.323786	0	0.0018748	0.995267	0	0.00200923	0.997941	0	-0.128809	0.850038	0	-0.130819	0.999957	0	-0.104764	0.71951	0	-0.209405	0.484957	0	-0.10464	0.999975	0
A_24_P276932	NM_001039362	NM_001039362	245973	ATPase H+ transporting V1 subunit C2	ATP6V1C2	0.0118609	0.943169	0	-0.063106	0.631008	0	-0.0650968	0.509465	0	0.221693	0.999232	0	0.097313	0.7941	0	-0.0738453	0.728882	0	0.0769577	0.867157	0	0.00199082	0.999185	0	-0.0749669	0.999957	0	0.295539	0.313264	0	0.171158	0.622098	0	-0.12438	0.999975	0
A_21_P0011001	NM_004716	NM_004716	9159	proprotein convertase subtilisin/kexin type 7	PCSK7	-0.014218	0.946031	0	0.0154394	0.950798	0	0.0562092	0.681868	0	0.0341941	0.999232	0	0.00903478	0.991567	0	0.0457063	0.881311	0	-0.0704271	0.920099	0	-0.0407698	0.968684	0	0.0296573	0.999957	0	-0.0115122	0.983371	0	-0.0366715	0.94626	0	-0.0251593	0.999975	0
A_21_P0014358	ENST00000583586	ENST00000583586				0.140326	0.269321	0	0.0714237	0.641515	0	-0.247345	0.00932536	-1	0.166498	0.999232	0	-0.000947111	0.99888	0	-0.168414	0.434028	0	0.387671	0.433996	0	0.318769	0.827784	0	-0.0689025	0.999957	0	0.334913	0.324247	0	0.167467	0.683301	0	-0.167445	0.999975	0
A_23_P107744	NM_030760	NM_030760	53637	sphingosine-1-phosphate receptor 5	S1PR5	0.0784001	0.591443	0	-0.00464981	0.98596	0	0.00394515	0.981013	0	0.111444	0.999232	0	-0.12208	0.760319	0	0.0926176	0.693104	0	0.074455	0.892952	0	-0.00859496	0.99312	0	-0.0830499	0.999957	0	0.018826	0.969003	0	-0.214697	0.577313	0	-0.233523	0.999975	0
A_33_P3210379	NM_052863	NM_052863	92304	secretoglobin family 3A member 1	SCGB3A1	0.072661	0.847248	0	-0.050977	0.913243	0	0.148294	0.561427	0	0.0415372	0.999232	0	0.0269827	0.989756	0	-0.706918	0.0887737	0	-0.0756334	0.968258	0	-0.199271	0.907578	0	-0.123638	0.999957	0	0.748455	0.311006	0	0.7339	0.373137	0	-0.0145545	0.999975	0
A_23_P110851	NM_198253	NM_198253	7015	telomerase reverse transcriptase	TERT	-0.0174233	0.918785	0	0.0386809	0.813104	0	-0.0275386	0.825029	0	0.078393	0.999232	0	0.155727	0.607248	0	-0.130605	0.512911	0	0.0101153	0.990078	0	0.0662194	0.935587	0	0.0561041	0.999957	0	0.208998	0.494911	0	0.286332	0.39993	0	0.0773337	0.999975	0
A_23_P103070	NM_003405	NM_003405	7533	tyrosine 3-monooxygenase/tryptophan 5-monooxygenase activation protein eta	YWHAH	-0.158041	0.128258	0	-0.0997448	0.373881	0	-0.0527786	0.620122	0	-0.0675111	0.999232	0	-0.156	0.597945	0	-0.163204	0.37661	0	-0.105262	0.80166	0	-0.0469662	0.958024	0	0.0582962	0.999957	0	0.095693	0.780658	0	0.00720402	0.987733	0	-0.088489	0.999975	0
A_23_P250283	NM_004161	NM_004161	5861	RAB1A, member RAS oncogene family	RAB1A	-0.0679514	0.584801	0	-0.0357366	0.813834	0	-0.0174353	0.888743	0	-0.0248896	0.999232	0	0.0794464	0.842388	0	-0.234338	0.143449	0	-0.050516	0.92584	0	-0.0183013	0.981902	0	0.0322147	0.999957	0	0.209449	0.455237	0	0.313785	0.331554	0	0.104336	0.999975	0
A_33_P3321417	NM_019100	NM_019100	55929	DNA methyltransferase 1 associated protein 1	DMAP1	-0.0710925	0.628249	0	-0.0395832	0.821607	0	-0.0800526	0.452154	0	-0.0338101	0.999232	0	-0.0967177	0.828233	0	-0.0660948	0.787563	0	0.00896009	0.992987	0	0.0404694	0.966988	0	0.0315093	0.999957	0	0.0322847	0.94215	0	-0.0306229	0.94913	0	-0.0629076	0.999975	0
A_33_P3264419	NM_001277813	NM_001277813	253943	YTH N6-methyladenosine RNA binding protein 3	YTHDF3	0.0184597	0.948821	0	0.10866	0.628511	0	0.103139	0.550494	0	-0.157587	0.999232	0	0.266449	0.591187	0	0.163469	0.636234	0	-0.0846791	0.93401	0	0.00552157	0.998796	0	0.0902007	0.999957	0	-0.321055	0.528794	0	0.10298	0.883637	0	0.424035	0.999975	0
A_23_P209933	NM_006464	NM_006464	10618	trans-golgi network protein 2	TGOLN2	-0.123933	0.388701	0	-0.268792	0.0165136	-1	-0.322066	0.00158494	-1	0.00142546	0.999232	0	-0.180704	0.619432	0	-0.00549611	0.989118	0	0.198133	0.708281	0	0.053274	0.961505	0	-0.144859	0.999957	0	0.00692156	0.990284	0	-0.175208	0.68819	0	-0.182129	0.999975	0
A_23_P129058	NM_005154	NM_005154	9101	ubiquitin specific peptidase 8	USP8	-0.11546	0.2931	0	-0.0749807	0.532043	0	0.0387191	0.724164	0	-0.0221463	0.999232	0	0.048921	0.930879	0	-0.131566	0.481219	0	-0.154179	0.712348	0	-0.1137	0.867538	0	0.0404796	0.999957	0	0.10942	0.737108	0	0.180487	0.59382	0	0.0710673	0.999975	0
A_23_P2683	NM_024604	NM_024604	79657	RNA polymerase II associated protein 3	RPAP3	0.0033075	0.980337	0	0.0413676	0.689608	0	0.0583083	0.412894	0	-0.0377558	0.999232	0	0.0561745	0.866397	0	0.0575257	0.717016	0	-0.0550008	0.877846	0	-0.0169407	0.97976	0	0.0380601	0.999957	0	-0.0952815	0.691339	0	-0.00135123	0.996246	0	0.0939303	0.999975	0
A_23_P206441	NM_000135	NM_000135	2175	Fanconi anemia complementation group A	FANCA	-0.000452287	0.998361	0	0.0731224	0.572388	0	-0.110422	0.225395	0	0.0150629	0.999232	0	-0.149844	0.627723	0	-0.16283	0.389831	0	0.10997	0.795169	0	0.183544	0.830643	0	0.0735747	0.999957	0	0.177893	0.56821	0	0.0129867	0.978909	0	-0.164907	0.999975	0
A_21_P0003586	TCONS_00008015	TCONS_00008015				-0.0894814	0.474414	0	-0.0728052	0.568047	0	-0.0410064	0.716638	0	-0.0538966	0.999232	0	-0.108136	0.770636	0	-0.135103	0.484609	0	-0.048475	0.936028	0	-0.0317988	0.969487	0	0.0166762	0.999957	0	0.0812067	0.822546	0	0.0269671	0.952056	0	-0.0542396	0.999975	0
A_23_P108761	NM_017546	NM_017546	55571	CCR4-NOT transcription complex subunit 11	CNOT11	-0.0266608	0.795897	0	-0.000161381	0.99961	0	-0.057655	0.381128	0	0.0524468	0.999232	0	0.036166	0.926163	0	-0.163023	0.172271	0	0.0309942	0.946056	0	0.0574936	0.901578	0	0.0264994	0.999957	0	0.21547	0.298213	0	0.199189	0.389891	0	-0.0162808	0.999975	0
A_33_P3413671	NM_007314	NM_007314	27	ABL proto-oncogene 2, non-receptor tyrosine kinase	ABL2	-0.0277314	0.861621	0	-0.0964751	0.414663	0	-0.141869	0.107101	0	0.0735588	0.999232	0	-0.0343469	0.956901	0	-0.141075	0.474378	0	0.114138	0.789566	0	0.0453942	0.961505	0	-0.0687437	0.999957	0	0.214634	0.485444	0	0.106729	0.790689	0	-0.107906	0.999975	0
A_23_P502641	NM_032970	NM_032970	9117	SEC22 homolog C, vesicle trafficking protein	SEC22C	-0.0890177	0.529454	0	-0.0104408	0.964477	0	-0.010293	0.947665	0	-0.0255321	0.999232	0	-0.0828281	0.87181	0	0.123222	0.577039	0	-0.0787247	0.88368	0	-0.000147824	0.999868	0	0.0785769	0.999957	0	-0.148754	0.677515	0	-0.20605	0.59382	0	-0.0572959	0.999975	0
A_23_P89509	NM_006461	NM_006461	10615	sperm associated antigen 5	SPAG5	-0.0102957	0.967399	0	-0.0699449	0.740441	0	-0.0739624	0.630877	0	-0.206114	0.999232	0	-0.354165	0.301259	0	-0.0149676	0.970175	0	0.0636667	0.946556	0	0.00401745	0.999185	0	-0.0596492	0.999957	0	-0.191146	0.679535	0	-0.339197	0.486726	0	-0.148051	0.999975	0
A_24_P82466	NM_201433	NM_201433	8522	growth arrest specific 7	GAS7	-0.166143	0.197514	0	-0.257991	0.0201721	-1	-0.177424	0.0799187	0	-0.0944123	0.999232	0	-0.186372	0.598384	0	-0.308234	0.124464	0	0.0112811	0.991777	0	-0.0805664	0.930777	0	-0.0918475	0.999957	0	0.213821	0.556294	0	0.121862	0.795703	0	-0.0919593	0.999975	0
A_23_P104689	NM_021975	NM_021975	5970	RELA proto-oncogene, NF-kB subunit	RELA	-0.196186	0.292547	0	-0.102238	0.646738	0	0.0489395	0.801762	0	-0.018176	0.999232	0	-0.145428	0.830162	0	-0.362521	0.205087	0	-0.245125	0.719429	0	-0.151178	0.888161	0	0.0939475	0.999957	0	0.344345	0.485716	0	0.217093	0.720155	0	-0.127252	0.999975	0
A_24_P324314	NM_001008529	NM_001008529	439921	matrix remodeling associated 7	MXRA7	-0.0762247	0.751909	0	0.0883739	0.712176	0	-0.024249	0.912659	0	-0.142627	0.999232	0	0.113458	0.8909	0	-0.00373704	0.995148	0	-0.0519757	0.968235	0	0.112623	0.930847	0	0.164599	0.999957	0	-0.13889	0.816927	0	0.117195	0.865178	0	0.256085	0.999975	0
A_23_P302116	NM_177423	NM_177423	8500	PTPRF interacting protein alpha 1	PPFIA1	-0.203438	0.0211929	-1	-0.228092	0.00575686	-1	-0.225516	0.00293927	-1	0.0071701	0.999232	0	-0.0379146	0.943877	0	-0.269589	0.0757722	0	0.022078	0.977229	0	-0.00257608	0.999185	0	-0.0246541	0.999957	0	0.276759	0.307788	0	0.231674	0.444223	0	-0.0450847	0.999975	0
A_24_P348989	NM_006863	NM_006863	11024	leukocyte immunoglobulin like receptor A1	LILRA1	-0.103544	0.377115	0	-0.0496291	0.731821	0	-0.154505	0.0664497	0	0.134177	0.999232	0	-0.0891878	0.826193	0	-0.133281	0.485776	0	0.0509608	0.932748	0	0.104876	0.87537	0	0.0539151	0.999957	0	0.267458	0.364681	0	0.0440932	0.919135	0	-0.223365	0.999975	0
A_24_P192994	NM_013402	NM_013402	3992	fatty acid desaturase 1	FADS1	-0.0192668	0.900175	0	-0.0731355	0.53572	0	-0.0141324	0.910789	0	0.0399703	0.999232	0	-0.128953	0.671852	0	-0.249489	0.118905	0	-0.00513437	0.995969	0	-0.0590031	0.937066	0	-0.0538687	0.999957	0	0.289459	0.309934	0	0.120536	0.732901	0	-0.168924	0.999975	0
A_23_P141180	NM_001082968	NM_001082968	146691	target of myb1 like 2 membrane trafficking protein	TOM1L2	-0.0436844	0.71438	0	-0.025588	0.857699	0	-0.0320916	0.737901	0	0.0149945	0.999232	0	-0.0204869	0.97287	0	-0.0128435	0.955922	0	-0.0115928	0.985384	0	0.00650358	0.99319	0	0.0180964	0.999957	0	0.0278381	0.9349	0	-0.00764339	0.984907	0	-0.0354814	0.999975	0
A_33_P3352407	A_33_P3352407	A_33_P3352407				-0.0984079	0.595667	0	-0.090419	0.62947	0	-0.0255532	0.889295	0	0.00515207	0.999232	0	-0.0965411	0.888073	0	0.0654188	0.843449	0	-0.0728548	0.930602	0	-0.0648658	0.959709	0	0.00798893	0.999957	0	-0.0602668	0.916215	0	-0.16196	0.761303	0	-0.101693	0.999975	0
A_23_P167595	NM_003337	NM_003337	7320	ubiquitin conjugating enzyme E2 B	UBE2B	-0.0471936	0.807214	0	0.00700772	0.981014	0	0.108963	0.372344	0	0.126579	0.999232	0	0.129621	0.793895	0	-0.106482	0.698923	0	-0.156156	0.769724	0	-0.101955	0.908462	0	0.0542013	0.999957	0	0.233061	0.554181	0	0.236102	0.600942	0	0.00304169	0.999975	0
A_23_P122041	NM_002715	NM_002715	5515	protein phosphatase 2 catalytic subunit alpha	PPP2CA	0.00839356	0.967399	0	0.027082	0.900037	0	0.104139	0.33933	0	-0.0212585	0.999232	0	0.0618777	0.923984	0	-0.0070903	0.984072	0	-0.0957452	0.856713	0	-0.0770567	0.934239	0	0.0186885	0.999957	0	-0.0141682	0.977224	0	0.0689679	0.887033	0	0.0831362	0.999975	0
A_33_P3413989	NM_000062	NM_000062	710	serpin family G member 1	SERPING1	0.0557767	0.904888	0	0.360349	0.23343	0	-0.27146	0.309692	0	-0.0289962	0.999232	0	-0.35107	0.721602	0	-0.0605815	0.938686	0	0.327237	0.786642	0	0.631809	0.827784	0	0.304572	0.999957	0	0.0315853	0.980231	0	-0.290489	0.801725	0	-0.322074	0.999975	0
A_21_P0009187	ENST00000456090	ENST00000456090				0.0868633	0.780783	0	0.202566	0.405788	0	-0.0451582	0.868853	0	0.111674	0.999232	0	0.133425	0.901461	0	-0.368457	0.340197	0	0.132021	0.906499	0	0.247724	0.86851	0	0.115702	0.999957	0	0.48013	0.445337	0	0.501882	0.486726	0	0.0217513	0.999975	0
A_23_P79518	NM_000576	NM_000576	3553	interleukin 1 beta	IL1B	-0.101802	0.604102	0	-0.0828569	0.688744	0	-0.101794	0.488585	0	0.0260697	0.999232	0	0.12026	0.848541	0	-0.0330753	0.934174	0	-8.39101e-06	0.999946	0	0.0189368	0.987989	0	0.0189452	0.999957	0	0.059145	0.921178	0	0.153336	0.791082	0	0.0941905	0.999975	0
A_24_P383330	A_24_P383330	A_24_P383330				0.0596098	0.751741	0	0.102399	0.523318	0	0.190466	0.0864414	0	-0.034803	0.999232	0	0.205345	0.593944	0	0.363738	0.0958727	0	-0.130856	0.82043	0	-0.0880667	0.930847	0	0.0427896	0.999957	0	-0.398541	0.307829	0	-0.158393	0.746267	0	0.240148	0.999975	0
A_33_P3257714	NM_001025	NM_001025	6228	ribosomal protein S23	RPS23	0.0857574	0.582461	0	-0.010732	0.966398	0	0.154492	0.132361	0	-0.0521965	0.999232	0	0.159151	0.679559	0	0.1056	0.671945	0	-0.0687342	0.918013	0	-0.165224	0.850492	0	-0.0964894	0.999957	0	-0.157797	0.680991	0	0.0535504	0.917241	0	0.211347	0.999975	0
A_23_P105465	NM_004072	NM_004072	1240	chemerin chemokine-like receptor 1	CMKLR1	0.033648	0.781028	0	0.0477018	0.675921	0	-0.0571243	0.484779	0	0.0950123	0.999232	0	-0.0852361	0.781923	0	0.0845926	0.613722	0	0.0907723	0.792736	0	0.104826	0.858639	0	0.0140538	0.999957	0	0.0104197	0.976531	0	-0.169829	0.548802	0	-0.180248	0.999975	0
A_23_P117225	NM_000123	NM_000123	2073	ERCC excision repair 5, endonuclease	ERCC5	-0.137694	0.180545	0	-0.158005	0.0912683	0	-0.054167	0.58907	0	-0.208382	0.999232	0	-0.130402	0.669158	0	0.0683452	0.746203	0	-0.0835265	0.846094	0	-0.103838	0.874631	0	-0.0203114	0.999957	0	-0.276727	0.336539	0	-0.198747	0.547914	0	0.0779798	0.999975	0
A_24_P219053	ENST00000497558	ENST00000497558				0.128833	0.245649	0	0.114571	0.285981	0	0.00311514	0.984359	0	0.0580626	0.999232	0	-0.023349	0.974101	0	-0.0521662	0.822942	0	0.125718	0.760448	0	0.111455	0.87402	0	-0.0142624	0.999957	0	0.110229	0.744674	0	0.0288172	0.947627	0	-0.0814117	0.999975	0
A_23_P429020	NM_181786	NM_181786	284459	HKR1, GLI-Kruppel zinc finger family member	HKR1	-0.00886594	0.955153	0	0.0070755	0.971442	0	-0.0226734	0.84225	0	0.0523039	0.999232	0	-0.0138941	0.985163	0	0.134406	0.437949	0	0.0138075	0.984001	0	0.0297489	0.968751	0	0.0159414	0.999957	0	-0.0821025	0.797509	0	-0.1483	0.645834	0	-0.066198	0.999975	0
A_23_P83159	NM_018847	NM_018847	55958	kelch like family member 9	KLHL9	0.151456	0.373837	0	0.165436	0.285813	0	0.187369	0.134188	0	-0.135712	0.999232	0	0.195617	0.671902	0	0.0360055	0.924648	0	-0.035913	0.976348	0	-0.0219337	0.986079	0	0.0139793	0.999957	0	-0.171717	0.720118	0	0.159611	0.774521	0	0.331328	0.999975	0
A_24_P21056	NM_014660	NM_014660	9678	PHD finger protein 14	PHF14	-0.112262	0.295461	0	0.00493271	0.981587	0	-0.0826932	0.352141	0	0.0131742	0.999232	0	-0.00108112	0.998616	0	0.0801221	0.689111	0	-0.0295691	0.968235	0	0.0876259	0.888161	0	0.117195	0.999957	0	-0.0669478	0.84595	0	-0.0812032	0.835337	0	-0.0142554	0.999975	0
A_23_P252758	NM_000420	NM_000420	3792	Kell blood group, metallo-endopeptidase	KEL	0.045038	0.807664	0	0.0374076	0.860103	0	0.111074	0.337148	0	0.142074	0.999232	0	0.240949	0.467473	0	-0.0623427	0.830226	0	-0.066036	0.926653	0	-0.0736665	0.942982	0	-0.00763044	0.999957	0	0.204417	0.595938	0	0.303292	0.472753	0	0.0988751	0.999975	0
A_24_P237757	AL136621	AL136621				-0.0616087	0.62379	0	-0.206691	0.0170357	-1	-0.10269	0.217144	0	-0.161954	0.999232	0	-0.013064	0.986432	0	-0.13044	0.466512	0	0.041081	0.946556	0	-0.104001	0.87402	0	-0.145082	0.999957	0	-0.0315132	0.934072	0	0.117376	0.735007	0	0.14889	0.999975	0
A_23_P113184	NM_001080432	NM_001080432	79068	FTO, alpha-ketoglutarate dependent dioxygenase	FTO	-0.0929552	0.356311	0	-0.148817	0.0737532	0	-0.106757	0.156906	0	-0.0972145	0.999232	0	-0.250371	0.181718	0	-0.116875	0.482149	0	0.013802	0.982652	0	-0.0420596	0.955093	0	-0.0558617	0.999957	0	0.019661	0.958322	0	-0.133496	0.665215	0	-0.153157	0.999975	0
A_21_P0006180	TCONS_00016073	TCONS_00016073				0.0196936	0.904817	0	-0.0387643	0.811986	0	0.057582	0.588486	0	-0.0420526	0.999232	0	-0.149344	0.629523	0	0.0732401	0.743141	0	-0.0378884	0.959175	0	-0.0963462	0.886591	0	-0.0584578	0.999957	0	-0.115293	0.735705	0	-0.222584	0.519857	0	-0.107291	0.999975	0
A_23_P129829	NM_139280	NM_139280	94103	ORMDL sphingolipid biosynthesis regulator 3	ORMDL3	0.0957811	0.794176	0	0.0725081	0.86496	0	0.14297	0.578444	0	0.106468	0.999232	0	0.160955	0.897449	0	-0.671124	0.105486	0	-0.0471885	0.981617	0	-0.0704615	0.972889	0	-0.023273	0.999957	0	0.777591	0.292408	0	0.832078	0.326704	0	0.054487	0.999975	0
A_21_P0012591	NM_001073	NM_001073	10720	UDP glucuronosyltransferase family 2 member B11	UGT2B11	0.152	0.514978	0	0.17349	0.412753	0	0.00131635	0.995699	0	0.0388012	0.999232	0	-0.013452	0.991567	0	-0.00397013	0.995267	0	0.150684	0.856713	0	0.172173	0.887155	0	0.0214897	0.999957	0	0.0427714	0.957845	0	-0.00948187	0.991146	0	-0.0522533	0.999975	0
A_33_P3330264	NM_001511	NM_001511	2919	C-X-C motif chemokine ligand 1	CXCL1	0.0116858	0.951224	0	-0.058711	0.712203	0	-0.0079306	0.961152	0	-0.153029	0.999232	0	0.080078	0.87891	0	0.00236098	0.995267	0	0.0196164	0.981865	0	-0.0507804	0.960021	0	-0.0703967	0.999957	0	-0.15539	0.662128	0	0.077717	0.865258	0	0.233107	0.999975	0
A_23_P65830	NM_198527	NM_198527	374659	HD domain containing 3	HDDC3	0.176726	0.0229073	1	0.122878	0.11976	0	0.140683	0.0366202	1	0.0160721	0.999232	0	0.0722748	0.822797	0	0.327414	0.01471	1	0.0360423	0.94544	0	-0.0178054	0.98042	0	-0.0538477	0.999957	0	-0.311342	0.224503	0	-0.255139	0.345229	0	0.0562027	0.999975	0
A_23_P154199	NM_002712	NM_002712	5510	protein phosphatase 1 regulatory subunit 7	PPP1R7	0.00489402	0.972214	0	0.00361374	0.984674	0	-0.0156954	0.879186	0	0.0137243	0.999232	0	-0.12705	0.585822	0	0.103344	0.504362	0	0.0205894	0.975342	0	0.0193091	0.978402	0	-0.00128028	0.999957	0	-0.0896193	0.737108	0	-0.230394	0.386729	0	-0.140774	0.999975	0
A_32_P456537	NM_030752	NM_030752	6950	t-complex 1	TCP1	-0.118164	0.408531	0	0.0304607	0.886373	0	-0.0436585	0.750164	0	0.0175126	0.999232	0	-0.0830783	0.885204	0	0.1312	0.582101	0	-0.0745053	0.90646	0	0.0741192	0.937066	0	0.148625	0.999957	0	-0.113688	0.782971	0	-0.214279	0.607627	0	-0.100591	0.999975	0
A_23_P397480	NR_003088	NR_003088	150000	ATP binding cassette subfamily C member 13 (pseudogene)	ABCC13	0.154113	0.556893	0	0.0756859	0.816191	0	0.247347	0.161816	0	0.205898	0.999232	0	0.140773	0.885204	0	-0.305965	0.421269	0	-0.0932339	0.942071	0	-0.171661	0.899229	0	-0.0784274	0.999957	0	0.511863	0.394294	0	0.446738	0.517144	0	-0.0651249	0.999975	0
A_21_P0011010	TCONS_l2_00005011	TCONS_l2_00005011				0.00489823	0.980302	0	-0.0389019	0.82517	0	-0.0269929	0.841143	0	-0.00683509	0.999232	0	-0.13811	0.702914	0	-0.0174011	0.953891	0	0.0318912	0.970667	0	-0.011909	0.989311	0	-0.0438001	0.999957	0	0.010566	0.982909	0	-0.120709	0.771427	0	-0.131275	0.999975	0
A_23_P122863	NM_001001555	NM_001001555	2887	growth factor receptor bound protein 10	GRB10	-0.126552	0.383246	0	-0.305164	0.00635933	-1	-0.26491	0.00974497	-1	0.0716549	0.999232	0	0.0685954	0.916677	0	-0.157773	0.509466	0	0.138357	0.786642	0	-0.0402543	0.968684	0	-0.178612	0.999957	0	0.229428	0.536073	0	0.226368	0.596181	0	-0.00305948	0.999975	0
A_24_P372562	NM_175732	NM_175732	114971	protein tyrosine phosphatase, mitochondrial 1	PTPMT1	0.175897	0.0215211	1	0.17563	0.0160803	1	0.137378	0.0383335	1	0.0730105	0.999232	0	0.00114477	0.998553	0	0.343311	0.00978443	1	0.0385188	0.93595	0	0.0382519	0.955238	0	-0.000266954	0.999957	0	-0.2703	0.260422	0	-0.342166	0.248989	0	-0.0718657	0.999975	0
A_21_P0000682	NR_037642	NR_037642	100527964	LHX4 antisense RNA 1	LHX4-AS1	0.0331387	0.816035	0	-0.119982	0.22652	0	-0.108973	0.197395	0	0.141948	0.999232	0	-0.0376043	0.947295	0	-0.0319631	0.895565	0	0.142112	0.719429	0	-0.011009	0.988895	0	-0.153121	0.999957	0	0.173911	0.549232	0	-0.00564115	0.990021	0	-0.179552	0.999975	0
A_23_P216630	NM_080546	NM_080546	23446	solute carrier family 44 member 1	SLC44A1	0.0278027	0.894436	0	0.0842812	0.629312	0	0.0514964	0.728222	0	-0.203453	0.999232	0	0.0591236	0.938495	0	0.0721665	0.808999	0	-0.0236937	0.981617	0	0.0327848	0.977699	0	0.0564785	0.999957	0	-0.27562	0.481086	0	-0.0130429	0.983532	0	0.262577	0.999975	0
A_23_P122937	NM_014800	NM_014800	9844	engulfment and cell motility 1	ELMO1	-0.14444	0.138178	0	-0.18904	0.0303534	-1	-0.124916	0.118778	0	-0.0582151	0.999232	0	-0.149959	0.580783	0	-0.233776	0.136636	0	-0.0195238	0.979833	0	-0.0641243	0.928903	0	-0.0446005	0.999957	0	0.175561	0.532742	0	0.0838172	0.826043	0	-0.091744	0.999975	0
A_23_P82975	NM_181661	NM_181661	157680	vacuolar protein sorting 13 homolog B	VPS13B	-0.0019156	0.993579	0	-0.0551632	0.725734	0	-0.0650674	0.561426	0	-0.0477752	0.999232	0	0.0187622	0.981273	0	0.236136	0.211374	0	0.0631518	0.917396	0	0.00990422	0.991601	0	-0.0532476	0.999957	0	-0.283911	0.376849	0	-0.217373	0.562546	0	0.0665374	0.999975	0
A_33_P3313652	A_33_P3313652	A_33_P3313652				-0.0178434	0.947838	0	0.0606951	0.813017	0	-0.0570843	0.757971	0	0.439152	0.999232	0	0.10584	0.893948	0	0.0785496	0.834327	0	0.039241	0.977145	0	0.117779	0.91913	0	0.0785384	0.999957	0	0.360602	0.447945	0	0.02729	0.97153	0	-0.333312	0.999975	0
A_23_P409626	NM_001079559	NM_001079559	221092	heterogeneous nuclear ribonucleoprotein U like 2	HNRNPUL2	-0.083992	0.481289	0	-0.0407201	0.783372	0	-0.133481	0.102472	0	0.0781622	0.999232	0	-0.194388	0.441887	0	-0.136673	0.45281	0	0.049489	0.930754	0	0.0927608	0.883147	0	0.0432719	0.999957	0	0.214835	0.447948	0	-0.0577151	0.885286	0	-0.27255	0.999975	0
A_23_P415411	NM_003545	NM_003545	8367	histone cluster 1 H4 family member e	HIST1H4E	0.22539	0.188717	0	0.170311	0.329933	0	0.12922	0.396713	0	0.146231	0.999232	0	0.0917656	0.912602	0	0.327849	0.241424	0	0.0961704	0.91157	0	0.041091	0.976081	0	-0.0550794	0.999957	0	-0.181618	0.734056	0	-0.236083	0.681478	0	-0.0544652	0.999975	0
A_23_P166910	NM_015268	NM_015268	23317	DnaJ heat shock protein family (Hsp40) member C13	DNAJC13	-0.0795217	0.487487	0	-0.110722	0.249147	0	-0.126481	0.106218	0	-0.0620523	0.999232	0	-0.188453	0.433498	0	-0.152473	0.364568	0	0.0469593	0.931849	0	0.0157593	0.982814	0	-0.0312	0.999957	0	0.0904203	0.772873	0	-0.0359808	0.927227	0	-0.126401	0.999975	0
A_23_P111701	NM_004126	NM_004126	2791	G protein subunit gamma 11	GNG11	0.128379	0.589691	0	0.0567535	0.850887	0	0.360914	0.016732	1	0.0941568	0.999232	0	0.0403949	0.974996	0	-0.111139	0.785399	0	-0.232536	0.75339	0	-0.304161	0.835508	0	-0.071625	0.999957	0	0.205296	0.734376	0	0.151534	0.837567	0	-0.0537619	0.999975	0
A_23_P41204	NM_144635	NM_144635	131408	family with sequence similarity 131 member A	FAM131A	-0.103261	0.447216	0	-0.0669019	0.656157	0	0.0623742	0.588585	0	0.0900111	0.999232	0	-0.0788697	0.880379	0	0.024022	0.93613	0	-0.165636	0.716962	0	-0.129276	0.867538	0	0.0363594	0.999957	0	0.065989	0.875311	0	-0.102892	0.817418	0	-0.168881	0.999975	0
A_23_P100499	NM_024589	NM_024589	79641	rogdi homolog	ROGDI	-0.00374129	0.986175	0	0.065837	0.667218	0	0.0663551	0.564509	0	0.0797649	0.999232	0	0.227072	0.441887	0	0.203379	0.31079	0	-0.0700964	0.906241	0	-0.000518137	0.999851	0	0.0695783	0.999957	0	-0.123614	0.742035	0	0.0236926	0.963234	0	0.147307	0.999975	0
A_33_P3294222	NM_001013838	NM_001013838	146206	capping protein regulator and myosin 1 linker 2	CARMIL2	-0.0996122	0.518174	0	-0.0364955	0.860103	0	-0.127559	0.242652	0	-0.129779	0.999232	0	-0.0191332	0.98363	0	0.0765586	0.778272	0	0.0279467	0.978845	0	0.0910634	0.914937	0	0.0631166	0.999957	0	-0.206338	0.580912	0	-0.0956918	0.849317	0	0.110646	0.999975	0
A_23_P115316	NM_022371	NM_022371	64222	torsin family 3 member A	TOR3A	0.0329745	0.795743	0	0.126844	0.138753	0	0.0537407	0.539597	0	-0.0199019	0.999232	0	0.02032	0.973776	0	0.244376	0.0895463	0	-0.0207662	0.977229	0	0.0731037	0.899229	0	0.0938699	0.999957	0	-0.264278	0.303912	0	-0.224056	0.436194	0	0.0402219	0.999975	0
A_32_P147078	NM_021097	NM_021097	6546	solute carrier family 8 member A1	SLC8A1	0.0269337	0.897955	0	-0.00739215	0.980584	0	-0.0813474	0.540724	0	0.157405	0.999232	0	0.354482	0.209991	0	-0.0317893	0.926665	0	0.108281	0.854709	0	0.0739552	0.945456	0	-0.0343259	0.999957	0	0.189195	0.648182	0	0.386272	0.37234	0	0.197077	0.999975	0
A_23_P365614	NM_004557	NM_004557	4855	notch 4	NOTCH4	0.118586	0.315195	0	-0.012534	0.952643	0	-0.0365616	0.760341	0	0.250404	0.999232	0	-0.125901	0.719241	0	0.101714	0.631392	0	0.155147	0.717107	0	0.0240276	0.979667	0	-0.13112	0.999957	0	0.14869	0.652668	0	-0.227615	0.518296	0	-0.376305	0.999975	0
A_32_P98298	NM_004420	NM_004420	1850	dual specificity phosphatase 8	DUSP8	0.13262	0.381876	0	0.145654	0.289269	0	0.01432	0.936412	0	0.124536	0.999232	0	-0.134106	0.780776	0	-0.00109107	0.998089	0	0.1183	0.839943	0	0.131334	0.876296	0	0.0130343	0.999957	0	0.125627	0.775392	0	-0.133015	0.791369	0	-0.258643	0.999975	0
A_21_P0009950	TCONS_00028131	TCONS_00028131				0.160562	0.384386	0	-0.0935413	0.661299	0	0.075466	0.656582	0	0.0248561	0.999232	0	0.164247	0.777843	0	-0.556888	0.0331953	-1	0.0850964	0.924416	0	-0.169007	0.874631	0	-0.254104	0.999957	0	0.581744	0.246464	0	0.721134	0.247966	0	0.139391	0.999975	0
A_32_P176911	NR_026774	NR_026774	145200	long intergenic non-protein coding RNA 239	LINC00239	0.183883	0.227805	0	0.187471	0.18741	0	0.185989	0.120932	0	0.0853866	0.999232	0	-0.199673	0.641041	0	0.285144	0.244485	0	-0.00210596	0.997941	0	0.001482	0.999794	0	0.00358795	0.999957	0	-0.199758	0.653204	0	-0.484817	0.315332	0	-0.285059	0.999975	0
A_33_P3325671	ENST00000508239	ENST00000508239				-0.0191899	0.923037	0	-0.0992235	0.485071	0	-0.0216934	0.889064	0	-0.1399	0.999232	0	-0.106419	0.826193	0	-0.0973748	0.69958	0	0.00250357	0.997941	0	-0.0775301	0.935432	0	-0.0800337	0.999957	0	-0.0425253	0.929382	0	-0.00904392	0.986572	0	0.0334814	0.999975	0
A_33_P3272117	NM_024083	NM_024083	79058	ASPSCR1, UBX domain containing tether for SLC2A4	ASPSCR1	-0.0720774	0.683187	0	0.0779518	0.653124	0	-0.0771331	0.557212	0	-0.042506	0.999232	0	0.0856178	0.891617	0	0.0755202	0.792957	0	0.00505573	0.996805	0	0.155085	0.865217	0	0.150029	0.999957	0	-0.118026	0.790464	0	0.0100976	0.986371	0	0.128124	0.999975	0
A_24_P309360	NM_020123	NM_020123	56889	transmembrane 9 superfamily member 3	TM9SF3	-0.020748	0.908718	0	0.0485872	0.776437	0	0.0857825	0.425732	0	-0.15078	0.999232	0	0.177486	0.586349	0	-0.00299575	0.993836	0	-0.106531	0.830147	0	-0.0371953	0.968684	0	0.0693352	0.999957	0	-0.147784	0.681251	0	0.180482	0.645834	0	0.328265	0.999975	0
A_23_P142255	NM_020209	NM_020209	56961	Src homology 2 domain containing transforming protein D	SHD	0.13669	0.562609	0	0.0155443	0.968462	0	-0.114475	0.536942	0	-0.171091	0.999232	0	-0.0257692	0.986276	0	-0.042329	0.931227	0	0.251166	0.738914	0	0.13002	0.925485	0	-0.121146	0.999957	0	-0.128762	0.845278	0	0.0165597	0.984907	0	0.145321	0.999975	0
A_33_P3263696	NM_001205119	NM_001205119	9776	autophagy related 13	ATG13	-0.168634	0.181511	0	-0.0062759	0.981277	0	0.0109063	0.947724	0	0.0802199	0.999232	0	-0.0316974	0.969376	0	-0.162473	0.472857	0	-0.17954	0.71538	0	-0.0171822	0.986784	0	0.162358	0.999957	0	0.242693	0.492264	0	0.130775	0.772053	0	-0.111917	0.999975	0
A_24_P172990	NM_001605	NM_001605	16	alanyl-tRNA synthetase	AARS	-0.280189	0.0139385	-1	-0.148801	0.222609	0	-0.119829	0.262006	0	-0.138172	0.999232	0	-0.160994	0.666824	0	0.0349215	0.90851	0	-0.16036	0.742873	0	-0.0289727	0.978128	0	0.131388	0.999957	0	-0.173093	0.645023	0	-0.195916	0.637516	0	-0.0228227	0.999975	0
A_23_P332374	NM_007147	NM_007147	7728	zinc finger protein 175	ZNF175	0.0157463	0.928555	0	0.0468085	0.768618	0	0.178071	0.0429609	1	0.113977	0.999232	0	0.0392566	0.949964	0	0.107239	0.613722	0	-0.162325	0.712348	0	-0.131262	0.862577	0	0.0310622	0.999957	0	0.00673809	0.988791	0	-0.0679823	0.876127	0	-0.0747204	0.999975	0
A_24_P280706	NM_006704	NM_006704	10910	SGT1 homolog, MIS12 kinetochore complex assembly cochaperone	SUGT1	-0.0192615	0.904888	0	0.0614208	0.651748	0	-0.0550134	0.601474	0	0.145532	0.999232	0	0.0725662	0.877732	0	-0.000504864	0.998622	0	0.035752	0.960549	0	0.116434	0.86851	0	0.0806823	0.999957	0	0.146036	0.647765	0	0.073071	0.858946	0	-0.0729654	0.999975	0
A_23_P64083	NM_006842	NM_006842	10992	splicing factor 3b subunit 2	SF3B2	-0.338012	0.0117214	-1	-0.299405	0.0188916	-1	-0.243536	0.0350334	-1	-0.222927	0.999232	0	-0.332933	0.311959	0	-0.12691	0.655296	0	-0.0944758	0.887644	0	-0.0558688	0.966283	0	0.038607	0.999957	0	-0.0960169	0.848121	0	-0.206023	0.677185	0	-0.110006	0.999975	0
A_23_P122007	NM_033211	NM_033211	90355	chromosome 5 open reading frame 30	C5orf30	0.0384714	0.767376	0	0.0158204	0.927721	0	0.112501	0.148332	0	-0.0417334	0.999232	0	0.090548	0.790117	0	0.0683209	0.724729	0	-0.0740295	0.854828	0	-0.0966805	0.874631	0	-0.022651	0.999957	0	-0.110054	0.709233	0	0.0222272	0.955976	0	0.132281	0.999975	0
A_32_P22338	NM_013374	NM_013374	10015	programmed cell death 6 interacting protein	PDCD6IP	-0.0982974	0.369061	0	-0.0797276	0.471862	0	-0.205107	0.00849154	-1	0.0277112	0.999232	0	-0.198567	0.415947	0	-0.0385166	0.863109	0	0.10681	0.78023	0	0.125379	0.850492	0	0.0185698	0.999957	0	0.0662277	0.844632	0	-0.160051	0.625381	0	-0.226279	0.999975	0
A_24_P207150	NM_130839	NM_130839	7337	ubiquitin protein ligase E3A	UBE3A	0.0481413	0.760937	0	0.114367	0.342273	0	0.109161	0.27092	0	-0.015793	0.999232	0	0.0550901	0.930455	0	0.251779	0.178467	0	-0.0610199	0.922701	0	0.00520626	0.997649	0	0.0662262	0.999957	0	-0.267572	0.409034	0	-0.196689	0.605848	0	0.0708831	0.999975	0
A_21_P0000083	NM_004366	NM_004366	1181	chloride voltage-gated channel 2	CLCN2	0.0385338	0.751622	0	-0.0749133	0.449819	0	-0.0163208	0.882286	0	0.0964703	0.999232	0	0.0704115	0.843538	0	-0.130919	0.405141	0	0.0548547	0.89908	0	-0.0585924	0.928903	0	-0.113447	0.999957	0	0.227389	0.363588	0	0.201331	0.483617	0	-0.0260587	0.999975	0
A_24_P12065	NM_004354	NM_004354	901	cyclin G2	CCNG2	-0.125396	0.279572	0	-0.0205341	0.917336	0	0.035438	0.768953	0	0.0360956	0.999232	0	0.074518	0.87891	0	0.044317	0.858558	0	-0.160834	0.712348	0	-0.0559721	0.947664	0	0.104862	0.999957	0	-0.00822138	0.985949	0	0.030201	0.946758	0	0.0384224	0.999975	0
A_24_P383523	NM_015589	NM_015589	23034	sterile alpha motif domain containing 4A	SAMD4A	0.178161	0.405453	0	0.276895	0.117349	0	0.0354158	0.878806	0	0.275579	0.999232	0	-0.186995	0.780973	0	0.202823	0.568063	0	0.142745	0.861205	0	0.241479	0.850492	0	0.098734	0.999957	0	0.072756	0.919933	0	-0.389818	0.523291	0	-0.462574	0.999975	0
A_33_P3703501	NM_198321	NM_198321	55568	polypeptide N-acetylgalactosaminyltransferase 10	GALNT10	0.00030479	0.998442	0	-0.102214	0.299963	0	-0.0374973	0.71499	0	0.196896	0.999232	0	-0.0513748	0.916501	0	-0.215066	0.171613	0	0.0378021	0.950683	0	-0.0647169	0.927136	0	-0.102519	0.999957	0	0.411961	0.173952	0	0.163691	0.608978	0	-0.248271	0.999975	0
A_23_P158297	NM_197975	NM_197975	10917	butyrophilin like 3	BTNL3	0.0752564	0.877986	0	-0.401897	0.211785	0	-0.0523121	0.896778	0	0.0411189	0.999232	0	-0.00220485	0.999411	0	-0.0970961	0.903552	0	0.127568	0.951471	0	-0.349585	0.873679	0	-0.477153	0.999957	0	0.138215	0.91239	0	0.0948912	0.945354	0	-0.0433237	0.999975	0
A_23_P85726	NM_033418	NM_033418	92342	methyltransferase like 18	METTL18	0.0321847	0.839862	0	0.0223848	0.90947	0	0.169506	0.0559387	0	-0.0145823	0.999232	0	0.0267282	0.971765	0	0.284862	0.105475	0	-0.137322	0.748068	0	-0.147121	0.850492	0	-0.00979989	0.999957	0	-0.299444	0.341199	0	-0.258134	0.466225	0	0.0413105	0.999975	0
A_33_P3380751	NM_003034	NM_003034	6489	ST8 alpha-N-acetyl-neuraminide alpha-2,8-sialyltransferase 1	ST8SIA1	-0.0399362	0.826219	0	0.0022928	0.993929	0	-0.0281258	0.85313	0	0.095433	0.999232	0	-0.0303786	0.97257	0	0.00670811	0.985931	0	-0.0118104	0.990559	0	0.0304186	0.977454	0	0.042229	0.999957	0	0.0887249	0.839276	0	-0.0370867	0.944679	0	-0.125812	0.999975	0
A_23_P102037	NM_025147	NM_025147	80219	coenzyme Q10B	COQ10B	-0.0426627	0.766255	0	-0.0081138	0.969778	0	0.0708154	0.467195	0	0.0136977	0.999232	0	0.0560064	0.914818	0	0.013831	0.95972	0	-0.113478	0.78023	0	-0.0789292	0.908064	0	0.0345489	0.999957	0	-0.000133208	0.99959	0	0.0421755	0.921327	0	0.0423087	0.999975	0
A_23_P250455	NM_006044	NM_006044	10013	histone deacetylase 6	HDAC6	-0.151481	0.0897122	0	-0.138845	0.107822	0	-0.0892882	0.26359	0	-0.0811161	0.999232	0	-0.161213	0.50394	0	-0.159542	0.314536	0	-0.0621929	0.88368	0	-0.0495565	0.946046	0	0.0126364	0.999957	0	0.0784259	0.799033	0	-0.00167113	0.996246	0	-0.080097	0.999975	0
A_23_P116765	NM_002289	NM_002289	3906	lactalbumin alpha	LALBA	0.0623515	0.885579	0	0.200354	0.563988	0	0.0736948	0.825899	0	0.202313	0.999232	0	0.0354363	0.987881	0	-0.477863	0.338057	0	-0.0113433	0.996805	0	0.126659	0.959709	0	0.138002	0.999957	0	0.680176	0.405137	0	0.5133	0.592864	0	-0.166877	0.999975	0
A_23_P152995	NM_001045	NM_001045	6532	solute carrier family 6 member 4	SLC6A4	-0.0686653	0.428071	0	-0.122131	0.0754649	0	-0.0660827	0.315937	0	-0.0206744	0.999232	0	-0.103405	0.636441	0	-0.24726	0.0373028	-1	-0.00258261	0.997055	0	-0.0560484	0.909243	0	-0.0534658	0.999957	0	0.226585	0.291686	0	0.143855	0.559663	0	-0.0827307	0.999975	0
A_23_P74547	NM_001040033	NM_001040033	963	CD53 molecule	CD53	-0.315429	0.0211929	-1	-0.119334	0.476684	0	-0.0168394	0.930876	0	-0.131604	0.999232	0	-0.0877271	0.902082	0	0.210384	0.427254	0	-0.298589	0.685006	0	-0.102495	0.921235	0	0.196094	0.999957	0	-0.341988	0.412319	0	-0.298111	0.536861	0	0.0438771	0.999975	0
A_23_P149818	NM_080599	NM_080599	26019	UPF2, regulator of nonsense mediated mRNA decay	UPF2	-0.0468028	0.744488	0	-0.0917194	0.426075	0	-0.17483	0.0367622	-1	0.0130301	0.999232	0	-0.168806	0.545531	0	-0.0526229	0.819432	0	0.128027	0.75339	0	0.0831107	0.90086	0	-0.0449166	0.999957	0	0.065653	0.857682	0	-0.116183	0.758762	0	-0.181836	0.999975	0
A_32_P175934	NM_001778	NM_001778	962	CD48 molecule	CD48	0.158879	0.38323	0	0.302475	0.0373936	1	0.0981247	0.530994	0	-0.0247506	0.999232	0	0.260145	0.546207	0	0.304105	0.264004	0	0.0607542	0.952771	0	0.204351	0.851076	0	0.143597	0.999957	0	-0.328855	0.472467	0	-0.0439592	0.947924	0	0.284896	0.999975	0
A_33_P3270926	XR_110088	XR_110088				0.0121779	0.939675	0	0.0305063	0.844288	0	0.0326328	0.765558	0	0.078421	0.999232	0	0.00781677	0.991567	0	0.0645904	0.755845	0	-0.0204549	0.979737	0	-0.00212646	0.999185	0	0.0183284	0.999957	0	0.0138306	0.972551	0	-0.0567736	0.885286	0	-0.0706042	0.999975	0
A_24_P109432	NM_001114132	NM_001114132	65065	neurobeachin like 1	NBEAL1	0.0437317	0.72601	0	-0.021151	0.893473	0	-0.00202765	0.988562	0	0.0333108	0.999232	0	0.131411	0.614429	0	0.0319217	0.882305	0	0.0457594	0.927913	0	-0.0191233	0.980608	0	-0.0648827	0.999957	0	0.00138915	0.997902	0	0.0994894	0.763252	0	0.0981002	0.999975	0
A_33_P3341329	NM_033114	NM_033114	85437	zinc finger CCHC-type and RNA binding motif containing 1	ZCRB1	0.172231	0.0453821	1	0.0621066	0.576983	0	0.138472	0.0598286	0	0.0543281	0.999232	0	-0.0229924	0.969662	0	0.158311	0.312798	0	0.0337589	0.954327	0	-0.0763656	0.894286	0	-0.110125	0.999957	0	-0.103983	0.719131	0	-0.181303	0.546785	0	-0.0773205	0.999975	0
A_21_P0000885	NR_040027	NR_040027	284408	ZNF790 antisense RNA 1	ZNF790-AS1	-0.00378358	0.983844	0	-0.0336955	0.839966	0	-0.0416755	0.712989	0	-0.0553196	0.999232	0	0.232129	0.351706	0	0.16142	0.390048	0	0.0378919	0.958273	0	0.00798	0.993071	0	-0.0299119	0.999957	0	-0.216739	0.47063	0	0.0707093	0.865181	0	0.287449	0.999975	0
A_23_P161719	NM_152434	NM_152434	143884	CWF19 like 2, cell cycle control (S. pombe)	CWF19L2	0.122573	0.405453	0	0.0398189	0.84574	0	0.137094	0.21003	0	-0.0653223	0.999232	0	0.111225	0.82411	0	0.245785	0.258224	0	-0.0145219	0.988112	0	-0.0972756	0.908337	0	-0.0827537	0.999957	0	-0.311107	0.394526	0	-0.13456	0.778116	0	0.176547	0.999975	0
A_33_P3227944	NR_026906	NR_026906	147081	long intergenic non-protein coding RNA 2210	LINC02210	0.186353	0.236759	0	-0.055999	0.806314	0	0.114257	0.406307	0	0.00038922	0.999672	0	0.0741214	0.927916	0	-0.0340221	0.929748	0	0.0720967	0.93401	0	-0.170256	0.867538	0	-0.242352	0.999957	0	0.0344113	0.95593	0	0.108144	0.855126	0	0.0737322	0.999975	0
A_32_P114284	NM_001079526	NM_001079526	22807	IKAROS family zinc finger 2	IKZF2	0.125129	0.554506	0	0.180328	0.307556	0	0.33805	0.0132503	1	-0.0816722	0.999232	0	0.363092	0.38275	0	0.305343	0.295837	0	-0.212921	0.748068	0	-0.157722	0.884924	0	0.0551988	0.999957	0	-0.387015	0.426199	0	0.057749	0.935272	0	0.444764	0.999975	0
A_24_P169048	NR_001450	NR_001450	10737	RFPL3 antisense	RFPL3S	-0.0290134	0.801933	0	0.0189827	0.892583	0	-0.00208399	0.986953	0	0.0116387	0.999232	0	0.113161	0.632131	0	0.00770247	0.971445	0	-0.0269294	0.961896	0	0.0210667	0.974101	0	0.0479961	0.999957	0	0.00393622	0.990834	0	0.105458	0.70948	0	0.101522	0.999975	0
A_23_P252082	NM_018487	NM_018487	55365	transmembrane protein 176A	TMEM176A	-0.0336015	0.870872	0	0.0467623	0.828223	0	-0.119092	0.333753	0	-0.0933332	0.999232	0	-0.163688	0.716896	0	0.124486	0.648756	0	0.0854908	0.901152	0	0.165855	0.864148	0	0.0803637	0.999957	0	-0.217819	0.595938	0	-0.288174	0.523291	0	-0.0703546	0.999975	0
A_23_P110196	NM_016323	NM_016323	51191	HECT and RLD domain containing E3 ubiquitin protein ligase 5	HERC5	-0.0211851	0.966847	0	0.457237	0.107275	0	-0.041104	0.914481	0	0.1479	0.999232	0	-0.316972	0.763619	0	0.0541568	0.945189	0	0.0199189	0.994831	0	0.498341	0.835508	0	0.478422	0.999957	0	0.0937433	0.936284	0	-0.371129	0.728474	0	-0.464872	0.999975	0
A_23_P12329	NM_016022	NM_016022	51107	aph-1 homolog A, gamma-secretase subunit	APH1A	0.0163192	0.946991	0	0.0462095	0.847271	0	-0.0434023	0.799278	0	0.0290627	0.999232	0	-0.0471186	0.957821	0	0.171374	0.54683	0	0.0597214	0.950683	0	0.0896118	0.937066	0	0.0298904	0.999957	0	-0.142311	0.773174	0	-0.218492	0.671681	0	-0.0761813	0.999975	0
A_24_P329635	NM_000368	NM_000368	7248	TSC complex subunit 1	TSC1	-0.112613	0.1927	0	-0.15459	0.0415433	-1	-0.155999	0.0200543	-1	-0.0879992	0.999232	0	-0.110493	0.663444	0	-0.159474	0.259647	0	0.0433863	0.925002	0	0.001409	0.999246	0	-0.0419773	0.999957	0	0.071475	0.799046	0	0.0489814	0.883834	0	-0.0224936	0.999975	0
A_32_P224234	AK123450	AK123450				0.120704	0.505533	0	-0.0326411	0.90255	0	0.140485	0.282966	0	-0.0254793	0.999232	0	0.0774148	0.921556	0	-0.220412	0.411375	0	-0.0197815	0.985384	0	-0.173126	0.866324	0	-0.153345	0.999957	0	0.194932	0.67218	0	0.297826	0.547694	0	0.102894	0.999975	0
A_33_P3221114	NM_144720	NM_144720	152789	janus kinase and microtubule interacting protein 1	JAKMIP1	0.0329122	0.83679	0	-0.0170433	0.933804	0	0.0244989	0.853755	0	0.0127032	0.999232	0	0.0288765	0.967995	0	0.240794	0.186141	0	0.00841338	0.993535	0	-0.0415421	0.966283	0	-0.0499555	0.999957	0	-0.228091	0.467142	0	-0.211918	0.562546	0	0.0161733	0.999975	0
A_33_P3359160	NM_001267608	NM_001267608	10712	family with sequence similarity 189 member B	FAM189B	-0.0306315	0.805294	0	-0.0608262	0.562792	0	-0.126255	0.0739085	0	-0.0519171	0.999232	0	-0.151594	0.505689	0	-0.0475518	0.800949	0	0.0956231	0.78023	0	0.0654285	0.908907	0	-0.0301946	0.999957	0	-0.00436529	0.990629	0	-0.104043	0.736068	0	-0.0996773	0.999975	0
A_23_P411113	NM_003632	NM_003632	8506	contactin associated protein 1	CNTNAP1	0.15683	0.665153	0	0.00713471	0.99015	0	0.128111	0.654611	0	0.0587553	0.999232	0	-0.0537232	0.979174	0	-0.30407	0.559393	0	0.0287196	0.989415	0	-0.120976	0.959865	0	-0.149696	0.999957	0	0.362826	0.668076	0	0.250347	0.813119	0	-0.112479	0.999975	0
A_23_P39561	NM_080678	NM_080678	140739	ubiquitin conjugating enzyme E2 F (putative)	UBE2F	0.10886	0.361167	0	0.153168	0.13117	0	0.157988	0.0670373	0	0.136728	0.999232	0	0.158896	0.60022	0	0.0950203	0.652271	0	-0.0491286	0.936028	0	-0.00482024	0.997668	0	0.0443083	0.999957	0	0.0417075	0.919704	0	0.0638754	0.880236	0	0.0221679	0.999975	0
A_33_P3324890	A_33_P3324890	A_33_P3324890				-0.230259	0.045645	-1	-0.0743718	0.633799	0	-0.121331	0.248785	0	0.0176511	0.999232	0	-0.200626	0.539532	0	-0.294883	0.134253	0	-0.108928	0.83593	0	0.0469588	0.966283	0	0.155887	0.999957	0	0.312534	0.365855	0	0.0942569	0.844421	0	-0.218277	0.999975	0
A_23_P77568	NM_001037808	NM_001037808	8663	eukaryotic translation initiation factor 3 subunit C	EIF3C	-0.14394	0.208309	0	-0.189919	0.0609096	0	-0.12256	0.188746	0	-0.189007	0.999232	0	-0.362997	0.101628	0	-0.103167	0.634114	0	-0.0213799	0.980418	0	-0.0673592	0.936034	0	-0.0459793	0.999957	0	-0.0858404	0.821441	0	-0.259831	0.466223	0	-0.17399	0.999975	0
A_23_P145777	NM_002489	NM_002489	4697	NDUFA4, mitochondrial complex associated	NDUFA4	0.446459	0.0482981	1	0.579236	0.00521926	1	0.406109	0.0343083	1	-0.0700654	0.999232	0	0.198751	0.833913	0	0.643931	0.0916483	0	0.0403496	0.981865	0	0.173127	0.913414	0	0.132777	0.999957	0	-0.713996	0.294218	0	-0.44518	0.57497	0	0.268816	0.999975	0
A_33_P3283420	NM_203390	NM_203390	389677	RNA binding motif protein 12B	RBM12B	0.0367128	0.813165	0	0.0983767	0.412812	0	-0.035604	0.769662	0	0.182893	0.999232	0	0.107502	0.782416	0	0.187407	0.319619	0	0.0723168	0.886871	0	0.133981	0.858639	0	0.0616639	0.999957	0	-0.0045135	0.992455	0	-0.0799047	0.853642	0	-0.0753912	0.999975	0
A_23_P116387	NM_001040694	NM_001040694	3619	inner centromere protein	INCENP	-0.0476279	0.652957	0	-0.0914713	0.267432	0	-0.15266	0.018597	-1	-0.0656623	0.999232	0	-0.130439	0.549785	0	-0.280197	0.0306953	-1	0.105032	0.745119	0	0.0611886	0.908462	0	-0.0438435	0.999957	0	0.214535	0.354144	0	0.149758	0.579521	0	-0.0647772	0.999975	0
A_23_P203173	NM_001558	NM_001558	3587	interleukin 10 receptor subunit alpha	IL10RA	-0.0722201	0.615949	0	0.000873998	0.997545	0	-0.0607575	0.589043	0	-0.112857	0.999232	0	-0.100255	0.813433	0	0.0028533	0.993915	0	-0.0114625	0.989415	0	0.0616315	0.944629	0	0.0730941	0.999957	0	-0.11571	0.75089	0	-0.103108	0.811825	0	0.0126022	0.999975	0
A_24_P179351	NM_003295	NM_003295	7178	tumor protein, translationally-controlled 1	TPT1	0.235899	0.414756	0	0.39753	0.0891986	0	0.393895	0.052193	0	-0.167839	0.999232	0	0.522364	0.394784	0	0.942176	0.0202127	1	-0.157996	0.897863	0	0.00363483	0.999342	0	0.16163	0.999957	0	-1.11002	0.172177	0	-0.419813	0.622013	0	0.690203	0.999975	0
A_23_P115137	NM_006402	NM_006402	10542	late endosomal/lysosomal adaptor, MAPK and MTOR activator 5	LAMTOR5	0.0556989	0.674943	0	0.0410733	0.783591	0	0.1565	0.0544536	0	-0.010481	0.999232	0	0.101081	0.779358	0	0.238603	0.143106	0	-0.100801	0.805992	0	-0.115427	0.867538	0	-0.0146256	0.999957	0	-0.249084	0.383753	0	-0.137522	0.691936	0	0.111562	0.999975	0
A_33_P3230788	ENST00000374440	ENST00000374440				0.113863	0.54776	0	0.0568508	0.808511	0	-0.0261785	0.891391	0	0.0745508	0.999232	0	0.0205634	0.986415	0	0.0773434	0.820242	0	0.140041	0.831203	0	0.0830292	0.946046	0	-0.0570122	0.999957	0	-0.00279265	0.997021	0	-0.05678	0.928998	0	-0.0539874	0.999975	0
A_23_P103864	NM_024525	NM_024525	79573	tetratricopeptide repeat domain 13	TTC13	0.0652617	0.590056	0	-0.0221532	0.894397	0	0.0338383	0.748131	0	0.0207935	0.999232	0	0.026416	0.965778	0	0.110467	0.542567	0	0.0314235	0.963291	0	-0.0559915	0.939252	0	-0.087415	0.999957	0	-0.089674	0.775526	0	-0.0840515	0.822951	0	0.00562258	0.999975	0
A_23_P11025	NM_001178106	NM_001178106	7739	zinc finger protein 185 with LIM domain	ZNF185	-0.20132	0.0535862	0	-0.172175	0.0927834	0	0.00739365	0.961446	0	-0.0395502	0.999232	0	-0.130766	0.714766	0	-0.0324609	0.904479	0	-0.208713	0.685006	0	-0.179569	0.835508	0	0.0291447	0.999957	0	-0.00708934	0.987904	0	-0.0983051	0.816728	0	-0.0912158	0.999975	0
A_33_P3352382	NM_001244438	NM_001244438	383	arginase 1	ARG1	0.123601	0.573529	0	-0.229367	0.181362	0	0.0377303	0.859335	0	-0.0879361	0.999232	0	0.188924	0.752712	0	-0.127564	0.726097	0	0.0858706	0.933233	0	-0.267097	0.837494	0	-0.352968	0.999957	0	0.0396275	0.957074	0	0.316487	0.589602	0	0.27686	0.999975	0
A_33_P3358908	NM_001277331	NM_001277331	100507608	keratin associated protein 9-6	KRTAP9-6	0.112521	0.400137	0	0.0934921	0.486994	0	-0.0207764	0.888272	0	0.0880548	0.999232	0	0.11257	0.792946	0	-0.151294	0.482759	0	0.133297	0.772104	0	0.114269	0.876296	0	-0.0190289	0.999957	0	0.239349	0.472474	0	0.263865	0.487647	0	0.0245156	0.999975	0
A_21_P0006548	TCONS_00017366	TCONS_00017366				0.130744	0.180545	0	-0.0199942	0.906431	0	0.0111485	0.929692	0	0.0450759	0.999232	0	-0.0649846	0.881065	0	0.0468118	0.825148	0	0.119596	0.748068	0	-0.0311427	0.968684	0	-0.150738	0.999957	0	-0.00173589	0.997021	0	-0.111796	0.743949	0	-0.11006	0.999975	0
A_33_P3317387	BC033823	BC033823				0.00142334	0.995094	0	-0.146225	0.183631	0	-0.0981837	0.326279	0	0.211237	0.999232	0	0.0756071	0.884085	0	-0.0313968	0.910134	0	0.099607	0.839282	0	-0.0480417	0.961505	0	-0.147649	0.999957	0	0.242633	0.447948	0	0.107004	0.803375	0	-0.135629	0.999975	0
A_19_P00329711	NM_020746	NM_020746	57506	mitochondrial antiviral signaling protein	MAVS	0.0119115	0.957067	0	-0.0179816	0.943809	0	-0.049105	0.737322	0	-0.145369	0.999232	0	0.021412	0.982302	0	-0.0826302	0.773319	0	0.0610165	0.936739	0	0.0311233	0.978402	0	-0.0298932	0.999957	0	-0.0627384	0.902447	0	0.104042	0.843696	0	0.166781	0.999975	0
A_23_P113471	NM_174912	NM_174912	158584	fatty acid amide hydrolase 2	FAAH2	0.0450429	0.643585	0	0.0408744	0.682968	0	0.0600463	0.376294	0	-0.0524598	0.999232	0	-0.00162382	0.997341	0	-0.0869908	0.539626	0	-0.0150033	0.979833	0	-0.0191719	0.974571	0	-0.00416858	0.999957	0	0.034531	0.904391	0	0.085367	0.752045	0	0.050836	0.999975	0
A_33_P3335740	NR_026891	NR_026891	55056	GABPB1 intronic transcript	GABPB1-IT1	-0.130304	0.182263	0	-0.00772063	0.968832	0	0.0285958	0.789656	0	0.0374804	0.999232	0	-0.0863967	0.808385	0	-0.014955	0.953085	0	-0.1589	0.695652	0	-0.0363165	0.966283	0	0.122583	0.999957	0	0.0524353	0.881575	0	-0.0714417	0.850385	0	-0.123877	0.999975	0
A_33_P3629247	NM_017844	NM_017844	51281	ankyrin repeat and MYND domain containing 1	ANKMY1	0.0538428	0.776525	0	0.0616233	0.75098	0	-0.103927	0.404474	0	0.198116	0.999232	0	0.0583642	0.938728	0	-0.159172	0.534615	0	0.15777	0.769585	0	0.165551	0.858639	0	0.00778046	0.999957	0	0.357288	0.354288	0	0.217536	0.636456	0	-0.139751	0.999975	0
A_21_P0000163	NM_001205252	NM_001205252	401934	ring finger protein 223	RNF223	0.156778	0.608899	0	0.110589	0.74587	0	0.0756807	0.77858	0	0.090207	0.999232	0	-0.0894995	0.948574	0	-0.297944	0.504699	0	0.0810972	0.961293	0	0.0349086	0.986079	0	-0.0461886	0.999957	0	0.388151	0.584696	0	0.208444	0.824878	0	-0.179707	0.999975	0
A_32_P129950	NM_001012754	NM_001012754	387921	NHL repeat containing 3	NHLRC3	-0.0764966	0.674547	0	0.0671825	0.725582	0	0.0396564	0.799699	0	-0.12227	0.999232	0	0.0598563	0.938495	0	-0.115398	0.679956	0	-0.116153	0.844147	0	0.0275261	0.981347	0	0.143679	0.999957	0	-0.00687293	0.990707	0	0.175254	0.71821	0	0.182127	0.999975	0
A_23_P203488	NM_000543	NM_000543	6609	sphingomyelin phosphodiesterase 1	SMPD1	-0.193788	0.0493196	-1	-0.0789361	0.516133	0	-0.109661	0.214385	0	-0.078813	0.999232	0	-0.0651075	0.895976	0	-0.100234	0.621772	0	-0.0841266	0.850536	0	0.0307249	0.969837	0	0.114852	0.999957	0	0.0214207	0.960785	0	0.0351262	0.93528	0	0.0137055	0.999975	0
A_33_P3429242	ENST00000499502	ENST00000499502				0.0873022	0.473226	0	0.0528839	0.704221	0	-0.0231657	0.849853	0	0.291063	0.999232	0	-0.0308992	0.95877	0	-0.0176375	0.947489	0	0.110468	0.786642	0	0.0760496	0.910726	0	-0.0344183	0.999957	0	0.308701	0.291686	0	-0.0132617	0.977579	0	-0.321962	0.999975	0
A_33_P3401252	AY956769	AY956769				-0.146477	0.22844	0	-0.0555911	0.730766	0	-0.0709515	0.529463	0	-0.387285	0.495024	0	-0.255714	0.350859	0	-0.122687	0.579591	0	-0.0755251	0.890408	0	0.0153604	0.987399	0	0.0908855	0.999957	0	-0.264599	0.424372	0	-0.133027	0.750562	0	0.131572	0.999975	0
A_21_P0007679	TCONS_00020677	TCONS_00020677				0.00638285	0.976671	0	0.0271332	0.904242	0	-0.155606	0.136167	0	-0.0463712	0.999232	0	-0.202123	0.550385	0	-0.24068	0.258053	0	0.161989	0.746686	0	0.18274	0.84917	0	0.0207503	0.999957	0	0.194309	0.604658	0	0.0385564	0.941945	0	-0.155752	0.999975	0
A_23_P118406	NM_001033046	NM_001033046	79415	cytochrome b-245 chaperone 1	CYBC1	-0.0227261	0.884382	0	0.0142306	0.942403	0	-0.0967594	0.283841	0	0.123136	0.999232	0	0.0429331	0.942501	0	0.256481	0.123042	0	0.0740333	0.877061	0	0.11099	0.873679	0	0.0369567	0.999957	0	-0.133345	0.6761	0	-0.213548	0.525574	0	-0.0802032	0.999975	0
A_33_P3271445	NM_001130105	NM_001130105	10087	collagen type IV alpha 3 binding protein	COL4A3BP	-0.0881852	0.460988	0	-0.112853	0.274726	0	-0.16268	0.0461976	-1	-0.123215	0.999232	0	-0.0109488	0.989756	0	-0.0787756	0.702178	0	0.0744953	0.871739	0	0.0498278	0.951774	0	-0.0246674	0.999957	0	-0.0444398	0.908863	0	0.0678267	0.865181	0	0.112267	0.999975	0
A_24_P361167	NM_020920	NM_020920	57680	chromodomain helicase DNA binding protein 8	CHD8	-0.151911	0.179871	0	-0.164817	0.11355	0	-0.253045	0.0046064	-1	-0.136779	0.999232	0	-0.251812	0.319336	0	-0.126874	0.543508	0	0.101134	0.830147	0	0.0882279	0.90086	0	-0.0129058	0.999957	0	-0.00990508	0.983212	0	-0.124938	0.755307	0	-0.115033	0.999975	0
A_23_P420942	XM_005255956	XM_005255956	4493	metallothionein 1E	MT1E	-0.0079895	0.971314	0	0.165318	0.193692	0	-0.11223	0.331279	0	-0.0249889	0.999232	0	0.0816198	0.895601	0	-0.343715	0.0986679	0	0.104241	0.853325	0	0.277548	0.827784	0	0.173308	0.999957	0	0.318726	0.387354	0	0.425335	0.325156	0	0.106609	0.999975	0
A_33_P3393170	NM_004055	NM_004055	726	calpain 5	CAPN5	0.0250574	0.894665	0	-0.00921234	0.971259	0	-0.0141061	0.931167	0	0.136315	0.999232	0	-0.084799	0.879689	0	-0.276499	0.174202	0	0.0391635	0.965151	0	0.00489378	0.998447	0	-0.0342697	0.999957	0	0.412814	0.258877	0	0.1917	0.645834	0	-0.221114	0.999975	0
A_33_P3325935	NM_001167989	NM_001167989	10084	polyglutamine binding protein 1	PQBP1	0.0442401	0.850942	0	0.08154	0.712176	0	0.0130598	0.952368	0	0.0480306	0.999232	0	0.0222804	0.986088	0	-0.259478	0.359605	0	0.0311802	0.980418	0	0.0684801	0.961505	0	0.0372999	0.999957	0	0.307509	0.505007	0	0.281759	0.599699	0	-0.0257502	0.999975	0
A_23_P401076	NM_145006	NM_145006	203328	sushi domain containing 3	SUSD3	0.0956512	0.414273	0	0.0132807	0.945548	0	0.132498	0.113295	0	-0.0244825	0.999232	0	-0.00493316	0.993518	0	0.113891	0.554888	0	-0.0368469	0.957049	0	-0.119217	0.865217	0	-0.0823705	0.999957	0	-0.138373	0.656494	0	-0.118824	0.744962	0	0.0195493	0.999975	0
A_23_P59714	NR_026902	NR_026902	84060	RNA binding motif protein 48	RBM48	-0.0347405	0.818967	0	-0.0724397	0.577947	0	-0.0543397	0.615893	0	0.0296733	0.999232	0	-0.0415134	0.945127	0	0.128657	0.517888	0	0.0195993	0.981232	0	-0.0180999	0.982814	0	-0.0376992	0.999957	0	-0.0989836	0.776486	0	-0.17017	0.636747	0	-0.0711867	0.999975	0
A_33_P3316093	ENST00000415226	ENST00000415226				-0.000449296	0.998834	0	0.118598	0.59664	0	0.0482305	0.816705	0	-0.0273515	0.999232	0	-0.156267	0.822604	0	-0.0955294	0.808178	0	-0.0486798	0.972602	0	0.0703672	0.966283	0	0.119047	0.999957	0	0.0681779	0.922665	0	-0.0607375	0.935721	0	-0.128915	0.999975	0
A_32_P102062	NM_001455	NM_001455	2309	forkhead box O3	FOXO3	-0.288084	0.0100567	-1	-0.206332	0.0569053	0	-0.0958601	0.369156	0	-0.0496523	0.999232	0	-0.041579	0.95108	0	-0.352068	0.0620549	0	-0.192223	0.701072	0	-0.110472	0.881491	0	0.0817516	0.999957	0	0.302416	0.366651	0	0.310489	0.410457	0	0.00807328	0.999975	0
A_23_P102965	NM_015367	NM_015367	23786	BCL2 like 13	BCL2L13	-0.0582604	0.549969	0	-0.0221142	0.864711	0	0.00503754	0.9638	0	0.105186	0.999232	0	0.0700941	0.813433	0	-0.079527	0.602412	0	-0.063298	0.852714	0	-0.0271518	0.968008	0	0.0361462	0.999957	0	0.184713	0.409568	0	0.149621	0.566195	0	-0.0350916	0.999975	0
A_23_P56314	NM_006830	NM_006830	10975	ubiquinol-cytochrome c reductase, complex III subunit XI	UQCR11	0.392073	0.00777955	1	0.306735	0.0266671	1	0.351807	0.00483949	1	0.0806734	0.999232	0	0.219602	0.624257	0	0.342035	0.178606	0	0.0402662	0.973414	0	-0.0450718	0.971158	0	-0.085338	0.999957	0	-0.261362	0.562849	0	-0.122434	0.840116	0	0.138928	0.999975	0
A_21_P0000033	NM_001162435	NM_001162435	100287718	ankyrin repeat domain 66	ANKRD66	0.127692	0.686705	0	0.173098	0.540706	0	0.0225729	0.943465	0	0.143146	0.999232	0	-0.0374791	0.982846	0	-0.239295	0.60428	0	0.105119	0.941984	0	0.150525	0.934239	0	0.0454057	0.999957	0	0.382441	0.587855	0	0.201815	0.829324	0	-0.180625	0.999975	0
A_23_P46063	NM_013330	NM_013330	29922	NME/NM23 family member 7	NME7	-0.00983562	0.958643	0	0.0162221	0.940892	0	0.120171	0.224551	0	0.195129	0.999232	0	0.0294471	0.969662	0	-0.111348	0.622797	0	-0.130006	0.774714	0	-0.103948	0.887155	0	0.0260577	0.999957	0	0.306477	0.353144	0	0.140795	0.731169	0	-0.165682	0.999975	0
A_33_P3323607	ENST00000409717	ENST00000409717				0.139317	0.79089	0	-0.00342358	0.99751	0	0.22362	0.53676	0	0.278326	0.999232	0	0.125543	0.953853	0	-0.936833	0.115998	0	-0.0843031	0.978095	0	-0.227043	0.936034	0	-0.14274	0.999957	0	1.21516	0.260422	0	1.06238	0.371031	0	-0.152783	0.999975	0
A_33_P3356910	NM_001006938	NM_001006938	158931	transcription elongation factor A like 6	TCEAL6	0.091906	0.374919	0	-0.0160677	0.925	0	0.100832	0.195092	0	0.00417539	0.999232	0	-0.0135914	0.984199	0	0.0365692	0.862568	0	-0.00892583	0.989441	0	-0.1169	0.851076	0	-0.107974	0.999957	0	-0.0323938	0.927719	0	-0.0501607	0.891725	0	-0.0177668	0.999975	0
A_23_P10870	NM_014908	NM_014908	22845	dolichol kinase	DOLK	0.0111999	0.933543	0	-0.0226491	0.867848	0	0.0296618	0.741176	0	0.0334276	0.999232	0	-0.0414621	0.924624	0	0.0878654	0.573696	0	-0.0184619	0.978389	0	-0.0523109	0.934091	0	-0.033849	0.999957	0	-0.0544379	0.850318	0	-0.129327	0.64142	0	-0.0748896	0.999975	0
A_33_P3252441	A_33_P3252441	A_33_P3252441				0.0478942	0.797949	0	0.0572019	0.764286	0	0.0707574	0.589722	0	0.0862903	0.999232	0	-0.054968	0.941239	0	0.131647	0.6053	0	-0.0228632	0.981617	0	-0.0135555	0.989311	0	0.00930776	0.999957	0	-0.0453569	0.928864	0	-0.186615	0.679549	0	-0.141258	0.999975	0
A_33_P3240053	NM_001015072	NM_001015072	402682	UFM1 specific peptidase 1 (inactive)	UFSP1	0.0963539	0.434854	0	0.0718031	0.579605	0	0.056587	0.593511	0	0.0647432	0.999232	0	0.0865543	0.8401	0	0.175792	0.339061	0	0.0397669	0.952771	0	0.0152162	0.986079	0	-0.0245507	0.999957	0	-0.111049	0.744849	0	-0.0892375	0.830237	0	0.0218111	0.999975	0
A_23_P136683	NM_001243961	NM_001243961	3119	major histocompatibility complex, class II, DQ beta 1	HLA-DQB1	-0.0692217	0.705401	0	0.0246032	0.922479	0	-0.0227042	0.893538	0	0.0779689	0.999232	0	-0.0435764	0.956727	0	0.0852863	0.767843	0	-0.0465175	0.960549	0	0.0473074	0.968008	0	0.0938249	0.999957	0	-0.00731737	0.99041	0	-0.128863	0.803378	0	-0.121545	0.999975	0
A_21_P0011035	XR_242910	XR_242910				0.0275668	0.904888	0	0.0551704	0.809014	0	0.192811	0.117272	0	0.018757	0.999232	0	0.127799	0.827355	0	0.137337	0.640875	0	-0.165244	0.780026	0	-0.13764	0.885246	0	0.0276036	0.999957	0	-0.11858	0.817722	0	-0.00953821	0.988517	0	0.109042	0.999975	0
A_33_P3261953	NR_103470	NR_103470	100996349	testis expressed 264 pseudogene	LOC100996349	0.0787798	0.748675	0	0.173947	0.357161	0	-0.0195329	0.934047	0	0.0568436	0.999232	0	0.00660395	0.995165	0	-0.352863	0.235009	0	0.0983127	0.918013	0	0.19348	0.873679	0	0.0951669	0.999957	0	0.409706	0.416636	0	0.359467	0.537785	0	-0.0502397	0.999975	0
A_23_P215819	NM_024061	NM_024061	79027	zinc finger protein 655	ZNF655	-0.0507281	0.63533	0	-0.0339314	0.781124	0	0.0490072	0.543733	0	-0.0564642	0.999232	0	-0.0965249	0.717543	0	0.0169812	0.937412	0	-0.0997354	0.758129	0	-0.0829386	0.87537	0	0.0167967	0.999957	0	-0.0734454	0.789484	0	-0.113506	0.689818	0	-0.0400607	0.999975	0
A_23_P120710	NM_003316	NM_003316	7267	tetratricopeptide repeat domain 3	TTC3	-0.0822907	0.419299	0	-0.0692679	0.496055	0	-0.0505189	0.561873	0	-0.0754685	0.999232	0	-0.0906081	0.771138	0	0.00855972	0.970821	0	-0.0317718	0.957799	0	-0.018749	0.98042	0	0.0130228	0.999957	0	-0.0840283	0.77181	0	-0.0991678	0.757413	0	-0.0151396	0.999975	0
A_21_P0007504	TCONS_00020238	TCONS_00020238				0.0381345	0.812565	0	-0.00137719	0.996376	0	-0.0930741	0.358406	0	0.0446006	0.999232	0	0.0760879	0.883321	0	0.108734	0.62265	0	0.131209	0.769585	0	0.0916969	0.899229	0	-0.0395117	0.999957	0	-0.0641337	0.876335	0	-0.0326464	0.94538	0	0.0314873	0.999975	0
A_21_P0011530	NM_031213	NM_031213	81926	abhydrolase domain containing 17A	ABHD17A	0.0413951	0.841729	0	0.125446	0.426554	0	0.0710341	0.626252	0	0.0207891	0.999232	0	0.101345	0.872571	0	0.218083	0.389527	0	-0.029639	0.979737	0	0.054412	0.966283	0	0.084051	0.999957	0	-0.197294	0.649807	0	-0.116738	0.835172	0	0.0805558	0.999975	0
A_23_P12173	NM_181715	NM_181715	200186	CREB regulated transcription coactivator 2	CRTC2	-0.0769005	0.486482	0	-0.220843	0.00600458	-1	-0.13855	0.063152	0	-0.0264672	0.999232	0	-0.0650762	0.874365	0	-0.272524	0.064029	0	0.0616499	0.885648	0	-0.0822928	0.887155	0	-0.143943	0.999957	0	0.246057	0.348977	0	0.207448	0.487647	0	-0.0386091	0.999975	0
A_33_P3324137	BC015320	BC015320				-0.0448908	0.825847	0	-0.231463	0.0772952	0	-0.105409	0.421909	0	0.0391785	0.999232	0	0.0933434	0.888451	0	-0.0688275	0.828184	0	0.0605181	0.946208	0	-0.126054	0.888161	0	-0.186572	0.999957	0	0.108006	0.824597	0	0.162171	0.751349	0	0.0541649	0.999975	0
A_33_P3336484	NM_001277325	NM_001277325	100288332	nuclear pore complex interacting protein family member A5	NPIPA5	-0.0423056	0.831581	0	0.00323003	0.991379	0	-0.229296	0.0399746	-1	0.0421811	0.999232	0	-0.0456196	0.955584	0	0.0912529	0.755579	0	0.18699	0.738371	0	0.232526	0.835508	0	0.0455356	0.999957	0	-0.0490718	0.927611	0	-0.136873	0.792822	0	-0.0878007	0.999975	0
A_23_P114466	NM_033284	NM_033284	90665	transducin beta like 1 Y-linked	TBL1Y	-0.116036	0.424612	0	-0.267681	0.0159319	-1	-0.269717	0.00723461	-1	0.0375294	0.999232	0	-0.125723	0.779358	0	-0.154607	0.508145	0	0.153681	0.753668	0	0.00203561	0.999288	0	-0.151645	0.999957	0	0.192136	0.607033	0	0.0288844	0.957276	0	-0.163252	0.999975	0
A_24_P365767	NM_000397	NM_000397	1536	cytochrome b-245 beta chain	CYBB	-0.00634096	0.977133	0	0.155837	0.216234	0	-0.0131867	0.938884	0	-0.120465	0.999232	0	0.0622947	0.929893	0	0.103085	0.688631	0	0.00684578	0.995599	0	0.169024	0.850492	0	0.162178	0.999957	0	-0.22355	0.546645	0	-0.0407904	0.93874	0	0.182759	0.999975	0
A_23_P98431	NM_000190	NM_000190	3145	hydroxymethylbilane synthase	HMBS	0.294219	0.0955453	0	0.11089	0.632229	0	0.358135	0.013384	1	0.162667	0.999232	0	0.335322	0.46856	0	-0.101418	0.796018	0	-0.0639153	0.959175	0	-0.247244	0.850492	0	-0.183329	0.999957	0	0.264084	0.630131	0	0.43674	0.454253	0	0.172656	0.999975	0
A_33_P3409099	NM_000332	NM_000332	6310	ataxin 1	ATXN1	-0.0528795	0.736627	0	-0.141149	0.21058	0	-0.0189573	0.894433	0	0.0344242	0.999232	0	0.064658	0.910379	0	0.118859	0.587862	0	-0.0339222	0.968258	0	-0.122192	0.873679	0	-0.0882696	0.999957	0	-0.0844345	0.829144	0	-0.0542007	0.906579	0	0.0302338	0.999975	0
A_23_P164141	NM_176863	NM_176863	10197	proteasome activator subunit 3	PSME3	-0.212464	0.113391	0	-0.0496071	0.811986	0	-0.0585568	0.68602	0	-0.132682	0.999232	0	-0.207554	0.587204	0	-0.216372	0.368081	0	-0.153907	0.772698	0	0.00894965	0.994851	0	0.162856	0.999957	0	0.08369	0.862671	0	0.00881809	0.988326	0	-0.0748719	0.999975	0
A_23_P129221	NM_000137	NM_000137	2184	fumarylacetoacetate hydrolase	FAH	-0.0683758	0.649216	0	-0.0684163	0.646907	0	0.0482964	0.696	0	0.122612	0.999232	0	0.0040274	0.995165	0	-0.079323	0.743128	0	-0.116672	0.800667	0	-0.116713	0.87537	0	-4.04974e-05	0.999957	0	0.201935	0.547219	0	0.0833504	0.855001	0	-0.118585	0.999975	0
A_33_P3358641	NM_001137552	NM_001137552	9208	LRR binding FLII interacting protein 1	LRRFIP1	-0.270226	0.00761273	-1	-0.213271	0.0246778	-1	-0.147121	0.0900291	0	-0.204153	0.999232	0	-0.111825	0.762132	0	-0.0820292	0.705365	0	-0.123104	0.769585	0	-0.0661497	0.935432	0	0.0569544	0.999957	0	-0.122124	0.717305	0	-0.0297958	0.946751	0	0.0923285	0.999975	0
A_33_P3320283	A_33_P3320283	A_33_P3320283				-0.167575	0.333945	0	-0.10848	0.570288	0	-0.026115	0.894271	0	-0.02128	0.999232	0	0.120778	0.850445	0	-0.206566	0.474721	0	-0.14146	0.835535	0	-0.0823652	0.946367	0	0.0590945	0.999957	0	0.185286	0.708201	0	0.327344	0.523071	0	0.142058	0.999975	0
A_23_P14464	NM_006544	NM_006544	10640	exocyst complex component 5	EXOC5	-0.0694763	0.5912	0	0.0585718	0.662522	0	0.0225695	0.854421	0	-0.102494	0.999232	0	0.0879602	0.826193	0	0.155823	0.393225	0	-0.0920458	0.835716	0	0.0360023	0.967907	0	0.128048	0.999957	0	-0.258317	0.372986	0	-0.0678632	0.867387	0	0.190454	0.999975	0
A_21_P0013477	TCONS_l2_00027751	TCONS_l2_00027751				0.163613	0.397141	0	0.33653	0.0263638	1	0.0250095	0.906009	0	0.171175	0.999232	0	0.0810642	0.930928	0	0.355974	0.205957	0	0.138604	0.849706	0	0.311521	0.827784	0	0.172917	0.999957	0	-0.184799	0.734056	0	-0.27491	0.631044	0	-0.0901107	0.999975	0
A_24_P297539	NM_181801	NM_181801	11065	ubiquitin conjugating enzyme E2 C	UBE2C	0.137351	0.367456	0	0.068439	0.71312	0	-0.102211	0.41372	0	0.0105543	0.999232	0	-0.469046	0.0956966	0	-0.24045	0.300909	0	0.239563	0.685006	0	0.17065	0.854322	0	-0.0689123	0.999957	0	0.251004	0.521702	0	-0.228596	0.619054	0	-0.4796	0.999975	0
A_23_P251342	NM_002093	NM_002093	2932	glycogen synthase kinase 3 beta	GSK3B	-0.0786577	0.568593	0	-0.207212	0.0386412	-1	-0.0588189	0.596967	0	-0.0276965	0.999232	0	-0.114612	0.768808	0	0.0617918	0.797241	0	-0.0198388	0.981617	0	-0.148393	0.850492	0	-0.128555	0.999957	0	-0.0894883	0.813628	0	-0.176404	0.637996	0	-0.0869152	0.999975	0
A_33_P3299811	NR_027286	NR_027286	642946	FLVCR1 divergent transcript	FLVCR1-DT	0.0578391	0.692196	0	0.0220261	0.910817	0	-0.0630764	0.558463	0	0.0684189	0.999232	0	0.153128	0.630048	0	0.247556	0.168271	0	0.120916	0.779402	0	0.0851025	0.90504	0	-0.035813	0.999957	0	-0.179137	0.57817	0	-0.0944277	0.825755	0	0.084709	0.999975	0
A_33_P3405168	NM_172250	NM_172250	166785	methylmalonic aciduria (cobalamin deficiency) cblA type	MMAA	-0.0229089	0.894603	0	0.000233058	0.99961	0	0.030296	0.816099	0	0.118682	0.999232	0	0.105249	0.798742	0	0.0594232	0.81004	0	-0.0532049	0.935332	0	-0.0300629	0.973361	0	0.023142	0.999957	0	0.0592585	0.887778	0	0.0458256	0.921675	0	-0.0134329	0.999975	0
A_24_P6911	NR_023383	NR_023383	441263	DTX2P1-UPK3BP1-PMS2P11 readthrough, transcribed pseudogene	DTX2P1-UPK3BP1-PMS2P11	-0.12825	0.179506	0	-0.0376094	0.78599	0	-0.099639	0.207612	0	0.0228577	0.999232	0	-0.115499	0.695476	0	0.138557	0.404532	0	-0.0286106	0.965506	0	0.0620295	0.928903	0	0.0906401	0.999957	0	-0.115699	0.689527	0	-0.254056	0.395603	0	-0.138357	0.999975	0
A_23_P93690	NM_182776	NM_182776	4176	minichromosome maintenance complex component 7	MCM7	0.00726183	0.972323	0	-0.0570679	0.745446	0	-0.0588971	0.646166	0	-0.166306	0.999232	0	-0.182266	0.60379	0	0.010593	0.97416	0	0.0661589	0.922701	0	0.00182913	0.999325	0	-0.0643298	0.999957	0	-0.176899	0.638348	0	-0.192859	0.645078	0	-0.0159603	0.999975	0
A_23_P20722	NM_003086	NM_003086	6621	small nuclear RNA activating complex polypeptide 4	SNAPC4	-0.110927	0.21517	0	-0.157572	0.0437266	-1	-0.174461	0.0111623	-1	0.00655217	0.999232	0	-0.161223	0.462632	0	-0.0958342	0.556766	0	0.0635346	0.871439	0	0.0168899	0.981347	0	-0.0466447	0.999957	0	0.102386	0.705007	0	-0.065389	0.848017	0	-0.167775	0.999975	0
A_23_P112201	NM_015061	NM_015061	23081	lysine demethylase 4C	KDM4C	-0.0632851	0.678673	0	-0.0835094	0.545161	0	0.0191023	0.894815	0	-0.0486739	0.999232	0	-0.00419092	0.995165	0	-0.141598	0.513154	0	-0.0823874	0.8779	0	-0.102612	0.888161	0	-0.0202243	0.999957	0	0.0929239	0.814882	0	0.137407	0.739384	0	0.044483	0.999975	0
A_23_P108641	NM_032822	NM_032822	84908	family with sequence similarity 136 member A	FAM136A	0.0889831	0.417067	0	0.0534612	0.669612	0	0.0616238	0.497584	0	-0.0213495	0.999232	0	0.00847527	0.990942	0	0.00375085	0.99023	0	0.0273594	0.969619	0	-0.00816262	0.99177	0	-0.035522	0.999957	0	-0.0251004	0.945932	0	0.00472442	0.991113	0	0.0298248	0.999975	0
A_33_P3223397	ENST00000553174	ENST00000553174				0.0850361	0.859014	0	-0.0052823	0.99483	0	0.180725	0.572653	0	0.0475054	0.999232	0	0.0234458	0.991567	0	-0.596706	0.275315	0	-0.0956892	0.968258	0	-0.186008	0.941442	0	-0.0903184	0.999957	0	0.644212	0.485716	0	0.620152	0.561824	0	-0.0240596	0.999975	0
A_32_P8251	NM_020901	NM_020901	57661	PHD and ring finger domains 1	PHRF1	-0.184773	0.147721	0	-0.300997	0.00647391	-1	-0.20352	0.0463304	-1	-0.235417	0.999232	0	-0.252477	0.430215	0	-0.17947	0.434028	0	0.0187469	0.983262	0	-0.0974778	0.908064	0	-0.116225	0.999957	0	-0.0559467	0.908321	0	-0.0730069	0.885464	0	-0.0170603	0.999975	0
A_32_P101699	ENST00000565382	ENST00000565382				0.0872823	0.513405	0	0.100383	0.40528	0	-0.0142137	0.920262	0	0.150151	0.999232	0	-0.171215	0.571089	0	0.174549	0.368081	0	0.101496	0.828046	0	0.114596	0.874631	0	0.0131002	0.999957	0	-0.0243982	0.957965	0	-0.345764	0.333538	0	-0.321366	0.999975	0
A_33_P3361412	NM_018420	NM_018420	55356	solute carrier family 22 member 15	SLC22A15	-0.0398118	0.836632	0	-0.0178648	0.943966	0	-0.0675624	0.620314	0	0.174356	0.999232	0	0.110742	0.83492	0	-0.276098	0.215613	0	0.0277506	0.979737	0	0.0496976	0.966417	0	0.021947	0.999957	0	0.450454	0.257017	0	0.386841	0.369002	0	-0.0636136	0.999975	0
A_33_P3436646	AK091114	AK091114				0.107704	0.445179	0	0.0202589	0.927816	0	-0.104621	0.326279	0	0.135508	0.999232	0	0.00494097	0.995037	0	-0.0816208	0.746705	0	0.212325	0.685006	0	0.12488	0.874631	0	-0.087445	0.999957	0	0.217129	0.532742	0	0.0865618	0.855382	0	-0.130567	0.999975	0
A_23_P54556	NM_014048	NM_014048	57496	MKL1/myocardin like 2	MKL2	0.0238506	0.884998	0	0.0550401	0.713153	0	0.0348605	0.775683	0	-0.111417	0.999232	0	0.0808049	0.859722	0	-0.157019	0.425184	0	-0.0110099	0.989415	0	0.0201796	0.981902	0	0.0311895	0.999957	0	0.0456013	0.91403	0	0.237823	0.503049	0	0.192222	0.999975	0
A_33_P3271171	ENST00000358389	ENST00000358389				0.168866	0.788586	0	0.110467	0.88463	0	0.288991	0.498607	0	0.126159	0.999232	0	0.177434	0.944059	0	-0.9904	0.176794	0	-0.120125	0.972602	0	-0.178524	0.965882	0	-0.0583987	0.999957	0	1.11656	0.377375	0	1.16783	0.412544	0	0.0512747	0.999975	0
A_23_P117424	NM_025230	NM_025230	80344	DDB1 and CUL4 associated factor 11	DCAF11	-0.00178123	0.994037	0	0.0905069	0.483324	0	0.11647	0.227886	0	0.0755647	0.999232	0	0.0600219	0.917371	0	0.00702964	0.982335	0	-0.118251	0.792761	0	-0.0259626	0.978506	0	0.0922881	0.999957	0	0.068535	0.864262	0	0.0529923	0.907161	0	-0.0155427	0.999975	0
A_23_P205575	NM_022571	NM_022571	64582	G protein-coupled receptor 135	GPR135	0.0159292	0.938176	0	-0.0525837	0.774539	0	-0.10288	0.359475	0	0.105377	0.999232	0	-0.106434	0.828203	0	0.0393725	0.897382	0	0.118809	0.823092	0	0.0502962	0.965257	0	-0.0685129	0.999957	0	0.0660048	0.887778	0	-0.145806	0.745037	0	-0.211811	0.999975	0
A_24_P904903	NM_004640	NM_004640	7919	DExD-box helicase 39B	DDX39B	-0.0881424	0.538099	0	0.0888738	0.514557	0	-0.0390279	0.763239	0	0.120893	0.999232	0	-0.150111	0.676453	0	0.152746	0.475979	0	-0.0491145	0.946556	0	0.127902	0.873627	0	0.177016	0.999957	0	-0.0318536	0.944664	0	-0.302858	0.415763	0	-0.271004	0.999975	0
A_33_P3612740	NM_001032730	NM_001032730	84196	ubiquitin specific peptidase 48	USP48	-0.0435671	0.774777	0	-0.0931527	0.448068	0	-0.0482867	0.673868	0	-0.121843	0.999232	0	0.110327	0.776935	0	-0.174587	0.364177	0	0.00471956	0.996161	0	-0.044866	0.962591	0	-0.0495856	0.999957	0	0.0527441	0.898666	0	0.284914	0.413328	0	0.23217	0.999975	0
A_23_P202496	NM_022451	NM_022451	64318	NOC3 like DNA replication regulator	NOC3L	0.118991	0.373251	0	0.142751	0.226306	0	0.248023	0.00893574	1	-0.0269257	0.999232	0	0.135005	0.730616	0	0.157571	0.470065	0	-0.129031	0.784226	0	-0.105271	0.888161	0	0.0237599	0.999957	0	-0.184497	0.602018	0	-0.0225667	0.965801	0	0.161931	0.999975	0
A_33_P3395859	NM_001193623	NM_001193623	147646	chromosome 19 open reading frame 84	C19orf84	-0.0228224	0.906789	0	0.0957647	0.517062	0	0.10967	0.327968	0	-0.154545	0.999232	0	-0.0582892	0.933997	0	-0.321725	0.111714	0	-0.132493	0.792761	0	-0.0139056	0.988895	0	0.118587	0.999957	0	0.16718	0.66613	0	0.263436	0.521572	0	0.0962559	0.999975	0
A_21_P0010936	ENST00000414939	ENST00000414939				-0.0600103	0.631014	0	-0.0650441	0.583302	0	-0.0464746	0.641869	0	-0.167511	0.999232	0	0.00848648	0.990946	0	0.0623694	0.761144	0	-0.0135357	0.984377	0	-0.0185695	0.981347	0	-0.00503379	0.999957	0	-0.22988	0.403159	0	-0.0538829	0.888113	0	0.175997	0.999975	0
A_23_P1014	NR_026761	NR_026761	84791	long intergenic non-protein coding RNA 467	LINC00467	-0.0264698	0.840534	0	0.0507262	0.671227	0	0.0411751	0.662857	0	-0.151987	0.999232	0	0.0310779	0.953074	0	0.0286859	0.896619	0	-0.0676449	0.867696	0	0.00955117	0.989311	0	0.077196	0.999957	0	-0.180673	0.485716	0	0.002392	0.994996	0	0.183065	0.999975	0
A_24_P921366	NM_033138	NM_033138	800	caldesmon 1	CALD1	0.0302567	0.853482	0	0.0612389	0.681515	0	0.119091	0.210191	0	0.0317381	0.999232	0	0.122841	0.745297	0	-0.0984197	0.658171	0	-0.088834	0.854709	0	-0.0578519	0.94771	0	0.0309822	0.999957	0	0.130158	0.712949	0	0.221261	0.548692	0	0.0911029	0.999975	0
A_33_P3367855	NM_005027	NM_005027	5296	phosphoinositide-3-kinase regulatory subunit 2	PIK3R2	-0.0827015	0.611815	0	-0.101904	0.485104	0	-0.155351	0.14103	0	0.0854051	0.999232	0	-0.0667074	0.920377	0	-0.482493	0.0191117	-1	0.0726493	0.913639	0	0.0534465	0.961505	0	-0.0192028	0.999957	0	0.567898	0.170259	0	0.415786	0.325156	0	-0.152113	0.999975	0
A_23_P300600	NM_021076	NM_021076	4744	neurofilament heavy	NEFH	-0.0934855	0.591292	0	-0.249561	0.0462423	-1	-0.207241	0.0631611	0	-0.0723623	0.999232	0	-0.383757	0.179178	0	-0.295854	0.19534	0	0.113755	0.848075	0	-0.0423203	0.969476	0	-0.156076	0.999957	0	0.223492	0.583009	0	-0.0879034	0.872342	0	-0.311395	0.999975	0
A_23_P118246	NM_016095	NM_016095	51659	GINS complex subunit 2	GINS2	0.0585614	0.763451	0	0.089171	0.614864	0	0.0179782	0.921098	0	-0.0468431	0.999232	0	-0.354935	0.243964	0	0.044353	0.896861	0	0.0405832	0.969358	0	0.0711929	0.950059	0	0.0306096	0.999957	0	-0.0911961	0.853342	0	-0.399288	0.372203	0	-0.308092	0.999975	0
A_24_P134789	NM_181688	NM_181688	353333	keratin associated protein 10-10	KRTAP10-10	-0.035326	0.844362	0	0.0125704	0.959502	0	-0.205946	0.0380949	-1	-0.0457459	0.999232	0	-0.0903473	0.863461	0	-0.13858	0.552651	0	0.170621	0.728836	0	0.218517	0.828696	0	0.0478963	0.999957	0	0.0928344	0.825872	0	0.048233	0.924203	0	-0.0446014	0.999975	0
A_33_P3350748	NM_005556	NM_005556	3855	keratin 7	KRT7	0.0495007	0.937627	0	0.178613	0.740441	0	0.112479	0.794499	0	0.148606	0.999232	0	0.112096	0.960877	0	-0.884297	0.155974	0	-0.0629787	0.982652	0	0.0661338	0.982814	0	0.129112	0.999957	0	1.0329	0.344306	0	0.996394	0.413328	0	-0.0365092	0.999975	0
A_23_P380917	NM_014300	NM_014300	23478	SEC11 homolog A, signal peptidase complex subunit	SEC11A	0.0248688	0.886201	0	0.0449013	0.796269	0	0.101725	0.318206	0	-0.0799191	0.999232	0	0.0105923	0.990627	0	0.297336	0.107392	0	-0.0768563	0.886372	0	-0.0568238	0.951658	0	0.0200325	0.999957	0	-0.377255	0.260422	0	-0.286744	0.437066	0	0.0905114	0.999975	0
A_23_P84154	NM_018460	NM_018460	55843	Rho GTPase activating protein 15	ARHGAP15	-0.0246613	0.884331	0	-0.0419769	0.805848	0	0.0589686	0.601197	0	-0.0575709	0.999232	0	0.185505	0.534545	0	0.0813775	0.725945	0	-0.08363	0.868058	0	-0.100946	0.886655	0	-0.0173156	0.999957	0	-0.138948	0.690013	0	0.104128	0.808571	0	0.243076	0.999975	0
A_23_P145146	NM_002598	NM_002598	5134	programmed cell death 2	PDCD2	0.0993465	0.274831	0	0.124052	0.123174	0	0.121071	0.0790701	0	-0.0857417	0.999232	0	0.0505589	0.902534	0	0.205644	0.133909	0	-0.0217249	0.973976	0	0.00298106	0.998599	0	0.024706	0.999957	0	-0.291385	0.253059	0	-0.155085	0.581711	0	0.136301	0.999975	0
A_21_P0010376	ENST00000416352	ENST00000416352				0.09134	0.772952	0	0.0715674	0.841783	0	-0.0167617	0.957223	0	-0.0862786	0.999232	0	-0.183342	0.841903	0	-0.181754	0.693528	0	0.108102	0.934794	0	0.0883291	0.966283	0	-0.0197726	0.999957	0	0.0954753	0.913464	0	-0.00158849	0.998717	0	-0.0970637	0.999975	0
A_23_P141126	NM_000154	NM_000154	2584	galactokinase 1	GALK1	0.0577712	0.726946	0	0.0254892	0.906116	0	-0.0793932	0.488516	0	0.1358	0.999232	0	-0.10607	0.815031	0	0.269346	0.174202	0	0.137164	0.772104	0	0.104882	0.889758	0	-0.0322819	0.999957	0	-0.133546	0.727599	0	-0.375416	0.337272	0	-0.24187	0.999975	0
A_33_P3403937	AK124011	AK124011				-0.126743	0.225085	0	-0.0806822	0.479834	0	-0.0628241	0.513745	0	0.0752992	0.999232	0	-0.0792994	0.845594	0	-0.114129	0.545253	0	-0.0639187	0.893854	0	-0.0178582	0.982814	0	0.0460605	0.999957	0	0.189428	0.508536	0	0.0348295	0.933755	0	-0.154599	0.999975	0
A_21_P0007119	NR_033847	NR_033847	399821	uncharacterized LOC399821	FLJ37035	0.0529992	0.762855	0	0.0431867	0.826011	0	0.0230976	0.88408	0	0.27295	0.999232	0	0.0551217	0.938139	0	0.266982	0.204147	0	0.0299017	0.976928	0	0.0200891	0.983257	0	-0.00981252	0.999957	0	0.00596782	0.991077	0	-0.211861	0.621824	0	-0.217829	0.999975	0
A_23_P104146	NM_005095	NM_005095	9202	zinc finger MYM-type containing 4	ZMYM4	0.0632017	0.505533	0	-0.002751	0.987102	0	0.0150015	0.877512	0	-0.0124572	0.999232	0	-0.0440213	0.910492	0	-0.0231391	0.904892	0	0.0482002	0.902282	0	-0.0177525	0.979269	0	-0.0659527	0.999957	0	0.0106819	0.973243	0	-0.0208822	0.949821	0	-0.0315641	0.999975	0
A_23_P138631	NM_005445	NM_005445	9126	structural maintenance of chromosomes 3	SMC3	-0.125108	0.485592	0	-0.0929918	0.624677	0	0.158954	0.210732	0	-0.270119	0.999232	0	-0.0243223	0.982269	0	0.204941	0.452752	0	-0.284062	0.685006	0	-0.251946	0.835508	0	0.0321165	0.999957	0	-0.47506	0.268664	0	-0.229263	0.649662	0	0.245796	0.999975	0
A_33_P3352767	NM_002386	NM_002386	4157	melanocortin 1 receptor	MC1R	0.0821866	0.604893	0	-0.0200501	0.930778	0	-0.112697	0.304807	0	0.0481897	0.999232	0	-0.00943303	0.991567	0	0.0242818	0.93986	0	0.194884	0.708281	0	0.0926474	0.910726	0	-0.102237	0.999957	0	0.0239079	0.964662	0	-0.0337148	0.948926	0	-0.0576227	0.999975	0
A_21_P0001800	ENST00000421907	ENST00000421907				0.124932	0.689526	0	0.124429	0.694054	0	0.0033138	0.991989	0	0.0271322	0.999232	0	-0.171637	0.863875	0	-0.426995	0.284558	0	0.121618	0.924949	0	0.121115	0.94771	0	-0.000503401	0.999957	0	0.454127	0.498418	0	0.255358	0.764827	0	-0.198769	0.999975	0
A_33_P3229027	NM_173828	NM_173828	285613	RELT like 2	RELL2	0.143636	0.143163	0	0.129869	0.171126	0	0.00853329	0.948353	0	0.0230525	0.999232	0	-0.0776515	0.844864	0	0.137829	0.435644	0	0.135103	0.728836	0	0.121336	0.858576	0	-0.0137669	0.999957	0	-0.114777	0.709233	0	-0.215481	0.498394	0	-0.100704	0.999975	0
A_23_P76291	NM_007244	NM_007244	11272	proline rich 4	PRR4	0.0201464	0.917041	0	0.0406561	0.829602	0	0.125368	0.227059	0	-0.0271385	0.999232	0	-0.0760383	0.895884	0	0.0738442	0.775983	0	-0.105222	0.841236	0	-0.0847118	0.92098	0	0.0205098	0.999957	0	-0.100983	0.805646	0	-0.149882	0.725609	0	-0.0488998	0.999975	0
A_21_P0007869	TCONS_00021289	TCONS_00021289				0.210889	0.102625	0	0.114597	0.437227	0	0.170189	0.118107	0	0.0655962	0.999232	0	0.00554386	0.994938	0	0.0138233	0.969119	0	0.0406996	0.965475	0	-0.0555918	0.961505	0	-0.0962914	0.999957	0	0.0517728	0.919704	0	-0.00827948	0.988838	0	-0.0600523	0.999975	0
A_33_P3318027	NM_001320	NM_001320	1460	casein kinase 2 beta	CSNK2B	0.00785772	0.966716	0	-0.0159246	0.939751	0	-0.020009	0.886802	0	-0.0683087	0.999232	0	-0.195239	0.504221	0	-0.00516318	0.988075	0	0.0278667	0.975342	0	0.00408436	0.998528	0	-0.0237823	0.999957	0	-0.0631455	0.877003	0	-0.190076	0.612313	0	-0.126931	0.999975	0
A_24_P53519	NM_005483	NM_005483	10036	chromatin assembly factor 1 subunit A	CHAF1A	-0.0673427	0.618496	0	-0.113169	0.298758	0	-0.0856624	0.368594	0	-0.000470069	0.999672	0	-0.300753	0.17915	0	-0.155612	0.41028	0	0.0183197	0.981617	0	-0.0275065	0.974101	0	-0.0458262	0.999957	0	0.155142	0.626949	0	-0.145141	0.690209	0	-0.300283	0.999975	0
A_23_P138461	NM_021830	NM_021830	56652	twinkle mtDNA helicase	TWNK	-0.0969401	0.369134	0	0.0360616	0.804667	0	0.0743768	0.396893	0	-0.0110164	0.999232	0	-0.130809	0.64275	0	-0.00533991	0.984802	0	-0.171317	0.685006	0	-0.0383152	0.965882	0	0.133002	0.999957	0	-0.00567651	0.989478	0	-0.125469	0.707328	0	-0.119793	0.999975	0
A_24_P84428	NM_014412	NM_014412	27101	calcyclin binding protein	CACYBP	-0.0237777	0.862842	0	0.134182	0.130785	0	-0.0141436	0.902711	0	0.107232	0.999232	0	0.0474705	0.923609	0	0.274492	0.0656897	0	-0.00963411	0.989415	0	0.148325	0.835508	0	0.157959	0.999957	0	-0.16726	0.534166	0	-0.227022	0.447063	0	-0.0597613	0.999975	0
A_23_P205686	NM_000021	NM_000021	5663	presenilin 1	PSEN1	-0.132077	0.27608	0	-0.144139	0.19281	0	0.0417602	0.734636	0	-0.0702635	0.999232	0	-0.013519	0.988162	0	0.122813	0.567205	0	-0.173837	0.708281	0	-0.185899	0.835508	0	-0.0120625	0.999957	0	-0.193077	0.558077	0	-0.136332	0.734036	0	0.0567445	0.999975	0
A_33_P3372281	NM_001286265	NM_001286265	57380	MRS2, magnesium transporter	MRS2	-0.00120512	0.995072	0	-0.00371642	0.985723	0	0.0446564	0.632676	0	0.053119	0.999232	0	-0.0342112	0.947295	0	0.0927439	0.597305	0	-0.0458615	0.927887	0	-0.0483728	0.946046	0	-0.0025113	0.999957	0	-0.0396249	0.909476	0	-0.126955	0.684937	0	-0.0873302	0.999975	0
A_24_P250922	NM_000963	NM_000963	5743	prostaglandin-endoperoxide synthase 2	PTGS2	0.00144316	0.995072	0	0.0670274	0.645754	0	0.113443	0.242652	0	-0.0149413	0.999232	0	0.163988	0.60849	0	0.137204	0.51492	0	-0.112	0.808518	0	-0.0464156	0.962591	0	0.0655843	0.999957	0	-0.152145	0.660282	0	0.0267847	0.955976	0	0.17893	0.999975	0
A_21_P0014502	AY952884	AY952884				0.159809	0.351858	0	0.0760869	0.721802	0	0.0734367	0.646477	0	0.159751	0.999232	0	0.169494	0.744854	0	-0.252992	0.348756	0	0.086372	0.916568	0	0.0026502	0.999246	0	-0.0837218	0.999957	0	0.412744	0.348802	0	0.422486	0.392658	0	0.00974224	0.999975	0
A_33_P3376434	NM_001080517	NM_001080517	55209	SET domain containing 5	SETD5	-0.121478	0.167358	0	-0.0783254	0.409939	0	-0.120989	0.0852584	0	0.0204522	0.999232	0	-0.146975	0.521042	0	-0.0977825	0.549951	0	-0.000489453	0.999322	0	0.0426635	0.951447	0	0.0431529	0.999957	0	0.118235	0.65397	0	-0.0491921	0.886184	0	-0.167427	0.999975	0
A_32_P220750	NM_001032392	NM_001032392	5343	plasminogen-like B1	PLGLB1	-0.019433	0.898572	0	-0.109576	0.276826	0	-0.054944	0.575377	0	0.086922	0.999232	0	-0.0509362	0.921583	0	-0.3151	0.0451023	-1	0.035511	0.958027	0	-0.0546317	0.944629	0	-0.0901427	0.999957	0	0.402022	0.184453	0	0.264164	0.400412	0	-0.137858	0.999975	0
A_24_P22746	NM_175907	NM_175907	284273	zinc binding alcohol dehydrogenase domain containing 2	ZADH2	-0.0399271	0.845548	0	-0.0189049	0.943766	0	0.187657	0.103672	0	-0.00120365	0.999297	0	0.19369	0.640037	0	0.0916931	0.758856	0	-0.227584	0.705842	0	-0.206562	0.844713	0	0.0210222	0.999957	0	-0.0928967	0.851193	0	0.101996	0.854646	0	0.194893	0.999975	0
A_23_P116624	NM_004211	NM_004211	9152	solute carrier family 6 member 5	SLC6A5	0.0748412	0.523643	0	0.0769833	0.485613	0	-0.0154016	0.896997	0	0.107777	0.999232	0	-0.0656186	0.88152	0	-0.0666398	0.741797	0	0.0902428	0.823667	0	0.0923849	0.879381	0	0.00214207	0.999957	0	0.174417	0.5322	0	0.00102117	0.997879	0	-0.173396	0.999975	0
A_32_P73217	NM_020141	NM_020141	56900	transmembrane protein 167B	TMEM167B	0.0489349	0.792618	0	0.0222567	0.927445	0	0.124951	0.27514	0	-0.0125303	0.999232	0	0.0229373	0.980256	0	0.111902	0.671341	0	-0.076016	0.91157	0	-0.102694	0.90418	0	-0.0266782	0.999957	0	-0.124432	0.772873	0	-0.0889649	0.864228	0	0.0354676	0.999975	0
A_33_P3271051	NM_004227	NM_004227	9265	cytohesin 3	CYTH3	-0.114441	0.3026	0	-0.178074	0.0569389	0	-0.0864502	0.343488	0	-0.0812607	0.999232	0	-0.0782956	0.851748	0	-0.25765	0.116151	0	-0.0279907	0.972328	0	-0.091624	0.887155	0	-0.0636332	0.999957	0	0.17639	0.553252	0	0.179355	0.598059	0	0.00296509	0.999975	0
A_24_P243776	NM_021994	NM_021994	11179	zinc finger protein 277	ZNF277	0.109417	0.402201	0	0.106945	0.389901	0	0.0115596	0.94049	0	-0.0350273	0.999232	0	0.0742445	0.891281	0	0.0367149	0.895351	0	0.0978572	0.84288	0	0.0953858	0.895557	0	-0.00247139	0.999957	0	-0.0717422	0.858768	0	0.0375296	0.936977	0	0.109272	0.999975	0
A_33_P3370881	ENST00000597630	ENST00000597630				0.0285273	0.887163	0	-0.0163194	0.949751	0	-0.00347188	0.986763	0	0.0115752	0.999232	0	-0.0700673	0.919907	0	0.0217052	0.95166	0	0.0319992	0.97629	0	-0.0128475	0.99025	0	-0.0448467	0.999957	0	-0.01013	0.985949	0	-0.0917725	0.86122	0	-0.0816425	0.999975	0
A_23_P40039	NM_031445	NM_031445	83607	AMMECR1 like	AMMECR1L	-0.0132759	0.944529	0	-0.154819	0.172728	0	0.0124012	0.937005	0	-0.153	0.999232	0	0.064315	0.912602	0	-0.133771	0.544217	0	-0.0256771	0.978986	0	-0.16722	0.84917	0	-0.141543	0.999957	0	-0.0192292	0.96884	0	0.198086	0.615441	0	0.217315	0.999975	0
A_23_P20532	ENST00000276974	ENST00000276974				-0.0583404	0.732229	0	-0.161571	0.183631	0	0.0290566	0.844985	0	-0.0382622	0.999232	0	0.186284	0.597672	0	-0.000988329	0.998089	0	-0.087397	0.880084	0	-0.190628	0.83647	0	-0.103231	0.999957	0	-0.0372738	0.939063	0	0.187272	0.658248	0	0.224546	0.999975	0
A_33_P3352134	NM_030803	NM_030803	55054	autophagy related 16 like 1	ATG16L1	-0.116245	0.369321	0	0.0702628	0.633921	0	-0.0379244	0.767821	0	-0.048671	0.999232	0	0.0175151	0.983534	0	-0.0628771	0.801081	0	-0.0783209	0.88368	0	0.108187	0.881382	0	0.186508	0.999957	0	0.0142061	0.976385	0	0.0803922	0.858946	0	0.0661861	0.999975	0
A_23_P164912	NM_022165	NM_022165	64130	lin-7 homolog B, crumbs cell polarity complex component	LIN7B	0.182248	0.10034	0	0.0362345	0.840193	0	0.00141473	0.992516	0	-0.0540817	0.999232	0	-0.100523	0.814523	0	0.163638	0.424803	0	0.180833	0.708257	0	0.0348197	0.969487	0	-0.146013	0.999957	0	-0.21772	0.503706	0	-0.264161	0.473336	0	-0.046441	0.999975	0
A_24_P410627	NM_001145125	NM_001145125	23608	makorin ring finger protein 1	MKRN1	0.0114208	0.974068	0	0.00378123	0.993818	0	0.390042	0.018294	1	-0.00911867	0.999232	0	0.190042	0.801958	0	-0.31707	0.388583	0	-0.378622	0.685006	0	-0.386261	0.827784	0	-0.0076396	0.999957	0	0.307951	0.620996	0	0.507112	0.443359	0	0.199161	0.999975	0
A_23_P121095	NM_001068	NM_001068	7155	DNA topoisomerase II beta	TOP2B	-0.0378595	0.823412	0	-0.0396618	0.830549	0	0.115745	0.260538	0	-0.220161	0.999232	0	0.0742867	0.895976	0	0.10599	0.651354	0	-0.153605	0.745119	0	-0.155407	0.850492	0	-0.00180236	0.999957	0	-0.326151	0.337791	0	-0.0317032	0.94956	0	0.294448	0.999975	0
A_21_P0010098	TCONS_00028585	TCONS_00028585				0.0486336	0.901823	0	0.105348	0.78134	0	0.0163002	0.963901	0	0.138669	0.999232	0	0.0946933	0.948574	0	-0.456478	0.297959	0	0.0323334	0.986485	0	0.0890476	0.968008	0	0.0567141	0.999957	0	0.595147	0.413915	0	0.551171	0.50946	0	-0.0439759	0.999975	0
A_23_P142750	NM_002759	NM_002759	5610	eukaryotic translation initiation factor 2 alpha kinase 2	EIF2AK2	-0.0158901	0.970235	0	0.22864	0.406283	0	-0.202304	0.371638	0	0.0867931	0.999232	0	-0.234421	0.798539	0	-0.0737639	0.904948	0	0.186414	0.868757	0	0.430944	0.830643	0	0.24453	0.999957	0	0.160557	0.855192	0	-0.160657	0.871943	0	-0.321214	0.999975	0
A_23_P122233	NM_001014990	NM_001014990	29093	mitochondrial ribosomal protein L22	MRPL22	0.224498	0.0414957	1	0.240168	0.0208516	1	0.188149	0.0458976	1	0.00361959	0.999232	0	0.0418316	0.949964	0	0.3547	0.0569564	0	0.0363485	0.965151	0	0.0520184	0.959089	0	0.0156698	0.999957	0	-0.351081	0.293223	0	-0.312869	0.400187	0	0.038212	0.999975	0
A_23_P250813	NM_000553	NM_000553	7486	Werner syndrome RecQ like helicase	WRN	-0.0211505	0.860352	0	-0.0773825	0.373525	0	0.0893618	0.191426	0	-0.133577	0.999232	0	-0.0121666	0.983677	0	-0.0161336	0.938686	0	-0.110512	0.735574	0	-0.166744	0.827784	0	-0.0562319	0.999957	0	-0.117443	0.631539	0	0.003967	0.991199	0	0.12141	0.999975	0
A_32_P8015	NM_001011724	NM_001011724	144983	heterogeneous nuclear ribonucleoprotein A1-like 2	HNRNPA1L2	-0.0442503	0.816877	0	-0.00221689	0.99483	0	0.0921345	0.465559	0	-0.145177	0.999232	0	-0.025383	0.979535	0	0.0392359	0.905297	0	-0.136385	0.797135	0	-0.0943514	0.91913	0	0.0420334	0.999957	0	-0.184413	0.65208	0	-0.0646189	0.905106	0	0.119794	0.999975	0
A_33_P3365352	NR_049793	NR_049793	100130476	uncharacterized LOC100130476	LOC100130476	-0.00584339	0.980057	0	-0.0418064	0.842828	0	-0.0632857	0.648014	0	-0.110448	0.999232	0	0.0580791	0.938495	0	-0.149146	0.555763	0	0.0574424	0.945473	0	0.0214794	0.983025	0	-0.035963	0.999957	0	0.0386988	0.941057	0	0.207225	0.645834	0	0.168527	0.999975	0
A_33_P3315763	A_33_P3315763	A_33_P3315763				0.0250248	0.870205	0	-0.0609586	0.645037	0	-0.0927585	0.302121	0	-0.0079499	0.999232	0	0.00831079	0.991469	0	-0.0564128	0.799045	0	0.117783	0.77115	0	0.0317999	0.968751	0	-0.0859834	0.999957	0	0.0484629	0.900964	0	0.0647236	0.873884	0	0.0162607	0.999975	0
A_33_P3258593	NM_005039	NM_005039	5542	proline rich protein BstNI subfamily 1	PRB1	-0.00480464	0.98923	0	0.151084	0.473086	0	-0.0630335	0.757888	0	0.118995	0.999232	0	0.0442519	0.97257	0	-0.247408	0.464793	0	0.0582289	0.965151	0	0.214118	0.865217	0	0.155889	0.999957	0	0.366403	0.488782	0	0.29166	0.640663	0	-0.0747428	0.999975	0
A_24_P211151	NM_020158	NM_020158	56915	exosome component 5	EXOSC5	-0.00364846	0.988422	0	0.100214	0.510464	0	0.0749617	0.561431	0	0.116131	0.999232	0	-0.0583139	0.938073	0	0.225501	0.318075	0	-0.0786101	0.906352	0	0.0252519	0.981347	0	0.103862	0.999957	0	-0.10937	0.804477	0	-0.283815	0.504607	0	-0.174445	0.999975	0
A_24_P390928	NM_024108	NM_024108	79090	trafficking protein particle complex 6A	TRAPPC6A	0.101391	0.464875	0	0.087334	0.526857	0	0.0900368	0.401377	0	-0.0718623	0.999232	0	0.0513587	0.938073	0	0.349924	0.0606173	0	0.011354	0.989441	0	-0.00270282	0.999185	0	-0.0140568	0.999957	0	-0.421786	0.243839	0	-0.298565	0.422249	0	0.123221	0.999975	0
A_23_P205768	NM_006628	NM_006628	10776	cAMP regulated phosphoprotein 19	ARPP19	0.0151296	0.942821	0	0.0105	0.968932	0	0.171417	0.107492	0	-0.0944925	0.999232	0	0.0981037	0.854587	0	-0.0568465	0.846361	0	-0.156288	0.759413	0	-0.160917	0.858576	0	-0.00462966	0.999957	0	-0.037646	0.941057	0	0.15495	0.73682	0	0.192596	0.999975	0
A_19_P00322705	NR_003491	NR_003491	440823	myocardial infarction associated transcript (non-protein coding)	MIAT	-0.0895779	0.636081	0	-0.0336691	0.8945	0	0.0120061	0.951476	0	0.00479864	0.999232	0	-0.123875	0.828799	0	0.152465	0.585736	0	-0.101584	0.882433	0	-0.0456752	0.968684	0	0.0559088	0.999957	0	-0.147666	0.756074	0	-0.27634	0.567896	0	-0.128674	0.999975	0
A_24_P59247	A_24_P59247	A_24_P59247				0.0254252	0.844409	0	0.0530099	0.64405	0	0.0576127	0.496903	0	-0.043656	0.999232	0	0.0815952	0.802051	0	0.0799172	0.64844	0	-0.0321875	0.957049	0	-0.00460276	0.997103	0	0.0275847	0.999957	0	-0.123573	0.648182	0	0.00167796	0.996178	0	0.125251	0.999975	0
A_33_P3289576	NM_025184	NM_025184	80258	EF-hand domain containing 2	EFHC2	0.0853145	0.4677	0	0.00592956	0.978173	0	0.00461379	0.973398	0	-0.0293836	0.999232	0	-0.0849665	0.826193	0	-0.00763995	0.977265	0	0.0807007	0.85015	0	0.00131577	0.999385	0	-0.0793849	0.999957	0	-0.0217437	0.958007	0	-0.0773265	0.842525	0	-0.0555829	0.999975	0
A_33_P3217998	NR_040288	NR_040288	246181	aldo-keto reductase family 7 like (gene/pseudogene)	AKR7L	0.078927	0.45669	0	0.0654298	0.53893	0	0.0541188	0.536067	0	0.0703571	0.999232	0	-0.0966039	0.75263	0	0.140337	0.376272	0	0.0248082	0.971764	0	0.0113111	0.987989	0	-0.0134971	0.999957	0	-0.0699801	0.820651	0	-0.236941	0.406441	0	-0.166961	0.999975	0
A_23_P53957	NM_016468	NM_016468	51241	COX16, cytochrome c oxidase assembly homolog	COX16	0.278527	0.17433	0	0.260672	0.183057	0	0.233901	0.163623	0	-0.0904324	0.999232	0	0.00164918	0.998834	0	0.420684	0.206788	0	0.0446257	0.978736	0	0.026771	0.987399	0	-0.0178547	0.999957	0	-0.511116	0.367438	0	-0.419035	0.520272	0	0.0920816	0.999975	0
A_24_P219266	NM_153260	NM_153260	255252	leucine rich repeat containing 57	LRRC57	0.00176955	0.994252	0	-0.100918	0.448879	0	-0.019431	0.895012	0	-0.0750251	0.999232	0	-0.058399	0.928532	0	-0.0294355	0.920648	0	0.0212005	0.981617	0	-0.0814866	0.92413	0	-0.102687	0.999957	0	-0.0455896	0.92088	0	-0.0289635	0.954884	0	0.0166261	0.999975	0
A_33_P3264780	NM_001260	NM_001260	1024	cyclin dependent kinase 8	CDK8	-0.0199219	0.912705	0	-0.00103357	0.99751	0	0.108418	0.282291	0	0.242509	0.999232	0	0.0106422	0.990627	0	0.0385042	0.890392	0	-0.12834	0.777378	0	-0.109452	0.881382	0	0.0188883	0.999957	0	0.204005	0.543337	0	-0.0278621	0.954895	0	-0.231867	0.999975	0
A_32_P58074	NM_001006	NM_001006	6189	ribosomal protein S3A	RPS3A	0.388964	0.334573	0	0.552095	0.107412	0	0.361688	0.252364	0	-0.353166	0.999232	0	0.567479	0.573544	0	0.972987	0.0962656	0	0.0272757	0.993665	0	0.190407	0.946753	0	0.163131	0.999957	0	-1.32615	0.239429	0	-0.405509	0.76066	0	0.920645	0.999975	0
A_23_P120845	NM_005080	NM_005080	7494	X-box binding protein 1	XBP1	0.0518893	0.72601	0	0.0226581	0.906431	0	0.162112	0.0630426	0	-0.220939	0.999232	0	-0.102322	0.7941	0	0.125152	0.539392	0	-0.110223	0.79647	0	-0.139454	0.850492	0	-0.0292312	0.999957	0	-0.34609	0.262716	0	-0.227474	0.518258	0	0.118616	0.999975	0
A_33_P3339311	ENST00000434311	ENST00000434311				0.038717	0.781758	0	-0.0382061	0.79931	0	-0.0664126	0.479903	0	-0.00990722	0.999232	0	0.0799747	0.842044	0	-0.0869414	0.65953	0	0.10513	0.790982	0	0.0282064	0.971889	0	-0.0769232	0.999957	0	0.0770342	0.821866	0	0.166916	0.620149	0	0.0898819	0.999975	0
A_21_P0006410	ENST00000420865	ENST00000420865				0.137331	0.306316	0	0.00719576	0.978986	0	-0.0747083	0.533696	0	0.0772505	0.999232	0	0.018655	0.983582	0	-0.286563	0.153692	0	0.21204	0.685006	0	0.0819041	0.928903	0	-0.130136	0.999957	0	0.363813	0.303066	0	0.305218	0.440185	0	-0.0585955	0.999975	0
A_33_P3397051	NM_175876	NM_175876	149371	exocyst complex component 8	EXOC8	-0.0664119	0.618092	0	-0.189056	0.0451118	-1	-0.0423974	0.704429	0	-0.181236	0.999232	0	-0.0395362	0.946773	0	-0.0516832	0.823087	0	-0.0240146	0.977424	0	-0.146658	0.849447	0	-0.122644	0.999957	0	-0.129553	0.688506	0	0.012147	0.979717	0	0.1417	0.999975	0
A_23_P216689	NM_007371	NM_007371	8019	bromodomain containing 3	BRD3	-0.19183	0.0634918	0	-0.221187	0.0212402	-1	-0.174578	0.0451042	-1	-0.168684	0.999232	0	-0.0917173	0.828233	0	-0.101781	0.63089	0	-0.0172517	0.982652	0	-0.0466088	0.960925	0	-0.0293571	0.999957	0	-0.0669025	0.860456	0	0.0100641	0.984219	0	0.0769666	0.999975	0
A_24_P941505	NM_014612	NM_014612	23196	family with sequence similarity 120A	FAM120A	-0.250417	0.0251357	-1	-0.138249	0.254976	0	-0.0359012	0.790928	0	-0.218877	0.999232	0	0.0325037	0.966325	0	-0.031039	0.91713	0	-0.214516	0.685006	0	-0.102347	0.891447	0	0.112168	0.999957	0	-0.187838	0.599224	0	0.0635427	0.896755	0	0.251381	0.999975	0
A_21_P0014060	ENST00000488806	ENST00000488806				-0.0600909	0.768654	0	0.12225	0.462457	0	0.170361	0.166388	0	0.219331	0.999232	0	0.310558	0.384795	0	-0.0562469	0.868958	0	-0.230452	0.708281	0	-0.0481114	0.968684	0	0.182341	0.999957	0	0.275578	0.515097	0	0.366805	0.436303	0	0.0912272	0.999975	0
A_19_P00318189	NR_038889	NR_038889	401320	uncharacterized LOC401320	LOC401320	-0.121098	0.194807	0	-0.0495276	0.681385	0	-0.102972	0.176054	0	0.0330782	0.999232	0	-0.0192319	0.975335	0	0.125496	0.446169	0	-0.0181264	0.979833	0	0.0534443	0.93726	0	0.0715707	0.999957	0	-0.0924177	0.753161	0	-0.144728	0.637021	0	-0.05231	0.999975	0
A_24_P272451	ENST00000571800	ENST00000571800				-0.0257573	0.876806	0	0.00965073	0.96596	0	-0.158773	0.0778645	0	0.179971	0.999232	0	-0.135262	0.701487	0	0.262545	0.143106	0	0.133015	0.760448	0	0.168423	0.837115	0	0.035408	0.999957	0	-0.0825741	0.828308	0	-0.397806	0.291574	0	-0.315232	0.999975	0
A_24_P19828	NM_025077	NM_025077	114034	target of EGR1, exonuclease	TOE1	-0.151863	0.301211	0	0.0660639	0.724166	0	-0.0127266	0.943993	0	-0.0586837	0.999232	0	0.0193563	0.985653	0	-0.054812	0.860271	0	-0.139137	0.795995	0	0.0787905	0.939252	0	0.217927	0.999957	0	-0.00387175	0.994544	0	0.0741682	0.890502	0	0.07804	0.999975	0
A_24_P385585	NM_152834	NM_152834	129787	transmembrane protein 18	TMEM18	-0.0222595	0.887163	0	0.0454731	0.763775	0	0.0668853	0.502182	0	-0.0250641	0.999232	0	0.0806812	0.848541	0	0.101229	0.617724	0	-0.0891448	0.84288	0	-0.0214122	0.980712	0	0.0677326	0.999957	0	-0.126293	0.69784	0	-0.0205476	0.96463	0	0.105745	0.999975	0
A_23_P31671	NM_006294	NM_006294	7381	ubiquinol-cytochrome c reductase binding protein	UQCRB	0.0946948	0.799918	0	0.166663	0.614033	0	0.171058	0.493585	0	0.0259104	0.999232	0	0.0619962	0.972637	0	0.304271	0.538884	0	-0.076363	0.968258	0	-0.00439454	0.999246	0	0.0719685	0.999957	0	-0.278361	0.741384	0	-0.242275	0.809417	0	0.0360858	0.999975	0
A_23_P122947	NM_015060	NM_015060	23080	AVL9 cell migration associated	AVL9	-0.00413407	0.970613	0	-0.0643509	0.363108	0	-0.0168479	0.827647	0	0.0215306	0.999232	0	-0.0318149	0.93091	0	-0.180162	0.0899169	0	0.0127139	0.980425	0	-0.0475029	0.914937	0	-0.0602168	0.999957	0	0.201692	0.291686	0	0.148347	0.489824	0	-0.0533454	0.999975	0
A_33_P3232557	NM_001080418	NM_001080418	58512	DLG associated protein 3	DLGAP3	0.000999435	0.996991	0	0.0487909	0.761208	0	-0.0605997	0.583999	0	0.0870051	0.999232	0	-0.210548	0.455528	0	-0.081343	0.722951	0	0.0615991	0.917839	0	0.109391	0.876296	0	0.0477915	0.999957	0	0.168348	0.611077	0	-0.129205	0.745299	0	-0.297553	0.999975	0
A_24_P76018	NM_001123040	NM_001123040	646450	ariadne RBR E3 ubiquitin protein ligase 2 opposite strand	ARIH2OS	-0.0680395	0.582858	0	-0.0347977	0.819342	0	0.0586248	0.543606	0	-0.0314951	0.999232	0	0.108002	0.746276	0	-0.0341377	0.884751	0	-0.126664	0.746686	0	-0.0934225	0.881382	0	0.0332418	0.999957	0	0.00264261	0.994544	0	0.14214	0.675502	0	0.139497	0.999975	0
A_21_P0008919	TCONS_00024360	TCONS_00024360				-0.00936235	0.96328	0	0.0160289	0.945441	0	-0.164776	0.100589	0	0.104725	0.999232	0	0.15387	0.689335	0	-0.161561	0.473309	0	0.155414	0.748068	0	0.180805	0.844713	0	0.0253913	0.999957	0	0.266286	0.442788	0	0.315431	0.419333	0	0.0491447	0.999975	0
A_23_P117037	NM_015416	NM_015416	25875	LETM1 domain containing 1	LETMD1	0.0518521	0.74208	0	0.046664	0.783591	0	0.125148	0.196335	0	-0.0412562	0.999232	0	0.0672806	0.904985	0	0.19417	0.327345	0	-0.0732962	0.893769	0	-0.0784843	0.924983	0	-0.0051881	0.999957	0	-0.235426	0.468804	0	-0.126889	0.76066	0	0.108537	0.999975	0
A_23_P8339	NM_014161	NM_014161	29074	mitochondrial ribosomal protein L18	MRPL18	-0.0277791	0.873942	0	0.0924715	0.493442	0	0.138875	0.155618	0	-0.0819975	0.999232	0	0.00486921	0.995037	0	0.213605	0.284558	0	-0.166654	0.719429	0	-0.0464038	0.965882	0	0.120251	0.999957	0	-0.295603	0.373046	0	-0.208736	0.59382	0	0.0868667	0.999975	0
A_24_P117672	NM_021228	NM_021228	58506	SR-related CTD associated factor 1	SCAF1	-0.204009	0.108507	0	-0.0340262	0.87615	0	-0.187085	0.0754309	0	-0.116965	0.999232	0	-0.0639158	0.928532	0	-0.0056952	0.988932	0	-0.0169248	0.985599	0	0.153058	0.864148	0	0.169983	0.999957	0	-0.11127	0.79739	0	-0.0582206	0.911866	0	0.0530491	0.999975	0
A_23_P134454	NM_001753	NM_001753	857	caveolin 1	CAV1	0.124735	0.534179	0	-0.00135382	0.99751	0	0.0564059	0.755832	0	-0.0633231	0.999232	0	-0.0122367	0.991567	0	-0.191217	0.537156	0	0.0683292	0.947015	0	-0.0577597	0.967907	0	-0.126089	0.999957	0	0.127894	0.820933	0	0.17898	0.764515	0	0.0510864	0.999975	0
A_23_P76488	NM_001423	NM_001423	2012	epithelial membrane protein 1	EMP1	-0.0934777	0.442191	0	-0.0748192	0.545141	0	-0.0315502	0.78706	0	-0.109488	0.999232	0	0.00127279	0.998578	0	-0.130874	0.494568	0	-0.0619274	0.906444	0	-0.043269	0.961663	0	0.0186585	0.999957	0	0.0213862	0.960785	0	0.132147	0.717606	0	0.110761	0.999975	0
A_23_P323685	NM_003543	NM_003543	8365	histone cluster 1 H4 family member h	HIST1H4H	0.272163	0.0641122	0	0.2596	0.0655714	0	0.0880289	0.561692	0	0.224923	0.999232	0	-0.0012574	0.998834	0	0.145151	0.630014	0	0.184134	0.760448	0	0.171571	0.86851	0	-0.0125634	0.999957	0	0.0797721	0.888387	0	-0.146409	0.802316	0	-0.226181	0.999975	0
A_33_P3300273	NM_198077	NM_198077	148423	chromosome 1 open reading frame 52	C1orf52	0.0100032	0.933404	0	-0.0408798	0.671762	0	0.0308046	0.693205	0	-0.0134914	0.999232	0	0.0892916	0.700432	0	0.0812038	0.557423	0	-0.0208015	0.969952	0	-0.0716845	0.876296	0	-0.050883	0.999957	0	-0.0946952	0.673782	0	0.00808782	0.980822	0	0.102783	0.999975	0
A_33_P3364289	NM_032855	NM_032855	84941	hematopoietic SH2 domain containing	HSH2D	-0.0540917	0.771064	0	0.0775422	0.655221	0	-0.149491	0.18393	0	0.083091	0.999232	0	-0.0565042	0.940201	0	-0.0409524	0.900368	0	0.0953995	0.877061	0	0.227033	0.835508	0	0.131634	0.999957	0	0.124043	0.776889	0	-0.0155518	0.979717	0	-0.139595	0.999975	0
A_24_P113686	NM_017953	NM_017953	54680	zinc finger HIT-type containing 6	ZNHIT6	0.01626	0.908737	0	0.014861	0.929715	0	0.0228282	0.831121	0	0.0471939	0.999232	0	0.0108305	0.988177	0	0.0413821	0.840648	0	-0.00656821	0.994363	0	-0.00796727	0.991601	0	-0.00139906	0.999957	0	0.00581172	0.988308	0	-0.0305516	0.936293	0	-0.0363633	0.999975	0
A_23_P119196	NM_016270	NM_016270	10365	Kruppel like factor 2	KLF2	-0.160907	0.214464	0	-0.237407	0.0348868	-1	-0.146809	0.158971	0	-0.11996	0.999232	0	-0.0704118	0.910412	0	-0.181012	0.419935	0	-0.0140979	0.988112	0	-0.090598	0.913414	0	-0.0765002	0.999957	0	0.0610516	0.896565	0	0.1106	0.81993	0	0.0495486	0.999975	0
A_23_P103803	NM_052939	NM_052939	115352	Fc receptor like 3	FCRL3	0.0125283	0.894355	0	0.055139	0.417316	0	0.0211376	0.755913	0	-0.0103053	0.999232	0	-0.00246044	0.995165	0	0.144862	0.146533	0	-0.00860932	0.984377	0	0.0340014	0.944629	0	0.0426107	0.999957	0	-0.155167	0.372986	0	-0.147323	0.456401	0	0.00784482	0.999975	0
A_21_P0000061	NM_001166241	NM_001166241	10669	cell growth regulator with EF-hand domain 1	CGREF1	0.0434508	0.932213	0	0.0755569	0.888044	0	0.0278438	0.947368	0	0.235393	0.999232	0	-0.0203034	0.992096	0	-0.649608	0.211968	0	0.015607	0.995986	0	0.0477131	0.9852	0	0.0321061	0.999957	0	0.885001	0.320845	0	0.629305	0.540391	0	-0.255696	0.999975	0
A_23_P28169	NM_152522	NM_152522	151188	ADP ribosylation factor like GTPase 6 interacting protein 6	ARL6IP6	0.00262951	0.992876	0	0.0212104	0.936707	0	0.133934	0.282519	0	0.042112	0.999232	0	0.131608	0.801329	0	0.0919387	0.76175	0	-0.131305	0.828612	0	-0.112724	0.902076	0	0.0185809	0.999957	0	-0.0498267	0.928398	0	0.0396694	0.947081	0	0.089496	0.999975	0
A_23_P102832	NM_007186	NM_007186	11190	centrosomal protein 250	CEP250	0.0174416	0.907721	0	0.00486819	0.981541	0	-0.119674	0.13699	0	-0.0642856	0.999232	0	-0.0966876	0.780973	0	0.0193295	0.938759	0	0.137116	0.719429	0	0.124543	0.850492	0	-0.0125734	0.999957	0	-0.083615	0.797338	0	-0.116017	0.73682	0	-0.032402	0.999975	0
A_23_P315286	NM_138774	NM_138774	91300	R3H domain containing 4	R3HDM4	-0.0361618	0.872299	0	-0.0600157	0.790933	0	0.0605983	0.708523	0	0.141147	0.999232	0	0.0252072	0.981273	0	-0.167827	0.557493	0	-0.0967601	0.893769	0	-0.120614	0.900948	0	-0.0238539	0.999957	0	0.308974	0.472396	0	0.193034	0.716799	0	-0.11594	0.999975	0
A_23_P3775	NM_018233	NM_018233	55239	2-oxoglutarate and iron dependent oxygenase domain containing 1	OGFOD1	-0.0428299	0.765228	0	-0.0916787	0.423842	0	-0.00535971	0.971178	0	-0.00838028	0.999232	0	-0.144409	0.631849	0	-0.235696	0.163633	0	-0.0374702	0.957049	0	-0.086319	0.895557	0	-0.0488489	0.999957	0	0.227315	0.437319	0	0.0912864	0.820395	0	-0.136029	0.999975	0
A_21_P0005657	ENST00000510244	ENST00000510244				-0.134499	0.197116	0	-0.0956452	0.37944	0	0.00731853	0.958054	0	0.0485407	0.999232	0	0.0393429	0.945127	0	0.0405003	0.861575	0	-0.141818	0.722013	0	-0.102964	0.87537	0	0.0388539	0.999957	0	0.00804044	0.985115	0	-0.00115739	0.997662	0	-0.00919783	0.999975	0
A_21_P0007546	ENST00000551021	ENST00000551021				-0.000246375	0.998659	0	0.0136819	0.932326	0	0.0532937	0.529614	0	0.0101886	0.999232	0	0.0153479	0.980256	0	-0.0300458	0.885457	0	-0.0535401	0.902414	0	-0.0396119	0.957474	0	0.0139283	0.999957	0	0.0402345	0.904143	0	0.0453937	0.898725	0	0.00515924	0.999975	0
A_21_P0001004	ENST00000448680	ENST00000448680				-0.173445	0.0990488	0	-0.0425883	0.791959	0	-0.105231	0.260538	0	-0.0328444	0.999232	0	0.174462	0.545531	0	0.0456782	0.852648	0	-0.0682132	0.896815	0	0.0626431	0.939261	0	0.130856	0.999957	0	-0.0785225	0.831017	0	0.128784	0.736191	0	0.207307	0.999975	0
A_23_P110433	NM_015342	NM_015342	23398	peptidylprolyl isomerase domain and WD repeat containing 1	PPWD1	0.0201734	0.921052	0	0.0450786	0.818147	0	0.179276	0.0815395	0	-0.130522	0.999232	0	0.13426	0.758528	0	0.140695	0.557493	0	-0.159102	0.748068	0	-0.134197	0.87402	0	0.0249052	0.999957	0	-0.271217	0.45032	0	-0.00643485	0.990821	0	0.264782	0.999975	0
A_24_P107291	NM_181699	NM_181699	5519	protein phosphatase 2 scaffold subunit Abeta	PPP2R1B	-0.00299313	0.993579	0	-0.18087	0.330939	0	-0.015456	0.948434	0	-0.103285	0.999232	0	0.115078	0.8909	0	0.0563537	0.896412	0	0.0124628	0.994363	0	-0.165414	0.881491	0	-0.177877	0.999957	0	-0.159638	0.786182	0	0.058724	0.936641	0	0.218362	0.999975	0
A_32_P64038	BC062632	BC062632				0.260935	0.102625	0	0.179897	0.282264	0	0.180373	0.19247	0	0.0372283	0.999232	0	0.255942	0.568573	0	0.323489	0.238794	0	0.0805619	0.931849	0	-0.00047581	0.999851	0	-0.0810377	0.999957	0	-0.286261	0.547497	0	-0.067547	0.920783	0	0.218714	0.999975	0
A_21_P0001196	TCONS_00000685	TCONS_00000685				-0.119713	0.434165	0	0.0158563	0.950209	0	-0.116604	0.314481	0	0.0974809	0.999232	0	0.0799347	0.899265	0	-0.0352378	0.914087	0	-0.00310972	0.997941	0	0.13246	0.87537	0	0.13557	0.999957	0	0.132719	0.756074	0	0.115173	0.822072	0	-0.0175462	0.999975	0
A_32_P53486	NM_001039182	NM_001039182	654483	bolA family member 2B	BOLA2B	0.312493	0.00910017	1	0.261103	0.0198358	1	0.157886	0.128786	0	-0.0215217	0.999232	0	-0.0340759	0.966325	0	0.343495	0.08949	0	0.154607	0.753668	0	0.103217	0.898823	0	-0.0513898	0.999957	0	-0.365017	0.310575	0	-0.377571	0.352928	0	-0.0125542	0.999975	0
A_23_P126613	NM_080429	NM_080429	89872	aquaporin 10	AQP10	0.0470331	0.851461	0	-0.073814	0.76836	0	0.0207712	0.926626	0	0.0551525	0.999232	0	-0.130908	0.853051	0	-0.215425	0.498802	0	0.0262619	0.982652	0	-0.0945852	0.944629	0	-0.120847	0.999957	0	0.270577	0.595684	0	0.0845165	0.903092	0	-0.186061	0.999975	0
A_23_P61426	NM_012331	NM_012331	4482	methionine sulfoxide reductase A	MSRA	-0.0754616	0.53124	0	-0.321651	0.000145028	-1	-0.147675	0.0647689	0	-0.0304394	0.999232	0	-0.256632	0.214378	0	-0.241832	0.129141	0	0.0722137	0.871739	0	-0.173976	0.82902	0	-0.24619	0.999957	0	0.211393	0.450338	0	-0.0147996	0.973937	0	-0.226192	0.999975	0
A_32_P194072	NM_015395	NM_015395	25851	tectonin beta-propeller repeat containing 1	TECPR1	-0.100786	0.381356	0	-0.168024	0.0726632	0	-0.105124	0.227758	0	-0.0594861	0.999232	0	-0.111718	0.744854	0	0.000453786	0.998652	0	0.00433737	0.996161	0	-0.0629001	0.935587	0	-0.0672374	0.999957	0	-0.0599399	0.870035	0	-0.112171	0.761717	0	-0.0522315	0.999975	0
A_33_P3300395	NM_199294	NM_199294	378708	centromere protein S	CENPS	-0.0417273	0.782836	0	-0.0796654	0.529976	0	0.0351726	0.769085	0	0.0391848	0.999232	0	-0.0208008	0.979535	0	-0.116664	0.567179	0	-0.0768998	0.877061	0	-0.114838	0.873679	0	-0.0379381	0.999957	0	0.155849	0.631889	0	0.0958635	0.817302	0	-0.0599856	0.999975	0
A_23_P114164	NM_013444	NM_013444	29978	ubiquilin 2	UBQLN2	-0.176092	0.137417	0	-0.136265	0.253744	0	-0.0163717	0.913059	0	-0.205433	0.999232	0	-0.0107189	0.990747	0	-0.175051	0.407823	0	-0.15972	0.738371	0	-0.119894	0.87537	0	0.0398263	0.999957	0	-0.0303821	0.948459	0	0.164332	0.687227	0	0.194714	0.999975	0
A_23_P354591	NM_033446	NM_033446	89853	multivesicular body subunit 12B	MVB12B	-0.24507	0.0685079	0	-0.103668	0.531928	0	-0.0189494	0.915186	0	-0.000346674	0.999672	0	-0.00958339	0.991567	0	-0.137322	0.615478	0	-0.226121	0.708257	0	-0.0847186	0.936225	0	0.141402	0.999957	0	0.136975	0.766148	0	0.127739	0.813119	0	-0.00923672	0.999975	0
A_21_P0005720	TCONS_00014759	TCONS_00014759				0.0998769	0.669326	0	0.0213748	0.950428	0	-0.00105101	0.995878	0	0.0191772	0.999232	0	-0.0595664	0.953974	0	-0.309984	0.310822	0	0.100928	0.914644	0	0.0224258	0.987989	0	-0.0785021	0.999957	0	0.329161	0.521151	0	0.250417	0.683301	0	-0.0787435	0.999975	0
A_33_P3318696	NM_001008661	NM_001008661	56267	kynurenine aminotransferase 3	KYAT3	-0.0219949	0.899264	0	-0.0173766	0.933811	0	-0.035692	0.777802	0	0.0264399	0.999232	0	0.142334	0.687493	0	0.0324384	0.907035	0	0.0136972	0.987172	0	0.0183154	0.982814	0	0.00461824	0.999957	0	-0.00599848	0.99041	0	0.109896	0.796397	0	0.115894	0.999975	0
A_23_P10873	NM_003263	NM_003263	7096	toll like receptor 1	TLR1	-0.118268	0.382661	0	-0.130312	0.288334	0	-0.0147901	0.924709	0	-0.0560403	0.999232	0	0.0847198	0.874212	0	-0.0910259	0.709967	0	-0.103478	0.842106	0	-0.115521	0.878281	0	-0.0120433	0.999957	0	0.0349856	0.940497	0	0.175746	0.668291	0	0.14076	0.999975	0
A_23_P201086	NM_001024227	NM_001024227	375	ADP ribosylation factor 1	ARF1	-0.26693	0.0167452	-1	-0.0221072	0.921	0	0.0330487	0.809127	0	-0.0160694	0.999232	0	0.0356133	0.960031	0	0.15529	0.48233	0	-0.299978	0.685006	0	-0.0551559	0.955983	0	0.244822	0.999957	0	-0.171359	0.638833	0	-0.119677	0.790389	0	0.0516827	0.999975	0
A_23_P12874	NM_012341	NM_012341	23560	GTP binding protein 4	GTPBP4	-0.0207031	0.886144	0	-0.00792618	0.968189	0	0.0267415	0.805691	0	-0.147831	0.999232	0	-0.0364988	0.946773	0	-0.00258431	0.993454	0	-0.0474446	0.930932	0	-0.0346677	0.966957	0	0.0127769	0.999957	0	-0.145246	0.612147	0	-0.0339145	0.932996	0	0.111332	0.999975	0
A_33_P3238410	NM_002972	NM_002972	6305	SET binding factor 1	SBF1	0.0234699	0.887209	0	0.0481005	0.763102	0	-0.0422041	0.721582	0	0.0180546	0.999232	0	-0.0473846	0.938522	0	0.167739	0.390789	0	0.065674	0.906432	0	0.0903046	0.897213	0	0.0246307	0.999957	0	-0.149684	0.655765	0	-0.215123	0.551836	0	-0.0654392	0.999975	0
A_21_P0000315	NR_002959	NR_002959	677805	small nucleolar RNA, H/ACA box 18	SNORA18	0.0720014	0.647219	0	0.0103497	0.966756	0	-0.0380378	0.779008	0	0.0984324	0.999232	0	-0.0246994	0.976836	0	0.0992633	0.684267	0	0.110039	0.831505	0	0.0483875	0.965771	0	-0.0616517	0.999957	0	-0.000830919	0.998691	0	-0.123963	0.782566	0	-0.123132	0.999975	0
A_21_P0013456	TCONS_l2_00027518	TCONS_l2_00027518				-0.124603	0.197848	0	-0.131098	0.143741	0	-0.11443	0.139939	0	-0.032642	0.999232	0	-0.0161491	0.980256	0	-0.0310191	0.891521	0	-0.0101732	0.988818	0	-0.0166679	0.982814	0	-0.00649464	0.999957	0	-0.00162287	0.997331	0	0.01487	0.972451	0	0.0164928	0.999975	0
A_23_P37005	NM_004294	NM_004294	9617	mitochondrial translation release factor 1	MTRF1	-0.0288103	0.831069	0	-0.0118841	0.948062	0	0.052944	0.570942	0	-0.0558826	0.999232	0	-0.0749967	0.844749	0	0.0155501	0.950905	0	-0.0817543	0.841236	0	-0.0648281	0.92413	0	0.0169262	0.999957	0	-0.0714327	0.825125	0	-0.0905468	0.800546	0	-0.0191142	0.999975	0
A_33_P3227252	THC2481163	THC2481163				0.0728532	0.796896	0	-0.105415	0.694851	0	-0.0734766	0.734636	0	0.0469192	0.999232	0	0.00946396	0.993639	0	-0.174936	0.658368	0	0.14633	0.871739	0	-0.0319388	0.983043	0	-0.178269	0.999957	0	0.221856	0.726098	0	0.1844	0.809393	0	-0.0374552	0.999975	0
A_24_P298495	NR_046285	NR_046285	100130744	uncharacterized LOC100130744	LOC100130744	0.0119847	0.94303	0	0.0310268	0.851915	0	0.00893216	0.949313	0	-0.0107527	0.999232	0	0.121581	0.716896	0	-0.0150297	0.956347	0	0.00305251	0.997565	0	0.0220947	0.98042	0	0.0190422	0.999957	0	0.00427697	0.992455	0	0.136611	0.704268	0	0.132334	0.999975	0
A_32_P199301	NM_007111	NM_007111	7027	transcription factor Dp-1	TFDP1	-0.0215193	0.919424	0	0.0104071	0.969808	0	0.0905182	0.471172	0	0.161044	0.999232	0	0.043337	0.955641	0	-0.178598	0.462422	0	-0.112037	0.843511	0	-0.0801111	0.936225	0	0.0319264	0.999957	0	0.339642	0.366651	0	0.221935	0.622098	0	-0.117707	0.999975	0
A_21_P0013271	NM_001195243	NM_001195243	100287482	small lysine rich protein 1	SMKR1	0.0974674	0.394242	0	0.0543052	0.686858	0	0.0560107	0.575136	0	-0.0416963	0.999232	0	-0.0159697	0.982419	0	-0.0295804	0.904948	0	0.0414567	0.9475	0	-0.00170549	0.999246	0	-0.0431622	0.999957	0	-0.0121158	0.97658	0	0.0136107	0.977208	0	0.0257265	0.999975	0
A_23_P11774	NM_016037	NM_016037	51118	UTP11, small subunit processome component	UTP11	0.147259	0.095549	0	0.0625981	0.570258	0	0.136814	0.0622427	0	0.0584907	0.999232	0	-0.0585903	0.891281	0	0.128335	0.434474	0	0.0104449	0.987981	0	-0.0742158	0.899229	0	-0.0846607	0.999957	0	-0.0698441	0.82277	0	-0.186925	0.526671	0	-0.117081	0.999975	0
A_23_P123672	NM_014290	NM_014290	23424	tudor domain containing 7	TDRD7	0.0103231	0.9648	0	0.116581	0.461455	0	0.0310473	0.853531	0	-0.0334216	0.999232	0	-0.00891026	0.992262	0	-0.0811491	0.787634	0	-0.0207242	0.983226	0	0.0855334	0.936034	0	0.106258	0.999957	0	0.0477275	0.929735	0	0.0722389	0.899704	0	0.0245113	0.999975	0
A_33_P3287562	NM_018844	NM_018844	55973	B cell receptor associated protein 29	BCAP29	0.0319741	0.875826	0	0.0824734	0.638696	0	0.0780638	0.562679	0	-0.217513	0.999232	0	-0.0750568	0.913004	0	0.0615323	0.842446	0	-0.0460897	0.961465	0	0.00440959	0.998795	0	0.0504993	0.999957	0	-0.279046	0.472467	0	-0.136589	0.790111	0	0.142457	0.999975	0
A_23_P106859	NM_006067	NM_006067	10328	ER membrane protein complex subunit 8	EMC8	0.0879119	0.255194	0	-0.0351886	0.726734	0	0.0561119	0.40013	0	0.0651408	0.999232	0	-0.132382	0.480224	0	0.0420223	0.788906	0	0.0318	0.943511	0	-0.0913005	0.855219	0	-0.123101	0.999957	0	0.0231184	0.934832	0	-0.174404	0.456385	0	-0.197522	0.999975	0
A_24_P22939	NM_213604	NM_213604	339366	ADAMTS like 5	ADAMTSL5	-0.0305515	0.886167	0	0.0732536	0.704079	0	-0.0204139	0.908997	0	-0.0557259	0.999232	0	0.07483	0.919122	0	0.0135718	0.971198	0	-0.0101377	0.994363	0	0.0936675	0.928903	0	0.103805	0.999957	0	-0.0692977	0.896367	0	0.0612582	0.916694	0	0.130556	0.999975	0
A_23_P148737	NM_004997	NM_004997	4608	myosin binding protein H	MYBPH	-0.0551653	0.820448	0	-0.203745	0.229147	0	-0.182293	0.207112	0	0.0587905	0.999232	0	0.107116	0.895565	0	0.0204338	0.964686	0	0.127128	0.867696	0	-0.0214516	0.987989	0	-0.148579	0.999957	0	0.0383567	0.957074	0	0.0866818	0.900996	0	0.048325	0.999975	0
A_23_P206760	NM_005143	NM_005143	3240	haptoglobin	HP	-0.0449119	0.862667	0	-0.0866906	0.720013	0	-0.160836	0.29486	0	0.0273408	0.999232	0	-0.0111561	0.992262	0	-0.134301	0.706542	0	0.115925	0.887458	0	0.0741459	0.961505	0	-0.0417787	0.999957	0	0.161642	0.779063	0	0.123145	0.858583	0	-0.038497	0.999975	0
A_24_P77676	NM_004134	NM_004134	3313	heat shock protein family A (Hsp70) member 9	HSPA9	-0.149954	0.202102	0	-0.120296	0.306429	0	-0.0789084	0.460979	0	-0.000228744	0.999672	0	-0.246543	0.364935	0	-0.215739	0.261821	0	-0.071046	0.898118	0	-0.0413876	0.966957	0	0.0296584	0.999957	0	0.21551	0.508445	0	-0.0308034	0.948574	0	-0.246314	0.999975	0
A_33_P3877728	BX647090	BX647090				0.0687028	0.684905	0	-0.168382	0.175283	0	-0.161698	0.124742	0	0.044752	0.999232	0	-0.258895	0.420924	0	-0.103404	0.68825	0	0.230401	0.685006	0	-0.00668441	0.996998	0	-0.237085	0.999957	0	0.148156	0.71371	0	-0.155491	0.731169	0	-0.303647	0.999975	0
A_23_P11262	NM_012151	NM_012151	8263	coagulation factor VIII associated 1	F8A1	-0.0141156	0.938215	0	-0.179683	0.0804615	0	-0.0341842	0.784515	0	-0.109338	0.999232	0	-0.209373	0.459884	0	-0.0655283	0.785247	0	0.0200686	0.981617	0	-0.145498	0.850492	0	-0.165567	0.999957	0	-0.0438096	0.919263	0	-0.143845	0.71205	0	-0.100035	0.999975	0
A_23_P145330	NM_019052	NM_019052	54535	coiled-coil alpha-helical rod protein 1	CCHCR1	0.0406907	0.784275	0	0.0475291	0.753778	0	0.0499162	0.648735	0	-0.0809317	0.999232	0	-0.0835131	0.847076	0	-0.0532521	0.820242	0	-0.00922552	0.992331	0	-0.00238714	0.999185	0	0.00683838	0.999957	0	-0.0276796	0.946865	0	-0.030261	0.945756	0	-0.0025814	0.999975	0
A_33_P3295283	NM_005768	NM_005768	10162	lysophosphatidylcholine acyltransferase 3	LPCAT3	-0.122712	0.165406	0	-0.157932	0.0454186	-1	-0.230743	0.00102111	-1	-0.0557933	0.999232	0	-0.129372	0.600239	0	-0.0987815	0.548392	0	0.108032	0.74904	0	0.0728111	0.895416	0	-0.0352205	0.999957	0	0.0429882	0.895428	0	-0.0305908	0.933496	0	-0.0735789	0.999975	0
A_33_P3262833	NR_033350	NR_033350	390535	golgin A8 family member E, pseudogene	GOLGA8EP	0.0973665	0.615949	0	0.236767	0.0943738	0	0.0336042	0.853755	0	0.242542	0.999232	0	0.14962	0.782086	0	0.0213519	0.958044	0	0.0637623	0.946556	0	0.203163	0.850492	0	0.139401	0.999957	0	0.22119	0.630046	0	0.128268	0.829782	0	-0.0929216	0.999975	0
A_33_P3651911	ENST00000560295	ENST00000560295				-0.0250771	0.895089	0	-0.173253	0.145151	0	-0.233476	0.018675	-1	0.212674	0.999232	0	-0.0469443	0.947295	0	-0.124889	0.603339	0	0.208399	0.690317	0	0.0602229	0.952279	0	-0.148176	0.999957	0	0.337564	0.341757	0	0.0779451	0.875155	0	-0.259619	0.999975	0
A_23_P168868	NM_014754	NM_014754	9791	phosphatidylserine synthase 1	PTDSS1	-0.0329273	0.787453	0	-0.0224043	0.87904	0	0.0170337	0.873807	0	-0.131493	0.999232	0	-0.0940291	0.748789	0	0.0581221	0.749732	0	-0.049961	0.91157	0	-0.0394381	0.957336	0	0.0105229	0.999957	0	-0.189615	0.439341	0	-0.152151	0.598799	0	0.0374638	0.999975	0
A_23_P377214	NM_144608	NM_144608	124790	hexamethylene bisacetamide inducible 2	HEXIM2	0.0649882	0.675593	0	-0.0995327	0.452875	0	-0.0477167	0.70552	0	0.0742699	0.999232	0	-0.113573	0.791028	0	-0.0344167	0.905409	0	0.112705	0.82043	0	-0.051816	0.959865	0	-0.164521	0.999957	0	0.108687	0.779063	0	-0.0791561	0.864741	0	-0.187843	0.999975	0
A_21_P0008857	TCONS_00024175	TCONS_00024175				-0.0474712	0.762491	0	-0.00455773	0.98596	0	-0.0357201	0.778381	0	0.156737	0.999232	0	-0.00383783	0.995165	0	-0.19689	0.31251	0	-0.0117512	0.989415	0	0.0311623	0.97266	0	0.0429135	0.999957	0	0.353627	0.279956	0	0.193052	0.611654	0	-0.160574	0.999975	0
A_21_P0012407	NM_003758	NM_003758	8669	eukaryotic translation initiation factor 3 subunit J	EIF3J	0.0602829	0.694949	0	0.022378	0.914629	0	0.0350184	0.78664	0	-0.0296105	0.999232	0	-0.0886186	0.848977	0	0.0569143	0.823655	0	0.0252645	0.978986	0	-0.0126404	0.988895	0	-0.0379049	0.999957	0	-0.0865248	0.825872	0	-0.145533	0.718527	0	-0.0590081	0.999975	0
A_33_P3407638	NM_152316	NM_152316	120534	ADP ribosylation factor like GTPase 14 effector protein	ARL14EP	0.138142	0.439926	0	0.119888	0.496291	0	0.0335907	0.854732	0	-0.156392	0.999232	0	0.296695	0.441887	0	0.126984	0.681002	0	0.104552	0.88368	0	0.0862968	0.942982	0	-0.0182548	0.999957	0	-0.283376	0.521044	0	0.169712	0.760542	0	0.453087	0.999975	0
A_23_P67932	NM_000634	NM_000634	3577	C-X-C motif chemokine receptor 1	CXCR1	-0.290119	0.0345329	-1	-0.207012	0.136375	0	-0.172676	0.155331	0	-0.0498478	0.999232	0	-0.104952	0.867476	0	0.0173673	0.964686	0	-0.117443	0.851385	0	-0.0343356	0.978128	0	0.0831073	0.999957	0	-0.0672152	0.904094	0	-0.122319	0.831092	0	-0.0551037	0.999975	0
A_23_P103720	NM_024758	NM_024758	79814	agmatinase	AGMAT	0.167794	0.0520996	0	0.0396934	0.764286	0	0.0337075	0.734127	0	0.011546	0.999232	0	-0.0450611	0.928133	0	0.0583439	0.762992	0	0.134087	0.713223	0	0.00598589	0.994851	0	-0.128101	0.999957	0	-0.0467979	0.890316	0	-0.103405	0.753486	0	-0.0566071	0.999975	0
A_23_P211056	NM_013329	NM_013329	94104	PAX3 and PAX7 binding protein 1	PAXBP1	0.054788	0.671751	0	0.068122	0.56821	0	-0.0320922	0.769662	0	0.0852361	0.999232	0	0.103937	0.759705	0	0.156382	0.366869	0	0.0868802	0.839282	0	0.100214	0.87537	0	0.013334	0.999957	0	-0.0711463	0.832943	0	-0.0524452	0.895068	0	0.018701	0.999975	0
A_19_P00317082	NR_102326	NR_102326	414777	HLA complex group 18 (non-protein coding)	HCG18	0.0531201	0.703808	0	-0.0316579	0.847624	0	-0.00467012	0.974337	0	0.0613034	0.999232	0	-0.0145607	0.98573	0	0.0360389	0.88356	0	0.0577902	0.916568	0	-0.0269878	0.974027	0	-0.084778	0.999957	0	0.0252646	0.951935	0	-0.0505996	0.904165	0	-0.0758642	0.999975	0
A_23_P22765	NM_019056	NM_019056	54539	NADH:ubiquinone oxidoreductase subunit B11	NDUFB11	0.143974	0.251836	0	0.203319	0.06177	0	0.105362	0.314284	0	0.0143701	0.999232	0	-0.00852329	0.991567	0	0.414588	0.028371	1	0.0386113	0.963544	0	0.0979572	0.896869	0	0.0593459	0.999957	0	-0.400218	0.257017	0	-0.423112	0.29957	0	-0.0228934	0.999975	0
A_21_P0012112	TCONS_l2_00016171	TCONS_l2_00016171				0.108481	0.299766	0	0.0579751	0.641242	0	0.0455428	0.648853	0	0.000245677	0.999672	0	-0.0503763	0.92053	0	0.209954	0.186548	0	0.0629384	0.889959	0	0.0124323	0.987989	0	-0.0505061	0.999957	0	-0.209708	0.442635	0	-0.26033	0.397329	0	-0.0506219	0.999975	0
A_23_P120194	NM_016467	NM_016467	94101	ORMDL sphingolipid biosynthesis regulator 1	ORMDL1	0.0131808	0.9552	0	0.145471	0.333872	0	0.149056	0.222723	0	-0.144105	0.999232	0	0.229418	0.550385	0	0.199118	0.443445	0	-0.135876	0.823092	0	-0.00358502	0.999185	0	0.132291	0.999957	0	-0.343222	0.398956	0	0.0302998	0.961461	0	0.373522	0.999975	0
A_23_P122775	NM_032730	NM_032730	84816	reticulon 4 interacting protein 1	RTN4IP1	0.0378582	0.73846	0	-0.00134146	0.99483	0	0.0307147	0.731176	0	-0.0626823	0.999232	0	-0.101629	0.697303	0	-0.0161972	0.939531	0	0.00714346	0.992331	0	-0.0320562	0.966283	0	-0.0391996	0.999957	0	-0.0464851	0.877366	0	-0.085432	0.779828	0	-0.038947	0.999975	0
A_23_P59349	NM_016217	NM_016217	51696	hdc homolog, cell cycle regulator	HECA	-0.16776	0.390803	0	-0.0415001	0.888208	0	0.100249	0.553371	0	-0.371105	0.999232	0	0.13024	0.854299	0	0.0929841	0.803642	0	-0.268009	0.708281	0	-0.141749	0.896869	0	0.12626	0.999957	0	-0.464089	0.344694	0	0.0372562	0.960261	0	0.501346	0.999975	0
A_32_P144421	NM_053042	NM_053042	85460	zinc finger protein 518B	ZNF518B	0.0468984	0.723976	0	-0.0636274	0.597931	0	0.0216345	0.853005	0	-0.124875	0.999232	0	-0.0835678	0.825773	0	-0.0172854	0.945684	0	0.0252639	0.973414	0	-0.0852619	0.888161	0	-0.110526	0.999957	0	-0.10759	0.727599	0	-0.0662825	0.862002	0	0.0413076	0.999975	0
A_23_P85783	NM_006623	NM_006623	26227	phosphoglycerate dehydrogenase	PHGDH	-0.0701971	0.666551	0	-0.0493326	0.790256	0	0.0468479	0.727207	0	-0.0983142	0.999232	0	-0.292166	0.301259	0	0.140188	0.549955	0	-0.117045	0.823092	0	-0.0961805	0.906068	0	0.0208645	0.999957	0	-0.238503	0.501432	0	-0.432354	0.309727	0	-0.193852	0.999975	0
A_33_P3225567	NM_024917	NM_024917	79979	tRNA methyltransferase 2 homolog B	TRMT2B	0.0133226	0.941081	0	-0.0649766	0.649928	0	-0.101156	0.295311	0	0.0381052	0.999232	0	0.0276948	0.969959	0	-0.0355984	0.894691	0	0.114479	0.795042	0	0.0361796	0.968684	0	-0.0782992	0.999957	0	0.0737036	0.848459	0	0.0632932	0.885657	0	-0.0104104	0.999975	0
A_19_P00321230	NR_026921	NR_026921	202181	SUMO interacting motifs containing 1 pseudogene	LOC202181	0.016356	0.914519	0	0.0362223	0.805309	0	0.079469	0.359329	0	-0.0457015	0.999232	0	0.0637864	0.886865	0	0.315049	0.0409353	1	-0.063113	0.889747	0	-0.0432467	0.958198	0	0.0198663	0.999957	0	-0.36075	0.22434	0	-0.251262	0.413802	0	0.109488	0.999975	0
A_23_P111672	NM_152829	NM_152829	26136	testin LIM domain protein	TES	0.0289903	0.875077	0	0.0248797	0.910704	0	0.149596	0.14317	0	-0.0694448	0.999232	0	0.0556858	0.936627	0	-0.126047	0.595902	0	-0.120606	0.812978	0	-0.124717	0.87537	0	-0.00411059	0.999957	0	0.056602	0.904391	0	0.181733	0.665958	0	0.125131	0.999975	0
A_33_P3328511	NM_001039083	NM_001039083	100506084	ADP ribosylation factor like GTPase 17B	ARL17B	0.045263	0.76309	0	0.0199999	0.920624	0	-0.0675017	0.518639	0	0.0538883	0.999232	0	-0.0677263	0.896433	0	0.0711791	0.756282	0	0.112765	0.794672	0	0.0875017	0.90003	0	-0.025263	0.999957	0	-0.0172908	0.969225	0	-0.138905	0.715355	0	-0.121615	0.999975	0
A_23_P418493	NM_145691	NM_145691	91647	ATP synthase mitochondrial F1 complex assembly factor 2	ATPAF2	-0.063788	0.596369	0	-0.00284744	0.988702	0	-0.0757387	0.380212	0	0.0240446	0.999232	0	-0.212383	0.337593	0	0.0272375	0.907581	0	0.0119508	0.986738	0	0.0728913	0.908064	0	0.0609405	0.999957	0	-0.00319292	0.994165	0	-0.23962	0.432462	0	-0.236428	0.999975	0
A_33_P3360675	NM_001164761	NM_001164761	5575	protein kinase cAMP-dependent type I regulatory subunit beta	PRKAR1B	-0.0435505	0.805729	0	0.0149868	0.950183	0	-0.0624007	0.622145	0	0.198592	0.999232	0	-0.116033	0.798024	0	-0.217883	0.306377	0	0.0188501	0.982652	0	0.0773874	0.935432	0	0.0585373	0.999957	0	0.416476	0.257207	0	0.101851	0.834973	0	-0.314625	0.999975	0
A_23_P217028	NM_001008563	NM_001008563	10868	ubiquitin specific peptidase 20	USP20	-0.0690535	0.574957	0	-0.0210666	0.90478	0	-0.0247953	0.829855	0	-0.0475658	0.999232	0	0.0108258	0.989756	0	0.0743243	0.711753	0	-0.0442582	0.939131	0	0.00372873	0.998511	0	0.0479869	0.999957	0	-0.12189	0.690156	0	-0.0634985	0.870976	0	0.0583916	0.999975	0
A_32_P514599	THC2537477	THC2537477				0.0149819	0.943588	0	0.239862	0.0424927	1	0.0226557	0.889524	0	0.116605	0.999232	0	0.0093706	0.991567	0	0.0733216	0.794968	0	-0.00767381	0.995009	0	0.217206	0.835508	0	0.22488	0.999957	0	0.0432832	0.932334	0	-0.063951	0.903763	0	-0.107234	0.999975	0
A_23_P125204	NM_001004464	NM_001004464	219869	olfactory receptor family 10 subfamily G member 8	OR10G8	0.0209756	0.929931	0	0.108405	0.536957	0	-0.0377375	0.827574	0	0.0665427	0.999232	0	-0.153049	0.768808	0	0.0683162	0.837608	0	0.0587131	0.950683	0	0.146143	0.876296	0	0.0874298	0.999957	0	-0.00177346	0.998508	0	-0.221366	0.660974	0	-0.219592	0.999975	0
A_23_P211136	NM_018963	NM_018963	54014	bromodomain and WD repeat domain containing 1	BRWD1	-0.0689109	0.615881	0	0.0550475	0.707389	0	0.0244755	0.848416	0	0.114253	0.999232	0	0.101275	0.794975	0	0.0718395	0.749693	0	-0.0933865	0.841236	0	0.030572	0.971615	0	0.123958	0.999957	0	0.0424136	0.919102	0	0.029435	0.947627	0	-0.0129786	0.999975	0
A_21_P0011496	NM_001025195	NM_001025195	1066	carboxylesterase 1	CES1	-0.266845	0.049739	-1	0.00239734	0.99483	0	-0.187301	0.111429	0	-0.00998305	0.999232	0	-0.0262991	0.979788	0	-0.0999258	0.738753	0	-0.079544	0.917892	0	0.189698	0.850492	0	0.269242	0.999957	0	0.0899428	0.858356	0	0.0736267	0.899955	0	-0.0163161	0.999975	0
A_33_P3285038	NM_001281731	NM_001281731	91012	ceramide synthase 5	CERS5	-0.0559893	0.630618	0	-0.0342522	0.802175	0	-0.0039044	0.975462	0	-0.0508316	0.999232	0	0.0453918	0.924684	0	-0.00799287	0.972822	0	-0.0520849	0.91157	0	-0.0303478	0.968533	0	0.0217371	0.999957	0	-0.0428387	0.90049	0	0.0533846	0.88179	0	0.0962234	0.999975	0
A_33_P3243343	A_33_P3243343	A_33_P3243343				0.0229491	0.884892	0	0.108467	0.321972	0	-0.0841399	0.374525	0	0.0369203	0.999232	0	-0.143096	0.642235	0	0.126198	0.520231	0	0.107089	0.796538	0	0.192607	0.827784	0	0.0855179	0.999957	0	-0.0892782	0.799258	0	-0.269295	0.420142	0	-0.180016	0.999975	0
A_23_P111635	NM_016086	NM_016086	51657	serine/threonine/tyrosine interacting like 1	STYXL1	-0.0321764	0.750344	0	-0.0134938	0.920164	0	-0.0507277	0.459181	0	0.0412112	0.999232	0	-0.147262	0.420924	0	0.0362245	0.823087	0	0.0185513	0.974351	0	0.0372339	0.948666	0	0.0186826	0.999957	0	0.00498671	0.987315	0	-0.183487	0.432312	0	-0.188473	0.999975	0
A_21_P0006828	TCONS_00018111	TCONS_00018111				-0.0926335	0.335256	0	-0.0132721	0.934758	0	-0.0133811	0.901111	0	-0.0318363	0.999232	0	-0.0465896	0.916677	0	-0.0344838	0.863109	0	-0.0792524	0.831505	0	0.000109062	0.999868	0	0.0793615	0.999957	0	0.00264756	0.994475	0	-0.0121058	0.976266	0	-0.0147534	0.999975	0
A_33_P3404189	NM_032450	NM_032450	727957	maestro heat like repeat family member 1	MROH1	0.0817433	0.576906	0	0.0944488	0.479562	0	0.0588755	0.622145	0	0.115342	0.999232	0	0.0693029	0.903498	0	0.072719	0.77077	0	0.0228678	0.980079	0	0.0355733	0.969487	0	0.0127055	0.999957	0	0.0426232	0.92581	0	-0.00341613	0.9946	0	-0.0460393	0.999975	0
A_21_P0010303	TCONS_00029182	TCONS_00029182				0.133219	0.557248	0	0.0437811	0.888707	0	0.0565415	0.78311	0	0.0420625	0.999232	0	0.0297727	0.982269	0	-0.250849	0.451999	0	0.076677	0.946556	0	-0.0127604	0.994198	0	-0.0894374	0.999957	0	0.292912	0.588434	0	0.280622	0.649486	0	-0.0122898	0.999975	0
A_33_P3363316	NR_015401	NR_015401	255031	long intergenic non-protein coding RNA 957	LINC00957	-0.0835017	0.622919	0	-0.0219828	0.928553	0	-0.0212581	0.896778	0	0.00919975	0.999232	0	-0.321373	0.283742	0	-0.0657653	0.822755	0	-0.0622436	0.935332	0	-0.000724738	0.999851	0	0.0615189	0.999957	0	0.0749651	0.876626	0	-0.255608	0.558526	0	-0.330573	0.999975	0
A_21_P0011656	ENST00000534258	ENST00000534258				-0.0797734	0.611815	0	-0.106555	0.437175	0	-0.114206	0.287794	0	0.0197765	0.999232	0	-0.0716526	0.905491	0	-0.0717553	0.786801	0	0.0344322	0.971216	0	0.00765087	0.995523	0	-0.0267813	0.999957	0	0.0915317	0.828354	0	0.000102716	0.999761	0	-0.091429	0.999975	0
A_33_P3344618	NM_007162	NM_007162	7942	transcription factor EB	TFEB	0.0791575	0.63889	0	-0.0978404	0.521698	0	-0.00895914	0.960971	0	0.121861	0.999232	0	-0.109174	0.832832	0	-0.203168	0.377218	0	0.0881167	0.88368	0	-0.0888813	0.925908	0	-0.176998	0.999957	0	0.325029	0.377375	0	0.093994	0.85495	0	-0.231035	0.999975	0
A_19_P00322592	ENST00000585822	ENST00000585822				0.0448061	0.845043	0	0.0217334	0.941686	0	-0.0248779	0.898043	0	-0.0517351	0.999232	0	0.18134	0.722136	0	-0.17693	0.551699	0	0.069684	0.940617	0	0.0466113	0.969487	0	-0.0230727	0.999957	0	0.125195	0.816514	0	0.35827	0.484393	0	0.233075	0.999975	0
A_21_P0010674	TCONS_l2_00001808	TCONS_l2_00001808				-0.0122335	0.957645	0	0.000557276	0.998863	0	-0.20428	0.0736576	0	0.174325	0.999232	0	0.162557	0.721927	0	-0.163524	0.538145	0	0.192047	0.73574	0	0.204838	0.84917	0	0.0127908	0.999957	0	0.337849	0.397997	0	0.326081	0.47482	0	-0.0117681	0.999975	0
A_23_P27840	NM_003169	NM_003169	6829	SPT5 homolog, DSIF elongation factor subunit	SUPT5H	-0.167947	0.152204	0	-0.107528	0.397569	0	-0.223559	0.0164545	-1	-0.075137	0.999232	0	-0.128319	0.743891	0	-0.159462	0.452845	0	0.0556123	0.93477	0	0.116032	0.876296	0	0.0604194	0.999957	0	0.0843249	0.832612	0	0.0311431	0.94956	0	-0.0531817	0.999975	0
A_23_P76969	NM_015556	NM_015556	26037	signal induced proliferation associated 1 like 1	SIPA1L1	-0.161981	0.280766	0	-0.282629	0.0233557	-1	-0.262587	0.018933	-1	-0.160412	0.999232	0	-0.229052	0.544216	0	-0.263668	0.26509	0	0.100605	0.876179	0	-0.0200423	0.986079	0	-0.120648	0.999957	0	0.103256	0.829144	0	0.0346157	0.954226	0	-0.0686398	0.999975	0
A_33_P3391429	NM_024836	NM_024836	79894	zinc finger protein 672	ZNF672	-0.0682696	0.615949	0	-0.0237127	0.899401	0	0.0154592	0.907601	0	0.0174013	0.999232	0	-0.0480103	0.936763	0	0.187881	0.303134	0	-0.0837288	0.855625	0	-0.0391719	0.966705	0	0.0445569	0.999957	0	-0.170479	0.588042	0	-0.235891	0.496668	0	-0.0654116	0.999975	0
A_23_P12082	NM_001025199	NM_001025199	1117	chitinase 3 like 2	CHI3L2	0.213208	0.036786	1	0.128297	0.237792	0	0.132865	0.139874	0	0.0634627	0.999232	0	0.0678232	0.896797	0	0.320265	0.0655001	0	0.080343	0.870387	0	-0.00456781	0.998084	0	-0.0849108	0.999957	0	-0.256803	0.406156	0	-0.252442	0.473523	0	0.00436054	0.999975	0
A_33_P3330109	NM_001243042	NM_001243042	3107	major histocompatibility complex, class I, C	HLA-C	-0.0851246	0.678673	0	-0.155632	0.345137	0	-0.14379	0.292268	0	-0.0883392	0.999232	0	-0.24203	0.573544	0	-0.00644507	0.989704	0	0.0586653	0.952771	0	-0.0118421	0.993071	0	-0.0705074	0.999957	0	-0.0818941	0.887778	0	-0.235585	0.656358	0	-0.15369	0.999975	0
A_21_P0010313	TCONS_00029224	TCONS_00029224				0.063029	0.790349	0	0.0744559	0.758124	0	0.019451	0.930332	0	-0.0521709	0.999232	0	0.196502	0.717323	0	-0.212248	0.492795	0	0.0435779	0.973414	0	0.0550048	0.968684	0	0.0114269	0.999957	0	0.160078	0.770972	0	0.40875	0.446384	0	0.248673	0.999975	0
A_19_P00807643	NR_027252	NR_027252	285154	CYP1B1 antisense RNA 1	CYP1B1-AS1	-0.136752	0.328197	0	-0.179921	0.139043	0	-0.144902	0.175832	0	-0.0782593	0.999232	0	-0.106256	0.833913	0	-0.299947	0.146127	0	0.00814956	0.994942	0	-0.0350193	0.97266	0	-0.0431689	0.999957	0	0.221688	0.549232	0	0.193691	0.652667	0	-0.0279967	0.999975	0
A_33_P3356816	NM_178349	NM_178349	353132	late cornified envelope 1B	LCE1B	0.120918	0.541499	0	0.16333	0.335864	0	-0.00123023	0.995126	0	0.0957688	0.999232	0	-0.0917645	0.908503	0	0.158694	0.613305	0	0.122149	0.862664	0	0.164561	0.87518	0	0.042412	0.999957	0	-0.0629252	0.919704	0	-0.250459	0.64541	0	-0.187533	0.999975	0
A_33_P3355055	NM_001278378	NM_001278378	51329	ADP ribosylation factor like GTPase 6 interacting protein 4	ARL6IP4	0.0982437	0.508849	0	0.196116	0.0851675	0	0.0247011	0.870393	0	0.0285009	0.999232	0	0.0613111	0.925994	0	0.575274	0.00485705	1	0.0735426	0.906352	0	0.171414	0.850038	0	0.0978719	0.999957	0	-0.546774	0.170259	0	-0.513963	0.247966	0	0.0328102	0.999975	0
A_23_P70095	NM_001025158	NM_001025158	972	CD74 molecule	CD74	-0.287651	0.0382221	-1	-0.0144709	0.961462	0	-0.0343731	0.845037	0	-0.218041	0.999232	0	-0.260986	0.496328	0	0.160379	0.56715	0	-0.253278	0.68745	0	0.0199022	0.987399	0	0.273181	0.999957	0	-0.37842	0.365855	0	-0.421365	0.371031	0	-0.0429455	0.999975	0
A_23_P114952	NM_016456	NM_016456	252839	transmembrane protein 9	TMEM9	0.0975468	0.0967483	0	0.0963379	0.0848708	0	0.102316	0.0350334	1	0.086348	0.999232	0	0.0819876	0.644501	0	0.0864483	0.426622	0	-0.00476934	0.992987	0	-0.00597818	0.989791	0	-0.00120884	0.999957	0	-0.000100308	0.999521	0	-0.00446078	0.986481	0	-0.00436047	0.999975	0
A_21_P0007158	ENST00000457725	ENST00000457725				0.110121	0.46668	0	0.0986647	0.504635	0	0.106136	0.35291	0	0.0885945	0.999232	0	-0.0491837	0.946367	0	0.190069	0.403103	0	0.00398549	0.997241	0	-0.0074711	0.995732	0	-0.0114566	0.999957	0	-0.101475	0.816921	0	-0.239253	0.572501	0	-0.137778	0.999975	0
A_23_P109442	NM_022081	NM_022081	89781	HPS4, biogenesis of lysosomal organelles complex 3 subunit 2	HPS4	-0.0221074	0.883056	0	-0.0950934	0.374632	0	-0.00705583	0.9596	0	-0.0644072	0.999232	0	-0.0893826	0.812624	0	-0.22131	0.175712	0	-0.0150516	0.982652	0	-0.0880375	0.888161	0	-0.072986	0.999957	0	0.156903	0.595435	0	0.131928	0.70206	0	-0.0249754	0.999975	0
A_21_P0011340	NR_038273	NR_038273	100506874	long intergenic non-protein coding RNA 933	LINC00933	0.0175897	0.936453	0	0.00100216	0.997545	0	0.033288	0.833607	0	0.0680421	0.999232	0	-0.26033	0.441887	0	-0.272804	0.223431	0	-0.0156983	0.987981	0	-0.0322858	0.977612	0	-0.0165876	0.999957	0	0.340846	0.371024	0	0.0124739	0.98444	0	-0.328372	0.999975	0
A_24_P387609	NM_030940	NM_030940	81689	iron-sulfur cluster assembly 1	ISCA1	0.0664792	0.669762	0	0.0418126	0.819328	0	0.0622147	0.60208	0	0.405598	0.495024	0	0.0213579	0.979788	0	-0.109955	0.636709	0	0.00426449	0.996805	0	-0.0204021	0.982814	0	-0.0246666	0.999957	0	0.515553	0.173952	0	0.131313	0.760722	0	-0.38424	0.999975	0
A_33_P3265855	NM_181334	NM_181334	553158	PRR5-ARHGAP8 readthrough	PRR5-ARHGAP8	0.14194	0.166298	0	0.0879615	0.43328	0	0.0273415	0.813145	0	0.0744197	0.999232	0	-0.166701	0.534545	0	-0.110118	0.564486	0	0.114598	0.772104	0	0.06062	0.936341	0	-0.0539784	0.999957	0	0.184538	0.527934	0	-0.0565833	0.887332	0	-0.241121	0.999975	0
A_23_P164022	NM_033375	NM_033375	4641	myosin IC	MYO1C	-0.108528	0.348257	0	-0.140507	0.163922	0	-0.1679	0.0457666	-1	-0.0133501	0.999232	0	0.0551562	0.919122	0	0.00829533	0.976661	0	0.0593723	0.913907	0	0.0273933	0.974027	0	-0.031979	0.999957	0	-0.0216454	0.960653	0	0.0468609	0.911929	0	0.0685063	0.999975	0
A_23_P110606	NM_014757	NM_014757	9794	mastermind like transcriptional coactivator 1	MAML1	-0.143003	0.132105	0	-0.093459	0.355568	0	-0.0216371	0.84923	0	-0.0296833	0.999232	0	-0.0124369	0.986816	0	0.0156853	0.950905	0	-0.121366	0.748068	0	-0.0718219	0.908337	0	0.0495439	0.999957	0	-0.0453685	0.90026	0	-0.0281222	0.943884	0	0.0172464	0.999975	0
A_33_P3249872	NM_001996	NM_001996	2192	fibulin 1	FBLN1	0.0651873	0.741667	0	0.0216373	0.935507	0	0.0399224	0.805889	0	0.0623303	0.999232	0	-0.0564396	0.945127	0	-0.0344492	0.923854	0	0.0252648	0.981617	0	-0.0182851	0.987989	0	-0.04355	0.999957	0	0.0967795	0.845668	0	-0.0219904	0.97329	0	-0.11877	0.999975	0
A_33_P3304883	XR_171616	XR_171616				0.0430173	0.883056	0	-0.0036233	0.99371	0	0.0303035	0.899204	0	0.0851901	0.999232	0	-0.0679986	0.95108	0	-0.178252	0.640133	0	0.0127139	0.994836	0	-0.0339268	0.982814	0	-0.0466406	0.999957	0	0.263442	0.656389	0	0.110254	0.886184	0	-0.153189	0.999975	0
A_23_P3042	NM_006246	NM_006246	5529	protein phosphatase 2 regulatory subunit B'epsilon	PPP2R5E	0.0929349	0.492555	0	0.107083	0.376561	0	0.0570926	0.618615	0	-0.0939788	0.999232	0	0.106923	0.7941	0	0.0927034	0.683905	0	0.0358423	0.964479	0	0.0499903	0.959176	0	0.0141479	0.999957	0	-0.186682	0.571404	0	0.0142195	0.977918	0	0.200902	0.999975	0
A_24_P331904	NM_017828	NM_017828	54939	COMM domain containing 4	COMMD4	0.159848	0.0927991	0	0.0664293	0.579064	0	0.0220079	0.850933	0	0.00884317	0.999232	0	-0.181591	0.467473	0	0.1464	0.401256	0	0.13784	0.719429	0	0.0444214	0.957436	0	-0.093419	0.999957	0	-0.137557	0.645023	0	-0.327991	0.313611	0	-0.190434	0.999975	0
A_24_P97374	NM_005442	NM_005442	8320	eomesodermin	EOMES	0.0626254	0.668282	0	-0.0398791	0.81571	0	-0.0138233	0.923961	0	0.0730846	0.999232	0	-0.125457	0.733695	0	0.0654913	0.785157	0	0.0764487	0.882686	0	-0.0260558	0.978149	0	-0.102505	0.999957	0	0.00759325	0.987315	0	-0.190948	0.607578	0	-0.198542	0.999975	0
A_23_P110062	NM_003907	NM_003907	8893	eukaryotic translation initiation factor 2B subunit epsilon	EIF2B5	-0.142232	0.237064	0	-0.0381195	0.831541	0	-0.019374	0.891974	0	-0.0676569	0.999232	0	-0.156931	0.641041	0	0.172521	0.39755	0	-0.122858	0.787891	0	-0.0187455	0.982814	0	0.104113	0.999957	0	-0.240178	0.459077	0	-0.329452	0.371031	0	-0.0892743	0.999975	0
A_23_P11295	NM_001018024	NM_001018024	100272147	C-X9-C motif containing 4	CMC4	0.161681	0.0179652	1	0.105904	0.128997	0	0.111509	0.0600647	0	0.0271686	0.999232	0	0.105658	0.617976	0	0.140677	0.255167	0	0.0501724	0.88368	0	-0.00560455	0.993071	0	-0.055777	0.999957	0	-0.113508	0.60335	0	-0.035019	0.906487	0	0.0784891	0.999975	0
A_23_P121716	NM_005139	NM_005139	306	annexin A3	ANXA3	0.0785771	0.803801	0	-0.020091	0.964209	0	0.144832	0.492868	0	0.130381	0.999232	0	0.242385	0.746276	0	0.323426	0.415519	0	-0.0662552	0.967666	0	-0.164923	0.910726	0	-0.0986681	0.999957	0	-0.193045	0.794527	0	-0.0810408	0.930135	0	0.112004	0.999975	0
A_24_P83586	NM_015506	NM_015506	25974	methylmalonic aciduria (cobalamin deficiency) cblC type, with homocystinuria	MMACHC	0.0708782	0.649982	0	-0.0110621	0.96313	0	0.044223	0.734372	0	0.111472	0.999232	0	-0.115031	0.792745	0	0.144878	0.517691	0	0.0266552	0.978717	0	-0.0552852	0.95529	0	-0.0819404	0.999957	0	-0.0334056	0.943258	0	-0.259909	0.504495	0	-0.226503	0.999975	0
A_24_P927474	A_24_P927474	A_24_P927474				0.115582	0.48126	0	0.0806904	0.651208	0	0.0332376	0.837826	0	0.124469	0.999232	0	0.0505656	0.949071	0	0.109752	0.693716	0	0.0823449	0.906352	0	0.0474528	0.968008	0	-0.0348921	0.999957	0	0.0147172	0.979539	0	-0.0591865	0.917241	0	-0.0739037	0.999975	0
A_21_P0013818	TCONS_l2_00030522	TCONS_l2_00030522				0.100389	0.74208	0	0.0596216	0.871724	0	-0.0524113	0.842539	0	0.00481824	0.999232	0	-0.0460416	0.975778	0	-0.158501	0.729923	0	0.152801	0.882686	0	0.112033	0.950282	0	-0.0407678	0.999957	0	0.163319	0.829144	0	0.112459	0.901078	0	-0.0508599	0.999975	0
A_23_P397376	NM_001031804	NM_001031804	4094	MAF bZIP transcription factor	MAF	-0.000543485	0.998153	0	-0.110062	0.277685	0	0.0400123	0.707458	0	-0.0563476	0.999232	0	-0.136518	0.64101	0	-0.0707256	0.731916	0	-0.0405558	0.948092	0	-0.150075	0.83957	0	-0.109519	0.999957	0	0.0143779	0.972249	0	-0.0657925	0.867387	0	-0.0801704	0.999975	0
A_33_P3312877	NM_174923	NM_174923	203260	coiled-coil domain containing 107	CCDC107	0.148639	0.237435	0	0.157301	0.17606	0	0.0294479	0.834623	0	0.0495706	0.999232	0	0.0156256	0.986816	0	0.294421	0.125883	0	0.119191	0.80774	0	0.127853	0.873679	0	0.00866279	0.999957	0	-0.24485	0.471665	0	-0.278795	0.472753	0	-0.033945	0.999975	0
A_33_P3259253	NM_006139	NM_006139	940	CD28 molecule	CD28	0.0638905	0.622012	0	0.111076	0.281616	0	0.0737266	0.430323	0	0.0218495	0.999232	0	-0.0215312	0.975151	0	0.031472	0.898702	0	-0.00983617	0.989441	0	0.0373498	0.966456	0	0.047186	0.999957	0	-0.00962254	0.982334	0	-0.0530032	0.89704	0	-0.0433807	0.999975	0
A_33_P3286973	ENST00000339381	ENST00000339381				0.229135	0.305001	0	0.289421	0.140395	0	-0.130961	0.506512	0	0.262284	0.999232	0	0.269515	0.66549	0	-0.0913424	0.843771	0	0.360096	0.685006	0	0.420382	0.827784	0	0.0602863	0.999957	0	0.353626	0.554828	0	0.360858	0.597601	0	0.00723163	0.999975	0
A_33_P3220437	NM_001167942	NM_001167942	126282	TNF alpha induced protein 8 like 1	TNFAIP8L1	0.0199918	0.943737	0	0.00386668	0.992033	0	-0.38001	0.00645255	-1	0.160879	0.999232	0	0.115908	0.88546	0	-0.145792	0.679914	0	0.400002	0.685006	0	0.383877	0.827784	0	-0.0161251	0.999957	0	0.306671	0.545696	0	0.2617	0.659591	0	-0.0449712	0.999975	0
A_21_P0004289	TCONS_00010078	TCONS_00010078				-0.0255033	0.874909	0	0.0680739	0.619523	0	-0.118944	0.194139	0	0.0219782	0.999232	0	0.00789063	0.991567	0	-0.0597354	0.798838	0	0.0934402	0.84288	0	0.187017	0.830643	0	0.0935772	0.999957	0	0.0817136	0.825872	0	0.0676261	0.875976	0	-0.0140875	0.999975	0
A_33_P3356607	NM_001033518	NM_001033518	26100	WD repeat domain, phosphoinositide interacting 2	WIPI2	-0.0801511	0.531864	0	-0.153188	0.124227	0	-0.148716	0.0814543	0	-0.0682765	0.999232	0	-0.127571	0.705757	0	-0.177401	0.331001	0	0.0685651	0.889959	0	-0.00447217	0.998063	0	-0.0730373	0.999957	0	0.109124	0.748016	0	0.0498291	0.906579	0	-0.0592949	0.999975	0
A_23_P217917	NM_147148	NM_147148	2948	glutathione S-transferase mu 4	GSTM4	0.0853083	0.64826	0	0.00665034	0.983077	0	0.0588882	0.702575	0	-0.0431394	0.999232	0	-0.157755	0.744854	0	0.0818385	0.791222	0	0.0264201	0.981404	0	-0.0522379	0.966957	0	-0.078658	0.999957	0	-0.124978	0.794786	0	-0.239594	0.622098	0	-0.114616	0.999975	0
A_23_P201790	NM_002481	NM_002481	4660	protein phosphatase 1 regulatory subunit 12B	PPP1R12B	-0.169129	0.245905	0	-0.393833	0.000790187	-1	-0.100583	0.431339	0	-0.0680589	0.999232	0	0.144774	0.762206	0	-0.06294	0.839013	0	-0.0685461	0.930318	0	-0.29325	0.827784	0	-0.224704	0.999957	0	-0.00511892	0.993632	0	0.207714	0.657691	0	0.212833	0.999975	0
A_24_P418044	NR_024240	NR_024240	3137	major histocompatibility complex, class I, J (pseudogene)	HLA-J	-0.171599	0.212342	0	-0.102767	0.504435	0	-0.105119	0.383142	0	-0.120133	0.999232	0	-0.137234	0.768808	0	0.153968	0.539499	0	-0.0664808	0.928849	0	0.00235186	0.999246	0	0.0688327	0.999957	0	-0.2741	0.466881	0	-0.291201	0.499842	0	-0.017101	0.999975	0
A_24_P192627	NM_004529	NM_004529	4300	MLLT3, super elongation complex subunit	MLLT3	0.0527928	0.704401	0	-0.0223786	0.903016	0	0.140657	0.0953334	0	-0.163524	0.999232	0	-0.0747491	0.866397	0	0.124554	0.518286	0	-0.0878646	0.84288	0	-0.163036	0.835508	0	-0.0751714	0.999957	0	-0.288077	0.327195	0	-0.199303	0.558526	0	0.0887747	0.999975	0
A_23_P205074	NM_181785	NM_181785	283537	solute carrier family 46 member 3	SLC46A3	0.115697	0.295387	0	0.0757881	0.529818	0	-0.0066692	0.962958	0	0.137689	0.999232	0	0.0817361	0.843117	0	0.00435482	0.9894	0	0.122366	0.760448	0	0.0824573	0.90003	0	-0.0399091	0.999957	0	0.133335	0.670881	0	0.0773813	0.848394	0	-0.0559533	0.999975	0
A_33_P3416366	NM_005483	NM_005483	10036	chromatin assembly factor 1 subunit A	CHAF1A	-0.0968316	0.600155	0	0.0363407	0.883659	0	-0.0843873	0.556812	0	-0.111693	0.999232	0	-0.158679	0.748015	0	-0.108144	0.718885	0	-0.0124443	0.992487	0	0.120728	0.896869	0	0.133172	0.999957	0	-0.00354904	0.995126	0	-0.050535	0.934063	0	-0.046986	0.999975	0
A_21_P0000908	NR_033981	NR_033981	400761	LRRC8C divergent transcript	LRRC8C-DT	-0.0151259	0.911825	0	0.0483423	0.675248	0	0.0732771	0.3464	0	0.0703236	0.999232	0	-0.00625086	0.991567	0	0.0738479	0.673151	0	-0.088403	0.798795	0	-0.0249348	0.971345	0	0.0634682	0.999957	0	-0.00352425	0.992635	0	-0.0800987	0.810609	0	-0.0765745	0.999975	0
A_23_P100795	NM_213662	NM_213662	6774	signal transducer and activator of transcription 3	STAT3	-0.238361	0.0132222	-1	-0.123929	0.229147	0	-0.168869	0.0430147	-1	-0.0182463	0.999232	0	-0.0555891	0.916501	0	-0.0473733	0.838982	0	-0.069492	0.885069	0	0.0449399	0.960658	0	0.114432	0.999957	0	0.0291271	0.942844	0	-0.00821575	0.985781	0	-0.0373428	0.999975	0
A_23_P3453	NM_015540	NM_015540	26015	RNA polymerase II associated protein 1	RPAP1	-0.0775758	0.524945	0	-0.173086	0.0594142	0	-0.200557	0.0121164	-1	-0.0896172	0.999232	0	-0.225536	0.323786	0	-0.311582	0.0503343	0	0.122981	0.753668	0	0.0274711	0.972716	0	-0.0955099	0.999957	0	0.221965	0.43457	0	0.0860456	0.826479	0	-0.135919	0.999975	0
A_23_P27822	NM_018025	NM_018025	55094	G-patch domain containing 1	GPATCH1	0.00184822	0.992927	0	-0.0759824	0.525123	0	0.00524671	0.971178	0	0.0259502	0.999232	0	-0.135631	0.654029	0	-0.10122	0.607944	0	-0.00339849	0.99721	0	-0.0812291	0.90086	0	-0.0778306	0.999957	0	0.127171	0.686578	0	-0.0344109	0.935121	0	-0.161582	0.999975	0
A_23_P101811	NM_021030	NM_021030	7561	zinc finger protein 14	ZNF14	0.0333565	0.812565	0	0.0813812	0.467588	0	0.137355	0.0873504	0	-0.0519888	0.999232	0	0.190312	0.441887	0	0.229027	0.153966	0	-0.103998	0.792672	0	-0.0559737	0.942982	0	0.0480247	0.999957	0	-0.281016	0.316967	0	-0.0387157	0.924081	0	0.242301	0.999975	0
A_23_P211738	NM_014517	NM_014517	7342	upstream binding protein 1	UBP1	-7.20395e-05	0.999416	0	0.0809203	0.665552	0	0.0884205	0.521339	0	-0.0156787	0.999232	0	0.0572668	0.943877	0	-0.116123	0.687156	0	-0.0884926	0.899272	0	-0.00750027	0.996839	0	0.0809923	0.999957	0	0.100444	0.838702	0	0.17339	0.731698	0	0.0729456	0.999975	0
A_23_P26468	NM_001278720	NM_001278720	9028	rhomboid like 1	RHBDL1	-0.131691	0.766017	0	0.402705	0.197385	0	-0.00685381	0.989026	0	0.141556	0.999232	0	-0.180887	0.909737	0	-0.604699	0.260989	0	-0.124837	0.951471	0	0.409559	0.850492	0	0.534396	0.999957	0	0.746255	0.409568	0	0.423812	0.700467	0	-0.322443	0.999975	0
A_23_P121702	NM_001014446	NM_001014446	132299	OCIA domain containing 2	OCIAD2	0.261454	0.0126923	1	0.151105	0.167993	0	0.21919	0.0152887	1	-0.0148189	0.999232	0	0.0537149	0.931892	0	0.218346	0.250852	0	0.0422645	0.953071	0	-0.0680843	0.936225	0	-0.110349	0.999957	0	-0.233165	0.467142	0	-0.164631	0.670375	0	0.0685338	0.999975	0
A_23_P85240	NM_016562	NM_016562	51284	toll like receptor 7	TLR7	0.00505356	0.982776	0	0.148316	0.269647	0	0.0172569	0.919164	0	-0.0615596	0.999232	0	-0.0593562	0.937245	0	-0.0837242	0.765142	0	-0.0122033	0.991029	0	0.131059	0.876296	0	0.143262	0.999957	0	0.0221646	0.968454	0	0.024368	0.967718	0	0.00220342	0.999975	0
A_24_P417352	ENST00000390559	ENST00000390559				-0.297744	0.0866459	0	-0.13441	0.524681	0	-0.0974883	0.586216	0	-0.249996	0.999232	0	-0.30592	0.518601	0	-0.0826173	0.837807	0	-0.200256	0.777017	0	-0.0369212	0.980712	0	0.163335	0.999957	0	-0.167379	0.775854	0	-0.223303	0.724472	0	-0.0559237	0.999975	0
A_23_P103503	NM_002393	NM_002393	4194	MDM4, p53 regulator	MDM4	-0.0737911	0.45517	0	-0.034707	0.777908	0	-0.0539663	0.499276	0	0.00780068	0.999232	0	0.044982	0.916042	0	0.0448661	0.805201	0	-0.0198248	0.976348	0	0.0192593	0.978506	0	0.0390841	0.999957	0	-0.0370654	0.908012	0	0.000115898	0.999653	0	0.0371813	0.999975	0
A_23_P350234	NM_001012989	NM_001012989	389898	ubiquitin conjugating enzyme E2 N like (gene/pseudogene)	UBE2NL	0.138247	0.277509	0	0.154734	0.181877	0	0.0643419	0.587477	0	0.158469	0.999232	0	-0.00733461	0.992262	0	0.0828305	0.738787	0	0.0739055	0.89908	0	0.0903917	0.908064	0	0.0164862	0.999957	0	0.0756383	0.856246	0	-0.0901651	0.848017	0	-0.165803	0.999975	0
A_21_P0000028	NM_001161444	NM_001161444	9047	SH2 domain containing 2A	SH2D2A	0.0150035	0.921954	0	-0.0514664	0.686523	0	-0.0666502	0.455189	0	0.11822	0.999232	0	-0.0767975	0.841903	0	0.0867437	0.64424	0	0.0816537	0.84288	0	0.0151838	0.983257	0	-0.0664699	0.999957	0	0.0314759	0.932334	0	-0.163541	0.607578	0	-0.195017	0.999975	0
A_33_P3276062	A_33_P3276062	A_33_P3276062				-0.20338	0.0912082	0	0.0550225	0.758278	0	-0.0311755	0.83028	0	-0.0671408	0.999232	0	0.133212	0.752712	0	-0.151752	0.512576	0	-0.172204	0.728836	0	0.0861981	0.921697	0	0.258403	0.999957	0	0.0846112	0.844421	0	0.284964	0.479088	0	0.200353	0.999975	0
A_23_P152125	NM_002461	NM_002461	4597	mevalonate diphosphate decarboxylase	MVD	-0.121381	0.327225	0	0.0398938	0.819185	0	-0.0631468	0.572342	0	0.0710342	0.999232	0	0.0122964	0.989756	0	0.182999	0.354174	0	-0.0582337	0.925272	0	0.103041	0.885246	0	0.161274	0.999957	0	-0.111965	0.760892	0	-0.170703	0.655517	0	-0.0587378	0.999975	0
A_33_P3216427	NM_001347	NM_001347	1609	diacylglycerol kinase theta	DGKQ	-0.0334413	0.824694	0	-0.0678072	0.607319	0	-0.0404581	0.721582	0	-0.054559	0.999232	0	-0.0841449	0.843117	0	-0.083332	0.697377	0	0.00701681	0.994831	0	-0.0273492	0.974101	0	-0.034366	0.999957	0	0.028773	0.944664	0	-0.000812897	0.998366	0	-0.0295859	0.999975	0
A_23_P211212	NM_030582	NM_030582	80781	collagen type XVIII alpha 1 chain	COL18A1	-0.0850963	0.56621	0	-0.111168	0.391088	0	-0.127812	0.206747	0	0.0534472	0.999232	0	0.0659361	0.912602	0	0.0976873	0.685621	0	0.0427153	0.958332	0	0.0166433	0.986784	0	-0.0260721	0.999957	0	-0.0442401	0.924055	0	-0.0317513	0.949796	0	0.0124888	0.999975	0
A_23_P500773	NM_003188	NM_003188	6885	mitogen-activated protein kinase kinase kinase 7	MAP3K7	0.0302927	0.855767	0	0.0130782	0.95285	0	0.0883124	0.393224	0	-0.159014	0.999232	0	0.153257	0.6482	0	-0.0344683	0.901343	0	-0.0580196	0.925645	0	-0.0752342	0.928903	0	-0.0172146	0.999957	0	-0.124546	0.73008	0	0.187725	0.623372	0	0.312271	0.999975	0
A_21_P0007934	ENST00000426509	ENST00000426509				-0.0241552	0.904817	0	-0.145723	0.273495	0	-0.119033	0.29811	0	0.0994724	0.999232	0	-0.0832176	0.892301	0	-0.33538	0.108388	0	0.0948778	0.872604	0	-0.0266897	0.980935	0	-0.121567	0.999957	0	0.434853	0.258877	0	0.252163	0.558526	0	-0.18269	0.999975	0
A_32_P148726	AK127789	AK127789				0.0818778	0.462925	0	-0.0613976	0.601922	0	0.0216875	0.847462	0	0.119251	0.999232	0	-0.0893086	0.794194	0	-0.0931311	0.612519	0	0.0601903	0.893957	0	-0.0830852	0.888161	0	-0.143275	0.999957	0	0.212382	0.429389	0	0.0038225	0.992988	0	-0.20856	0.999975	0
A_33_P3329444	NM_182574	NM_182574	284358	MEF2 activating motif and SAP domain containing transcriptional regulator	MAMSTR	0.114628	0.244714	0	0.041533	0.756529	0	-0.0180488	0.87596	0	0.0578377	0.999232	0	0.0318832	0.95346	0	0.0355949	0.869101	0	0.132677	0.719429	0	0.0595818	0.934091	0	-0.0730955	0.999957	0	0.0222428	0.953253	0	-0.00371171	0.993146	0	-0.0259545	0.999975	0
A_33_P3865368	NR_046173	NR_046173	254896	uncharacterized LOC254896	LOC254896	-0.119629	0.448985	0	-0.275614	0.0208516	-1	-0.178377	0.105092	0	-0.0289073	0.999232	0	0.107207	0.843538	0	0.0747947	0.797226	0	0.0587481	0.943511	0	-0.0972373	0.913474	0	-0.155985	0.999957	0	-0.103702	0.822712	0	0.032412	0.954895	0	0.136114	0.999975	0
A_23_P162386	NM_016293	NM_016293	51411	bridging integrator 2	BIN2	-0.120382	0.36708	0	-0.0411331	0.823144	0	0.0357267	0.789544	0	-0.0435892	0.999232	0	0.000151411	0.999604	0	0.00832059	0.980068	0	-0.156108	0.741177	0	-0.0768598	0.930777	0	0.0792484	0.999957	0	-0.0519098	0.90918	0	-0.00816918	0.987733	0	0.0437406	0.999975	0
A_19_P00316659	NR_003038	NR_003038	387066	small nucleolar RNA host gene 5	SNHG5	0.218431	0.104377	0	0.161711	0.239451	0	0.167767	0.140756	0	0.045989	0.999232	0	0.163263	0.716076	0	0.220117	0.363349	0	0.0506646	0.955105	0	-0.00605547	0.997736	0	-0.0567201	0.999957	0	-0.174128	0.681275	0	-0.056854	0.920783	0	0.117274	0.999975	0
A_19_P00315529	ENST00000561822	ENST00000561822				0.152169	0.256457	0	-0.0035803	0.989441	0	-0.0195514	0.900249	0	-0.0729822	0.999232	0	-0.0153838	0.987881	0	0.154535	0.512697	0	0.171721	0.737285	0	0.0159711	0.987989	0	-0.15575	0.999957	0	-0.227517	0.532742	0	-0.169919	0.697563	0	0.0575983	0.999975	0
A_32_P47701	NM_001402	NM_001402	1915	eukaryotic translation elongation factor 1 alpha 1	EEF1A1	0.0321369	0.917061	0	0.340998	0.0539918	0	0.259716	0.101832	0	-0.0426717	0.999232	0	0.368598	0.454821	0	0.434901	0.172775	0	-0.227579	0.765557	0	0.0812817	0.961505	0	0.308861	0.999957	0	-0.477573	0.385965	0	-0.0663032	0.934729	0	0.41127	0.999975	0
A_23_P210920	NM_000178	NM_000178	2937	glutathione synthetase	GSS	-0.0403585	0.763842	0	0.041958	0.766145	0	-0.0322891	0.764791	0	-0.0543339	0.999232	0	-0.135339	0.631849	0	0.146162	0.397568	0	-0.00806945	0.992558	0	0.0742471	0.908064	0	0.0823165	0.999957	0	-0.200496	0.466067	0	-0.281501	0.367859	0	-0.081005	0.999975	0
A_23_P357351	NM_173803	NM_173803	255027	MPV17 mitochondrial inner membrane protein like	MPV17L	0.0500316	0.770786	0	-0.0832898	0.581753	0	0.0340275	0.807731	0	0.127171	0.999232	0	-0.145663	0.716896	0	0.004146	0.991296	0	0.0160041	0.985617	0	-0.117317	0.880221	0	-0.133321	0.999957	0	0.123025	0.759196	0	-0.149809	0.731617	0	-0.272834	0.999975	0
A_23_P255805	NM_003416	NM_003416	7553	zinc finger protein 7	ZNF7	0.0153586	0.917061	0	0.0496969	0.688208	0	0.0891886	0.267081	0	-0.0588437	0.999232	0	0.036541	0.94473	0	0.0670205	0.726378	0	-0.07383	0.854017	0	-0.0394917	0.961505	0	0.0343383	0.999957	0	-0.125864	0.656339	0	-0.0304795	0.936873	0	0.0953848	0.999975	0
A_23_P202658	NM_000852	NM_000852	2950	glutathione S-transferase pi 1	GSTP1	0.00176385	0.994959	0	-0.0405159	0.840777	0	-0.0869385	0.471403	0	0.0610723	0.999232	0	-0.204004	0.554263	0	0.148876	0.537009	0	0.0887023	0.882686	0	0.0464226	0.966957	0	-0.0422797	0.999957	0	-0.0878037	0.844165	0	-0.35288	0.387724	0	-0.265076	0.999975	0
A_32_P16489	NM_145644	NM_145644	51318	mitochondrial ribosomal protein L35	MRPL35	0.0136048	0.93496	0	-0.0386583	0.80256	0	0.0331544	0.770258	0	0.0514515	0.999232	0	0.184674	0.481873	0	-0.0389559	0.868958	0	-0.0195496	0.980425	0	-0.0718127	0.91913	0	-0.0522631	0.999957	0	0.0904074	0.789536	0	0.22363	0.499466	0	0.133223	0.999975	0
A_23_P20022	NM_013332	NM_013332	29923	hypoxia inducible lipid droplet associated	HILPDA	0.0580692	0.666506	0	-0.0129814	0.947869	0	0.0669259	0.493885	0	0.0281813	0.999232	0	-0.00161569	0.998553	0	-0.00421781	0.989729	0	-0.00885678	0.992331	0	-0.0799073	0.904611	0	-0.0710505	0.999957	0	0.0323991	0.934958	0	0.00260211	0.995092	0	-0.029797	0.999975	0
A_32_P191860	NM_001025591	NM_001025591	284402	secretoglobin family 2B member 2	SCGB2B2	-0.0624279	0.812565	0	0.137079	0.529976	0	0.0576177	0.781288	0	0.158305	0.999232	0	0.0814527	0.938073	0	-0.0226073	0.963722	0	-0.120046	0.890729	0	0.079461	0.961399	0	0.199507	0.999957	0	0.180913	0.765645	0	0.10406	0.887144	0	-0.0768526	0.999975	0
A_23_P51660	NM_012222	NM_012222	4595	mutY DNA glycosylase	MUTYH	0.0509504	0.673597	0	0.0139706	0.934758	0	0.0112281	0.925444	0	-0.0791534	0.999232	0	-0.0602911	0.888872	0	0.180382	0.24163	0	0.0397223	0.94544	0	0.00274249	0.998928	0	-0.0369798	0.999957	0	-0.259535	0.321216	0	-0.240673	0.410457	0	0.0188623	0.999975	0
A_33_P3278826	ENST00000563518	ENST00000563518				-0.000940656	0.997334	0	0.177656	0.172775	0	-0.00490833	0.979437	0	0.191293	0.999232	0	0.189986	0.624257	0	0.0880128	0.756874	0	0.00396767	0.997501	0	0.182564	0.850492	0	0.178596	0.999957	0	0.10328	0.82277	0	0.101973	0.848017	0	-0.00130726	0.999975	0
A_23_P126908	NM_003820	NM_003820	8764	TNF receptor superfamily member 14	TNFRSF14	0.0554765	0.66015	0	0.132003	0.153076	0	-0.033643	0.749822	0	0.0573637	0.999232	0	0.0853645	0.813433	0	0.142152	0.407823	0	0.0891195	0.827653	0	0.165646	0.830643	0	0.0765261	0.999957	0	-0.0847887	0.790862	0	-0.0567878	0.88209	0	0.0280008	0.999975	0
A_33_P3293734	A_33_P3293734	A_33_P3293734				0.104693	0.29913	0	0.0648358	0.564623	0	-0.0268738	0.798559	0	-0.00389689	0.999232	0	-0.183762	0.433498	0	0.0883888	0.627741	0	0.131567	0.719429	0	0.0917096	0.876296	0	-0.0398576	0.999957	0	-0.0922857	0.760892	0	-0.27215	0.364049	0	-0.179865	0.999975	0
A_19_P00317984	NR_003038	NR_003038	387066	small nucleolar RNA host gene 5	SNHG5	0.100426	0.492573	0	0.03457	0.862225	0	0.0834235	0.466743	0	0.0537616	0.999232	0	-0.00601719	0.993518	0	0.327619	0.0920381	0	0.0170028	0.984377	0	-0.0488534	0.965328	0	-0.0658563	0.999957	0	-0.273858	0.429373	0	-0.333636	0.389891	0	-0.0597787	0.999975	0
A_33_P3342076	NM_015866	NM_015866	7799	PR/SET domain 2	PRDM2	-0.0610794	0.554422	0	-0.0155677	0.919226	0	-0.123759	0.0666591	0	0.0640098	0.999232	0	-0.0020994	0.99655	0	0.0205112	0.921755	0	0.0626797	0.865369	0	0.108191	0.850492	0	0.0455117	0.999957	0	0.0434986	0.887849	0	-0.0226106	0.948535	0	-0.0661092	0.999975	0
A_33_P3242693	NM_018484	NM_018484	55867	solute carrier family 22 member 11	SLC22A11	0.0552741	0.810335	0	0.0504428	0.842828	0	0.00792568	0.972264	0	0.0967788	0.999232	0	0.0934256	0.905894	0	-0.164309	0.597996	0	0.0473484	0.968258	0	0.0425172	0.974027	0	-0.00483123	0.999957	0	0.261088	0.584373	0	0.257735	0.637164	0	-0.00335315	0.999975	0
A_23_P144054	NM_006254	NM_006254	5580	protein kinase C delta	PRKCD	-0.275162	0.0130028	-1	-0.244836	0.0209855	-1	-0.231915	0.0151092	-1	-0.154249	0.999232	0	-0.248611	0.393795	0	-0.153368	0.484617	0	-0.0432465	0.957049	0	-0.0129207	0.989311	0	0.0303258	0.999957	0	-0.000881334	0.998691	0	-0.0952434	0.838579	0	-0.0943621	0.999975	0
A_23_P104942	NM_015959	NM_015959	51075	thioredoxin related transmembrane protein 2	TMX2	0.0562356	0.502576	0	0.132087	0.0346888	1	0.0264033	0.724774	0	0.0361094	0.999232	0	-0.0617724	0.813433	0	0.0558938	0.690267	0	0.0298323	0.94544	0	0.105684	0.836911	0	0.0758516	0.999957	0	-0.0197844	0.942052	0	-0.117666	0.61516	0	-0.0978818	0.999975	0
A_24_P322369	NM_004869	NM_004869	9525	vacuolar protein sorting 4 homolog B	VPS4B	-0.168292	0.381766	0	-0.0939739	0.676639	0	0.0556891	0.769063	0	-0.262309	0.999232	0	0.175463	0.769229	0	0.170377	0.605698	0	-0.223981	0.739227	0	-0.149663	0.888161	0	0.0743176	0.999957	0	-0.432686	0.367438	0	0.00508562	0.994395	0	0.437772	0.999975	0
A_32_P121303	NM_007172	NM_007172	10762	nucleoporin 50	NUP50	-0.120349	0.567211	0	-0.0707954	0.775958	0	-0.0558815	0.76717	0	-0.15669	0.999232	0	0.0299425	0.979947	0	0.160366	0.628539	0	-0.0644671	0.952355	0	-0.014914	0.991533	0	0.0495532	0.999957	0	-0.317056	0.515448	0	-0.130424	0.845288	0	0.186632	0.999975	0
A_21_P0010023	TCONS_00028345	TCONS_00028345				-0.0654494	0.776958	0	0.117385	0.553439	0	0.0138377	0.950727	0	-0.0721688	0.999232	0	0.186436	0.733876	0	-0.285651	0.316475	0	-0.0792871	0.9341	0	0.103547	0.935319	0	0.182834	0.999957	0	0.213482	0.674911	0	0.472088	0.371031	0	0.258605	0.999975	0
A_23_P57941	NM_005777	NM_005777	10180	RNA binding motif protein 6	RBM6	-0.028081	0.86282	0	-0.169773	0.0984612	0	-0.183696	0.0380118	-1	-0.0425755	0.999232	0	-0.188492	0.515079	0	0.0297081	0.913676	0	0.155615	0.719429	0	0.0139226	0.987989	0	-0.141692	0.999957	0	-0.0722836	0.851943	0	-0.2182	0.547694	0	-0.145916	0.999975	0
A_24_P880043	NM_032373	NM_032373	84333	polycomb group ring finger 5	PCGF5	0.07082	0.754869	0	0.170836	0.317929	0	0.15069	0.294545	0	-0.0862044	0.999232	0	0.205919	0.689335	0	0.0319161	0.93986	0	-0.0798698	0.933393	0	0.0201458	0.987989	0	0.100016	0.999957	0	-0.11812	0.834007	0	0.174003	0.772726	0	0.292124	0.999975	0
A_21_P0013410	ENST00000420313	ENST00000420313				-0.00716878	0.96789	0	0.0541622	0.706976	0	-0.0932799	0.31673	0	0.0929132	0.999232	0	0.0322857	0.957942	0	-0.210735	0.231751	0	0.0861111	0.849706	0	0.147442	0.850038	0	0.061331	0.999957	0	0.303648	0.313009	0	0.243021	0.477879	0	-0.0606275	0.999975	0
A_23_P258194	NM_001018060	NM_001018060	150209	apoptosis inducing factor, mitochondria associated 3	AIFM3	-0.048728	0.682676	0	-0.00411013	0.983348	0	-0.0388124	0.684987	0	0.0407143	0.999232	0	-0.10901	0.707081	0	0.080833	0.649791	0	-0.00991568	0.988218	0	0.0347022	0.966283	0	0.0446179	0.999957	0	-0.0401187	0.908012	0	-0.189843	0.518258	0	-0.149724	0.999975	0
A_33_P3263027	BE266556	BE266556				0.216327	0.485648	0	0.0538287	0.907119	0	0.0629908	0.837081	0	-0.118578	0.999232	0	0.0927001	0.949964	0	-0.154851	0.781423	0	0.153336	0.907309	0	-0.00916208	0.998599	0	-0.162498	0.999957	0	0.0362722	0.972642	0	0.247551	0.801927	0	0.211278	0.999975	0
A_23_P256021	NM_031206	NM_031206	81887	LAS1 like, ribosome biogenesis factor	LAS1L	-0.0523437	0.665949	0	-0.105693	0.255861	0	-0.118275	0.118854	0	-0.160948	0.999232	0	-0.221175	0.290118	0	-0.00297543	0.991798	0	0.0659313	0.877061	0	0.0125822	0.987101	0	-0.0533492	0.999957	0	-0.157973	0.555856	0	-0.218199	0.461907	0	-0.0602264	0.999975	0
A_21_P0002261	TCONS_00003800	TCONS_00003800				-0.0254	0.89901	0	-0.251875	0.0308141	-1	-0.0746294	0.560306	0	0.0664813	0.999232	0	-0.188437	0.610514	0	0.0686787	0.808499	0	0.0492295	0.952589	0	-0.177246	0.850492	0	-0.226475	0.999957	0	-0.00219736	0.997447	0	-0.257116	0.547914	0	-0.254919	0.999975	0
A_19_P00802390	TCONS_00015178	TCONS_00015178				0.0130623	0.968317	0	0.031319	0.930499	0	0.220714	0.176328	0	-0.0215746	0.999232	0	-0.00077033	0.999589	0	-0.0348996	0.945056	0	-0.207651	0.787891	0	-0.189395	0.876296	0	0.0182567	0.999957	0	0.013325	0.987315	0	0.0341292	0.969245	0	0.0208043	0.999975	0
A_24_P190168	NM_014573	NM_014573	27346	transmembrane protein 97	TMEM97	0.0250834	0.860962	0	-0.0114423	0.951055	0	0.0633826	0.489786	0	-0.0700234	0.999232	0	-0.00203291	0.997341	0	0.142516	0.408251	0	-0.0382993	0.950683	0	-0.0748249	0.905776	0	-0.0365257	0.999957	0	-0.212539	0.436297	0	-0.144549	0.659591	0	0.0679905	0.999975	0
A_24_P233917	NM_014774	NM_014774	9813	EF-hand calcium binding domain 14	EFCAB14	0.0217493	0.87159	0	-0.0365584	0.784807	0	0.0517834	0.560306	0	-0.119607	0.999232	0	-0.108347	0.71047	0	0.0516292	0.790098	0	-0.030034	0.961896	0	-0.0883417	0.876296	0	-0.0583077	0.999957	0	-0.171236	0.507123	0	-0.159976	0.59382	0	0.0112604	0.999975	0
A_33_P3271111	NM_004148	NM_004148	4814	ninjurin 1	NINJ1	-0.0716452	0.645178	0	-0.190597	0.0861251	0	-0.120606	0.241785	0	-0.000443907	0.999672	0	-0.16114	0.652127	0	0.054287	0.84036	0	0.0489606	0.94799	0	-0.0699913	0.938812	0	-0.118952	0.999957	0	-0.0547309	0.904709	0	-0.215427	0.589304	0	-0.160696	0.999975	0
A_33_P3390853	NR_015367	NR_015367				0.115745	0.210475	0	0.102319	0.255727	0	0.0724374	0.3673	0	0.0141878	0.999232	0	-0.103302	0.721602	0	0.0954374	0.573079	0	0.0433072	0.933636	0	0.0298817	0.968684	0	-0.0134254	0.999957	0	-0.0812496	0.782947	0	-0.19874	0.493579	0	-0.11749	0.999975	0
A_32_P70724	NM_006618	NM_006618	10765	lysine demethylase 5B	KDM5B	-0.0779843	0.455729	0	-0.184362	0.0190854	-1	-0.091744	0.225733	0	-0.101831	0.999232	0	-0.0767552	0.822397	0	-0.0184502	0.935922	0	0.0137597	0.982652	0	-0.0926181	0.874631	0	-0.106378	0.999957	0	-0.0833804	0.773713	0	-0.058305	0.868027	0	0.0250754	0.999975	0
A_33_P3358099	NM_181449	NM_181449	342510	CD300e molecule	CD300E	-0.0637514	0.736032	0	0.0336338	0.886373	0	-0.118001	0.334848	0	-0.0981287	0.999232	0	-0.29768	0.366634	0	0.0224939	0.951212	0	0.0542496	0.950683	0	0.151635	0.872944	0	0.0973853	0.999957	0	-0.120623	0.792396	0	-0.320174	0.472753	0	-0.199551	0.999975	0
A_23_P358009	NM_015291	NM_015291	23341	DnaJ heat shock protein family (Hsp40) member C16	DNAJC16	-0.0277592	0.845548	0	-0.0264519	0.870801	0	0.00901269	0.945585	0	0.0206119	0.999232	0	0.00283471	0.995933	0	0.0352395	0.878613	0	-0.0367719	0.952771	0	-0.0354646	0.966957	0	0.00130726	0.999957	0	-0.0146276	0.971072	0	-0.0324048	0.936608	0	-0.0177772	0.999975	0
A_23_P254353	NM_006647	NM_006647	10811	NADPH oxidase activator 1	NOXA1	0.125771	0.376116	0	0.0563552	0.7555	0	-0.00702293	0.969416	0	-0.0629527	0.999232	0	-0.0352746	0.964542	0	0.18076	0.426648	0	0.132794	0.792761	0	0.0633781	0.950443	0	-0.0694157	0.999957	0	-0.243713	0.499053	0	-0.216035	0.608448	0	0.0276782	0.999975	0
A_24_P401100	A_24_P401100	A_24_P401100				0.197161	0.390494	0	0.277593	0.152686	0	0.120744	0.540724	0	-0.0634774	0.999232	0	0.186346	0.801079	0	0.682873	0.0350071	1	0.0764168	0.95264	0	0.156848	0.905724	0	0.0804317	0.999957	0	-0.74635	0.226282	0	-0.496527	0.443359	0	0.249823	0.999975	0
A_23_P210608	NM_006526	NM_006526	7764	zinc finger protein 217	ZNF217	-0.177492	0.102143	0	-0.139506	0.201422	0	-0.00618818	0.969416	0	-0.107962	0.999232	0	0.143997	0.670315	0	0.0636779	0.790098	0	-0.171304	0.708281	0	-0.133318	0.86316	0	0.0379859	0.999957	0	-0.17164	0.603768	0	0.0803188	0.85495	0	0.251959	0.999975	0
A_23_P15798	NM_031854	NM_031854	83755	keratin associated protein 4-12	KRTAP4-12	0.119693	0.594464	0	0.0859504	0.727043	0	0.00745754	0.976323	0	-0.180548	0.999232	0	0.085581	0.93091	0	-0.189926	0.574755	0	0.112236	0.897164	0	0.0784928	0.959709	0	-0.0337427	0.999957	0	0.009378	0.99041	0	0.275507	0.645834	0	0.266129	0.999975	0
A_23_P354217	NM_153266	NM_153266	256472	transmembrane protein 151A	TMEM151A	0.0516349	0.758997	0	0.0150629	0.948596	0	-0.0951159	0.389763	0	-0.0525932	0.999232	0	-0.105345	0.822397	0	-0.197729	0.351897	0	0.146751	0.758129	0	0.110179	0.886591	0	-0.0365719	0.999957	0	0.145135	0.702368	0	0.0923837	0.847806	0	-0.0527516	0.999975	0
A_23_P206532	NM_001031835	NM_001031835	5257	phosphorylase kinase regulatory subunit beta	PHKB	-0.173867	0.0431756	-1	-0.164724	0.0465862	-1	-0.0198376	0.856818	0	-0.15198	0.999232	0	-0.149935	0.54097	0	-0.0242235	0.914881	0	-0.15403	0.690317	0	-0.144886	0.835508	0	0.00914338	0.999957	0	-0.127756	0.646005	0	-0.125712	0.689633	0	0.00204421	0.999975	0
A_19_P00322930	XR_241662	XR_241662				0.145535	0.156668	0	0.030316	0.853291	0	0.0381583	0.729633	0	-0.0201003	0.999232	0	0.0411706	0.943877	0	0.00586145	0.984165	0	0.107376	0.792266	0	-0.0078423	0.993071	0	-0.115219	0.999957	0	-0.0259617	0.948855	0	0.0353091	0.933992	0	0.0612709	0.999975	0
A_21_P0011120	NM_006437	NM_006437	143	poly(ADP-ribose) polymerase family member 4	PARP4	-0.384926	0.00202339	-1	-0.265483	0.0207446	-1	-0.151979	0.157712	0	-0.186713	0.999232	0	-0.181761	0.626713	0	-0.0684497	0.808022	0	-0.232947	0.685006	0	-0.113504	0.888161	0	0.119443	0.999957	0	-0.118263	0.780658	0	-0.113311	0.821489	0	0.00495209	0.999975	0
A_23_P112061	NM_152419	NM_152419	138050	heparan-alpha-glucosaminide N-acetyltransferase	HGSNAT	-0.170802	0.036786	-1	-0.306068	4.17964e-05	-1	-0.170423	0.0144651	-1	-0.0960838	0.999232	0	-0.215824	0.265808	0	-0.22866	0.100873	0	-0.000379407	0.999338	0	-0.135645	0.835508	0	-0.135266	0.999957	0	0.132576	0.61043	0	0.0128351	0.974244	0	-0.119741	0.999975	0
A_33_P3235330	NM_021090	NM_021090	8897	myotubularin related protein 3	MTMR3	-0.139497	0.199708	0	-0.15513	0.11917	0	-0.261675	0.00200611	-1	0.0478329	0.999232	0	-0.119667	0.730875	0	-0.1646	0.377023	0	0.122178	0.769585	0	0.106545	0.87537	0	-0.0156329	0.999957	0	0.212432	0.480908	0	0.0449325	0.918454	0	-0.1675	0.999975	0
A_33_P3351529	A_33_P3351529	A_33_P3351529				0.173685	0.673747	0	0.272255	0.435071	0	0.154397	0.631395	0	-0.129134	0.999232	0	0.172417	0.912602	0	0.573331	0.281258	0	0.019288	0.994942	0	0.117858	0.966283	0	0.0985696	0.999957	0	-0.702465	0.430849	0	-0.400914	0.715901	0	0.301551	0.999975	0
A_23_P91350	NM_019593	NM_019593	56261	glycerophosphocholine phosphodiesterase 1	GPCPD1	-0.00528396	0.974607	0	-0.203838	0.0191654	-1	-0.0797777	0.365795	0	-0.132146	0.999232	0	-0.0528511	0.915773	0	-0.0980333	0.606014	0	0.0744937	0.861949	0	-0.12406	0.851157	0	-0.198554	0.999957	0	-0.0341131	0.928497	0	0.0451821	0.909661	0	0.0792952	0.999975	0
A_23_P127721	NM_002559	NM_002559	5024	purinergic receptor P2X 3	P2RX3	0.0564674	0.883056	0	0.0749816	0.854292	0	0.045275	0.88775	0	-0.0400215	0.999232	0	-0.0920806	0.949521	0	-0.388598	0.389831	0	0.0111924	0.996161	0	0.0297067	0.987992	0	0.0185142	0.999957	0	0.348577	0.653204	0	0.296518	0.744964	0	-0.0520591	0.999975	0
A_23_P111481	NM_015908	NM_015908	51593	serrate, RNA effector molecule	SRRT	-0.0737236	0.540439	0	-0.126728	0.184852	0	-0.153974	0.0515028	0	-0.105389	0.999232	0	-0.197228	0.421443	0	0.0106989	0.967714	0	0.0802503	0.849342	0	0.0272458	0.972293	0	-0.0530045	0.999957	0	-0.116088	0.70595	0	-0.207926	0.515603	0	-0.0918382	0.999975	0
A_23_P139648	NM_000415	NM_000415	3375	islet amyloid polypeptide	IAPP	0.090073	0.59008	0	0.0961855	0.541651	0	-0.0561678	0.6918	0	0.0235341	0.999232	0	-0.180363	0.644749	0	0.119371	0.64844	0	0.146241	0.78023	0	0.152353	0.867538	0	0.0061125	0.999957	0	-0.0958367	0.833168	0	-0.299734	0.486726	0	-0.203897	0.999975	0
A_23_P103149	NM_001098	NM_001098	50	aconitase 2	ACO2	-0.186711	0.021392	-1	-0.167242	0.03316	-1	-0.133767	0.0574777	0	-0.133415	0.999232	0	-0.257077	0.16166	0	-0.195852	0.172221	0	-0.0529444	0.904125	0	-0.0334749	0.966283	0	0.0194695	0.999957	0	0.0624361	0.835162	0	-0.0612258	0.858583	0	-0.123662	0.999975	0
A_33_P3351249	NM_001100812	NM_001100812	58191	C-X-C motif chemokine ligand 16	CXCL16	-0.0480237	0.767835	0	-0.183345	0.0928948	0	-0.18515	0.0500216	0	0.18737	0.999232	0	-0.0301097	0.969461	0	-0.180849	0.384079	0	0.137127	0.767582	0	0.00180532	0.999324	0	-0.135321	0.999957	0	0.368219	0.275854	0	0.15074	0.713511	0	-0.217479	0.999975	0
A_21_P0008352	ENST00000553944	ENST00000553944				0.0105284	0.947932	0	-0.0568413	0.661011	0	0.107952	0.197748	0	0.0324918	0.999232	0	0.0664492	0.884085	0	-0.126361	0.48801	0	-0.0974235	0.810772	0	-0.164793	0.835508	0	-0.0673697	0.999957	0	0.158853	0.587926	0	0.19281	0.553886	0	0.0339573	0.999975	0
A_33_P3339011	ENST00000546413	ENST00000546413				0.0299972	0.861621	0	-0.122712	0.306758	0	-0.0606535	0.604647	0	-0.0305382	0.999232	0	-0.110238	0.7941	0	-0.0928594	0.693477	0	0.0906507	0.857821	0	-0.0620587	0.946046	0	-0.152709	0.999957	0	0.0623212	0.885489	0	-0.0173789	0.973937	0	-0.0797001	0.999975	0
A_21_P0003200	TCONS_00006730	TCONS_00006730				-0.0599722	0.847715	0	0.040452	0.918544	0	-0.0276408	0.920491	0	0.0296827	0.999232	0	-0.0273169	0.98743	0	-0.183743	0.668614	0	-0.0323313	0.982652	0	0.0680928	0.968684	0	0.100424	0.999957	0	0.213426	0.760545	0	0.156426	0.854295	0	-0.0569996	0.999975	0
A_24_P79054	NM_000660	NM_000660	7040	transforming growth factor beta 1	TGFB1	-0.249132	0.0986005	0	0.00491707	0.988316	0	-0.124841	0.371126	0	-0.0650419	0.999232	0	-0.17766	0.726052	0	0.0222153	0.95687	0	-0.124291	0.852714	0	0.129758	0.894286	0	0.254049	0.999957	0	-0.0872572	0.877366	0	-0.199875	0.712228	0	-0.112618	0.999975	0
A_23_P107735	NM_001783	NM_001783	973	CD79a molecule	CD79A	-0.0213093	0.96494	0	0.0144135	0.981574	0	0.207197	0.442311	0	0.0712579	0.999232	0	0.0311256	0.989756	0	-0.569216	0.24163	0	-0.228506	0.855316	0	-0.192784	0.928903	0	0.0357228	0.999957	0	0.640474	0.435402	0	0.600342	0.524561	0	-0.0401323	0.999975	0
A_33_P3212490	NM_001195573	NM_001195573	23405	dicer 1, ribonuclease III	DICER1	-0.101162	0.567511	0	-0.0433865	0.848083	0	0.0718544	0.621	0	-0.23207	0.999232	0	0.167743	0.716896	0	-0.00388367	0.993301	0	-0.173016	0.756551	0	-0.115241	0.899788	0	0.0577751	0.999957	0	-0.228186	0.588042	0	0.171626	0.73352	0	0.399812	0.999975	0
A_23_P255523	NM_017621	NM_017621	54784	alkB homolog 4, lysine demethylase	ALKBH4	-0.0565905	0.587085	0	-0.0417319	0.713153	0	-0.0711878	0.33418	0	-0.0114505	0.999232	0	0.0134976	0.982269	0	0.046787	0.793418	0	0.0145973	0.981617	0	0.0294559	0.966988	0	0.0148586	0.999957	0	-0.0582374	0.83882	0	-0.0332893	0.92253	0	0.0249481	0.999975	0
A_24_P357100	NM_014310	NM_014310	23551	RASD family member 2	RASD2	0.0884973	0.569701	0	0.0743056	0.646368	0	0.0625602	0.625336	0	0.0357953	0.999232	0	-0.0529415	0.940353	0	-0.0236323	0.941475	0	0.0259371	0.979737	0	0.0117453	0.990876	0	-0.0141917	0.999957	0	0.0594276	0.900668	0	-0.0293092	0.95668	0	-0.0887368	0.999975	0
A_23_P3911	NM_020405	NM_020405	57125	plexin domain containing 1	PLXDC1	0.0643713	0.706674	0	-0.0333723	0.875906	0	0.0286306	0.850357	0	0.0323867	0.999232	0	-0.0145963	0.989021	0	-0.0674021	0.807535	0	0.0357407	0.970667	0	-0.0620029	0.952131	0	-0.0977436	0.999957	0	0.0997888	0.819241	0	0.0528058	0.920406	0	-0.046983	0.999975	0
A_23_P307430	NM_152344	NM_152344	124801	LSM12 homolog	LSM12	0.145824	0.19753	0	0.146033	0.169639	0	0.0907259	0.355531	0	0.169592	0.999232	0	0.0324806	0.960031	0	0.163821	0.401318	0	0.0550983	0.927913	0	0.0553072	0.950331	0	0.00020887	0.999957	0	0.00577145	0.99041	0	-0.13134	0.735436	0	-0.137112	0.999975	0
A_24_P349821	NM_004294	NM_004294	9617	mitochondrial translation release factor 1	MTRF1	-0.0360097	0.770377	0	-0.0225582	0.881049	0	0.0919001	0.225199	0	0.0315381	0.999232	0	0.0571511	0.891281	0	0.0241253	0.912848	0	-0.12791	0.71662	0	-0.114458	0.850492	0	0.0134515	0.999957	0	0.00741277	0.9843	0	0.0330258	0.927939	0	0.025613	0.999975	0
A_33_P3321657	NM_005529	NM_005529	3339	heparan sulfate proteoglycan 2	HSPG2	0.0915798	0.641978	0	-0.00417338	0.989574	0	-0.0793178	0.604218	0	0.0575206	0.999232	0	0.0379282	0.970345	0	-0.223327	0.410493	0	0.170898	0.773096	0	0.0751445	0.951256	0	-0.0957531	0.999957	0	0.280848	0.521239	0	0.261255	0.606686	0	-0.0195924	0.999975	0
A_23_P428382	NM_203437	NM_203437	54812	aftiphilin	AFTPH	0.0323376	0.784722	0	-0.0564542	0.585054	0	0.00630284	0.956224	0	-0.0968738	0.999232	0	-0.070846	0.831198	0	0.127468	0.394475	0	0.0260348	0.965151	0	-0.062757	0.910726	0	-0.0887918	0.999957	0	-0.224342	0.348977	0	-0.198314	0.465177	0	0.0260278	0.999975	0
A_21_P0013979	AK129721	AK129721				0.0451137	0.72884	0	-0.0703728	0.530342	0	-0.0646877	0.471355	0	0.0912587	0.999232	0	-0.0186985	0.978972	0	-0.230555	0.133073	0	0.109801	0.769724	0	-0.00568504	0.995698	0	-0.115486	0.999957	0	0.321814	0.255711	0	0.211857	0.493241	0	-0.109957	0.999975	0
A_23_P12405	NM_031475	NM_031475	83715	espin	ESPN	-0.114729	0.52111	0	-0.00252762	0.994611	0	-0.0493377	0.76212	0	0.0485062	0.999232	0	0.000337433	0.999604	0	-0.186215	0.491819	0	-0.0653909	0.940178	0	0.0468101	0.968684	0	0.112201	0.999957	0	0.234722	0.589265	0	0.186553	0.718114	0	-0.0481687	0.999975	0
A_24_P400997	NM_015295	NM_015295	23347	structural maintenance of chromosomes flexible hinge domain containing 1	SMCHD1	-0.139366	0.427605	0	0.0279363	0.920383	0	0.0155272	0.939564	0	-0.060056	0.999232	0	0.0664329	0.938073	0	0.274877	0.285395	0	-0.154894	0.796466	0	0.0124092	0.992652	0	0.167303	0.999957	0	-0.334933	0.43457	0	-0.208444	0.689633	0	0.126489	0.999975	0
A_23_P121885	NM_031916	NM_031916	83853	rhophilin associated tail protein 1 like	ROPN1L	-0.00526151	0.981809	0	-0.222475	0.0646396	0	-0.120836	0.293566	0	0.0454414	0.999232	0	-0.0751979	0.90752	0	0.00441659	0.991296	0	0.115574	0.840529	0	-0.101639	0.906355	0	-0.217214	0.999957	0	0.0410248	0.935376	0	-0.0796145	0.878618	0	-0.120639	0.999975	0
A_23_P431939	NM_001531	NM_001531	3140	major histocompatibility complex, class I-related	MR1	-0.0381983	0.786038	0	0.0922206	0.40014	0	0.0379013	0.727186	0	0.0296236	0.999232	0	-0.119611	0.713394	0	0.178663	0.297365	0	-0.0760995	0.862664	0	0.0543193	0.946046	0	0.130419	0.999957	0	-0.149039	0.621508	0	-0.298274	0.358117	0	-0.149235	0.999975	0
A_23_P122906	NM_015570	NM_015570	26053	AUTS2, activator of transcription and developmental regulator	AUTS2	-0.0797527	0.637854	0	-0.328676	0.00355265	-1	-0.140477	0.204828	0	-0.112184	0.999232	0	-0.138884	0.758397	0	-0.323555	0.123661	0	0.0607248	0.936028	0	-0.188199	0.84917	0	-0.248924	0.999957	0	0.211371	0.584431	0	0.184671	0.681641	0	-0.0266997	0.999975	0
A_23_P24157	NM_032709	NM_032709	84795	pyridine nucleotide-disulphide oxidoreductase domain 2	PYROXD2	0.0138356	0.940816	0	-0.00630124	0.979829	0	0.0558141	0.632225	0	-0.0902161	0.999232	0	-0.0500173	0.938073	0	0.243147	0.195928	0	-0.0419785	0.95474	0	-0.0621153	0.944629	0	-0.0201369	0.999957	0	-0.333363	0.306505	0	-0.293165	0.41783	0	0.0401988	0.999975	0
A_23_P216568	NM_017832	NM_017832	54942	family with sequence similarity 206 member A	FAM206A	0.0246947	0.885821	0	-0.0321792	0.863454	0	0.0588674	0.609756	0	0.0905673	0.999232	0	0.0168234	0.984199	0	0.02521	0.931539	0	-0.0341726	0.967457	0	-0.0910466	0.90086	0	-0.0568739	0.999957	0	0.0653574	0.874404	0	-0.00838655	0.986561	0	-0.0737439	0.999975	0
A_21_P0013977	ENST00000493650	ENST00000493650				0.0912663	0.562698	0	-0.0555843	0.763218	0	-0.0590859	0.654673	0	-0.0254352	0.999232	0	-0.076461	0.901052	0	-0.0100266	0.976687	0	0.150352	0.764486	0	0.00350161	0.999185	0	-0.146851	0.999957	0	-0.0154086	0.976531	0	-0.0664343	0.897674	0	-0.0510258	0.999975	0
A_23_P109677	A_23_P109677	A_23_P109677				0.00330763	0.992336	0	0.152657	0.403936	0	-0.0524926	0.779233	0	0.227849	0.999232	0	0.0344184	0.97628	0	0.0988141	0.784206	0	0.0558002	0.961896	0	0.20515	0.858639	0	0.14935	0.999957	0	0.129035	0.822522	0	-0.0643958	0.925438	0	-0.193431	0.999975	0
A_24_P76358	A_24_P76358	A_24_P76358				0.168793	0.562459	0	0.32109	0.155279	0	-0.00633373	0.986336	0	0.222285	0.999232	0	0.233922	0.780973	0	0.212893	0.64553	0	0.175127	0.867696	0	0.327423	0.850059	0	0.152297	0.999957	0	0.00939147	0.992793	0	0.0210294	0.984713	0	0.0116379	0.999975	0
A_33_P3327245	NM_031915	NM_031915	83852	SET domain bifurcated 2	SETDB2	-0.00660975	0.967399	0	-0.0244543	0.880376	0	0.0617795	0.499276	0	-0.0740723	0.999232	0	-0.0099407	0.989839	0	0.215523	0.170456	0	-0.0683893	0.877061	0	-0.0862338	0.886591	0	-0.0178445	0.999957	0	-0.289595	0.291686	0	-0.225464	0.465177	0	0.0641316	0.999975	0
A_33_P3297611	AI924184	AI924184				0.0539453	0.842803	0	0.0822262	0.760774	0	0.00527665	0.985482	0	0.0377312	0.999232	0	0.117433	0.895565	0	-0.0894779	0.830268	0	0.0486687	0.973414	0	0.0769495	0.962591	0	0.0282809	0.999957	0	0.127209	0.844421	0	0.20691	0.760722	0	0.0797013	0.999975	0
A_33_P3226085	ENST00000390315	ENST00000390315				-0.0752628	0.760725	0	-0.0104181	0.978925	0	-0.0728485	0.703412	0	-0.226023	0.999232	0	-0.255464	0.619248	0	0.032736	0.94355	0	-0.00241427	0.997941	0	0.0624304	0.968008	0	0.0648447	0.999957	0	-0.258759	0.631377	0	-0.2882	0.632382	0	-0.0294409	0.999975	0
A_23_P382043	NM_152729	NM_152729	221294	5'-nucleotidase domain containing 1	NT5DC1	0.0416037	0.808365	0	-0.0193591	0.930801	0	0.132214	0.195493	0	-0.117298	0.999232	0	0.0967418	0.842401	0	0.1005	0.680596	0	-0.0906104	0.866094	0	-0.151573	0.854322	0	-0.0609628	0.999957	0	-0.217799	0.532742	0	-0.00375859	0.994334	0	0.21404	0.999975	0
A_33_P3229083	NM_080593	NM_080593	85236	histone cluster 1 H2B family member k	HIST1H2BK	-0.105907	0.411692	0	-0.00988292	0.965297	0	0.0285347	0.827727	0	0.00327756	0.999232	0	-0.13009	0.721602	0	-0.0176541	0.953085	0	-0.134442	0.760448	0	-0.0384176	0.968415	0	0.0960242	0.999957	0	0.0209317	0.965682	0	-0.112436	0.789723	0	-0.133367	0.999975	0
A_23_P115919	NM_001037537	NM_001037537	5264	phytanoyl-CoA 2-hydroxylase	PHYH	0.0434219	0.586784	0	0.00784145	0.949061	0	0.0393882	0.521293	0	0.0344551	0.999232	0	0.00490657	0.991567	0	0.0554791	0.660395	0	0.0040337	0.994942	0	-0.0315467	0.951256	0	-0.0355804	0.999957	0	-0.0210241	0.932334	0	-0.0505726	0.83903	0	-0.0295485	0.999975	0
A_23_P211522	NM_145738	NM_145738	9145	synaptogyrin 1	SYNGR1	0.0219087	0.904817	0	0.0216385	0.92182	0	0.0106024	0.947179	0	0.158896	0.999232	0	0.0182531	0.982866	0	0.137005	0.541138	0	0.0113063	0.989672	0	0.0110361	0.990876	0	-0.000270204	0.999957	0	0.0218907	0.96601	0	-0.118752	0.789481	0	-0.140643	0.999975	0
A_33_P3233953	A_33_P3233953	A_33_P3233953				-0.111848	0.563417	0	0.111681	0.548027	0	-0.105135	0.475784	0	0.161274	0.999232	0	0.268886	0.512151	0	-0.0676123	0.847882	0	-0.00671304	0.996161	0	0.216816	0.850149	0	0.223529	0.999957	0	0.228886	0.626949	0	0.336498	0.50689	0	0.107612	0.999975	0
A_23_P35045	NM_001025598	NM_001025598	257106	Rho GTPase activating protein 30	ARHGAP30	-0.213861	0.0554	0	-0.144147	0.21394	0	-0.123628	0.216198	0	-0.141613	0.999232	0	-0.0821464	0.87601	0	0.104552	0.65327	0	-0.0902328	0.859932	0	-0.020519	0.982814	0	0.0697138	0.999957	0	-0.246165	0.460378	0	-0.186698	0.638304	0	0.0594669	0.999975	0
A_23_P250413	NM_022141	NM_022141	64098	parvin gamma	PARVG	-0.172472	0.0901398	0	-0.0545345	0.701893	0	-0.0560479	0.59372	0	-0.0339565	0.999232	0	-0.117251	0.738176	0	0.0268866	0.91758	0	-0.116424	0.777378	0	0.0015134	0.999342	0	0.117938	0.999957	0	-0.0608431	0.872013	0	-0.144138	0.690147	0	-0.0832947	0.999975	0
A_21_P0009364	TCONS_00025765	TCONS_00025765				0.0398246	0.776997	0	-0.0877931	0.43328	0	-0.159088	0.0501356	0	-0.0249512	0.999232	0	-0.0594606	0.904278	0	0.214349	0.198027	0	0.198913	0.685006	0	0.071295	0.917218	0	-0.127618	0.999957	0	-0.2393	0.403686	0	-0.273809	0.395603	0	-0.0345095	0.999975	0
A_23_P207400	NM_007300	NM_007300	672	BRCA1, DNA repair associated	BRCA1	0.0452554	0.598739	0	-0.0188502	0.867011	0	-0.0668534	0.255984	0	-0.0304269	0.999232	0	-0.0871189	0.679559	0	-0.0647425	0.626491	0	0.112109	0.698173	0	0.0480032	0.918584	0	-0.0641057	0.999957	0	0.0343155	0.892259	0	-0.0223764	0.936873	0	-0.056692	0.999975	0
A_23_P396062	NM_021168	NM_021168	57799	RAB40C, member RAS oncogene family	RAB40C	-0.134306	0.260217	0	-0.0842591	0.523142	0	0.0243389	0.857174	0	0.0205079	0.999232	0	-0.131363	0.717543	0	0.0195261	0.947109	0	-0.158645	0.719429	0	-0.108598	0.876296	0	0.0500472	0.999957	0	0.000981779	0.998691	0	-0.150889	0.697563	0	-0.151871	0.999975	0
A_23_P201047	NM_007112	NM_007112	7059	thrombospondin 3	THBS3	-0.069307	0.511751	0	-0.118554	0.157863	0	-0.0902256	0.225924	0	0.0401936	0.999232	0	0.0132656	0.983534	0	0.056674	0.758972	0	0.0209186	0.97629	0	-0.0283283	0.968684	0	-0.0492469	0.999957	0	-0.0164804	0.965099	0	-0.0434084	0.901791	0	-0.026928	0.999975	0
A_23_P106505	NM_014793	NM_014793	9836	leucine carboxyl methyltransferase 2	LCMT2	-0.0154163	0.918285	0	-0.0297375	0.841674	0	0.0247699	0.820817	0	-0.0684252	0.999232	0	-0.0027532	0.995869	0	0.108844	0.541306	0	-0.0401863	0.946208	0	-0.0545074	0.93993	0	-0.0143211	0.999957	0	-0.177269	0.512675	0	-0.111597	0.739758	0	0.065672	0.999975	0
A_23_P2423	NM_018048	NM_018048	55110	mago homolog B, exon junction complex core component	MAGOHB	0.101487	0.289975	0	0.064241	0.543891	0	0.0943796	0.210809	0	-0.00495553	0.999232	0	-0.0298578	0.953853	0	0.112298	0.493313	0	0.0071074	0.992961	0	-0.0301386	0.968415	0	-0.037246	0.999957	0	-0.117254	0.667661	0	-0.142156	0.636747	0	-0.0249022	0.999975	0
A_19_P00802936	NM_018462	NM_018462	55845	BRICK1, SCAR/WAVE actin nucleating complex subunit	BRK1	0.127681	0.0622715	0	0.0796017	0.2763	0	0.127937	0.025998	1	-0.0335946	0.999232	0	-0.0401971	0.910492	0	0.175999	0.12726	0	-0.000255247	0.999338	0	-0.0483349	0.927136	0	-0.0480796	0.999957	0	-0.209594	0.307527	0	-0.216196	0.350538	0	-0.00660247	0.999975	0
A_23_P502882	NM_005093	NM_005093	9139	CBFA2/RUNX1 translocation partner 2	CBFA2T2	-0.0910246	0.352443	0	-0.0269012	0.847959	0	-0.0860286	0.260159	0	-0.0568306	0.999232	0	0.0451416	0.92255	0	-0.0919504	0.585414	0	-0.00499599	0.995488	0	0.0591274	0.927307	0	0.0641234	0.999957	0	0.0351198	0.918165	0	0.137092	0.645078	0	0.101972	0.999975	0
A_23_P110243	NM_020961	NM_020961	57721	methyltransferase like 14	METTL14	0.0890733	0.524436	0	-0.0343766	0.852044	0	0.0647808	0.56944	0	-0.0463087	0.999232	0	0.0207701	0.979788	0	0.100058	0.661451	0	0.0242925	0.979596	0	-0.0991574	0.890188	0	-0.12345	0.999957	0	-0.146367	0.680167	0	-0.0792883	0.860665	0	0.0670788	0.999975	0
A_33_P3709317	NR_002964	NR_002964	677811	small nucleolar RNA, H/ACA box 28	SNORA28	0.222688	0.288389	0	-0.0194036	0.960487	0	-0.0811899	0.696968	0	0.0555826	0.999232	0	-0.0436747	0.974101	0	-0.125798	0.760291	0	0.303878	0.708281	0	0.0617864	0.968684	0	-0.242091	0.999957	0	0.18138	0.775735	0	0.0821229	0.919267	0	-0.0992574	0.999975	0
A_23_P106798	NM_003031	NM_003031	6477	siah E3 ubiquitin protein ligase 1	SIAH1	-0.0489036	0.642258	0	-0.0795164	0.357613	0	0.00623926	0.954709	0	-0.000310616	0.999672	0	0.0330388	0.943877	0	-0.0232749	0.907379	0	-0.0551429	0.88368	0	-0.0857556	0.87402	0	-0.0306128	0.999957	0	0.0229643	0.94252	0	0.0563137	0.859937	0	0.0333494	0.999975	0
A_23_P109768	NM_014245	NM_014245	9616	ring finger protein 7	RNF7	0.195399	0.0251285	1	0.184955	0.027571	1	0.16037	0.0337087	1	0.0462543	0.999232	0	0.107061	0.727596	0	0.36098	0.0171404	1	0.0350292	0.953349	0	0.0245851	0.974027	0	-0.0104442	0.999957	0	-0.314726	0.258725	0	-0.253919	0.397329	0	0.060807	0.999975	0
A_32_P184279	NM_005436	NM_005436	8030	coiled-coil domain containing 6	CCDC6	0.120709	0.348741	0	0.145674	0.201657	0	0.213296	0.0215041	1	0.00484386	0.999232	0	0.241421	0.394258	0	0.206674	0.298113	0	-0.0925874	0.854017	0	-0.0676225	0.939252	0	0.0249649	0.999957	0	-0.20183	0.549654	0	0.0347477	0.943252	0	0.236577	0.999975	0
A_23_P201567	NM_018061	NM_018061	55119	pre-mRNA processing factor 38B	PRPF38B	-0.036248	0.834856	0	0.0697533	0.656727	0	0.12094	0.244199	0	-0.0960396	0.999232	0	0.169019	0.628578	0	0.383747	0.0452844	1	-0.157188	0.742544	0	-0.0511865	0.961505	0	0.106001	0.999957	0	-0.479787	0.19801	0	-0.214728	0.59298	0	0.265059	0.999975	0
A_21_P0006055	ENST00000425153	ENST00000425153				0.0914325	0.867848	0	0.146348	0.790721	0	0.133596	0.739493	0	0.134251	0.999232	0	0.0851714	0.973408	0	-0.529656	0.425184	0	-0.0421633	0.987981	0	0.0127527	0.998599	0	0.054916	0.999957	0	0.663908	0.532742	0	0.614828	0.622098	0	-0.04908	0.999975	0
A_33_P3256695	NM_017892	NM_017892	55660	pre-mRNA processing factor 40 homolog A	PRPF40A	0.0594604	0.680276	0	-0.120495	0.280864	0	-0.047075	0.684987	0	-0.0521571	0.999232	0	0.058669	0.916501	0	-0.0933349	0.669953	0	0.106535	0.813703	0	-0.0734195	0.927278	0	-0.179955	0.999957	0	0.0411779	0.922808	0	0.152004	0.686624	0	0.110826	0.999975	0
A_33_P3300142	NM_001257999	NM_001257999	51479	ankyrin repeat and FYVE domain containing 1	ANKFY1	0.186971	0.408531	0	0.21137	0.299287	0	0.0874371	0.673402	0	0.218036	0.999232	0	0.202748	0.771138	0	-0.104313	0.808845	0	0.0995337	0.927887	0	0.123933	0.934949	0	0.0243989	0.999957	0	0.322349	0.579738	0	0.307061	0.64541	0	-0.0152881	0.999975	0
A_33_P3294821	NM_177998	NM_177998	133060	otopetrin 1	OTOP1	0.106559	0.474351	0	0.0108632	0.966076	0	0.0628242	0.622681	0	-0.0298248	0.999232	0	-0.0448891	0.949964	0	-0.0159738	0.961607	0	0.0437349	0.959846	0	-0.051961	0.961994	0	-0.0956959	0.999957	0	-0.013851	0.978545	0	-0.0289152	0.957088	0	-0.0150642	0.999975	0
A_24_P406714	NM_004641	NM_004641	8028	MLLT10, histone lysine methyltransferase DOT1L cofactor	MLLT10	-0.104347	0.369321	0	-0.0495689	0.729899	0	0.00702762	0.961292	0	-0.045874	0.999232	0	0.0210611	0.977025	0	-0.055434	0.805379	0	-0.111374	0.787204	0	-0.0565965	0.944629	0	0.0547779	0.999957	0	0.00956006	0.982976	0	0.0764951	0.851874	0	0.066935	0.999975	0
A_23_P123330	NM_000989	NM_000989	6156	ribosomal protein L30	RPL30	0.325432	0.0514809	0	0.272578	0.0975042	0	0.333553	0.017759	1	-0.0183979	0.999232	0	0.241109	0.641041	0	0.556309	0.0471169	1	-0.00812082	0.996063	0	-0.0609744	0.968008	0	-0.0528536	0.999957	0	-0.574706	0.260422	0	-0.3152	0.591692	0	0.259507	0.999975	0
A_23_P110492	NM_005885	NM_005885	10299	membrane associated ring-CH-type finger 6	MARCH6	0.0105559	0.939298	0	-0.0894223	0.30571	0	-0.0581759	0.464441	0	-0.0164859	0.999232	0	0.0073889	0.990946	0	-0.1887	0.174293	0	0.0687318	0.850376	0	-0.0312464	0.966456	0	-0.0999782	0.999957	0	0.172214	0.473073	0	0.196089	0.473523	0	0.0238748	0.999975	0
A_23_P362191	NR_026951	NR_026951	284029	long intergenic non-protein coding RNA 324	LINC00324	-0.00354934	0.985855	0	-0.0383892	0.819297	0	0.0147191	0.914762	0	-0.00184669	0.999232	0	-0.0119762	0.989756	0	0.222876	0.218242	0	-0.0182684	0.981865	0	-0.0531083	0.952131	0	-0.0348399	0.999957	0	-0.224723	0.466371	0	-0.234852	0.506152	0	-0.0101295	0.999975	0
A_23_P258978	NM_002077	NM_002077	2800	golgin A1	GOLGA1	-0.0957687	0.444309	0	-0.0918733	0.441574	0	0.0149576	0.911678	0	-0.0806507	0.999232	0	-0.0988345	0.800207	0	0.142241	0.466788	0	-0.110726	0.795042	0	-0.106831	0.87537	0	0.00389542	0.999957	0	-0.222892	0.461317	0	-0.241076	0.486726	0	-0.0181838	0.999975	0
A_23_P153286	NM_006630	NM_006630	10780	zinc finger protein 234	ZNF234	0.0342628	0.838726	0	-0.0689157	0.645862	0	0.0601101	0.608703	0	-0.05311	0.999232	0	0.0340883	0.960454	0	0.00424088	0.990682	0	-0.0258473	0.978717	0	-0.129026	0.86851	0	-0.103179	0.999957	0	-0.0573509	0.895365	0	0.0298474	0.951776	0	0.0871983	0.999975	0
A_23_P202708	NM_003682	NM_003682	8567	MAP kinase activating death domain	MADD	-0.206305	0.0688573	0	-0.11093	0.386999	0	-0.0652714	0.578793	0	-0.111315	0.999232	0	-0.173679	0.605531	0	-0.0775254	0.757014	0	-0.141034	0.761759	0	-0.0456583	0.966283	0	0.0953755	0.999957	0	-0.0337894	0.941869	0	-0.096154	0.835973	0	-0.0623646	0.999975	0
A_23_P2474	NM_016319	NM_016319	50813	COP9 signalosome subunit 7A	COPS7A	-0.204866	0.0410662	-1	-0.03198	0.85118	0	0.0173558	0.895631	0	0.0121319	0.999232	0	-0.181989	0.516504	0	-0.00378642	0.990743	0	-0.222222	0.685006	0	-0.0493358	0.955259	0	0.172886	0.999957	0	0.0159183	0.971072	0	-0.178202	0.621824	0	-0.19412	0.999975	0
A_33_P3681776	NR_029409	NR_029409	255512	TOLLIP antisense RNA 1 (head to head)	TOLLIP-AS1	0.149312	0.396804	0	0.0509537	0.833337	0	0.0702385	0.663873	0	-0.0363811	0.999232	0	-0.0858635	0.912419	0	-0.00794469	0.986484	0	0.0790736	0.925645	0	-0.0192848	0.987989	0	-0.0983584	0.999957	0	-0.0284364	0.966119	0	-0.0779188	0.901356	0	-0.0494824	0.999975	0
A_23_P99027	NM_002834	NM_002834	5781	protein tyrosine phosphatase, non-receptor type 11	PTPN11	-0.0776642	0.513523	0	-0.0528941	0.686858	0	0.013826	0.911398	0	-0.0906532	0.999232	0	0.00984664	0.989907	0	0.105075	0.572041	0	-0.0914902	0.824791	0	-0.0667201	0.925908	0	0.0247701	0.999957	0	-0.195728	0.485694	0	-0.0952282	0.796692	0	0.1005	0.999975	0
A_21_P0001112	ENST00000418471	ENST00000418471				-0.0235879	0.900658	0	0.00896108	0.972036	0	-0.0985831	0.374231	0	-0.0114329	0.999232	0	0.0568944	0.933997	0	-0.2386	0.247546	0	0.0749952	0.903022	0	0.107544	0.888161	0	0.032549	0.999957	0	0.227167	0.521702	0	0.295494	0.454903	0	0.0683273	0.999975	0
A_21_P0000200	NM_024596	NM_024596	79648	microcephalin 1	MCPH1	-0.00948232	0.951635	0	0.0249745	0.876596	0	-0.0643523	0.475259	0	0.0102245	0.999232	0	-0.0558627	0.904985	0	-0.141283	0.40635	0	0.05487	0.91157	0	0.0893269	0.881382	0	0.0344569	0.999957	0	0.151508	0.591302	0	0.0854205	0.816071	0	-0.0660871	0.999975	0
A_23_P92281	NM_014170	NM_014170	29083	GTP binding protein 8 (putative)	GTPBP8	0.117888	0.252116	0	0.0594619	0.632061	0	0.163799	0.0363415	1	-0.109843	0.999232	0	0.0344816	0.950615	0	0.124699	0.485027	0	-0.0459119	0.935216	0	-0.104337	0.873679	0	-0.0584256	0.999957	0	-0.234542	0.394464	0	-0.0902176	0.808571	0	0.144324	0.999975	0
A_33_P3224020	BC033982	BC033982				-0.0135613	0.977133	0	0.0626938	0.896375	0	0.147831	0.591843	0	0.111975	0.999232	0	0.0656107	0.97257	0	-0.608375	0.178292	0	-0.161392	0.909908	0	-0.0851372	0.969173	0	0.0762552	0.999957	0	0.72035	0.355566	0	0.673985	0.444022	0	-0.0463648	0.999975	0
A_23_P59481	NM_014671	NM_014671	9690	ubiquitin protein ligase E3C	UBE3C	-0.00897251	0.945347	0	-0.0687908	0.442969	0	0.00736227	0.945704	0	0.0493312	0.999232	0	-0.0135082	0.980529	0	-0.0424872	0.807774	0	-0.0163348	0.979808	0	-0.0761531	0.880221	0	-0.0598183	0.999957	0	0.0918184	0.717232	0	0.028979	0.930872	0	-0.0628394	0.999975	0
A_33_P3224680	ENST00000370143	ENST00000370143				-0.0407941	0.79219	0	0.00396043	0.986879	0	0.0587377	0.591358	0	-0.256222	0.999232	0	0.0662585	0.900143	0	0.183742	0.332906	0	-0.0995317	0.831505	0	-0.0547772	0.950443	0	0.0447545	0.999957	0	-0.439964	0.191582	0	-0.117484	0.769308	0	0.322481	0.999975	0
A_23_P209652	NM_017759	NM_017759	54891	INO80 complex subunit D	INO80D	0.0224548	0.938574	0	-0.000521518	0.999298	0	0.0723515	0.705051	0	-0.124736	0.999232	0	-0.141582	0.844864	0	-0.145266	0.687038	0	-0.0498967	0.971216	0	-0.072873	0.963257	0	-0.0229763	0.999957	0	0.02053	0.977343	0	0.00368408	0.996171	0	-0.0168459	0.999975	0
A_21_P0007638	ENST00000547114	ENST00000547114				0.0397356	0.91664	0	0.142233	0.644013	0	-0.09681	0.704845	0	0.0476996	0.999232	0	-0.157832	0.886151	0	-0.467018	0.243113	0	0.136546	0.91157	0	0.239043	0.87537	0	0.102497	0.999957	0	0.514718	0.445337	0	0.309186	0.710323	0	-0.205532	0.999975	0
A_21_P0012880	ENST00000493082	ENST00000493082				0.0318124	0.930825	0	0.0828101	0.811036	0	-0.023367	0.938884	0	0.0959096	0.999232	0	0.0508777	0.974101	0	-0.253783	0.553559	0	0.0551794	0.976135	0	0.106177	0.954985	0	0.0509976	0.999957	0	0.349692	0.60335	0	0.30466	0.697423	0	-0.0450319	0.999975	0
A_24_P295590	NM_032023	NM_032023	83937	Ras association domain family member 4	RASSF4	-0.0903487	0.438234	0	0.0354938	0.817772	0	-0.0292284	0.79505	0	0.0567558	0.999232	0	-0.0457915	0.934494	0	0.219364	0.17967	0	-0.0611203	0.902414	0	0.0647222	0.93062	0	0.125843	0.999957	0	-0.162609	0.579738	0	-0.265156	0.402241	0	-0.102547	0.999975	0
A_33_P3317558	NR_003521	NR_003521	339005	WAS protein homolog associated with actin, golgi membranes and microtubules pseudogene 3	WHAMMP3	-0.0586559	0.693182	0	0.00255251	0.991454	0	-0.0327416	0.794411	0	-0.0317592	0.999232	0	0.00642866	0.992457	0	-0.0817387	0.722134	0	-0.0259143	0.977229	0	0.0352941	0.968684	0	0.0612084	0.999957	0	0.0499795	0.907044	0	0.0881673	0.839737	0	0.0381878	0.999975	0
A_33_P3280066	NM_012232	NM_012232	284119	caveolae associated protein 1	CAVIN1	-0.0948304	0.511751	0	-0.0500491	0.774871	0	-0.269069	0.00500723	-1	0.0611143	0.999232	0	-0.0840497	0.874365	0	-0.358023	0.0591993	0	0.174239	0.714296	0	0.21902	0.827784	0	0.0447813	0.999957	0	0.419137	0.248244	0	0.273973	0.479088	0	-0.145164	0.999975	0
A_21_P0003558	TCONS_00007955	TCONS_00007955				-0.0290857	0.851628	0	0.0734382	0.570984	0	-0.0614016	0.559159	0	0.194629	0.999232	0	0.113926	0.755263	0	-0.142259	0.466512	0	0.0323158	0.966272	0	0.13484	0.851157	0	0.102524	0.999957	0	0.336888	0.272006	0	0.256185	0.455355	0	-0.0807033	0.999975	0
A_33_P3257312	NM_015104	NM_015104	23130	autophagy related 2A	ATG2A	-0.369057	0.00257461	-1	-0.338218	0.00239824	-1	-0.388988	0.000227376	-1	-0.123327	0.999232	0	-0.135595	0.763619	0	-0.253286	0.244485	0	0.0199309	0.982652	0	0.0507702	0.96589	0	0.0308393	0.999957	0	0.129959	0.757574	0	0.117691	0.813119	0	-0.0122677	0.999975	0
A_23_P104741	NM_032531	NM_032531	84623	kirre like nephrin family adhesion molecule 3	KIRREL3	0.164183	0.398613	0	-0.00406465	0.991284	0	-0.0442652	0.824055	0	0.0653418	0.999232	0	-0.0994728	0.905491	0	-0.0867224	0.818891	0	0.208449	0.755439	0	0.0402005	0.978128	0	-0.168248	0.999957	0	0.152064	0.789429	0	-0.0127504	0.986481	0	-0.164815	0.999975	0
A_23_P164000	NM_015670	NM_015670	26168	SUMO specific peptidase 3	SENP3	-0.00845786	0.969138	0	0.000863464	0.997647	0	0.0979943	0.407272	0	0.0328416	0.999232	0	-0.0120629	0.990427	0	-0.00735872	0.984165	0	-0.106452	0.847046	0	-0.0971308	0.908337	0	0.00932132	0.999957	0	0.0402003	0.935376	0	-0.00470416	0.993638	0	-0.0449045	0.999975	0
A_32_P90483	NM_178509	NM_178509	252983	syntaxin binding protein 4	STXBP4	0.0885499	0.398613	0	-0.0354372	0.79931	0	0.0921163	0.246589	0	-0.00234848	0.999232	0	-0.126535	0.64101	0	0.104825	0.546813	0	-0.0035664	0.996805	0	-0.127554	0.850149	0	-0.123987	0.999957	0	-0.107173	0.712655	0	-0.231359	0.433806	0	-0.124186	0.999975	0
A_33_P3324409	TCONS_l2_00004998	TCONS_l2_00004998				0.204365	0.317715	0	-0.0446856	0.888984	0	0.089979	0.641727	0	0.0445661	0.999232	0	0.161446	0.82399	0	-0.15207	0.68723	0	0.114386	0.902738	0	-0.134665	0.914937	0	-0.249051	0.999957	0	0.196636	0.744288	0	0.313516	0.621523	0	0.11688	0.999975	0
A_23_P17512	NM_080820	NM_080820	92675	D-tyrosyl-tRNA deacylase 1	DTD1	0.0653603	0.489465	0	-0.0177915	0.897535	0	0.105341	0.102156	0	-0.0158107	0.999232	0	-0.0614397	0.848541	0	0.140591	0.296033	0	-0.0399809	0.926606	0	-0.123133	0.835508	0	-0.0831518	0.999957	0	-0.156402	0.487806	0	-0.202031	0.420142	0	-0.0456291	0.999975	0
A_23_P121082	NM_000158	NM_000158	2632	1,4-alpha-glucan branching enzyme 1	GBE1	-0.15869	0.155612	0	-0.271215	0.00476287	-1	-0.0607859	0.581333	0	-0.126195	0.999232	0	-0.0982094	0.813502	0	-0.313241	0.0774943	0	-0.0979046	0.839282	0	-0.210429	0.827784	0	-0.112525	0.999957	0	0.187046	0.562459	0	0.215032	0.555859	0	0.0279856	0.999975	0
A_33_P3287113	ENST00000503548	ENST00000503548				0.324692	0.139207	0	0.21623	0.3533	0	0.0785357	0.743746	0	0.302663	0.999232	0	0.31886	0.60849	0	-0.0197524	0.972477	0	0.246156	0.775121	0	0.137695	0.934613	0	-0.108461	0.999957	0	0.322416	0.626023	0	0.338612	0.646539	0	0.0161962	0.999975	0
A_33_P3283061	ENST00000568752	ENST00000568752				0.121001	0.600712	0	0.190465	0.316448	0	-0.00287508	0.991175	0	0.111858	0.999232	0	0.0644406	0.95076	0	-0.23174	0.491073	0	0.123876	0.88368	0	0.19334	0.87402	0	0.0694647	0.999957	0	0.343597	0.512624	0	0.29618	0.630733	0	-0.047417	0.999975	0
A_23_P257503	NM_003922	NM_003922	8925	HECT and RLD domain containing E3 ubiquitin protein ligase family member 1	HERC1	-0.2789	0.00501742	-1	-0.186149	0.0538959	0	-0.148353	0.0844191	0	-0.250269	0.999232	0	-0.105239	0.780973	0	-0.147498	0.442192	0	-0.130547	0.752488	0	-0.0377961	0.966988	0	0.0927508	0.999957	0	-0.102772	0.767543	0	0.0422586	0.92309	0	0.14503	0.999975	0
A_32_P51084	NM_015135	NM_015135	23165	nucleoporin 205	NUP205	-0.141312	0.139101	0	-0.0770375	0.479437	0	-0.0393308	0.700676	0	-0.145566	0.999232	0	-0.0884751	0.800207	0	-0.0597255	0.768337	0	-0.101981	0.787891	0	-0.0377066	0.965882	0	0.0642743	0.999957	0	-0.0858408	0.786227	0	-0.0287495	0.942835	0	0.0570912	0.999975	0
A_24_P389517	NM_031262	NM_031262	3190	heterogeneous nuclear ribonucleoprotein K	HNRNPK	-0.291634	0.00563386	-1	-0.120792	0.293769	0	-0.142455	0.122737	0	-0.132758	0.999232	0	-0.147061	0.66549	0	-0.0933589	0.680335	0	-0.149179	0.738659	0	0.0216624	0.981347	0	0.170841	0.999957	0	-0.0393995	0.927779	0	-0.0537025	0.90577	0	-0.014303	0.999975	0
A_21_P0008673	TCONS_00023505	TCONS_00023505				0.0209134	0.900646	0	-0.0489623	0.753778	0	-0.0470563	0.684117	0	0.118507	0.999232	0	-0.0509712	0.933372	0	0.0166334	0.954151	0	0.0679697	0.898422	0	-0.00190603	0.999246	0	-0.0698758	0.999957	0	0.101874	0.775433	0	-0.0676046	0.876251	0	-0.169478	0.999975	0
A_23_P12343	NM_000849	NM_000849	2947	glutathione S-transferase mu 3	GSTM3	0.169321	0.0273227	1	0.0547897	0.588667	0	0.0175041	0.860635	0	-0.0136798	0.999232	0	0.0461949	0.910412	0	0.0496	0.778822	0	0.151817	0.685006	0	0.0372856	0.957604	0	-0.114532	0.999957	0	-0.0632797	0.82277	0	-0.00340503	0.992823	0	0.0598747	0.999975	0
A_23_P121345	NM_018138	NM_018138	55171	TBCC domain containing 1	TBCCD1	-0.0553582	0.385109	0	-0.0242565	0.76762	0	0.00443094	0.953704	0	-0.0363964	0.999232	0	-0.00809954	0.985218	0	0.0206403	0.875475	0	-0.0597892	0.79034	0	-0.0286874	0.948862	0	0.0311018	0.999957	0	-0.0570367	0.755393	0	-0.0287398	0.900359	0	0.0282969	0.999975	0
A_23_P121506	NM_003704	NM_003704	8603	family with sequence similarity 193 member A	FAM193A	-0.156158	0.0135985	-1	-0.153483	0.0103209	-1	-0.107445	0.0508162	0	-0.0796963	0.999232	0	-0.119103	0.504387	0	-0.0113722	0.949878	0	-0.0487121	0.877061	0	-0.0460378	0.927136	0	0.00267433	0.999957	0	-0.0683242	0.757935	0	-0.107731	0.640324	0	-0.0394068	0.999975	0
A_23_P162127	NM_021825	NM_021825	60492	coiled-coil domain containing 90B	CCDC90B	0.0400021	0.846915	0	0.0888697	0.621558	0	0.161019	0.177992	0	-0.144663	0.999232	0	0.0409136	0.962105	0	0.141035	0.609864	0	-0.121017	0.84288	0	-0.0721493	0.949764	0	0.0488675	0.999957	0	-0.285697	0.483065	0	-0.100121	0.858583	0	0.185576	0.999975	0
A_24_P81841	NM_004064	NM_004064	1027	cyclin dependent kinase inhibitor 1B	CDKN1B	-0.0708763	0.676583	0	-0.0180191	0.94115	0	0.0888969	0.463904	0	-0.104505	0.999232	0	0.139875	0.748473	0	-0.0527429	0.85884	0	-0.159773	0.74904	0	-0.106916	0.896355	0	0.0528572	0.999957	0	-0.0517619	0.918144	0	0.192618	0.660911	0	0.24438	0.999975	0
A_23_P256231	NM_032145	NM_032145	84085	F-box protein 30	FBXO30	0.125164	0.441627	0	0.151471	0.285981	0	0.238368	0.0325594	1	-0.0222149	0.999232	0	0.206111	0.600239	0	0.127087	0.642111	0	-0.113205	0.849706	0	-0.0868971	0.935319	0	0.0263077	0.999957	0	-0.149302	0.737357	0	0.0790239	0.886184	0	0.228326	0.999975	0
A_33_P3290909	NM_001281463	NM_001281463	8243	structural maintenance of chromosomes 1A	SMC1A	-0.188069	0.276486	0	-0.284971	0.0526828	0	-0.284069	0.0281461	-1	-0.248322	0.999232	0	-0.358556	0.339408	0	-0.328495	0.221332	0	0.0959997	0.906499	0	-0.000901612	0.999851	0	-0.0969014	0.999957	0	0.0801732	0.894928	0	-0.0300613	0.967286	0	-0.110234	0.999975	0
A_23_P204087	NM_016817	NM_016817	4939	2'-5'-oligoadenylate synthetase 2	OAS2	-0.0741574	0.845548	0	0.352074	0.162634	0	-0.103266	0.712309	0	-0.0187015	0.999232	0	-0.477157	0.478403	0	-0.132599	0.818748	0	0.0291088	0.988112	0	0.45534	0.829649	0	0.426232	0.999957	0	0.113897	0.90918	0	-0.344559	0.703566	0	-0.458456	0.999975	0
A_23_P146849	NM_005503	NM_005503	321	amyloid beta precursor protein binding family A member 2	APBA2	-0.0264813	0.883056	0	-0.0749116	0.619715	0	0.0611193	0.614235	0	-0.0268014	0.999232	0	0.0116382	0.989907	0	-0.0138777	0.96588	0	-0.0876006	0.871739	0	-0.136031	0.867538	0	-0.0484303	0.999957	0	-0.0129237	0.979224	0	0.025516	0.960927	0	0.0384396	0.999975	0
A_23_P28375	NM_178439	NM_178439	64395	germ cell-less, spermatogenesis associated 1	GMCL1	-0.0652164	0.663239	0	-0.143683	0.197927	0	0.0985218	0.329611	0	-0.11116	0.999232	0	0.0544753	0.93091	0	-0.165328	0.418615	0	-0.163738	0.716682	0	-0.242205	0.827784	0	-0.0784666	0.999957	0	0.0541682	0.900439	0	0.219803	0.558887	0	0.165635	0.999975	0
A_23_P10559	NM_001080395	NM_001080395	9625	apoptosis associated tyrosine kinase	AATK	-0.240435	0.0395573	-1	-0.263726	0.0163784	-1	-0.226176	0.0224476	-1	-0.000285216	0.999672	0	0.134696	0.748389	0	-0.162505	0.475615	0	-0.0142587	0.987981	0	-0.0375494	0.969487	0	-0.0232907	0.999957	0	0.16222	0.670089	0	0.297201	0.456385	0	0.134981	0.999975	0
A_23_P74663	NM_005681	NM_005681	9015	TATA-box binding protein associated factor, RNA polymerase I subunit A	TAF1A	-0.0757978	0.510471	0	0.0406648	0.76914	0	-0.0115156	0.926276	0	-0.000927931	0.999232	0	-0.0369986	0.945132	0	0.0900055	0.628502	0	-0.0642821	0.88368	0	0.0521804	0.944629	0	0.116463	0.999957	0	-0.0909334	0.770106	0	-0.127004	0.698652	0	-0.0360707	0.999975	0
A_23_P78122	NM_078471	NM_078471	399687	myosin XVIIIA	MYO18A	-0.0858839	0.615508	0	-0.0293222	0.90108	0	-0.218835	0.0418685	-1	-0.114773	0.999232	0	-0.16177	0.706554	0	-0.194131	0.417639	0	0.132951	0.808117	0	0.189512	0.84917	0	0.0565617	0.999957	0	0.0793575	0.868703	0	0.0323609	0.954884	0	-0.0469966	0.999975	0
A_24_P408603	NM_171998	NM_171998	116442	RAB39B, member RAS oncogene family	RAB39B	0.118711	0.34208	0	0.0476799	0.773419	0	0.0609798	0.588821	0	0.0150832	0.999232	0	0.191187	0.524033	0	-0.181709	0.359753	0	0.0577312	0.925645	0	-0.0132999	0.987989	0	-0.0710311	0.999957	0	0.196792	0.549153	0	0.372896	0.318553	0	0.176104	0.999975	0
A_19_P00320275	NR_104228	NR_104228	286411	long intergenic non-protein coding RNA 632	LINC00632	0.169867	0.545016	0	0.287526	0.198013	0	0.0995239	0.679102	0	0.412489	0.999232	0	0.278661	0.699814	0	-0.24644	0.568151	0	0.0703432	0.965151	0	0.188003	0.896869	0	0.117659	0.999957	0	0.658929	0.311006	0	0.525101	0.477879	0	-0.133828	0.999975	0
A_33_P3222218	NM_001142651	NM_001142651	54492	neuralized E3 ubiquitin protein ligase 1B	NEURL1B	0.169042	0.234873	0	0.137572	0.333872	0	-0.00355116	0.986747	0	-0.0128014	0.999232	0	0.0357203	0.966877	0	-0.101491	0.714313	0	0.172593	0.748068	0	0.141123	0.874631	0	-0.0314701	0.999957	0	0.0886892	0.852203	0	0.137211	0.78556	0	0.0485218	0.999975	0
A_23_P137586	NM_006582	NM_006582	10691	glucocorticoid modulatory element binding protein 1	GMEB1	-0.0192693	0.895974	0	-0.0916018	0.374834	0	-0.129537	0.099703	0	-0.0622249	0.999232	0	-0.150713	0.564699	0	0.080239	0.679914	0	0.110268	0.77115	0	0.0379354	0.965882	0	-0.0723325	0.999957	0	-0.142464	0.622081	0	-0.230952	0.454974	0	-0.0884878	0.999975	0
A_23_P83175	NM_001010915	NM_001010915	401494	3-hydroxyacyl-CoA dehydratase 4	HACD4	0.0648432	0.653072	0	0.123102	0.274888	0	0.141255	0.120444	0	-0.00464324	0.999232	0	0.0882134	0.843538	0	0.312263	0.0775551	0	-0.0764117	0.882686	0	-0.0181527	0.982814	0	0.058259	0.999957	0	-0.316906	0.314487	0	-0.224049	0.536901	0	0.0928567	0.999975	0
A_23_P218997	NM_013232	NM_013232	10016	programmed cell death 6	PDCD6	-0.000810479	0.997274	0	0.000962424	0.997285	0	0.132191	0.106942	0	-0.075794	0.999232	0	0.0817665	0.8401	0	0.187287	0.268986	0	-0.133002	0.738659	0	-0.131229	0.850492	0	0.0017729	0.999957	0	-0.263081	0.354288	0	-0.10552	0.774231	0	0.15756	0.999975	0
A_33_P3322909	NM_001278513	NM_001278513	8451	cullin 4A	CUL4A	-0.118501	0.277393	0	0.0279373	0.868582	0	-0.0981956	0.267081	0	0.0225	0.999232	0	-0.0384806	0.947295	0	0.343338	0.0351699	1	-0.0203058	0.979833	0	0.126133	0.858576	0	0.146439	0.999957	0	-0.320838	0.274137	0	-0.381819	0.282103	0	-0.0609806	0.999975	0
A_23_P147109	NM_017723	NM_017723	54863	torsin family 4 member A	TOR4A	-0.131569	0.203614	0	0.036256	0.813079	0	-0.0294424	0.794411	0	0.128128	0.999232	0	-0.111265	0.74033	0	0.133029	0.468731	0	-0.102126	0.796538	0	0.0656984	0.92893	0	0.167825	0.999957	0	-0.00490102	0.990779	0	-0.244294	0.444384	0	-0.239393	0.999975	0
A_23_P31532	NM_080660	NM_080660	92092	zinc finger CCCH-type containing, antiviral 1 like	ZC3HAV1L	0.0860183	0.592317	0	0.0776427	0.633952	0	-0.0361857	0.801762	0	-0.00300479	0.999232	0	-0.11044	0.822397	0	-0.0981952	0.704865	0	0.122204	0.81927	0	0.113828	0.887155	0	-0.00837557	0.999957	0	0.0951904	0.827229	0	-0.0122448	0.983442	0	-0.107435	0.999975	0
A_23_P350074	NM_001039876	NM_001039876	163183	spectrin repeat containing nuclear envelope family member 4	SYNE4	0.0766935	0.641319	0	-0.0732167	0.658413	0	-0.130116	0.232701	0	-0.086844	0.999232	0	-0.0342886	0.966325	0	-0.0975385	0.706046	0	0.206809	0.701072	0	0.0568992	0.958198	0	-0.14991	0.999957	0	0.0106945	0.984168	0	0.0632499	0.901791	0	0.0525554	0.999975	0
A_24_P349560	NM_001968	NM_001968	1977	eukaryotic translation initiation factor 4E	EIF4E	0.0503169	0.663185	0	0.0401168	0.748907	0	0.0455807	0.607887	0	-0.0283542	0.999232	0	0.0931558	0.758528	0	0.121322	0.447662	0	0.0047362	0.995599	0	-0.00546388	0.995523	0	-0.0102001	0.999957	0	-0.149676	0.558091	0	-0.0281662	0.938458	0	0.12151	0.999975	0
A_23_P8539	NM_139179	NM_139179	221955	diacylglycerol lipase beta	DAGLB	-0.13314	0.221068	0	-0.0833671	0.485707	0	-0.0949286	0.300191	0	0.0520411	0.999232	0	0.0152548	0.984593	0	-0.0640139	0.774292	0	-0.038211	0.955908	0	0.0115615	0.988895	0	0.0497725	0.999957	0	0.116055	0.726904	0	0.0792687	0.848017	0	-0.0367863	0.999975	0
A_23_P106562	NM_000512	NM_000512	2588	galactosamine (N-acetyl)-6-sulfatase	GALNS	-0.250226	0.0452386	-1	-0.202302	0.102349	0	-0.15205	0.170375	0	-0.0435203	0.999232	0	0.0301896	0.973776	0	-0.0426398	0.894904	0	-0.0981768	0.868757	0	-0.0502528	0.966283	0	0.047924	0.999957	0	-0.000880417	0.998691	0	0.0728294	0.890138	0	0.0737098	0.999975	0
A_23_P78209	NM_002359	NM_002359	4097	MAF bZIP transcription factor G	MAFG	-0.08276	0.322205	0	-0.0684828	0.416179	0	-0.169664	0.00561875	-1	0.0266879	0.999232	0	-0.0297104	0.945238	0	-0.160411	0.20531	0	0.0869042	0.772104	0	0.101181	0.850492	0	0.0142771	0.999957	0	0.187099	0.387354	0	0.130701	0.608738	0	-0.0563983	0.999975	0
A_23_P122228	NM_004553	NM_004553	4726	NADH:ubiquinone oxidoreductase subunit S6	NDUFS6	0.147336	0.114533	0	0.17557	0.0404144	1	0.0643843	0.472092	0	0.137996	0.999232	0	-0.038172	0.943877	0	0.295428	0.0500428	0	0.0829513	0.841143	0	0.111185	0.864814	0	0.0282341	0.999957	0	-0.157432	0.570888	0	-0.3336	0.308037	0	-0.176168	0.999975	0
A_21_P0010767	ENST00000430316	ENST00000430316				-0.0840207	0.569033	0	-0.179713	0.106148	0	-0.125072	0.214798	0	-0.0217273	0.999232	0	-0.0854821	0.867387	0	-0.178595	0.397834	0	0.0410515	0.959846	0	-0.0546406	0.955477	0	-0.0956921	0.999957	0	0.156868	0.666591	0	0.0931131	0.841355	0	-0.0637548	0.999975	0
A_23_P117506	NM_016029	NM_016029	51635	dehydrogenase/reductase 7	DHRS7	-0.0845469	0.577677	0	-0.0830261	0.574422	0	0.0790905	0.494003	0	-0.0181803	0.999232	0	0.0691717	0.908345	0	0.201586	0.338628	0	-0.163637	0.738371	0	-0.162117	0.850492	0	0.00152081	0.999957	0	-0.219766	0.530972	0	-0.132414	0.763763	0	0.0873521	0.999975	0
A_23_P99424	NM_003291	NM_003291	7174	tripeptidyl peptidase 2	TPP2	0.00156869	0.992846	0	-0.0587568	0.561506	0	-0.000272761	0.9977	0	-0.345093	0.0436835	-1	-0.0304384	0.949395	0	-0.0589468	0.735773	0	0.00184145	0.997941	0	-0.058484	0.921235	0	-0.0603254	0.999957	0	-0.286147	0.254555	0	0.0285084	0.935121	0	0.314655	0.999975	0
A_23_P313223	NM_138471	NM_138471	144097	spindlin interactor and repressor of chromatin binding	SPINDOC	0.101102	0.352903	0	0.0847493	0.437577	0	-0.127196	0.113936	0	0.01412	0.999232	0	-0.0680043	0.877434	0	-0.0196968	0.938389	0	0.228298	0.685006	0	0.211945	0.827784	0	-0.0163529	0.999957	0	0.0338169	0.928864	0	-0.0483074	0.902858	0	-0.0821243	0.999975	0
A_23_P150852	NM_015292	NM_015292	23344	extended synaptotagmin 1	ESYT1	-0.18971	0.22086	0	-0.125634	0.453269	0	0.0334049	0.851276	0	-0.143269	0.999232	0	-0.240196	0.546207	0	-0.0923858	0.770928	0	-0.223115	0.712348	0	-0.159038	0.873679	0	0.0640765	0.999957	0	-0.0508831	0.929382	0	-0.14781	0.790792	0	-0.0969269	0.999975	0
A_33_P3267305	NM_173595	NM_173595	283373	ankyrin repeat domain 52	ANKRD52	-0.0119264	0.945093	0	-0.0246433	0.893473	0	-0.141692	0.102407	0	-0.179759	0.999232	0	-0.156697	0.602066	0	-0.00255523	0.994318	0	0.129766	0.753842	0	0.117049	0.872196	0	-0.0127169	0.999957	0	-0.177204	0.567976	0	-0.154141	0.670734	0	0.0230627	0.999975	0
A_23_P382602	NM_004326	NM_004326	607	B cell CLL/lymphoma 9	BCL9	0.0249501	0.877078	0	0.0262005	0.886987	0	-0.118599	0.192884	0	0.0468221	0.999232	0	0.00473021	0.994564	0	-0.154762	0.425184	0	0.143549	0.738659	0	0.144799	0.850492	0	0.00125042	0.999957	0	0.201585	0.515807	0	0.159493	0.664511	0	-0.0420919	0.999975	0
A_21_P0006193	TCONS_00016098	TCONS_00016098				-0.0490383	0.728451	0	0.108234	0.310454	0	-0.0220178	0.859681	0	0.137123	0.999232	0	0.101862	0.781923	0	-0.0216372	0.935631	0	-0.0270205	0.973272	0	0.130252	0.851157	0	0.157273	0.999957	0	0.15876	0.60414	0	0.123499	0.735376	0	-0.0352612	0.999975	0
A_23_P112289	NM_003275	NM_003275	7111	tropomodulin 1	TMOD1	-0.115932	0.672932	0	-0.0316903	0.934978	0	0.233566	0.184109	0	0.101059	0.999232	0	0.231162	0.742159	0	-0.396796	0.259507	0	-0.349498	0.690317	0	-0.265257	0.850874	0	0.0842414	0.999957	0	0.497855	0.400728	0	0.627958	0.351074	0	0.130102	0.999975	0
A_23_P57277	NM_020152	NM_020152	56911	MAP3K7 C-terminal like	MAP3K7CL	-0.0250551	0.86282	0	-0.015553	0.931377	0	0.046321	0.648762	0	0.0780327	0.999232	0	-0.00596837	0.992262	0	-0.126561	0.482685	0	-0.0713761	0.872604	0	-0.061874	0.934239	0	0.00950212	0.999957	0	0.204594	0.461643	0	0.120593	0.728055	0	-0.0840011	0.999975	0
A_23_P109345	NM_004339	NM_004339	754	PTTG1 interacting protein	PTTG1IP	-0.121896	0.324548	0	-0.166981	0.116809	0	0.0355173	0.77897	0	-0.124586	0.999232	0	0.00704144	0.992262	0	0.0698254	0.771938	0	-0.157413	0.724943	0	-0.202498	0.828696	0	-0.0450849	0.999957	0	-0.194411	0.55394	0	-0.0627839	0.888195	0	0.131627	0.999975	0
A_19_P00317481	AK124562	AK124562				-0.0690656	0.580625	0	-0.055129	0.676639	0	0.104202	0.220581	0	0.0298803	0.999232	0	0.0188067	0.979788	0	-0.0541937	0.802388	0	-0.173268	0.685006	0	-0.159331	0.835508	0	0.0139366	0.999957	0	0.084074	0.801936	0	0.0730005	0.853741	0	-0.0110735	0.999975	0
A_23_P60339	NM_032307	NM_032307	84267	chromosome 9 open reading frame 64	C9orf64	-0.0360912	0.694172	0	0.0172578	0.88294	0	0.0218828	0.775895	0	-0.0692859	0.999232	0	-0.0676166	0.782416	0	-0.236062	0.0315522	-1	-0.0579739	0.843511	0	-0.00462498	0.994647	0	0.0533489	0.999957	0	0.166776	0.390861	0	0.168445	0.443359	0	0.00166926	0.999975	0
A_21_P0000102	NM_001190470	NM_001190470	100462981	MT-RNR2 like 2	MTRNR2L2	0.122798	0.638364	0	0.290036	0.130259	0	-0.0135341	0.961507	0	0.0975883	0.999232	0	0.195852	0.787504	0	0.162958	0.688441	0	0.136333	0.88368	0	0.303571	0.83957	0	0.167238	0.999957	0	-0.0653697	0.933704	0	0.0328943	0.971476	0	0.0982641	0.999975	0
A_23_P155103	NM_000026	NM_000026	158	adenylosuccinate lyase	ADSL	0.00857946	0.963367	0	0.0953761	0.45175	0	0.0649014	0.558722	0	-0.0439038	0.999232	0	0.0553967	0.928787	0	0.0871562	0.703756	0	-0.056322	0.929193	0	0.0304747	0.972889	0	0.0867966	0.999957	0	-0.13106	0.712655	0	-0.0317595	0.946387	0	0.0993005	0.999975	0
A_23_P404045	NM_005957	NM_005957	4524	methylenetetrahydrofolate reductase	MTHFR	-0.0333024	0.807686	0	0.0577098	0.641873	0	0.0405375	0.693205	0	0.0129014	0.999232	0	0.0371208	0.946367	0	0.0430619	0.843059	0	-0.0738399	0.859932	0	0.0171723	0.982814	0	0.0910122	0.999957	0	-0.0301605	0.935363	0	-0.00594118	0.988857	0	0.0242194	0.999975	0
A_32_P122754	NM_080655	NM_080655	91283	Myb/SANT DNA binding domain containing 3	MSANTD3	-0.0713331	0.611826	0	0.107002	0.361429	0	-0.0235597	0.859335	0	-0.107878	0.999232	0	-0.0339937	0.957942	0	0.143706	0.476767	0	-0.0477733	0.944737	0	0.130561	0.864148	0	0.178335	0.999957	0	-0.251584	0.420899	0	-0.1777	0.632382	0	0.073884	0.999975	0
A_23_P1145	NM_018109	NM_018109	55149	mitochondrial poly(A) polymerase	MTPAP	0.012205	0.919815	0	-0.0564103	0.526116	0	-0.00107042	0.99198	0	0.0429552	0.999232	0	-0.043283	0.90752	0	-0.0516823	0.744818	0	0.0132755	0.981617	0	-0.0553399	0.913414	0	-0.0686153	0.999957	0	0.0946375	0.686578	0	0.00839932	0.980691	0	-0.0862382	0.999975	0
A_33_P3311770	NM_213603	NM_213603	285989	zinc finger protein 789	ZNF789	0.0307607	0.884702	0	-0.0311619	0.899842	0	0.0584343	0.697922	0	-0.0164483	0.999232	0	0.0245919	0.980256	0	-0.00319284	0.994518	0	-0.0276736	0.980078	0	-0.0895962	0.934091	0	-0.0619225	0.999957	0	-0.0132555	0.982585	0	0.0277847	0.964519	0	0.0410402	0.999975	0
A_33_P3277943	NM_001286790	NM_001286790	246175	CCR4-NOT transcription complex subunit 6 like	CNOT6L	-0.043306	0.754287	0	-0.00647653	0.976316	0	0.105744	0.213478	0	-0.0547777	0.999232	0	0.142539	0.621692	0	0.0202946	0.937961	0	-0.14905	0.712348	0	-0.11222	0.867538	0	0.0368295	0.999957	0	-0.0750723	0.827048	0	0.122244	0.730247	0	0.197316	0.999975	0
A_33_P3407675	NM_001031800	NM_001031800	261726	TOR signaling pathway regulator	TIPRL	0.0229138	0.890454	0	0.00964179	0.965297	0	0.100361	0.295398	0	0.0182795	0.999232	0	-0.0304168	0.96494	0	0.186246	0.325804	0	-0.0774472	0.879058	0	-0.0907192	0.896355	0	-0.013272	0.999957	0	-0.167966	0.606857	0	-0.216663	0.547914	0	-0.0486963	0.999975	0
A_21_P0007502	NR_027345	NR_027345	100287569	long intergenic non-protein coding RNA 173	LINC00173	0.136198	0.714805	0	0.238656	0.434634	0	0.0210985	0.95462	0	0.192541	0.999232	0	0.222713	0.840226	0	-0.16228	0.784507	0	0.115099	0.946556	0	0.217558	0.901564	0	0.102458	0.999957	0	0.354821	0.674492	0	0.384993	0.683946	0	0.0301721	0.999975	0
A_21_P0010331	ENST00000430281	ENST00000430281				0.130648	0.396024	0	-0.0169845	0.948157	0	-0.0506702	0.729657	0	-0.00491101	0.999232	0	-0.0549771	0.943877	0	-0.348579	0.107579	0	0.181318	0.738659	0	0.0336857	0.975396	0	-0.147633	0.999957	0	0.343668	0.368066	0	0.293602	0.503972	0	-0.0500661	0.999975	0
A_19_P00800244	A_19_P00800244	A_19_P00800244				0.163384	0.481623	0	0.078959	0.784423	0	-0.0452036	0.84511	0	0.0305139	0.999232	0	0.17491	0.810384	0	-0.0854784	0.84529	0	0.208587	0.787891	0	0.124163	0.934091	0	-0.0844249	0.999957	0	0.115992	0.867631	0	0.260388	0.698003	0	0.144396	0.999975	0
A_23_P22499	NM_019067	NM_019067	54552	G protein nucleolar 3 like	GNL3L	-0.191219	0.0993858	0	-0.175868	0.117243	0	-0.0567189	0.645156	0	-0.0480787	0.999232	0	-0.121519	0.772447	0	-0.167005	0.438249	0	-0.1345	0.772698	0	-0.119149	0.87537	0	0.0153518	0.999957	0	0.118927	0.759079	0	0.0454868	0.926211	0	-0.0734398	0.999975	0
A_24_P212531	NM_152490	NM_152490	148789	beta-1,3-N-acetylgalactosaminyltransferase 2	B3GALNT2	-0.0664171	0.544288	0	-0.0322209	0.813104	0	0.00382907	0.975594	0	-0.0205697	0.999232	0	-0.0425306	0.93091	0	0.0786874	0.655296	0	-0.0702462	0.854936	0	-0.03605	0.964354	0	0.0341962	0.999957	0	-0.0992572	0.725475	0	-0.121218	0.692435	0	-0.0219609	0.999975	0
A_24_P69439	NM_030780	NM_030780	81034	solute carrier family 25 member 32	SLC25A32	0.0297352	0.885504	0	0.0684468	0.715398	0	0.14919	0.196839	0	-0.000376706	0.999672	0	0.166439	0.703257	0	0.0626599	0.838695	0	-0.119455	0.841143	0	-0.0807433	0.937066	0	0.0387116	0.999957	0	-0.0630366	0.904094	0	0.103779	0.848017	0	0.166815	0.999975	0
A_23_P11353	NM_005765	NM_005765	10159	ATPase H+ transporting accessory protein 2	ATP6AP2	-0.181301	0.0226443	-1	-0.16292	0.0346888	-1	-0.0924857	0.201755	0	-0.0213077	0.999232	0	-0.0557018	0.890649	0	-0.0843265	0.613172	0	-0.0888149	0.795042	0	-0.0704346	0.897071	0	0.0183804	0.999957	0	0.0630189	0.829413	0	0.0286247	0.936293	0	-0.0343942	0.999975	0
A_23_P137532	NM_000302	NM_000302	5351	procollagen-lysine,2-oxoglutarate 5-dioxygenase 1	PLOD1	-0.169091	0.104186	0	-0.198982	0.038376	-1	-0.133048	0.129397	0	-0.077014	0.999232	0	-0.196504	0.46856	0	0.0149526	0.958055	0	-0.0360428	0.961159	0	-0.0659341	0.935587	0	-0.0298913	0.999957	0	-0.0919666	0.796252	0	-0.211456	0.547155	0	-0.11949	0.999975	0
A_32_P857658	NM_001003	NM_001003	6176	ribosomal protein lateral stalk subunit P1	RPLP1	0.146137	0.203614	0	-0.00803873	0.972254	0	0.0134118	0.926805	0	-0.0832181	0.999232	0	0.0260575	0.972812	0	0.253223	0.163957	0	0.132725	0.761759	0	-0.0214505	0.981347	0	-0.154176	0.999957	0	-0.336441	0.291686	0	-0.227165	0.531247	0	0.109276	0.999975	0
A_21_P0014426	NR_040535	NR_040535	100506472	uncharacterized LOC100506472	LOC100506472	-0.0213531	0.885709	0	-0.082292	0.459629	0	0.00750036	0.954974	0	-0.0141242	0.999232	0	-0.0508522	0.921556	0	-0.0234535	0.924506	0	-0.0288535	0.968258	0	-0.0897923	0.885246	0	-0.0609388	0.999957	0	0.00932932	0.982502	0	-0.0273987	0.946958	0	-0.036728	0.999975	0
A_23_P130488	NM_000400	NM_000400	2068	ERCC excision repair 2, TFIIH core complex helicase subunit	ERCC2	-0.0939987	0.455701	0	-0.0790847	0.529815	0	-0.0423062	0.711735	0	0.00884018	0.999232	0	-0.0357795	0.953892	0	0.0716739	0.74906	0	-0.0516925	0.933814	0	-0.0367786	0.968008	0	0.0149139	0.999957	0	-0.0628338	0.869936	0	-0.107453	0.787348	0	-0.0446197	0.999975	0
A_23_P200443	NM_003029	NM_003029	6464	SHC adaptor protein 1	SHC1	-0.0858917	0.345349	0	-0.043636	0.692858	0	-0.0681703	0.353753	0	-0.0136798	0.999232	0	-0.0497467	0.900143	0	0.0593155	0.727182	0	-0.0177214	0.979254	0	0.0245343	0.969487	0	0.0422557	0.999957	0	-0.0729953	0.789484	0	-0.109062	0.701051	0	-0.0360669	0.999975	0
A_32_P8402	NM_006372	NM_006372	10492	synaptotagmin binding cytoplasmic RNA interacting protein	SYNCRIP	-0.066714	0.553401	0	-0.0895958	0.353185	0	-0.0816583	0.30657	0	-0.0937673	0.999232	0	-0.207347	0.319336	0	-0.183923	0.224308	0	0.0149443	0.982652	0	-0.00793743	0.991601	0	-0.0228817	0.999957	0	0.0901558	0.760892	0	-0.0234241	0.951683	0	-0.11358	0.999975	0
A_23_P108501	NM_004438	NM_004438	2043	EPH receptor A4	EPHA4	0.011989	0.946031	0	-0.195912	0.0477697	-1	-0.129964	0.15258	0	-0.0884739	0.999232	0	-0.220018	0.420924	0	-0.151768	0.443445	0	0.141953	0.742873	0	-0.0659475	0.936034	0	-0.207901	0.999957	0	0.0632939	0.87196	0	-0.0682503	0.875651	0	-0.131544	0.999975	0
A_23_P102471	NM_000251	NM_000251	4436	mutS homolog 2	MSH2	0.0884749	0.594803	0	0.0384986	0.856946	0	0.120777	0.295311	0	-0.133096	0.999232	0	0.0848391	0.891281	0	0.0337778	0.91758	0	-0.0323022	0.975559	0	-0.0822785	0.935432	0	-0.0499763	0.999957	0	-0.166874	0.681275	0	0.0510613	0.924647	0	0.217935	0.999975	0
A_23_P12189	NM_213566	NM_213566	1676	DNA fragmentation factor subunit alpha	DFFA	0.0815099	0.37194	0	-2.73636e-05	0.999855	0	-0.0239684	0.793693	0	0.0415392	0.999232	0	-0.0140356	0.980256	0	-0.00389218	0.987804	0	0.105478	0.744632	0	0.023941	0.969969	0	-0.0815372	0.999957	0	0.0454314	0.87864	0	-0.0101434	0.978216	0	-0.0555748	0.999975	0
A_33_P3333667	NM_001270380	NM_001270380	143570	X-ray radiation resistance associated 1	XRRA1	-0.0391143	0.769298	0	-0.0160534	0.928002	0	-0.021142	0.854314	0	0.0112023	0.999232	0	-0.0850125	0.813502	0	-0.0778753	0.687233	0	-0.0179723	0.980829	0	0.00508864	0.99681	0	0.0230609	0.999957	0	0.0890776	0.776897	0	-0.00713721	0.986481	0	-0.0962148	0.999975	0
A_23_P107036	NM_003876	NM_003876	8834	transmembrane protein 11	TMEM11	0.0437688	0.606081	0	0.042601	0.611803	0	0.0324231	0.637324	0	0.0554822	0.999232	0	0.0760821	0.727596	0	0.153137	0.159805	0	0.0113456	0.981865	0	0.0101779	0.9852	0	-0.00116778	0.999957	0	-0.0976549	0.627987	0	-0.077055	0.747263	0	0.0205999	0.999975	0
A_33_P3310780	NM_005231	NM_005231	2017	cortactin	CTTN	-0.198434	0.245975	0	-0.328371	0.0226474	-1	-0.0536118	0.766223	0	-0.0134328	0.999232	0	-0.296481	0.477531	0	-0.488561	0.0580387	0	-0.144823	0.83593	0	-0.27476	0.835508	0	-0.129937	0.999957	0	0.475128	0.306505	0	0.192079	0.739192	0	-0.283049	0.999975	0
A_23_P101237	NM_031446	NM_031446	83608	chromosome 18 open reading frame 21	C18orf21	0.0884654	0.271245	0	0.114573	0.104017	0	0.130162	0.0310299	1	0.0447034	0.999232	0	0.0888001	0.716896	0	0.328565	0.0071769	1	-0.0416962	0.918013	0	-0.0155882	0.980712	0	0.026108	0.999957	0	-0.283862	0.223144	0	-0.239765	0.329521	0	0.0440967	0.999975	0
A_19_P00321743	ENST00000586949	ENST00000586949				0.0944461	0.683795	0	-0.00157844	0.99751	0	0.105333	0.537715	0	0.0072018	0.999232	0	-0.153256	0.818286	0	0.0698344	0.862313	0	-0.0108868	0.994942	0	-0.106911	0.936034	0	-0.0960245	0.999957	0	-0.0626326	0.926825	0	-0.223091	0.717606	0	-0.160458	0.999975	0
A_33_P3383871	NM_020177	NM_020177	56929	fem-1 homolog C	FEM1C	0.0955229	0.591067	0	0.187086	0.171462	0	0.119267	0.342822	0	-0.0659649	0.999232	0	0.27259	0.441887	0	0.243353	0.316592	0	-0.023744	0.981865	0	0.0678188	0.952279	0	0.0915628	0.999957	0	-0.309318	0.438001	0	0.0292364	0.962222	0	0.338555	0.999975	0
A_24_P364087	NM_012139	NM_012139	26297	secretion regulating guanine nucleotide exchange factor	SERGEF	0.197854	0.0155213	1	0.0584081	0.59089	0	0.0543927	0.523488	0	-0.00979645	0.999232	0	-0.0426955	0.930097	0	0.0284398	0.894691	0	0.143462	0.701072	0	0.00401534	0.997649	0	-0.139446	0.999957	0	-0.0382362	0.90993	0	-0.0711353	0.836687	0	-0.0328991	0.999975	0
A_33_P3348234	ENST00000606547	ENST00000606547				-0.0387095	0.783746	0	-0.117895	0.239451	0	-0.0304963	0.78706	0	0.00256869	0.999232	0	-0.16596	0.534545	0	0.040909	0.858906	0	-0.00821322	0.992639	0	-0.0873986	0.889758	0	-0.0791854	0.999957	0	-0.0383403	0.921291	0	-0.206869	0.525574	0	-0.168529	0.999975	0
A_33_P3405911	NR_003255	NR_003255	9383	TSIX transcript, XIST antisense RNA	TSIX	-0.097572	0.494119	0	0.0204271	0.925845	0	0.0793265	0.479314	0	-0.00867276	0.999232	0	0.0210442	0.979935	0	0.0396775	0.889825	0	-0.176899	0.712348	0	-0.0588993	0.951256	0	0.117999	0.999957	0	-0.0483503	0.916987	0	-0.0186333	0.97268	0	0.029717	0.999975	0
A_23_P92642	NM_024668	NM_024668	54882	ankyrin repeat and KH domain containing 1	ANKHD1	-0.234459	0.00238319	-1	-0.202456	0.00393183	-1	-0.133696	0.0411096	-1	-0.0859118	0.999232	0	-0.157449	0.441887	0	-0.175479	0.190325	0	-0.100763	0.74904	0	-0.0687597	0.892397	0	0.0320031	0.999957	0	0.0895667	0.729384	0	0.0180297	0.958858	0	-0.0715371	0.999975	0
A_33_P3405754	ENST00000378223	ENST00000378223				0.147016	0.740233	0	0.204269	0.615318	0	0.169421	0.600765	0	0.271119	0.999232	0	0.150213	0.933986	0	-0.425438	0.471744	0	-0.0224046	0.994363	0	0.0348483	0.989311	0	0.0572529	0.999957	0	0.696557	0.444951	0	0.575651	0.592864	0	-0.120906	0.999975	0
A_23_P165148	NM_006844	NM_006844	10994	ilvB acetolactate synthase like	ILVBL	0.134695	0.168528	0	0.0519936	0.686217	0	0.065879	0.467067	0	0.00703995	0.999232	0	-0.00724393	0.991567	0	0.181893	0.263193	0	0.0688156	0.877061	0	-0.0138854	0.986079	0	-0.082701	0.999957	0	-0.174853	0.52907	0	-0.189136	0.549231	0	-0.0142839	0.999975	0
A_23_P78092	NM_001003927	NM_001003927	2123	ecotropic viral integration site 2A	EVI2A	0.181963	0.582849	0	0.512555	0.030437	1	0.231113	0.322857	0	-0.134025	0.999232	0	0.437971	0.534545	0	0.695902	0.0991832	0	-0.0491494	0.980829	0	0.281443	0.873679	0	0.330592	0.999957	0	-0.829927	0.275854	0	-0.257931	0.795425	0	0.571996	0.999975	0
A_23_P115046	NM_020365	NM_020365	8891	eukaryotic translation initiation factor 2B subunit gamma	EIF2B3	0.0458857	0.642111	0	0.00169888	0.99202	0	-0.0124799	0.895012	0	0.0633231	0.999232	0	0.000467821	0.999411	0	0.0340733	0.843059	0	0.0583656	0.859932	0	0.0141788	0.981815	0	-0.0441868	0.999957	0	0.0292498	0.92088	0	-0.0336055	0.914024	0	-0.0628553	0.999975	0
A_23_P31903	NM_183057	NM_183057	51160	VPS28, ESCRT-I subunit	VPS28	0.00587529	0.962688	0	-0.0669186	0.424761	0	-0.0353208	0.65336	0	-0.0172822	0.999232	0	-0.0789457	0.765227	0	-0.0725982	0.623727	0	0.041196	0.920099	0	-0.0315979	0.961663	0	-0.0727939	0.999957	0	0.0553161	0.830488	0	-0.00634749	0.984907	0	-0.0616636	0.999975	0
A_24_P278367	NM_005736	NM_005736	10121	ARP1 actin related protein 1 homolog A	ACTR1A	-0.10703	0.387244	0	-0.0956159	0.430374	0	-0.126895	0.164671	0	-0.0287631	0.999232	0	-0.0528062	0.930415	0	0.0496998	0.839724	0	0.019865	0.981617	0	0.0312795	0.971345	0	0.0114144	0.999957	0	-0.0784629	0.834347	0	-0.102506	0.80599	0	-0.0240431	0.999975	0
A_24_P915007	NM_052876	NM_052876	112939	nucleus accumbens associated 1	NACC1	0.00317775	0.983736	0	-0.0483474	0.678144	0	-0.160734	0.0217237	-1	0.076064	0.999232	0	-0.197684	0.323786	0	-0.138257	0.371687	0	0.163912	0.685006	0	0.112387	0.850492	0	-0.0515252	0.999957	0	0.214321	0.388738	0	-0.0594275	0.863849	0	-0.273748	0.999975	0
A_33_P3346098	NM_016151	NM_016151	9344	TAO kinase 2	TAOK2	0.0465129	0.822802	0	0.0867103	0.643841	0	-0.103427	0.444612	0	-0.1145	0.999232	0	-0.0491559	0.953853	0	-0.064201	0.844443	0	0.14994	0.795169	0	0.190137	0.850492	0	0.0401974	0.999957	0	-0.0502993	0.928787	0	0.0150451	0.981845	0	0.0653444	0.999975	0
A_23_P122815	NM_001219	NM_001219	813	calumenin	CALU	0.119279	0.187302	0	0.114463	0.181877	0	0.0468408	0.594671	0	-0.00180865	0.999232	0	-0.0451863	0.921915	0	0.15773	0.293813	0	0.0724385	0.848075	0	0.0676221	0.907957	0	-0.00481638	0.999957	0	-0.159539	0.530363	0	-0.202916	0.476953	0	-0.0433777	0.999975	0
A_23_P201287	NM_015074	NM_015074	23095	kinesin family member 1B	KIF1B	-0.436238	0.000959241	-1	-0.37991	0.000691085	-1	-0.194994	0.0670373	0	-0.219179	0.999232	0	-0.103259	0.848046	0	-0.17243	0.475611	0	-0.241245	0.685006	0	-0.184916	0.849447	0	0.0563284	0.999957	0	-0.0467493	0.9273	0	0.0691703	0.89704	0	0.11592	0.999975	0
A_23_P304991	NM_000411	NM_000411	3141	holocarboxylase synthetase	HLCS	0.0497055	0.665984	0	0.00276333	0.988355	0	-0.0351899	0.707826	0	-0.00806422	0.999232	0	-0.10611	0.706554	0	-0.0169679	0.93986	0	0.0848954	0.816245	0	0.0379532	0.960663	0	-0.0469422	0.999957	0	0.00890366	0.980522	0	-0.0891425	0.784111	0	-0.0980462	0.999975	0
A_33_P3415843	THC2667880	THC2667880				0.0479919	0.738902	0	-0.0425483	0.784196	0	0.0576634	0.579317	0	0.164084	0.999232	0	0.203113	0.441887	0	-0.0404631	0.867522	0	-0.00967147	0.991029	0	-0.100212	0.879381	0	-0.0905402	0.999957	0	0.204547	0.495141	0	0.243576	0.472753	0	0.0390294	0.999975	0
A_33_P3246318	NM_014248	NM_014248	9978	ring-box 1	RBX1	0.306179	0.0444226	1	0.282461	0.0555344	0	0.274532	0.0344505	1	0.0339196	0.999232	0	0.202827	0.688534	0	0.0874296	0.803044	0	0.0316473	0.980079	0	0.00792936	0.997151	0	-0.0237179	0.999957	0	-0.0535101	0.932323	0	0.115397	0.856658	0	0.168907	0.999975	0
A_24_P9321	NM_003533	NM_003533	8354	histone cluster 1 H3 family member i	HIST1H3I	0.089951	0.554422	0	0.178441	0.125435	0	0.00783568	0.9638	0	0.0906884	0.999232	0	-0.0611555	0.926163	0	0.00809307	0.981152	0	0.0821154	0.885648	0	0.170605	0.850149	0	0.0884899	0.999957	0	0.0825953	0.846814	0	-0.0692485	0.887033	0	-0.151844	0.999975	0
A_23_P64669	NM_017612	NM_017612	55596	zinc finger CCHC-type containing 8	ZCCHC8	-0.0610012	0.618412	0	-0.13474	0.140439	0	-0.0129007	0.915207	0	-0.118337	0.999232	0	0.0147793	0.982846	0	-0.0649678	0.746854	0	-0.0481005	0.927925	0	-0.12184	0.850492	0	-0.0737392	0.999957	0	-0.0533696	0.878969	0	0.0797471	0.833266	0	0.133117	0.999975	0
A_24_P393372	NM_001100913	NM_001100913	23241	phosphofurin acidic cluster sorting protein 2	PACS2	0.00966305	0.946991	0	-0.0728177	0.476059	0	-0.050322	0.570942	0	0.0228579	0.999232	0	-0.0849588	0.7941	0	-0.0501826	0.795641	0	0.0599851	0.885321	0	-0.0224957	0.975202	0	-0.0824808	0.999957	0	0.0730405	0.810624	0	-0.0347761	0.92452	0	-0.107817	0.999975	0
A_23_P92948	NM_130809	NM_130809	133619	proline rich coiled-coil 1	PRRC1	-0.114044	0.372816	0	-0.114745	0.339031	0	-0.0837786	0.425796	0	-0.0874017	0.999232	0	-0.159387	0.629583	0	-0.0372787	0.892819	0	-0.0302653	0.972776	0	-0.0309661	0.972889	0	-0.000700722	0.999957	0	-0.050123	0.908321	0	-0.122108	0.76964	0	-0.0719855	0.999975	0
A_33_P3327058	NM_001162383	NM_001162383	9181	Rho/Rac guanine nucleotide exchange factor 2	ARHGEF2	-0.129765	0.400514	0	-0.107471	0.489763	0	-0.203557	0.0629535	0	0.167325	0.999232	0	-0.235904	0.505689	0	0.0113773	0.974679	0	0.0737926	0.920025	0	0.0960866	0.917046	0	0.022294	0.999957	0	0.155948	0.716034	0	-0.247282	0.581711	0	-0.403229	0.999975	0
A_33_P3416231	NM_152739	NM_152739	3205	homeobox A9	HOXA9	0.0791928	0.837755	0	0.0571581	0.904666	0	-0.00511067	0.989632	0	0.124467	0.999232	0	0.165097	0.897836	0	-0.445018	0.337367	0	0.0843035	0.965151	0	0.0622688	0.978309	0	-0.0220347	0.999957	0	0.569484	0.451472	0	0.610114	0.483588	0	0.0406297	0.999975	0
A_21_P0000618	NR_033965	NR_033965	440952	EIF1B antisense RNA 1	EIF1B-AS1	-0.000246508	0.998566	0	0.0160504	0.915866	0	-0.0841358	0.240194	0	0.00746009	0.999232	0	0.0552579	0.88546	0	-0.00420503	0.986754	0	0.0838893	0.802021	0	0.100186	0.861776	0	0.0162969	0.999957	0	0.0116651	0.972642	0	0.0594629	0.856658	0	0.0477978	0.999975	0
A_24_P286935	NM_004311	NM_004311	403	ADP ribosylation factor like GTPase 3	ARL3	0.0477863	0.760969	0	-0.0439153	0.79718	0	-0.00234477	0.98929	0	-0.0293394	0.999232	0	0.00332001	0.995856	0	0.101476	0.650301	0	0.0501311	0.941006	0	-0.0415705	0.966705	0	-0.0917016	0.999957	0	-0.130815	0.7154	0	-0.098156	0.824878	0	0.0326594	0.999975	0
A_21_P0011381	NM_001267536	NM_001267536	643707	golgin A6 family-like 4	GOLGA6L4	0.0134725	0.944719	0	-0.11527	0.364634	0	-0.18661	0.0519049	0	-0.0724521	0.999232	0	-0.110831	0.798742	0	0.0282773	0.924648	0	0.200083	0.690317	0	0.0713398	0.936428	0	-0.128743	0.999957	0	-0.100729	0.801205	0	-0.139108	0.744629	0	-0.0383786	0.999975	0
A_23_P144959	NM_004385	NM_004385	1462	versican	VCAN	-0.237246	0.0222814	-1	-0.21832	0.0291898	-1	-0.316787	0.000437258	-1	-0.141659	0.999232	0	-0.233408	0.392957	0	0.00118419	0.997491	0	0.0795406	0.877846	0	0.098467	0.888161	0	0.0189264	0.999957	0	-0.142844	0.67826	0	-0.234592	0.518651	0	-0.0917482	0.999975	0
A_23_P94591	NM_032928	NM_032928	85014	transmembrane protein 141	TMEM141	0.31295	0.0107817	1	0.251299	0.0326818	1	0.135497	0.225606	0	0.00533275	0.999232	0	0.0618832	0.932428	0	0.362911	0.0830498	0	0.177453	0.737285	0	0.115802	0.888161	0	-0.0616515	0.999957	0	-0.357578	0.34099	0	-0.301027	0.478726	0	0.0565504	0.999975	0
A_21_P0012241	TCONS_l2_00017559	TCONS_l2_00017559				-0.0435105	0.693804	0	-0.0931168	0.267941	0	-0.021211	0.825959	0	0.0238295	0.999232	0	-0.0931777	0.733979	0	-0.193541	0.149613	0	-0.0222995	0.972602	0	-0.0719057	0.890089	0	-0.0496062	0.999957	0	0.217371	0.354288	0	0.100364	0.732243	0	-0.117007	0.999975	0
A_23_P218086	NM_001143819	NM_001143819	53373	two pore segment channel 1	TPCN1	-0.0903033	0.354251	0	-0.218065	0.00393183	-1	-0.240295	0.000726244	-1	-0.0239498	0.999232	0	-0.164453	0.459884	0	-0.11595	0.470821	0	0.149992	0.688867	0	0.0222301	0.974936	0	-0.127762	0.999957	0	0.0920003	0.744574	0	-0.0485031	0.889037	0	-0.140503	0.999975	0
A_21_P0013005	NM_001278506	NM_001278506	4682	nucleotide binding protein 1	NUBP1	-0.118455	0.211964	0	-0.0321534	0.819958	0	0.0523429	0.562159	0	-0.00517419	0.999232	0	-0.100838	0.743891	0	0.151825	0.340197	0	-0.170798	0.685006	0	-0.0844963	0.884924	0	0.0863012	0.999957	0	-0.156999	0.555717	0	-0.252663	0.387881	0	-0.0956634	0.999975	0
A_32_P84369	NR_038353	NR_038353	653316	family with sequence similarity 153 member C	FAM153C	-0.0362879	0.835467	0	-0.0429563	0.818729	0	-0.074109	0.528781	0	0.0190876	0.999232	0	-0.0228755	0.979788	0	0.0590201	0.827138	0	0.037821	0.965151	0	0.0311526	0.974355	0	-0.00666841	0.999957	0	-0.0399324	0.932489	0	-0.0818956	0.864228	0	-0.0419631	0.999975	0
A_33_P3360886	THC2642603	THC2642603				0.0739604	0.907117	0	0.0909996	0.900037	0	0.314857	0.403665	0	0.235978	0.999232	0	0.142965	0.952026	0	-1.12087	0.0892089	0	-0.240896	0.909813	0	-0.223857	0.945001	0	0.0170391	0.999957	0	1.35685	0.260422	0	1.26383	0.337923	0	-0.0930137	0.999975	0
A_24_P372048	NM_006555	NM_006555	10652	YKT6 v-SNARE homolog	YKT6	-0.0978533	0.505928	0	-0.0199554	0.929165	0	0.0800016	0.489792	0	-0.0340457	0.999232	0	-0.0421385	0.952717	0	0.308786	0.113281	0	-0.177855	0.714513	0	-0.0999569	0.89732	0	0.0778979	0.999957	0	-0.342832	0.323523	0	-0.350924	0.371031	0	-0.00809287	0.999975	0
A_23_P16538	NM_006532	NM_006532	8178	elongation factor for RNA polymerase II	ELL	-0.202001	0.0442965	-1	-0.173308	0.077456	0	-0.134158	0.126054	0	-0.0305851	0.999232	0	-0.0288301	0.966325	0	0.00400267	0.990491	0	-0.0678429	0.893957	0	-0.0391492	0.966705	0	0.0286936	0.999957	0	-0.0345878	0.93354	0	-0.0328328	0.941325	0	0.00175502	0.999975	0
A_21_P0014385	ENST00000591252	ENST00000591252				0.0448687	0.747184	0	-0.10187	0.335864	0	-0.120785	0.14828	0	0.0387851	0.999232	0	-0.0966776	0.791711	0	-0.122192	0.515254	0	0.165654	0.699037	0	0.0189146	0.981773	0	-0.146739	0.999957	0	0.160977	0.588371	0	0.0255144	0.952509	0	-0.135463	0.999975	0
A_23_P101707	NM_005817	NM_005817	10226	perilipin 3	PLIN3	-0.100863	0.526354	0	-0.14938	0.258531	0	-0.190438	0.0728085	0	-0.00646103	0.999232	0	-0.236316	0.483872	0	-0.122759	0.631958	0	0.0895751	0.883661	0	0.0410579	0.968684	0	-0.0485172	0.999957	0	0.116298	0.789484	0	-0.113557	0.82486	0	-0.229855	0.999975	0
A_23_P49816	NM_018404	NM_018404	55803	ArfGAP with dual PH domains 2	ADAP2	0.0165516	0.932799	0	0.0506847	0.773111	0	-0.231248	0.0158882	-1	0.0548455	0.999232	0	-0.238077	0.430215	0	-0.122777	0.595011	0	0.247799	0.685006	0	0.281932	0.827784	0	0.0341331	0.999957	0	0.177623	0.622081	0	-0.115299	0.800462	0	-0.292922	0.999975	0
A_23_P122532	NM_021184	NM_021184	57827	chromosome 6 open reading frame 47	C6orf47	0.104757	0.261862	0	0.0137143	0.932554	0	-0.0663499	0.411774	0	0.100236	0.999232	0	-0.00281087	0.995497	0	0.0505632	0.788969	0	0.171107	0.685006	0	0.0800642	0.885246	0	-0.0910431	0.999957	0	0.0496726	0.877003	0	-0.0533741	0.878514	0	-0.103047	0.999975	0
A_33_P3229863	NR_040082	NR_040082	100128714	long intergenic non-protein coding RNA 2346	LINC02346	-0.0751365	0.810299	0	0.123519	0.668522	0	0.0473484	0.857777	0	0.0460037	0.999232	0	0.0551872	0.969959	0	-0.219811	0.605491	0	-0.122485	0.916568	0	0.0761708	0.968008	0	0.198656	0.999957	0	0.265815	0.698041	0	0.274998	0.720918	0	0.0091835	0.999975	0
A_21_P0003704	TCONS_00008387	TCONS_00008387				-0.109309	0.543747	0	-0.107584	0.533859	0	-0.243349	0.0387349	-1	0.0540444	0.999232	0	0.00827327	0.992645	0	0.142962	0.615574	0	0.13404	0.829911	0	0.135765	0.883777	0	0.00172498	0.999957	0	-0.0889175	0.864262	0	-0.134689	0.81025	0	-0.0457711	0.999975	0
A_33_P3239287	NM_001005271	NM_001005271	1107	chromodomain helicase DNA binding protein 3	CHD3	-0.0331563	0.845548	0	-0.147897	0.196765	0	-0.104147	0.312364	0	-0.207555	0.999232	0	-0.151276	0.670331	0	-0.0549879	0.83379	0	0.0709909	0.903935	0	-0.0437495	0.966286	0	-0.11474	0.999957	0	-0.152568	0.670715	0	-0.096288	0.834973	0	0.0562795	0.999975	0
A_33_P3226129	THC2633659	THC2633659				0.0582666	0.652502	0	0.00149036	0.995561	0	-0.0298386	0.789068	0	-0.0115028	0.999232	0	-0.0245339	0.970994	0	-0.09763	0.613172	0	0.0881052	0.837464	0	0.031329	0.968684	0	-0.0567762	0.999957	0	0.0861272	0.794799	0	0.0730961	0.852578	0	-0.0130311	0.999975	0
A_33_P3235876	ENST00000390632	ENST00000390632				-0.0593102	0.773435	0	-0.0585561	0.791478	0	-0.0603961	0.70354	0	-0.276541	0.999232	0	-0.167564	0.73245	0	-0.210276	0.431449	0	0.00108596	0.998935	0	0.00184004	0.999385	0	0.000754075	0.999957	0	-0.0662651	0.907388	0	0.0427122	0.94538	0	0.108977	0.999975	0
A_33_P3356004	NR_027287	NR_027287	100113386	UCKL1 antisense RNA 1	UCKL1-AS1	0.00589014	0.974607	0	0.0208884	0.916868	0	-0.00494378	0.974337	0	0.116445	0.999232	0	-0.0508573	0.933997	0	-0.0607451	0.797518	0	0.0108339	0.989415	0	0.0258322	0.978128	0	0.0149983	0.999957	0	0.17719	0.582936	0	0.0098878	0.984652	0	-0.167302	0.999975	0
A_32_P54544	NM_001762	NM_001762	908	chaperonin containing TCP1 subunit 6A	CCT6A	0.00121904	0.995072	0	0.0244319	0.877591	0	0.0618657	0.487514	0	-0.0378542	0.999232	0	-0.067007	0.871133	0	0.172031	0.279331	0	-0.0606467	0.892028	0	-0.0374338	0.965882	0	0.0232129	0.999957	0	-0.209885	0.430872	0	-0.239038	0.421675	0	-0.0291528	0.999975	0
A_21_P0010879	NR_026566	NR_026566				-0.0866063	0.533783	0	-0.0509567	0.755496	0	-0.113015	0.250671	0	-0.0707272	0.999232	0	-0.194816	0.516193	0	0.10302	0.646547	0	0.0264087	0.977229	0	0.0620582	0.944936	0	0.0356495	0.999957	0	-0.173748	0.609514	0	-0.297837	0.412342	0	-0.124089	0.999975	0
A_33_P3381483	NM_001253798	NM_001253798	55422	zinc finger protein 331	ZNF331	0.0107645	0.947696	0	-0.0622185	0.627712	0	0.0910061	0.303709	0	-0.0729187	0.999232	0	-0.108005	0.753676	0	-0.0711379	0.734292	0	-0.0802416	0.854443	0	-0.153225	0.836911	0	-0.072983	0.999957	0	-0.0017807	0.997199	0	-0.0368671	0.929936	0	-0.0350864	0.999975	0
A_23_P162279	NM_018318	NM_018318	55297	coiled-coil domain containing 91	CCDC91	0.0117469	0.957645	0	0.0311507	0.894328	0	0.167848	0.131455	0	-0.0971356	0.999232	0	0.0252409	0.979788	0	0.0505228	0.871513	0	-0.156101	0.769585	0	-0.136697	0.87537	0	0.0194038	0.999957	0	-0.147658	0.731071	0	-0.0252819	0.966731	0	0.122377	0.999975	0
A_33_P3253501	NM_001024599	NM_001024599	440689	histone cluster 2 H2B family member f	HIST2H2BF	0.0491526	0.767752	0	0.0433283	0.81336	0	0.027567	0.847129	0	0.0950729	0.999232	0	-0.0936066	0.848541	0	0.0193969	0.951848	0	0.0215856	0.981617	0	0.0157613	0.98756	0	-0.00582431	0.999957	0	0.075676	0.857682	0	-0.113004	0.805182	0	-0.188679	0.999975	0
A_23_P114414	NM_001031855	NM_001031855	79836	LON peptidase N-terminal domain and ring finger 3	LONRF3	-0.0228977	0.875247	0	0.0442825	0.750724	0	-0.0405292	0.698182	0	0.13616	0.999232	0	0.0255446	0.967688	0	0.00121806	0.997491	0	0.0176316	0.981617	0	0.0848117	0.890089	0	0.0671802	0.999957	0	0.134942	0.650097	0	0.0243265	0.953785	0	-0.110616	0.999975	0
A_33_P3245620	A_33_P3245620	A_33_P3245620				0.16989	0.442756	0	0.262518	0.146558	0	0.118737	0.512778	0	0.395731	0.999232	0	0.373762	0.430215	0	-0.0329469	0.947071	0	0.0511535	0.972402	0	0.143782	0.908064	0	0.0926283	0.999957	0	0.428678	0.424661	0	0.406709	0.5076	0	-0.0219689	0.999975	0
A_33_P3272260	NM_001122962	NM_001122962	284759	signal regulatory protein beta 2	SIRPB2	-0.056708	0.692522	0	-0.0902775	0.456246	0	-0.0308775	0.799458	0	0.0657399	0.999232	0	-0.0486299	0.935987	0	-0.110799	0.592147	0	-0.0258305	0.97629	0	-0.0594	0.944629	0	-0.0335695	0.999957	0	0.176539	0.576472	0	0.0621691	0.885286	0	-0.11437	0.999975	0
A_24_P67189	AK097400	AK097400				0.0545452	0.743116	0	0.0330598	0.86888	0	0.00709734	0.967056	0	0.0708217	0.999232	0	-0.0165081	0.986276	0	-0.204229	0.32981	0	0.0474479	0.951224	0	0.0259625	0.979845	0	-0.0214854	0.999957	0	0.27505	0.424372	0	0.187721	0.64541	0	-0.0873298	0.999975	0
A_23_P328034	NM_153269	NM_153269	140680	chromosome 20 open reading frame 96	C20orf96	0.0275636	0.839354	0	-0.0595126	0.615318	0	-0.0637101	0.47212	0	0.00392869	0.999232	0	-0.15143	0.546207	0	0.0337177	0.879354	0	0.0912737	0.813703	0	0.00419754	0.997685	0	-0.0870762	0.999957	0	-0.029789	0.934832	0	-0.185148	0.548802	0	-0.155359	0.999975	0
A_33_P3367565	XM_005251815	XM_005251815	23048	formin binding protein 1	FNBP1	-0.128212	0.265076	0	-0.185081	0.0617777	0	-0.159001	0.0691377	0	-0.132331	0.999232	0	-0.183417	0.521526	0	-0.304316	0.0781425	0	0.0307888	0.969952	0	-0.0260796	0.977196	0	-0.0568684	0.999957	0	0.171985	0.590369	0	0.120899	0.758174	0	-0.0510859	0.999975	0
A_33_P3291329	A_33_P3291329	A_33_P3291329				0.151833	0.677263	0	0.0878119	0.840898	0	0.15867	0.561688	0	0.193548	0.999232	0	0.145171	0.920377	0	-0.685287	0.124171	0	-0.00683648	0.997941	0	-0.0708577	0.974567	0	-0.0640213	0.999957	0	0.878835	0.268743	0	0.830458	0.352928	0	-0.0483769	0.999975	0
A_23_P107801	NM_032207	NM_032207	84167	chromosome 19 open reading frame 44	C19orf44	0.141932	0.266924	0	0.0452091	0.803679	0	-0.0937852	0.391022	0	0.0106576	0.999232	0	-0.0120252	0.989907	0	-0.0071493	0.98338	0	0.235717	0.685006	0	0.138994	0.865217	0	-0.0967225	0.999957	0	0.0178069	0.971281	0	-0.00487594	0.992988	0	-0.0226828	0.999975	0
A_23_P77328	NM_005258	NM_005258	2644	GTP cyclohydrolase I feedback regulator	GCHFR	0.198489	0.0497449	1	0.213406	0.0248554	1	0.149539	0.0843785	0	0.0794662	0.999232	0	0.0530588	0.926607	0	0.465706	0.0071769	1	0.0489507	0.936028	0	0.0638669	0.936497	0	0.0149163	0.999957	0	-0.38624	0.239568	0	-0.412647	0.266555	0	-0.0264074	0.999975	0
A_32_P96807	NM_172071	NM_172071	149041	ring finger and CCCH-type domains 1	RC3H1	-0.146598	0.322205	0	-0.0761234	0.668742	0	0.0753881	0.574337	0	-0.0998418	0.999232	0	0.229769	0.521526	0	-0.00384845	0.992971	0	-0.221986	0.701072	0	-0.151512	0.867538	0	0.0704747	0.999957	0	-0.0959934	0.836953	0	0.233618	0.605737	0	0.329611	0.999975	0
A_33_P3389394	NR_002312	NR_002312	85495	ribonuclease P RNA component H1	RPPH1	0.331786	0.095549	0	0.16043	0.496158	0	-0.0641223	0.779589	0	0.432108	0.999232	0	0.378863	0.467473	0	0.0591104	0.90645	0	0.395908	0.685006	0	0.224552	0.872944	0	-0.171356	0.999957	0	0.372998	0.528724	0	0.319753	0.644084	0	-0.0532453	0.999975	0
A_33_P3306545	NM_001172705	NM_001172705	1982	eukaryotic translation initiation factor 4 gamma 2	EIF4G2	-0.154702	0.265196	0	-0.0576276	0.759318	0	0.00120471	0.994622	0	-0.122063	0.999232	0	0.0624391	0.93091	0	0.263496	0.225618	0	-0.155906	0.760541	0	-0.0588323	0.957986	0	0.0970741	0.999957	0	-0.385559	0.300646	0	-0.201057	0.646638	0	0.184502	0.999975	0
A_23_P102842	NM_021100	NM_021100	9054	NFS1, cysteine desulfurase	NFS1	0.0145941	0.895956	0	-0.115651	0.0865712	0	-0.0107166	0.905983	0	-0.052149	0.999232	0	-0.121115	0.533481	0	0.0178862	0.921732	0	0.0253107	0.959846	0	-0.104935	0.84917	0	-0.130246	0.999957	0	-0.0700352	0.769442	0	-0.139001	0.562546	0	-0.068966	0.999975	0
A_33_P3230264	NM_001164617	NM_001164617	2719	glypican 3	GPC3	0.114658	0.623199	0	0.0392678	0.903544	0	0.136976	0.413168	0	0.0280376	0.999232	0	0.0912683	0.925251	0	-0.459262	0.114917	0	-0.0223181	0.987152	0	-0.0977082	0.946046	0	-0.0753901	0.999957	0	0.487299	0.347565	0	0.55053	0.350375	0	0.0632306	0.999975	0
A_23_P29939	NM_007308	NM_007308	6622	synuclein alpha	SNCA	-0.185012	0.62927	0	-0.267753	0.412753	0	0.375234	0.125275	0	-0.0332261	0.999232	0	0.217109	0.863875	0	-0.482594	0.352936	0	-0.560245	0.685006	0	-0.642987	0.827784	0	-0.0827414	0.999957	0	0.449368	0.612772	0	0.699703	0.465177	0	0.250335	0.999975	0
A_23_P89249	NM_001005862	NM_001005862	2064	erb-b2 receptor tyrosine kinase 2	ERBB2	0.0504144	0.715476	0	0.116737	0.2565	0	-0.0636755	0.516659	0	0.0191142	0.999232	0	-0.0090026	0.990946	0	-0.0128207	0.962415	0	0.11409	0.775809	0	0.180412	0.828696	0	0.0663221	0.999957	0	0.0319349	0.935363	0	0.00381809	0.993638	0	-0.0281168	0.999975	0
A_23_P107116	NM_007148	NM_007148	7732	ring finger protein 112	RNF112	-0.00143538	0.989241	0	-0.0309871	0.671432	0	-0.0724635	0.110866	0	0.0436555	0.999232	0	-0.0100272	0.979788	0	0.0115795	0.935922	0	0.0710281	0.746686	0	0.0414764	0.90974	0	-0.0295517	0.999957	0	0.0320759	0.872325	0	-0.0216067	0.924203	0	-0.0536826	0.999975	0
A_21_P0000189	NM_001938	NM_001938	1810	down-regulator of transcription 1	DR1	0.00346639	0.992846	0	0.0362655	0.91402	0	0.201668	0.198283	0	-0.185652	0.999232	0	0.114214	0.898595	0	-0.0155859	0.974679	0	-0.198201	0.787891	0	-0.165402	0.887155	0	0.0327991	0.999957	0	-0.170066	0.780234	0	0.1298	0.858583	0	0.299866	0.999975	0
A_23_P324994	NM_018846	NM_018846	55975	kelch like family member 7	KLHL7	-0.0775972	0.556839	0	-0.0287346	0.871146	0	-0.0387639	0.738646	0	-0.0228814	0.999232	0	0.0446059	0.940961	0	0.0850049	0.69392	0	-0.0388333	0.956283	0	0.0100294	0.990807	0	0.0488626	0.999957	0	-0.107886	0.755375	0	-0.040399	0.926681	0	0.0674873	0.999975	0
A_23_P255153	NM_016024	NM_016024	51634	RNA binding motif protein, X-linked 2	RBMX2	-0.036808	0.817529	0	-0.0139046	0.948596	0	-0.0110637	0.941468	0	-0.0463545	0.999232	0	0.214056	0.449948	0	0.085251	0.70943	0	-0.0257443	0.978061	0	-0.00284088	0.999185	0	0.0229034	0.999957	0	-0.131605	0.709233	0	0.128805	0.749213	0	0.260411	0.999975	0
A_23_P121141	NM_014065	NM_014065	28990	asteroid homolog 1	ASTE1	0.066489	0.600721	0	0.0215117	0.904577	0	0.123539	0.136794	0	-0.00936792	0.999232	0	0.113784	0.732123	0	0.182328	0.28544	0	-0.0570496	0.91437	0	-0.102027	0.87537	0	-0.0449773	0.999957	0	-0.191696	0.504257	0	-0.0685442	0.861882	0	0.123152	0.999975	0
A_23_P161424	NM_032812	NM_032812	84898	plexin domain containing 2	PLXDC2	-0.257011	0.0215211	-1	-0.189762	0.0901833	0	-0.214933	0.0258651	-1	-0.0695733	0.999232	0	-0.117381	0.786186	0	-0.158222	0.474026	0	-0.0420778	0.959846	0	0.0251708	0.980712	0	0.0672486	0.999957	0	0.0886487	0.829144	0	0.0408409	0.935121	0	-0.0478079	0.999975	0
A_33_P3346333	A_33_P3346333	A_33_P3346333				-0.0772854	0.501882	0	-0.0980604	0.324633	0	-0.0853869	0.307746	0	-0.0674699	0.999232	0	-0.172557	0.481873	0	-0.2481	0.103772	0	0.00810151	0.992487	0	-0.0126735	0.987399	0	-0.020775	0.999957	0	0.18063	0.507732	0	0.0755429	0.839506	0	-0.105087	0.999975	0
A_21_P0008624	TCONS_00023378	TCONS_00023378				0.162065	0.772151	0	0.147481	0.810516	0	0.216268	0.590661	0	0.198175	0.999232	0	0.16264	0.943877	0	-0.854969	0.199188	0	-0.0542029	0.984807	0	-0.0687867	0.982814	0	-0.0145838	0.999957	0	1.05314	0.355211	0	1.01761	0.427713	0	-0.0355348	0.999975	0
A_23_P33894	NM_201222	NM_201222	10916	MAGE family member D2	MAGED2	-0.166696	0.136132	0	-0.0395207	0.819185	0	0.00255647	0.988373	0	-0.0175651	0.999232	0	-0.17575	0.562814	0	0.122076	0.564486	0	-0.169253	0.712348	0	-0.0420772	0.966283	0	0.127175	0.999957	0	-0.139641	0.68773	0	-0.297826	0.401939	0	-0.158185	0.999975	0
A_23_P114826	NM_031280	NM_031280	64960	mitochondrial ribosomal protein S15	MRPS15	0.125727	0.115977	0	0.166666	0.0207715	1	0.119425	0.0691377	0	0.0936444	0.999232	0	-0.0186304	0.973661	0	0.322588	0.0137373	1	0.0063013	0.993312	0	0.0472409	0.939252	0	0.0409396	0.999957	0	-0.228944	0.321918	0	-0.341219	0.247966	0	-0.112275	0.999975	0
A_23_P117582	NM_130469	NM_130469	122953	Jun dimerization protein 2	JDP2	-0.0478933	0.738438	0	-0.133428	0.190022	0	-0.0746858	0.441409	0	0.0256799	0.999232	0	-0.138765	0.654398	0	-0.0674496	0.760275	0	0.0267925	0.973765	0	-0.0587424	0.942982	0	-0.0855349	0.999957	0	0.0931295	0.788308	0	-0.0713154	0.861844	0	-0.164445	0.999975	0
A_23_P78664	NM_005804	NM_005804	10212	DExD-box helicase 39A	DDX39A	-0.0453566	0.736902	0	0.0278974	0.862225	0	-0.0840876	0.335746	0	-0.160232	0.999232	0	-0.171454	0.504387	0	0.135457	0.448217	0	0.038731	0.950683	0	0.111985	0.867538	0	0.073254	0.999957	0	-0.295689	0.291686	0	-0.306911	0.336969	0	-0.0112222	0.999975	0
A_33_P3362631	NM_021927	NM_021927	60558	GUF1 homolog, GTPase	GUF1	0.0577494	0.629824	0	-0.00931012	0.960441	0	0.0215498	0.845194	0	-0.0272137	0.999232	0	-0.111684	0.709565	0	0.0359934	0.86691	0	0.0361996	0.951471	0	-0.0308599	0.968684	0	-0.0670595	0.999957	0	-0.0632071	0.844421	0	-0.147677	0.637516	0	-0.08447	0.999975	0
A_23_P104798	NM_001562	NM_001562	3606	interleukin 18	IL18	0.0512975	0.51413	0	-0.0534787	0.467588	0	0.0197013	0.787247	0	0.000114729	0.999672	0	-0.0460579	0.873547	0	0.0963884	0.404248	0	0.0315962	0.933281	0	-0.07318	0.867538	0	-0.104776	0.999957	0	-0.0962737	0.621911	0	-0.142446	0.499367	0	-0.0461726	0.999975	0
A_21_P0000064	NM_006665	NM_006665	10855	heparanase	HPSE	-0.0342396	0.839084	0	0.096482	0.464234	0	-0.0706992	0.532261	0	0.0488053	0.999232	0	0.0276745	0.97257	0	0.235061	0.226314	0	0.0364596	0.965151	0	0.167181	0.84917	0	0.130722	0.999957	0	-0.186256	0.588434	0	-0.207387	0.59298	0	-0.0211308	0.999975	0
A_23_P64860	NM_003006	NM_003006	6404	selectin P ligand	SELPLG	-0.286105	0.0107817	-1	-0.205918	0.0598186	0	-0.1326	0.188442	0	-0.069863	0.999232	0	-0.110731	0.800207	0	-0.00904466	0.97766	0	-0.153505	0.746686	0	-0.073318	0.935756	0	0.0801865	0.999957	0	-0.0608183	0.891219	0	-0.101687	0.828074	0	-0.0408684	0.999975	0
A_23_P97064	NM_018438	NM_018438	26270	F-box protein 6	FBXO6	-0.1112	0.679436	0	0.276064	0.161119	0	0.00880588	0.975511	0	-0.0267614	0.999232	0	-0.232123	0.729773	0	0.0513113	0.919578	0	-0.120006	0.908556	0	0.267259	0.850492	0	0.387265	0.999957	0	-0.0780727	0.921218	0	-0.283435	0.686959	0	-0.205362	0.999975	0
A_23_P256205	NM_014945	NM_014945	22885	actin binding LIM protein family member 3	ABLIM3	-0.0945503	0.499958	0	-0.0873722	0.521294	0	-0.0435858	0.728874	0	0.0853142	0.999232	0	-0.108942	0.797423	0	-0.322198	0.0829908	0	-0.0509645	0.942745	0	-0.0437864	0.966283	0	0.00717815	0.999957	0	0.407512	0.248244	0	0.213256	0.581005	0	-0.194256	0.999975	0
A_23_P72068	NM_001500	NM_001500	2762	GDP-mannose 4,6-dehydratase	GMDS	-0.0872858	0.45517	0	-0.0947924	0.37151	0	0.0402928	0.704256	0	0.0823979	0.999232	0	-0.142139	0.618134	0	0.252652	0.110524	0	-0.127579	0.746686	0	-0.135085	0.850492	0	-0.00750668	0.999957	0	-0.170254	0.554034	0	-0.394791	0.266555	0	-0.224537	0.999975	0
A_33_P3222045	NM_201400	NM_201400	196483	eukaryotic elongation factor 2 lysine methyltransferase	EEF2KMT	0.0543529	0.678287	0	0.0509858	0.70779	0	0.0807704	0.367331	0	-0.0312855	0.999232	0	-0.0856355	0.825428	0	0.0272126	0.912247	0	-0.0264175	0.972776	0	-0.0297846	0.969487	0	-0.00336707	0.999957	0	-0.0584981	0.870301	0	-0.112848	0.753376	0	-0.05435	0.999975	0
A_23_P92093	NM_001407	NM_001407	1951	cadherin EGF LAG seven-pass G-type receptor 3	CELSR3	-0.0428722	0.715257	0	-0.00584439	0.975191	0	-0.0408899	0.648203	0	0.122332	0.999232	0	-0.0814477	0.796673	0	0.0877602	0.599599	0	-0.00198227	0.997941	0	0.0350455	0.964354	0	0.0370278	0.999957	0	0.0345715	0.918165	0	-0.169208	0.552376	0	-0.203779	0.999975	0
A_33_P3354181	NM_020122	NM_020122	56888	potassium channel modulatory factor 1	KCMF1	-0.00385992	0.979725	0	-0.0367193	0.775892	0	0.0354203	0.707045	0	-0.0292048	0.999232	0	-0.0524593	0.901979	0	0.0184441	0.935631	0	-0.0392803	0.939424	0	-0.0721397	0.897213	0	-0.0328594	0.999957	0	-0.0476489	0.883857	0	-0.0709034	0.836687	0	-0.0232545	0.999975	0
A_23_P37441	NM_004048	NM_004048	567	beta-2-microglobulin	B2M	0.041346	0.910689	0	0.274705	0.246114	0	0.333818	0.0814613	0	-0.0987571	0.999232	0	0.152092	0.891281	0	0.76626	0.0419731	1	-0.292472	0.74904	0	-0.0591133	0.975202	0	0.233359	0.999957	0	-0.865017	0.229424	0	-0.614168	0.413328	0	0.250849	0.999975	0
A_23_P106241	NM_004239	NM_004239	9321	thyroid hormone receptor interactor 11	TRIP11	0.0349608	0.727982	0	-0.0152796	0.906932	0	-0.0083888	0.930887	0	0.0299556	0.999232	0	0.0281919	0.946415	0	0.0155698	0.93485	0	0.0433496	0.907309	0	-0.00689085	0.990809	0	-0.0502404	0.999957	0	0.0143859	0.963374	0	0.0126221	0.969657	0	-0.00176375	0.999975	0
A_23_P7941	NM_015950	NM_015950	51069	mitochondrial ribosomal protein L2	MRPL2	0.0270034	0.88688	0	0.098942	0.496055	0	-0.0374257	0.792154	0	-0.024963	0.999232	0	-0.156511	0.694005	0	-0.0641472	0.818489	0	0.0644291	0.925645	0	0.136368	0.873679	0	0.0719386	0.999957	0	0.0391842	0.936042	0	-0.0923642	0.853642	0	-0.131548	0.999975	0
A_23_P106661	NM_052999	NM_052999	113540	CKLF like MARVEL transmembrane domain containing 1	CMTM1	0.0390244	0.770019	0	-0.0580766	0.637169	0	-0.116169	0.144008	0	0.0968182	0.999232	0	-0.0584393	0.899265	0	-0.0345969	0.8785	0	0.155194	0.703772	0	0.0580927	0.936034	0	-0.097101	0.999957	0	0.131415	0.653204	0	-0.0238424	0.953905	0	-0.155257	0.999975	0
A_33_P3369258	NM_001171888	NM_001171888	26127	FGFR1 oncogene partner 2	FGFR1OP2	0.0220096	0.928784	0	0.0652041	0.7714	0	0.110719	0.436381	0	0.108965	0.999232	0	0.122367	0.843117	0	0.00748434	0.98755	0	-0.0887092	0.91157	0	-0.0455146	0.969487	0	0.0431946	0.999957	0	0.101481	0.850318	0	0.114883	0.850364	0	0.0134015	0.999975	0
A_23_P37910	NM_002746	NM_002746	5595	mitogen-activated protein kinase 3	MAPK3	-0.102762	0.419398	0	-0.0633319	0.660723	0	-0.04536	0.701404	0	-0.0082013	0.999232	0	-0.035573	0.956054	0	-0.0789393	0.729856	0	-0.0574018	0.924416	0	-0.0179719	0.982814	0	0.03943	0.999957	0	0.070738	0.854454	0	0.0433664	0.924006	0	-0.0273717	0.999975	0
A_33_P3388501	NM_003465	NM_003465	1118	chitinase 1	CHIT1	0.0114428	0.961033	0	0.12758	0.414195	0	-0.147701	0.222826	0	0.128553	0.999232	0	-0.0328735	0.973115	0	-0.241009	0.3266	0	0.159144	0.775205	0	0.275282	0.827784	0	0.116138	0.999957	0	0.369562	0.357585	0	0.208135	0.668291	0	-0.161426	0.999975	0
A_33_P3353343	NM_016333	NM_016333	23524	serine/arginine repetitive matrix 2	SRRM2	-0.077493	0.693132	0	-0.107266	0.538234	0	-0.367094	0.00184089	-1	-0.0306906	0.999232	0	-0.194828	0.657857	0	-0.168338	0.543558	0	0.289601	0.685006	0	0.259827	0.828696	0	-0.0297732	0.999957	0	0.137647	0.775392	0	-0.0264904	0.968597	0	-0.164138	0.999975	0
A_33_P3402010	AK024445	AK024445				-0.0323209	0.918188	0	0.143238	0.540989	0	-0.0973234	0.630899	0	0.144529	0.999232	0	0.151723	0.850294	0	-0.120573	0.774985	0	0.0650025	0.962445	0	0.240562	0.858639	0	0.175559	0.999957	0	0.265103	0.661203	0	0.272297	0.689494	0	0.00719386	0.999975	0
A_33_P3212640	NM_203458	NM_203458	388677	notch 2 N-terminal like	NOTCH2NL	-0.0355491	0.858646	0	0.0498147	0.80876	0	-0.1037	0.400797	0	-0.166674	0.999232	0	-0.100221	0.858893	0	-0.0959063	0.731916	0	0.0681508	0.927458	0	0.153515	0.867538	0	0.0853638	0.999957	0	-0.0707679	0.887778	0	-0.00431503	0.994334	0	0.0664529	0.999975	0
A_23_P24375	NM_017670	NM_017670	55611	OTU deubiquitinase, ubiquitin aldehyde binding 1	OTUB1	-0.0387256	0.835289	0	0.107367	0.462317	0	0.0301083	0.845007	0	0.0102301	0.999232	0	-0.0584346	0.936153	0	0.25924	0.229553	0	-0.0688339	0.922701	0	0.077259	0.936497	0	0.146093	0.999957	0	-0.24901	0.500608	0	-0.317675	0.443359	0	-0.0686647	0.999975	0
A_21_P0014672	ENST00000527274	ENST00000527274				-0.00306931	0.989698	0	0.0915124	0.528364	0	-0.0122631	0.940984	0	-0.0707017	0.999232	0	-0.0161834	0.986816	0	-0.113235	0.640113	0	0.00919378	0.993665	0	0.103775	0.893453	0	0.0945817	0.999957	0	0.0425328	0.928864	0	0.0970511	0.840328	0	0.0545184	0.999975	0
A_21_P0014730	ENST00000433446	ENST00000433446				0.122968	0.197514	0	-0.0100826	0.955609	0	-0.0227694	0.834376	0	0.0904511	0.999232	0	-0.0886425	0.792946	0	0.0750629	0.687233	0	0.145737	0.708257	0	0.0126868	0.986859	0	-0.13305	0.999957	0	0.0153882	0.968593	0	-0.163705	0.594101	0	-0.179094	0.999975	0
A_32_P145153	NM_000993	NM_000993	6160	ribosomal protein L31	RPL31	0.510242	0.157956	0	0.616699	0.0601124	0	0.330474	0.291596	0	-0.125742	0.999232	0	0.403103	0.734302	0	0.730253	0.220365	0	0.179768	0.927925	0	0.286226	0.90086	0	0.106458	0.999957	0	-0.855994	0.399582	0	-0.32715	0.812629	0	0.528844	0.999975	0
A_24_P187651	NM_001042432	NM_001042432	1201	CLN3, battenin	CLN3	-0.0769047	0.64846	0	-0.0261872	0.910533	0	0.0220037	0.891709	0	-0.0224083	0.999232	0	-0.0764481	0.904506	0	0.073838	0.791222	0	-0.0989084	0.860827	0	-0.0481909	0.966417	0	0.0507175	0.999957	0	-0.0962464	0.828908	0	-0.150286	0.746288	0	-0.0540398	0.999975	0
A_23_P139297	NM_017583	NM_017583	54765	tripartite motif containing 44	TRIM44	-0.130439	0.312518	0	-0.0631747	0.690929	0	-0.0360764	0.786511	0	-0.141321	0.999232	0	-0.0914711	0.848541	0	-0.0402956	0.887449	0	-0.094363	0.854017	0	-0.0270982	0.978506	0	0.0672648	0.999957	0	-0.101026	0.79896	0	-0.0511755	0.91673	0	0.0498502	0.999975	0
A_23_P114656	NM_004964	NM_004964	3065	histone deacetylase 1	HDAC1	-0.0521865	0.612226	0	-0.087988	0.285854	0	-0.0222501	0.807731	0	-0.124765	0.999232	0	-0.0963961	0.712569	0	-0.0467583	0.787604	0	-0.0299364	0.953819	0	-0.0657379	0.899229	0	-0.0358015	0.999957	0	-0.0780071	0.768092	0	-0.0496378	0.877098	0	0.0283693	0.999975	0
A_23_P120062	NM_003203	NM_003203	6936	GC-rich sequence DNA-binding factor 2	GCFC2	0.0887885	0.339681	0	0.0686155	0.474641	0	0.116061	0.0908591	0	-0.0558425	0.999232	0	0.0437789	0.921075	0	0.0790996	0.631584	0	-0.0272724	0.963727	0	-0.0474453	0.942982	0	-0.0201729	0.999957	0	-0.134942	0.587926	0	-0.0353208	0.919894	0	0.0996214	0.999975	0
A_23_P422071	NM_003782	NM_003782	8705	beta-1,3-galactosyltransferase 4	B3GALT4	0.153499	0.0230379	1	0.0425522	0.652221	0	0.0466656	0.502182	0	0.0522658	0.999232	0	-0.0100015	0.986276	0	0.166032	0.162423	0	0.106833	0.713223	0	-0.00411339	0.996066	0	-0.110946	0.999957	0	-0.113766	0.598037	0	-0.176033	0.450077	0	-0.0622673	0.999975	0
A_33_P3282634	NM_001034173	NM_001034173	160428	aldehyde dehydrogenase 1 family member L2	ALDH1L2	-0.0728187	0.593965	0	0.0377826	0.82063	0	0.00898792	0.951003	0	0.128541	0.999232	0	-0.104006	0.791453	0	0.0878	0.687233	0	-0.0818067	0.863246	0	0.0287947	0.973359	0	0.110601	0.999957	0	0.0407406	0.922808	0	-0.191806	0.59382	0	-0.232546	0.999975	0
A_33_P3414669	NM_183353	NM_183353	51132	ring finger protein, LIM domain interacting	RLIM	-0.0277676	0.849503	0	-0.0289252	0.859953	0	-0.00452553	0.974337	0	-0.103426	0.999232	0	-0.0488113	0.930097	0	-0.156392	0.378503	0	-0.0232421	0.977229	0	-0.0243997	0.976881	0	-0.00115762	0.999957	0	0.052966	0.887778	0	0.10758	0.770375	0	0.0546142	0.999975	0
A_21_P0009711	NR_026887	NR_026887	80054	CEBPA divergent transcript	CEBPA-DT	-0.0297088	0.821716	0	0.0684601	0.529151	0	0.0158846	0.890188	0	0.0364648	0.999232	0	-0.114213	0.695229	0	0.0521141	0.793304	0	-0.0455934	0.930932	0	0.0525755	0.942809	0	0.0981689	0.999957	0	-0.0156493	0.968392	0	-0.166327	0.587995	0	-0.150678	0.999975	0
A_24_P336848	NM_138448	NM_138448	98	acylphosphatase 2	ACYP2	0.0203528	0.904966	0	0.0873575	0.493442	0	0.117582	0.211094	0	-0.0101029	0.999232	0	0.107343	0.788566	0	0.272166	0.127084	0	-0.0972292	0.841143	0	-0.0302246	0.972889	0	0.0670046	0.999957	0	-0.282269	0.367438	0	-0.164823	0.662352	0	0.117446	0.999975	0
A_21_P0011791	ENST00000435062	ENST00000435062				0.104685	0.728613	0	-0.0297955	0.943533	0	0.041655	0.878559	0	0.0130481	0.999232	0	0.0751067	0.953553	0	-0.248195	0.550695	0	0.0630304	0.969619	0	-0.0714506	0.968684	0	-0.134481	0.999957	0	0.261243	0.705007	0	0.323302	0.667158	0	0.0620587	0.999975	0
A_23_P92202	NM_021971	NM_021971	29925	GDP-mannose pyrophosphorylase B	GMPPB	-0.0694593	0.663515	0	-0.138878	0.258126	0	-0.023084	0.878214	0	-0.17195	0.999232	0	-0.116119	0.7941	0	0.0469057	0.867701	0	-0.0463752	0.95206	0	-0.115794	0.880221	0	-0.0694191	0.999957	0	-0.218856	0.532742	0	-0.163024	0.697626	0	0.0558312	0.999975	0
A_23_P26704	NM_024311	NM_024311	79157	major facilitator superfamily domain containing 11	MFSD11	-0.120492	0.24282	0	-0.113936	0.245604	0	-0.0863917	0.317568	0	-0.0960381	0.999232	0	-0.0374596	0.946773	0	0.157705	0.358001	0	-0.0341004	0.959846	0	-0.0275439	0.972293	0	0.00655658	0.999957	0	-0.253743	0.359824	0	-0.195165	0.544871	0	0.0585785	0.999975	0
A_23_P119789	NM_024121	NM_024121	79134	transmembrane protein 185B	TMEM185B	-0.099372	0.24282	0	-0.113666	0.139712	0	-0.0486119	0.536067	0	0.0356977	0.999232	0	-0.0144664	0.979935	0	0.11961	0.405619	0	-0.0507601	0.897639	0	-0.0650537	0.90003	0	-0.0142936	0.999957	0	-0.0839124	0.747333	0	-0.134077	0.622098	0	-0.0501642	0.999975	0
A_23_P101683	NM_001828	NM_001828	1178	Charcot-Leyden crystal galectin	CLC	0.349205	0.145999	0	0.210544	0.426075	0	0.284318	0.152944	0	-0.2626	0.999232	0	-0.0998556	0.941405	0	0.361635	0.394822	0	0.0648876	0.972402	0	-0.0737736	0.969173	0	-0.138661	0.999957	0	-0.624234	0.356217	0	-0.46149	0.558526	0	0.162744	0.999975	0
A_21_P0013325	TCONS_l2_00026658	TCONS_l2_00026658				0.0134938	0.939648	0	-0.0718888	0.593047	0	-0.0184533	0.891742	0	0.0654529	0.999232	0	0.0374095	0.952957	0	0.000389962	0.998867	0	0.0319471	0.968258	0	-0.0534355	0.952008	0	-0.0853826	0.999957	0	0.0650629	0.867344	0	0.0370196	0.935088	0	-0.0280434	0.999975	0
A_33_P3220390	BC028180	BC028180				0.173467	0.145597	0	0.0136751	0.95285	0	-0.00025251	0.998364	0	0.0319704	0.999232	0	0.0742685	0.895976	0	0.0472827	0.862312	0	0.173719	0.713813	0	0.0139276	0.987989	0	-0.159792	0.999957	0	-0.0153123	0.975311	0	0.0269858	0.957998	0	0.0422982	0.999975	0
A_23_P315836	NM_017451	NM_017451	10458	BAI1 associated protein 2	BAIAP2	-0.0104226	0.953288	0	-0.179157	0.0725003	0	-0.110274	0.237661	0	0.0502274	0.999232	0	0.211394	0.441887	0	-0.0984163	0.64553	0	0.0998511	0.828612	0	-0.0688828	0.934239	0	-0.168734	0.999957	0	0.148644	0.653204	0	0.30981	0.371031	0	0.161167	0.999975	0
A_23_P100602	NM_005993	NM_005993	6904	tubulin folding cofactor D	TBCD	-0.0899716	0.478142	0	-0.00576861	0.980584	0	-0.0845715	0.379697	0	0.0503105	0.999232	0	-0.125342	0.716896	0	0.151757	0.42889	0	-0.00540011	0.995972	0	0.0788029	0.910726	0	0.084203	0.999957	0	-0.101447	0.770855	0	-0.2771	0.413328	0	-0.175653	0.999975	0
A_23_P77066	NM_022807	NM_022807	6638	small nuclear ribonucleoprotein polypeptide N	SNRPN	-0.0255305	0.884702	0	0.0331838	0.862105	0	0.0483627	0.69858	0	-0.0285138	0.999232	0	0.0165175	0.985719	0	0.310949	0.0953247	0	-0.0738931	0.895847	0	-0.0151789	0.987804	0	0.0587142	0.999957	0	-0.339462	0.3087	0	-0.294431	0.428435	0	0.0450313	0.999975	0
A_23_P387552	NM_000966	NM_000966	5916	retinoic acid receptor gamma	RARG	0.0636832	0.839454	0	0.0722635	0.831567	0	0.0778068	0.743104	0	0.0841157	0.999232	0	0.0860737	0.944059	0	-0.0587879	0.913459	0	-0.0141236	0.994869	0	-0.00554327	0.999185	0	0.0085803	0.999957	0	0.142904	0.851591	0	0.144862	0.86569	0	0.00195799	0.999975	0
A_33_P3277970	XM_003960330	XM_003960330				0.0889162	0.642265	0	0.053418	0.813487	0	0.108835	0.425732	0	0.128871	0.999232	0	-0.0103932	0.991567	0	0.0246994	0.94982	0	-0.0199184	0.984807	0	-0.0554166	0.966283	0	-0.0354981	0.999957	0	0.104172	0.838493	0	-0.0350926	0.955976	0	-0.139264	0.999975	0
A_24_P146211	NM_021063	NM_021063	3017	histone cluster 1 H2B family member d	HIST1H2BD	-0.0408576	0.795207	0	0.0110843	0.960441	0	-0.0187841	0.891974	0	0.0745608	0.999232	0	-0.0690402	0.897184	0	-0.0712187	0.762558	0	-0.0220735	0.979833	0	0.0298684	0.972889	0	0.0519419	0.999957	0	0.14578	0.669304	0	0.00217849	0.996171	0	-0.143601	0.999975	0
A_23_P44139	NM_000947	NM_000947	5558	DNA primase subunit 2	PRIM2	0.154079	0.0974939	0	0.0314247	0.833314	0	0.03498	0.736684	0	0.0404302	0.999232	0	0.0501688	0.919832	0	-0.0417735	0.846247	0	0.119099	0.748068	0	-0.00355536	0.998511	0	-0.122655	0.999957	0	0.0822037	0.796808	0	0.0919423	0.799744	0	0.00973862	0.999975	0
A_23_P10442	NM_080597	NM_080597	114876	oxysterol binding protein like 1A	OSBPL1A	-0.0294249	0.825578	0	-0.0983172	0.306429	0	-0.0162761	0.889014	0	-0.0198024	0.999232	0	-0.0227771	0.971163	0	-0.155685	0.33467	0	-0.0131489	0.98427	0	-0.0820412	0.888161	0	-0.0688923	0.999957	0	0.135883	0.629102	0	0.132908	0.677782	0	-0.00297471	0.999975	0
A_33_P3309526	NM_002838	NM_002838	5788	protein tyrosine phosphatase, receptor type C	PTPRC	-0.204751	0.218611	0	-0.0958301	0.642637	0	0.0255246	0.897054	0	-0.250382	0.999232	0	0.218014	0.642836	0	0.074299	0.836197	0	-0.230275	0.716682	0	-0.121355	0.908064	0	0.108921	0.999957	0	-0.324681	0.476208	0	0.143715	0.815989	0	0.468397	0.999975	0
A_24_P542375	NM_002823	NM_002823	5757	prothymosin alpha	PTMA	0.00509088	0.985675	0	0.200999	0.183057	0	0.130498	0.345066	0	0.00492633	0.999232	0	0.0477917	0.957942	0	-0.180811	0.536282	0	-0.125407	0.850536	0	0.0705016	0.956703	0	0.195909	0.999957	0	0.185737	0.70128	0	0.228602	0.665215	0	0.0428654	0.999975	0
A_23_P124108	NM_000632	NM_000632	3684	integrin subunit alpha M	ITGAM	-0.341696	0.00838699	-1	-0.415016	0.000335171	-1	-0.218656	0.0463304	-1	-0.247966	0.999232	0	-0.133775	0.784165	0	-0.11606	0.67131	0	-0.12304	0.833618	0	-0.19636	0.84917	0	-0.0733202	0.999957	0	-0.131907	0.768092	0	-0.0177154	0.977579	0	0.114191	0.999975	0
A_23_P408353	NM_002116	NM_002116	3105	major histocompatibility complex, class I, A	HLA-A	-0.177822	0.337252	0	0.0212317	0.948021	0	-0.0416533	0.833168	0	-0.143733	0.999232	0	-0.098296	0.904985	0	0.251495	0.400494	0	-0.136169	0.850536	0	0.0628849	0.966286	0	0.199054	0.999957	0	-0.395228	0.408073	0	-0.349791	0.522551	0	0.0454371	0.999975	0
A_23_P116512	NM_024841	NM_024841	79899	proline rich 5 like	PRR5L	-0.033128	0.828691	0	-0.0557879	0.698695	0	0.0482796	0.664383	0	-0.0303034	0.999232	0	-0.0550192	0.921556	0	0.00731869	0.98052	0	-0.0814076	0.860803	0	-0.104068	0.876296	0	-0.0226599	0.999957	0	-0.037622	0.927628	0	-0.0623379	0.883625	0	-0.0247158	0.999975	0
A_23_P76799	NM_013448	NM_013448	11177	bromodomain adjacent to zinc finger domain 1A	BAZ1A	-0.0382296	0.870784	0	0.0918423	0.653287	0	0.0863908	0.581333	0	-0.0918208	0.999232	0	0.219548	0.632131	0	0.0901381	0.790205	0	-0.12462	0.854739	0	0.00545149	0.998599	0	0.130072	0.999957	0	-0.181959	0.714859	0	0.12941	0.834973	0	0.311369	0.999975	0
A_23_P100441	NM_024946	NM_024946	80011	family with sequence similarity 192 member A	FAM192A	0.0165143	0.876806	0	-0.014865	0.906595	0	0.0408641	0.559212	0	-0.028463	0.999232	0	-0.0762024	0.752733	0	-0.0440886	0.770928	0	-0.0243499	0.960492	0	-0.0557291	0.903873	0	-0.0313792	0.999957	0	0.0156256	0.957971	0	-0.0321138	0.911498	0	-0.0477393	0.999975	0
A_23_P86216	NM_002790	NM_002790	5686	proteasome subunit alpha 5	PSMA5	-0.00145958	0.996674	0	0.0828371	0.66618	0	0.110467	0.411913	0	-0.110539	0.999232	0	-0.121348	0.834664	0	0.312701	0.196725	0	-0.111927	0.860803	0	-0.0276299	0.981666	0	0.0842967	0.999957	0	-0.423241	0.311006	0	-0.434049	0.359105	0	-0.0108082	0.999975	0
A_21_P0012011	ENST00000454490	ENST00000454490				0.102703	0.403267	0	0.0323007	0.851519	0	-0.0188352	0.889064	0	0.00109587	0.999232	0	-0.0712211	0.886484	0	0.126421	0.533644	0	0.121539	0.772698	0	0.0511358	0.954214	0	-0.0704027	0.999957	0	-0.125325	0.712655	0	-0.197642	0.581683	0	-0.0723169	0.999975	0
A_19_P00326808	NR_047517	NR_047517	100124700	HOX transcript antisense RNA	HOTAIR	-0.00362085	0.98923	0	0.0587506	0.773555	0	-0.00382907	0.986026	0	-0.1743	0.999232	0	-0.181749	0.666824	0	0.0765165	0.799854	0	0.00020822	0.999756	0	0.0625797	0.958043	0	0.0623715	0.999957	0	-0.250816	0.532742	0	-0.258266	0.577313	0	-0.00744943	0.999975	0
A_24_P46953	NM_013257	NM_013257	23678	serum/glucocorticoid regulated kinase family member 3	SGK3	0.0136907	0.94536	0	-0.0882193	0.545141	0	0.0585115	0.644197	0	0.0057772	0.999232	0	0.0647108	0.919122	0	-0.0909348	0.717646	0	-0.0448207	0.955814	0	-0.146731	0.863646	0	-0.10191	0.999957	0	0.096712	0.818017	0	0.155646	0.717903	0	0.0589336	0.999975	0
A_23_P6561	NM_018029	NM_018029	55096	endogenous Bornavirus like nucleoprotein 2	EBLN2	0.0382518	0.801765	0	-0.114117	0.299963	0	-0.102434	0.26974	0	0.0618464	0.999232	0	0.114866	0.752712	0	0.028834	0.913696	0	0.140686	0.739227	0	-0.0116829	0.988895	0	-0.152368	0.999957	0	0.0330124	0.936613	0	0.0860324	0.836864	0	0.05302	0.999975	0
A_33_P3302957	NM_015432	NM_015432	25894	pleckstrin homology and RhoGEF domain containing G4	PLEKHG4	-0.103048	0.365179	0	-0.0455844	0.753778	0	-0.0246436	0.837509	0	-0.034917	0.999232	0	-0.127597	0.688534	0	0.0803551	0.697371	0	-0.078404	0.859573	0	-0.0209408	0.980712	0	0.0574633	0.999957	0	-0.115272	0.720118	0	-0.207952	0.529223	0	-0.0926798	0.999975	0
A_33_P3211473	NM_015024	NM_015024	23039	exportin 7	XPO7	-0.140341	0.0744559	0	-0.119618	0.122362	0	0.0268466	0.768769	0	-0.0959793	0.999232	0	0.0387039	0.932428	0	-0.260288	0.0453859	-1	-0.167188	0.685006	0	-0.146464	0.828696	0	0.0207235	0.999957	0	0.164309	0.483227	0	0.298992	0.284868	0	0.134683	0.999975	0
A_23_P104318	NM_019058	NM_019058	54541	DNA damage inducible transcript 4	DDIT4	0.0916284	0.662109	0	-0.0127842	0.969481	0	0.283709	0.0266075	1	0.00383573	0.999232	0	0.0303004	0.979535	0	0.202891	0.490108	0	-0.19208	0.759413	0	-0.296493	0.827784	0	-0.104413	0.999957	0	-0.199056	0.688125	0	-0.172591	0.767178	0	0.0264647	0.999975	0
A_23_P10815	NM_001020658	NM_001020658	9698	pumilio RNA binding family member 1	PUM1	-0.11146	0.505928	0	-0.014785	0.957362	0	0.0620963	0.669221	0	-0.170823	0.999232	0	0.0433026	0.957821	0	-0.067442	0.827189	0	-0.173557	0.748068	0	-0.0768813	0.944561	0	0.0966755	0.999957	0	-0.103381	0.827989	0	0.110745	0.838226	0	0.214126	0.999975	0
A_23_P341325	NM_080746	NM_080746	140801	ribosomal protein L10 like	RPL10L	0.192224	0.196822	0	0.235188	0.0770673	0	0.156322	0.200522	0	0.0720188	0.999232	0	0.234886	0.545531	0	0.462071	0.0444817	1	0.0359021	0.975342	0	0.0788666	0.944629	0	0.0429645	0.999957	0	-0.390052	0.343749	0	-0.227186	0.641206	0	0.162867	0.999975	0
A_21_P0002768	ENST00000479610	ENST00000479610				0.135045	0.683187	0	0.112927	0.75225	0	0.0734651	0.794543	0	0.0762298	0.999232	0	0.148677	0.902653	0	-0.412424	0.34365	0	0.0615797	0.975462	0	0.0394622	0.983486	0	-0.0221175	0.999957	0	0.488653	0.495161	0	0.561101	0.488411	0	0.0724472	0.999975	0
A_23_P210886	NM_138578	NM_138578	598	BCL2 like 1	BCL2L1	-0.190775	0.5092	0	0.00850751	0.9869	0	0.300043	0.127348	0	0.0686864	0.999232	0	0.185142	0.848541	0	-0.424514	0.298486	0	-0.490818	0.685006	0	-0.291535	0.858639	0	0.199282	0.999957	0	0.493201	0.466487	0	0.609656	0.42166	0	0.116455	0.999975	0
A_23_P70127	NM_017510	NM_017510	54732	transmembrane p24 trafficking protein 9	TMED9	0.0536187	0.770963	0	0.0515269	0.796118	0	0.201899	0.0586261	0	-0.300709	0.999232	0	-0.0100801	0.991567	0	0.358986	0.0900601	0	-0.14828	0.775205	0	-0.150372	0.867538	0	-0.00209178	0.999957	0	-0.659695	0.141652	0	-0.369066	0.382487	0	0.290629	0.999975	0
A_33_P3287922	NM_014657	NM_014657	9675	TELO2 interacting protein 1	TTI1	-0.00719961	0.960681	0	-0.0797606	0.41382	0	-0.0277	0.780623	0	-0.0600759	0.999232	0	-0.088408	0.780973	0	-0.053257	0.779927	0	0.0205003	0.977229	0	-0.0520606	0.938617	0	-0.072561	0.999957	0	-0.00681892	0.985889	0	-0.035151	0.923828	0	-0.0283321	0.999975	0
A_23_P320739	NM_002397	NM_002397	4208	myocyte enhancer factor 2C	MEF2C	-0.0359615	0.827875	0	6.56021e-05	0.999855	0	0.12595	0.194533	0	-0.100457	0.999232	0	0.00882145	0.991567	0	-0.0333814	0.905931	0	-0.161912	0.719429	0	-0.125885	0.873592	0	0.0360271	0.999957	0	-0.0670752	0.870413	0	0.0422028	0.929676	0	0.109278	0.999975	0
A_21_P0002692	TCONS_00005339	TCONS_00005339				0.140086	0.456061	0	0.0144286	0.964209	0	-0.0205126	0.920395	0	0.176807	0.999232	0	-0.0771921	0.930097	0	-0.223459	0.437932	0	0.160599	0.801625	0	0.0349412	0.97976	0	-0.125658	0.999957	0	0.400266	0.374004	0	0.146267	0.810609	0	-0.253999	0.999975	0
A_23_P146187	NM_015169	NM_015169	23212	ribosome biogenesis regulator homolog	RRS1	-0.0544531	0.711453	0	-0.066726	0.631532	0	-0.0038602	0.980302	0	-0.0810297	0.999232	0	-0.201154	0.46856	0	-0.0343816	0.896861	0	-0.0505929	0.936028	0	-0.0628658	0.940231	0	-0.0122729	0.999957	0	-0.0466481	0.910919	0	-0.166773	0.649662	0	-0.120125	0.999975	0
A_23_P122724	NM_004665	NM_004665	8875	vanin 2	VNN2	-0.128678	0.591067	0	-0.170388	0.41546	0	0.0770409	0.705051	0	-0.135149	0.999232	0	0.282704	0.60022	0	0.220413	0.538884	0	-0.205719	0.785478	0	-0.247429	0.850492	0	-0.0417104	0.999957	0	-0.355562	0.515402	0	0.0622907	0.936915	0	0.417852	0.999975	0
A_23_P57819	NM_014760	NM_014760	9797	TatD DNase domain containing 2	TATDN2	-0.0701418	0.47964	0	-0.0428768	0.70481	0	-0.142284	0.033099	-1	-0.0125047	0.999232	0	-0.144967	0.504807	0	-0.0231618	0.910134	0	0.0721419	0.841236	0	0.0994069	0.864148	0	0.027265	0.999957	0	0.0106571	0.975473	0	-0.121805	0.668291	0	-0.132463	0.999975	0
A_23_P102404	NM_006429	NM_006429	10574	chaperonin containing TCP1 subunit 7	CCT7	-7.87264e-05	0.999317	0	0.0633867	0.593048	0	0.0274039	0.800505	0	-0.0593003	0.999232	0	-0.113102	0.716896	0	0.221116	0.157235	0	-0.0274826	0.969619	0	0.0359828	0.966283	0	0.0634654	0.999957	0	-0.280416	0.307527	0	-0.334218	0.309727	0	-0.0538018	0.999975	0
A_23_P19702	NM_015093	NM_015093	23118	TGF-beta activated kinase 1 (MAP3K7) binding protein 2	TAB2	-0.173315	0.453386	0	-0.0741971	0.802723	0	0.0623345	0.776009	0	-0.332103	0.999232	0	0.153547	0.848046	0	-0.0967498	0.823887	0	-0.235649	0.759074	0	-0.136532	0.921168	0	0.0991177	0.999957	0	-0.235353	0.700811	0	0.250296	0.715901	0	0.48565	0.999975	0
A_24_P322847	NM_001018050	NM_001018050	171568	RNA polymerase III subunit H	POLR3H	-0.00590406	0.970015	0	-0.0771807	0.459575	0	-0.0415962	0.666248	0	-0.0363499	0.999232	0	-0.10885	0.716896	0	-0.0368546	0.861936	0	0.0356921	0.951968	0	-0.0355845	0.966283	0	-0.0712766	0.999957	0	0.000504725	0.998815	0	-0.0719957	0.842525	0	-0.0725004	0.999975	0
A_23_P110712	NM_004417	NM_004417	1843	dual specificity phosphatase 1	DUSP1	-0.00304598	0.992336	0	-0.0993899	0.603296	0	0.130964	0.337377	0	-0.0209693	0.999232	0	0.119925	0.848541	0	-0.0485101	0.896798	0	-0.13401	0.841236	0	-0.230354	0.840922	0	-0.0963439	0.999957	0	0.0275408	0.967365	0	0.168435	0.762612	0	0.140894	0.999975	0
A_21_P0000252	NR_002450	NR_002450	606500	small nucleolar RNA, C/D box 68	SNORD68	0.29835	0.0946515	0	0.195233	0.301973	0	-0.0129122	0.959753	0	0.234165	0.999232	0	0.150284	0.838855	0	0.210187	0.543558	0	0.311263	0.690317	0	0.208146	0.867538	0	-0.103117	0.999957	0	0.0239775	0.974674	0	-0.0599033	0.937101	0	-0.0838809	0.999975	0
A_24_P311771	NM_016107	NM_016107	51663	zinc finger RNA binding protein	ZFR	-0.09548	0.377115	0	-0.0360263	0.804667	0	-0.0169151	0.888538	0	-0.0683578	0.999232	0	-0.044704	0.933986	0	0.177464	0.275006	0	-0.0785649	0.849342	0	-0.0191112	0.981347	0	0.0594537	0.999957	0	-0.245822	0.365855	0	-0.222168	0.47482	0	0.0236538	0.999975	0
A_33_P3269359	NM_139015	NM_139015	121665	signal peptide peptidase like 3	SPPL3	-0.0437341	0.69011	0	-0.0810657	0.353387	0	-0.0347656	0.692148	0	0.0197752	0.999232	0	-0.0428779	0.920633	0	0.190869	0.153966	0	-0.00896849	0.98866	0	-0.0463001	0.943056	0	-0.0373316	0.999957	0	-0.171094	0.462813	0	-0.233747	0.372203	0	-0.0626532	0.999975	0
A_23_P94301	NM_003313	NM_003313	7264	tissue specific transplantation antigen P35B	TSTA3	0.110503	0.692458	0	0.256703	0.21373	0	0.178116	0.339233	0	0.321741	0.999232	0	0.368217	0.499847	0	0.0711241	0.887558	0	-0.0676127	0.964224	0	0.078587	0.966283	0	0.1462	0.999957	0	0.250617	0.701636	0	0.297093	0.679839	0	0.046476	0.999975	0
A_33_P3258946	NM_001193286	NM_001193286	22933	sirtuin 2	SIRT2	-0.207727	0.0514841	0	-0.189472	0.0664006	0	-0.080595	0.441661	0	-0.0516699	0.999232	0	-0.125196	0.74033	0	-0.118876	0.579386	0	-0.127132	0.772698	0	-0.108877	0.876296	0	0.0182542	0.999957	0	0.067206	0.867631	0	-0.00632056	0.990021	0	-0.0735266	0.999975	0
A_33_P3269588	NM_002040	NM_002040	2551	GA binding protein transcription factor alpha subunit	GABPA	0.0095868	0.9705	0	0.119645	0.495259	0	0.196734	0.116575	0	-0.0683032	0.999232	0	0.142189	0.798539	0	0.247157	0.354044	0	-0.187147	0.753668	0	-0.0770887	0.950274	0	0.110058	0.999957	0	-0.315461	0.465449	0	-0.104968	0.860665	0	0.210492	0.999975	0
A_24_P322741	NM_000628	NM_000628	3588	interleukin 10 receptor subunit beta	IL10RB	-0.16273	0.329761	0	-0.0671655	0.759318	0	0.0292097	0.876636	0	-0.00939456	0.999232	0	0.0256022	0.980529	0	0.0974798	0.762661	0	-0.19194	0.748068	0	-0.0963752	0.934239	0	0.0955644	0.999957	0	-0.106874	0.83882	0	-0.0718775	0.90665	0	0.0349968	0.999975	0
A_21_P0001365	TCONS_00001109	TCONS_00001109				-0.107523	0.377081	0	-0.0984745	0.405574	0	0.0173886	0.896778	0	-0.276627	0.999232	0	-0.0221867	0.976575	0	-0.205949	0.258103	0	-0.124911	0.769585	0	-0.115863	0.873679	0	0.00904825	0.999957	0	-0.0706787	0.852422	0	0.183762	0.612465	0	0.254441	0.999975	0
A_23_P66117	NM_032039	NM_032039	83986	family with sequence similarity 234 member A	FAM234A	0.0187473	0.885908	0	-0.0996438	0.253799	0	-0.0725143	0.348955	0	-0.00541438	0.999232	0	-0.119071	0.640129	0	-0.170451	0.240962	0	0.0912616	0.792672	0	-0.0271295	0.968684	0	-0.118391	0.999957	0	0.165037	0.505215	0	0.0513802	0.881777	0	-0.113657	0.999975	0
A_33_P3251289	NM_018445	NM_018445	55829	selenoprotein S	SELENOS	-0.00917932	0.953929	0	0.0684176	0.560142	0	-0.00778057	0.952948	0	-0.0139109	0.999232	0	-0.0177438	0.979788	0	-0.060689	0.770287	0	-0.00139875	0.997941	0	0.0761981	0.903873	0	0.0775969	0.999957	0	0.0467781	0.899392	0	0.0429452	0.914434	0	-0.00383293	0.999975	0
A_33_P3326733	ENST00000471055	ENST00000471055				0.0927331	0.595386	0	-0.0291599	0.906204	0	-0.218088	0.0505897	0	0.141895	0.999232	0	-0.0554679	0.943877	0	-0.0930478	0.748858	0	0.310821	0.685006	0	0.188928	0.850492	0	-0.121893	0.999957	0	0.234943	0.559653	0	0.0375799	0.948367	0	-0.197363	0.999975	0
A_33_P3411325	THC2668129	THC2668129				0.253484	0.20774	0	0.0601017	0.845157	0	-0.0211652	0.934647	0	-0.00352674	0.999232	0	0.112681	0.905744	0	-0.220784	0.547341	0	0.274649	0.719429	0	0.0812669	0.961663	0	-0.193382	0.999957	0	0.217257	0.725105	0	0.333465	0.607578	0	0.116208	0.999975	0
A_21_P0013225	TCONS_l2_00025962	TCONS_l2_00025962				0.0513165	0.701994	0	-0.0317962	0.839815	0	-0.00675825	0.961292	0	0.102906	0.999232	0	0.00479057	0.993518	0	-0.00395292	0.990082	0	0.0580748	0.911065	0	-0.025038	0.975114	0	-0.0831128	0.999957	0	0.106859	0.738127	0	0.00874349	0.984907	0	-0.0981156	0.999975	0
A_21_P0000158	NM_001204827	NM_001204827	63929	X-prolyl aminopeptidase 3	XPNPEP3	-0.036892	0.78958	0	-0.0635388	0.603237	0	-0.0743154	0.409034	0	0.0170046	0.999232	0	0.00253241	0.996467	0	-0.263261	0.0925434	0	0.0374233	0.95206	0	0.0107766	0.988895	0	-0.0266467	0.999957	0	0.280266	0.314487	0	0.265793	0.396523	0	-0.0144722	0.999975	0
A_24_P333733	NM_005177	NM_005177	535	ATPase H+ transporting V0 subunit a1	ATP6V0A1	-0.0822881	0.510879	0	-0.209945	0.022266	-1	-0.229498	0.005577	-1	-0.104334	0.999232	0	-0.276808	0.187615	0	-0.147198	0.429572	0	0.14721	0.719429	0	0.0195532	0.981666	0	-0.127657	0.999957	0	0.0428641	0.914488	0	-0.129611	0.720634	0	-0.172475	0.999975	0
A_23_P85180	NM_003492	NM_003492	8269	transmembrane protein 187	TMEM187	0.00639958	0.969283	0	0.0175723	0.923847	0	-0.0139397	0.910789	0	0.0984933	0.999232	0	0.0307648	0.957821	0	-0.0813541	0.682057	0	0.0203393	0.979808	0	0.031512	0.968684	0	0.0111727	0.999957	0	0.179847	0.527934	0	0.112119	0.751929	0	-0.0677285	0.999975	0
A_23_P47565	NM_005566	NM_005566	3939	lactate dehydrogenase A	LDHA	-0.0823747	0.614482	0	0.0523259	0.782126	0	0.0976504	0.405012	0	-0.142176	0.999232	0	-0.121631	0.7941	0	0.263587	0.215909	0	-0.180025	0.719429	0	-0.0453244	0.966988	0	0.134701	0.999957	0	-0.405763	0.268235	0	-0.385219	0.350538	0	0.0205442	0.999975	0
A_24_P330971	NM_013234	NM_013234	27335	eukaryotic translation initiation factor 3 subunit K	EIF3K	0.0318157	0.855876	0	0.105307	0.424775	0	0.134202	0.180226	0	-0.00886183	0.999232	0	-0.0109335	0.990627	0	0.39897	0.0358567	1	-0.102386	0.84288	0	-0.0288945	0.976899	0	0.0734914	0.999957	0	-0.407832	0.254157	0	-0.409903	0.309727	0	-0.00207171	0.999975	0
A_23_P42353	NM_016135	NM_016135	51513	ETS variant 7	ETV7	-0.232724	0.526851	0	0.295303	0.358152	0	-0.164382	0.585636	0	0.0239513	0.999232	0	-0.402822	0.654152	0	0.294157	0.617026	0	-0.0683419	0.978095	0	0.459685	0.836911	0	0.528027	0.999957	0	-0.270206	0.788275	0	-0.696979	0.477203	0	-0.426773	0.999975	0
A_33_P3241393	NM_133478	NM_133478	57835	solute carrier family 4 member 5	SLC4A5	-0.158586	0.15476	0	-0.106197	0.36986	0	-0.0687767	0.518748	0	-0.1552	0.999232	0	-0.0875057	0.845594	0	0.053164	0.829341	0	-0.0898093	0.850536	0	-0.0374207	0.968415	0	0.0523886	0.999957	0	-0.208364	0.510854	0	-0.14067	0.717606	0	0.0676944	0.999975	0
A_23_P119448	NM_014931	NM_014931	22870	protein phosphatase 6 regulatory subunit 1	PPP6R1	0.207233	0.714276	0	0.371822	0.419331	0	-0.332073	0.379247	0	0.0575257	0.999232	0	0.180848	0.938495	0	0.0478862	0.966272	0	0.539306	0.745119	0	0.703895	0.835508	0	0.164589	0.999957	0	0.00963953	0.995518	0	0.132962	0.939158	0	0.123323	0.999975	0
A_33_P3332135	NM_001143804	NM_001143804	162466	phosphoethanolamine/phosphocholine phosphatase	PHOSPHO1	0.0269554	0.94451	0	-0.166652	0.559573	0	0.133194	0.571039	0	0.0948442	0.999232	0	0.0767929	0.955733	0	-0.659154	0.0828152	0	-0.106239	0.93922	0	-0.299846	0.851157	0	-0.193608	0.999957	0	0.753998	0.267202	0	0.735947	0.337272	0	-0.0180513	0.999975	0
A_23_P110076	NM_182627	NM_182627	348793	WD repeat domain 53	WDR53	0.01075	0.920089	0	0.0491939	0.533666	0	0.0478131	0.441888	0	-0.00562013	0.999232	0	0.0559499	0.833576	0	0.136696	0.219072	0	-0.0370632	0.917892	0	0.00138078	0.999185	0	0.0384439	0.999957	0	-0.142316	0.452365	0	-0.0807456	0.732901	0	0.0615701	0.999975	0
A_24_P44931	NM_032868	NM_032868	84954	MPN domain containing	MPND	-0.00958639	0.952514	0	-0.0142223	0.938823	0	0.0542109	0.579573	0	0.0839631	0.999232	0	-0.0238075	0.971967	0	0.186536	0.262099	0	-0.0637973	0.891048	0	-0.0684333	0.921697	0	-0.00463596	0.999957	0	-0.102573	0.746879	0	-0.210343	0.511936	0	-0.107771	0.999975	0
A_23_P368711	NM_006864	NM_006864	11025	leukocyte immunoglobulin like receptor B3	LILRB3	-0.288943	0.0243946	-1	-0.161951	0.241303	0	-0.205246	0.0664497	0	-0.0950097	0.999232	0	-0.228715	0.534545	0	-0.00529688	0.990363	0	-0.0836966	0.904465	0	0.0432949	0.968684	0	0.126991	0.999957	0	-0.0897128	0.853342	0	-0.223418	0.632382	0	-0.133706	0.999975	0
A_23_P30745	NM_014623	NM_014623	4201	male-enhanced antigen 1	MEA1	0.139931	0.157163	0	0.0833384	0.449249	0	0.119136	0.142038	0	-0.0241123	0.999232	0	-0.108333	0.743005	0	0.110974	0.549119	0	0.0207951	0.979452	0	-0.0357974	0.966957	0	-0.0565925	0.999957	0	-0.135087	0.651451	0	-0.219307	0.489824	0	-0.0842207	0.999975	0
A_23_P2884	NM_004569	NM_004569	5283	phosphatidylinositol glycan anchor biosynthesis class H	PIGH	-0.00862252	0.953588	0	0.0213661	0.891292	0	0.179461	0.0129321	1	0.0754572	0.999232	0	0.0136919	0.983534	0	0.28778	0.0453377	1	-0.188084	0.685006	0	-0.158095	0.829649	0	0.0299886	0.999957	0	-0.212323	0.408906	0	-0.274088	0.350375	0	-0.0617653	0.999975	0
A_21_P0012380	NR_040005	NR_040005	401074	long intergenic non-protein coding RNA 960	LINC00960	0.0377526	0.827875	0	0.0657039	0.682251	0	0.00675211	0.969297	0	-0.15916	0.999232	0	0.110665	0.802051	0	-0.179964	0.40137	0	0.0310005	0.973765	0	0.0589518	0.952131	0	0.0279512	0.999957	0	0.0208039	0.968063	0	0.290629	0.452687	0	0.269825	0.999975	0
A_23_P120048	NM_013450	NM_013450	29994	bromodomain adjacent to zinc finger domain 2B	BAZ2B	0.00821224	0.975569	0	0.0329291	0.906136	0	0.107319	0.464414	0	-0.0886323	0.999232	0	0.165694	0.757353	0	0.112577	0.727182	0	-0.0991066	0.895137	0	-0.0743897	0.952631	0	0.0247169	0.999957	0	-0.201209	0.67471	0	0.0531164	0.93496	0	0.254326	0.999975	0
A_23_P115492	NM_024749	NM_024749	79805	vasohibin 2	VASH2	0.0581112	0.654585	0	-0.0514064	0.704337	0	0.0436352	0.676992	0	-0.00980729	0.999232	0	0.0309153	0.957821	0	-0.0960722	0.620735	0	0.0144759	0.983835	0	-0.0950417	0.879803	0	-0.109518	0.999957	0	0.0862649	0.795303	0	0.126987	0.716799	0	0.0407226	0.999975	0
A_32_P120604	BC029857	BC029857				0.018855	0.923754	0	-0.20914	0.06317	0	-0.0761534	0.520994	0	-0.0263356	0.999232	0	-0.197457	0.549011	0	0.0846204	0.742338	0	0.0950084	0.859573	0	-0.132987	0.873679	0	-0.227995	0.999957	0	-0.110956	0.785419	0	-0.282077	0.479088	0	-0.171121	0.999975	0
A_23_P170901	NM_152410	NM_152410	135138	parkin coregulated	PACRG	0.117381	0.64706	0	0.0970539	0.721484	0	0.025811	0.918651	0	-0.0859997	0.999232	0	0.0247584	0.987881	0	0.00388595	0.995446	0	0.09157	0.936028	0	0.0712429	0.966957	0	-0.0203271	0.999957	0	-0.0898857	0.904835	0	0.0208725	0.981567	0	0.110758	0.999975	0
A_23_P425104	NM_058243	NM_058243	23476	bromodomain containing 4	BRD4	-0.249156	0.050234	0	-0.220391	0.0743297	0	-0.340519	0.00159026	-1	-0.119671	0.999232	0	-0.301493	0.325761	0	-0.338136	0.11614	0	0.091363	0.88368	0	0.120128	0.887155	0	0.0287647	0.999957	0	0.218464	0.580523	0	0.0366427	0.947808	0	-0.181822	0.999975	0
A_21_P0011867	TCONS_l2_00014098	TCONS_l2_00014098				0.10624	0.650403	0	0.186323	0.320393	0	0.0755732	0.693971	0	0.267429	0.999232	0	0.187232	0.766282	0	0.159795	0.653329	0	0.0306667	0.981865	0	0.11075	0.935587	0	0.0800832	0.999957	0	0.107634	0.867257	0	0.0274365	0.973335	0	-0.0801975	0.999975	0
A_23_P91104	NM_002246	NM_002246	3777	potassium two pore domain channel subfamily K member 3	KCNK3	-0.119315	0.564509	0	0.0470213	0.863645	0	-0.023286	0.912156	0	-0.0935502	0.999232	0	0.0674652	0.943877	0	-0.0815753	0.826118	0	-0.0960287	0.91157	0	0.0703073	0.961505	0	0.166336	0.999957	0	-0.0119749	0.986842	0	0.14904	0.816728	0	0.161015	0.999975	0
A_23_P206806	NM_002209	NM_002209	3683	integrin subunit alpha L	ITGAL	-0.182225	0.0962555	0	-0.105447	0.387027	0	-0.204986	0.0226009	-1	-0.141345	0.999232	0	-0.211252	0.459884	0	0.0506989	0.842225	0	0.0227612	0.979833	0	0.0995393	0.888161	0	0.0767781	0.999957	0	-0.192044	0.557895	0	-0.261951	0.472753	0	-0.0699072	0.999975	0
A_24_P141629	NM_022074	NM_022074	63901	family with sequence similarity 111 member A	FAM111A	-0.154169	0.225302	0	0.0830366	0.576431	0	-0.0131625	0.935207	0	0.0174281	0.999232	0	-0.0275521	0.973776	0	0.236846	0.246547	0	-0.141007	0.769585	0	0.0961992	0.901693	0	0.237206	0.999957	0	-0.219418	0.532742	0	-0.264398	0.503972	0	-0.0449802	0.999975	0
A_21_P0004771	ENST00000430728	ENST00000430728				0.0277143	0.829634	0	0.0610618	0.577362	0	-0.0428983	0.643671	0	0.0218281	0.999232	0	0.104772	0.717543	0	-0.0424221	0.832847	0	0.0706126	0.855533	0	0.10396	0.865217	0	0.0333475	0.999957	0	0.0642501	0.834799	0	0.147194	0.625425	0	0.0829437	0.999975	0
A_23_P105794	NM_033255	NM_033255	94240	epithelial stromal interaction 1	EPSTI1	0.0618218	0.882051	0	0.486689	0.053409	0	-0.0429877	0.899301	0	0.179477	0.999232	0	-0.488536	0.496328	0	0.0467408	0.948857	0	0.104809	0.95248	0	0.529676	0.827784	0	0.424867	0.999957	0	0.132736	0.899184	0	-0.535276	0.557224	0	-0.668013	0.999975	0
A_24_P103469	NM_007161	NM_007161	7940	leukocyte specific transcript 1	LST1	0.0556865	0.748675	0	-0.0208634	0.928553	0	-0.112933	0.306408	0	-0.0194574	0.999232	0	-0.0228644	0.979788	0	0.259057	0.215705	0	0.168619	0.738659	0	0.0920696	0.913414	0	-0.0765498	0.999957	0	-0.278514	0.433947	0	-0.281921	0.488119	0	-0.00340701	0.999975	0
A_21_P0014115	AK129526	AK129526				-0.123376	0.531956	0	-0.0955728	0.648932	0	0.0363191	0.851373	0	-0.244683	0.999232	0	0.265064	0.543692	0	-0.0703916	0.847501	0	-0.159695	0.810772	0	-0.131892	0.899229	0	0.0278031	0.999957	0	-0.174291	0.737108	0	0.335456	0.524561	0	0.509747	0.999975	0
A_33_P3362153	NM_001190764	NM_001190764	388564	transmembrane protein 238	TMEM238	-0.0302372	0.956759	0	0.105002	0.844566	0	0.252805	0.41868	0	-0.0851802	0.999232	0	0.0238134	0.991567	0	-0.721611	0.197871	0	-0.283043	0.844757	0	-0.147803	0.960021	0	0.135239	0.999957	0	0.636431	0.513587	0	0.745425	0.498459	0	0.108994	0.999975	0
A_23_P502654	NM_004169	NM_004169	6470	serine hydroxymethyltransferase 1	SHMT1	-0.0681489	0.513523	0	0.0146728	0.926751	0	0.00825896	0.942687	0	-0.0288264	0.999232	0	-0.194111	0.323786	0	-0.0857506	0.607573	0	-0.0764079	0.837758	0	0.00641381	0.993085	0	0.0828217	0.999957	0	0.0569242	0.850488	0	-0.108361	0.719779	0	-0.165285	0.999975	0
A_23_P128470	NM_138337	NM_138337	160364	C-type lectin domain family 12 member A	CLEC12A	-0.0266416	0.872736	0	0.194429	0.0573919	0	-0.061781	0.578236	0	0.0330128	0.999232	0	-0.000336807	0.999604	0	0.353128	0.0471342	1	0.0351394	0.965151	0	0.25621	0.827784	0	0.221071	0.999957	0	-0.320115	0.314487	0	-0.353465	0.331554	0	-0.0333496	0.999975	0
A_21_P0014067	ENST00000412772	ENST00000412772				-0.0138964	0.921097	0	-0.0537507	0.630081	0	-0.0940864	0.203456	0	-0.0257718	0.999232	0	-0.0940848	0.752626	0	0.0733334	0.677427	0	0.08019	0.829287	0	0.0403357	0.95529	0	-0.0398543	0.999957	0	-0.0991053	0.720118	0	-0.167418	0.562546	0	-0.068313	0.999975	0
A_23_P200138	NM_020125	NM_020125	56833	SLAM family member 8	SLAMF8	-0.0796084	0.698884	0	-0.044746	0.857059	0	-0.0906224	0.545393	0	-0.0400587	0.999232	0	-0.170965	0.738909	0	-0.0442554	0.90645	0	0.011014	0.994363	0	0.0458764	0.969487	0	0.0348624	0.999957	0	0.00419674	0.994544	0	-0.12671	0.834469	0	-0.130906	0.999975	0
A_23_P156156	NM_032280	NM_032280	84240	zinc finger CCHC-type containing 9	ZCCHC9	0.0166913	0.904817	0	0.00526714	0.978925	0	0.062325	0.4624	0	-0.0443764	0.999232	0	0.0252614	0.964371	0	0.0340375	0.870704	0	-0.0456337	0.927458	0	-0.0570579	0.934239	0	-0.0114242	0.999957	0	-0.0784138	0.794786	0	-0.00877608	0.983322	0	0.0696377	0.999975	0
A_21_P0010040	TCONS_00028390	TCONS_00028390				0.0227636	0.923037	0	0.0769377	0.699555	0	-0.0414149	0.803902	0	-0.0679811	0.999232	0	-0.0693409	0.932866	0	0.0157777	0.968305	0	0.0641785	0.943877	0	0.118353	0.900547	0	0.0541741	0.999957	0	-0.0837588	0.876109	0	-0.0851186	0.885286	0	-0.00135989	0.999975	0
A_23_P33607	NM_024683	NM_024683	79736	transcription elongation factor, mitochondrial	TEFM	0.146494	0.416849	0	0.218846	0.143907	0	0.158589	0.239099	0	0.20467	0.999232	0	0.172342	0.743891	0	0.180269	0.541813	0	-0.0120947	0.993395	0	0.0602574	0.966283	0	0.0723521	0.999957	0	0.024401	0.96943	0	-0.00792696	0.990821	0	-0.0323279	0.999975	0
A_21_P0013784	TCONS_l2_00030308	TCONS_l2_00030308				0.0541001	0.699042	0	0.112542	0.292798	0	0.0581018	0.574238	0	-0.0638224	0.999232	0	0.0729457	0.875853	0	0.0316858	0.901343	0	-0.00400172	0.996805	0	0.0544402	0.946666	0	0.0584419	0.999957	0	-0.0955081	0.780658	0	0.0412599	0.923992	0	0.136768	0.999975	0
A_21_P0014157	THC2616237	THC2616237				-0.0618553	0.640338	0	-0.0998951	0.357672	0	0.0571403	0.572413	0	0.16129	0.999232	0	-0.0777314	0.853051	0	0.081148	0.695772	0	-0.118996	0.769585	0	-0.157035	0.835935	0	-0.0380398	0.999957	0	0.0801423	0.819623	0	-0.158879	0.645101	0	-0.239022	0.999975	0
A_33_P3392892	NM_017886	NM_017886	54986	unc-51 like kinase 4	ULK4	-0.00760358	0.962356	0	-0.0374782	0.79718	0	0.0648966	0.477789	0	0.0126545	0.999232	0	-0.027031	0.964542	0	-0.0287467	0.90352	0	-0.0725002	0.866166	0	-0.102375	0.87402	0	-0.0298746	0.999957	0	0.0414011	0.910919	0	0.00171567	0.996246	0	-0.0396854	0.999975	0
A_23_P153867	NM_024552	NM_024552	79603	ceramide synthase 4	CERS4	-0.0904877	0.522528	0	-0.0103297	0.965203	0	-0.0258684	0.853076	0	-0.00976845	0.999232	0	-0.00880774	0.991567	0	0.283682	0.130241	0	-0.0646193	0.917671	0	0.0155387	0.987399	0	0.080158	0.999957	0	-0.293451	0.372862	0	-0.29249	0.432239	0	0.00096071	0.999975	0
A_23_P8416	NM_022087	NM_022087	63917	polypeptide N-acetylgalactosaminyltransferase 11	GALNT11	-0.093668	0.367447	0	-0.0905824	0.357588	0	0.0720793	0.39355	0	-0.0246505	0.999232	0	-0.0101673	0.989756	0	0.199265	0.19213	0	-0.165747	0.685006	0	-0.162662	0.829229	0	0.00308565	0.999957	0	-0.223915	0.394294	0	-0.209432	0.486726	0	0.0144833	0.999975	0
A_23_P206382	NM_025187	NM_025187	80262	chromosome 16 open reading frame 70	C16orf70	-0.0372969	0.722561	0	-0.0642885	0.459629	0	-0.0974641	0.12383	0	-0.0702626	0.999232	0	-0.0678817	0.814523	0	0.102268	0.468149	0	0.0601673	0.856713	0	0.0331756	0.960925	0	-0.0269916	0.999957	0	-0.17253	0.430241	0	-0.170149	0.497676	0	0.00238096	0.999975	0
A_32_P192474	NM_030651	NM_030651	80863	proline rich transmembrane protein 1	PRRT1	0.155261	0.564788	0	0.0528348	0.886744	0	0.113546	0.603622	0	-0.0643367	0.999232	0	0.140396	0.891281	0	-0.339178	0.376744	0	0.0417153	0.980425	0	-0.0607108	0.972293	0	-0.102426	0.999957	0	0.274841	0.681275	0	0.479574	0.498394	0	0.204733	0.999975	0
A_24_P372134	NM_018295	NM_018295	55281	transmembrane protein 140	TMEM140	-0.294763	0.0564318	0	-0.0165697	0.959502	0	-0.0284529	0.889014	0	0.0152582	0.999232	0	-0.16855	0.767466	0	0.0633087	0.866404	0	-0.26631	0.701072	0	0.0118832	0.993265	0	0.278194	0.999957	0	-0.0480505	0.940063	0	-0.231859	0.678693	0	-0.183808	0.999975	0
A_33_P3399433	NM_001258430	NM_001258430	54976	chromosome 20 open reading frame 27	C20orf27	0.039912	0.819045	0	0.16855	0.151362	0	-0.126961	0.224959	0	0.162843	0.999232	0	-0.116649	0.7941	0	0.141277	0.541306	0	0.166873	0.736009	0	0.295511	0.827784	0	0.128638	0.999957	0	0.0215657	0.967539	0	-0.257926	0.518258	0	-0.279492	0.999975	0
A_23_P117683	NM_016400	NM_016400	25764	huntingtin interacting protein K	HYPK	0.170775	0.0466293	1	0.0931553	0.326533	0	0.0465039	0.614196	0	0.123653	0.999232	0	-0.110681	0.701487	0	0.117657	0.48098	0	0.124271	0.732927	0	0.0466513	0.94771	0	-0.0776197	0.999957	0	0.00599671	0.987904	0	-0.228337	0.431768	0	-0.234334	0.999975	0
A_33_P3386364	NM_022725	NM_022725	2188	Fanconi anemia complementation group F	FANCF	0.037483	0.773678	0	0.0120435	0.946564	0	0.0522991	0.573368	0	-0.0140449	0.999232	0	0.0381053	0.943877	0	0.0479588	0.81655	0	-0.0148162	0.982652	0	-0.0402556	0.961335	0	-0.0254394	0.999957	0	-0.0620037	0.850318	0	-0.00985346	0.981578	0	0.0521502	0.999975	0
A_32_P108254	NM_017565	NM_017565	54757	FAM20A, golgi associated secretory pathway pseudokinase	FAM20A	-0.0811073	0.642111	0	0.0509368	0.803171	0	-0.0627155	0.653949	0	0.0992166	0.999232	0	-0.195169	0.609959	0	-0.20724	0.385573	0	-0.0183918	0.984482	0	0.113652	0.892774	0	0.132044	0.999957	0	0.306457	0.4242	0	0.0120717	0.984713	0	-0.294385	0.999975	0
A_24_P109644	AF229166	AF229166				-0.108157	0.300697	0	-0.0398758	0.779133	0	0.0289684	0.789488	0	-0.014115	0.999232	0	-0.127402	0.659906	0	0.134512	0.441059	0	-0.137125	0.719429	0	-0.0688443	0.914937	0	0.0682811	0.999957	0	-0.148627	0.604007	0	-0.261914	0.395859	0	-0.113287	0.999975	0
A_21_P0014782	ENST00000585776	ENST00000585776				0.0339222	0.90764	0	0.154987	0.470779	0	-0.0666755	0.747551	0	0.0774928	0.999232	0	0.0234921	0.987881	0	0.182324	0.621486	0	0.100598	0.922701	0	0.221663	0.864814	0	0.121065	0.999957	0	-0.104831	0.880432	0	-0.158831	0.830543	0	-0.0540007	0.999975	0
A_23_P309246	NM_145115	NM_145115	221785	zinc finger and SCAN domain containing 25	ZSCAN25	-0.0547615	0.67632	0	-0.0514553	0.704345	0	0.124697	0.128515	0	-0.0673508	0.999232	0	-0.0666878	0.884085	0	0.0888755	0.651671	0	-0.179459	0.685006	0	-0.176153	0.828696	0	0.00330618	0.999957	0	-0.156226	0.596817	0	-0.155563	0.644084	0	0.000662957	0.999975	0
A_33_P3375576	NM_003980	NM_003980	9053	microtubule associated protein 7	MAP7	-0.0665103	0.616391	0	-0.0585679	0.667996	0	-0.0343492	0.766536	0	0.00888341	0.999232	0	-0.0704408	0.88207	0	-0.122529	0.530089	0	-0.0321611	0.965151	0	-0.0242187	0.978309	0	0.0079424	0.999957	0	0.131412	0.681275	0	0.0520881	0.901619	0	-0.0793242	0.999975	0
A_23_P117580	NM_001249	NM_001249	957	ectonucleoside triphosphate diphosphohydrolase 5	ENTPD5	-0.00389206	0.972774	0	0.0244996	0.813104	0	-0.0175303	0.824235	0	0.0821752	0.999232	0	0.0202564	0.959343	0	-0.00923714	0.959015	0	0.0136382	0.979833	0	0.0420299	0.935432	0	0.0283917	0.999957	0	0.0914123	0.660118	0	0.0294935	0.916067	0	-0.0619188	0.999975	0
A_33_P3354151	NM_016074	NM_016074	51027	bolA family member 1	BOLA1	0.0690874	0.485592	0	0.0303496	0.810122	0	0.0237889	0.799458	0	-0.00354436	0.999232	0	0.0252551	0.957942	0	0.127539	0.385012	0	0.0452986	0.919578	0	0.00656068	0.993071	0	-0.0387379	0.999957	0	-0.131083	0.592035	0	-0.102284	0.725395	0	0.0287995	0.999975	0
A_23_P213661	NM_015216	NM_015216	23262	diphosphoinositol pentakisphosphate kinase 2	PPIP5K2	0.0125599	0.962688	0	0.0935096	0.657305	0	0.137826	0.338764	0	-0.14341	0.999232	0	0.151908	0.797423	0	-0.0649761	0.861536	0	-0.125266	0.859454	0	-0.0443159	0.972716	0	0.0809497	0.999957	0	-0.0784337	0.898111	0	0.216884	0.697895	0	0.295318	0.999975	0
A_24_P74064	NM_003409	NM_003409	7541	zinc finger and BTB domain containing 14	ZBTB14	-0.0412284	0.800726	0	0.0739776	0.605259	0	0.0472791	0.699858	0	0.0322833	0.999232	0	0.0678896	0.903226	0	0.0770852	0.748858	0	-0.0885075	0.859573	0	0.0266986	0.978318	0	0.115206	0.999957	0	-0.044802	0.919704	0	-0.00919565	0.985768	0	0.0356063	0.999975	0
A_23_P101351	NM_024106	NM_024106	79088	zinc finger protein 426	ZNF426	0.043992	0.608741	0	0.00811694	0.950424	0	0.0459353	0.470093	0	-0.0281745	0.999232	0	0.0147749	0.974345	0	0.102967	0.390048	0	-0.00194332	0.997605	0	-0.0378184	0.943056	0	-0.0358751	0.999957	0	-0.131142	0.496626	0	-0.0881923	0.706405	0	0.0429493	0.999975	0
A_23_P138262	NM_012387	NM_012387	23569	peptidyl arginine deiminase 4	PADI4	-0.175616	0.110407	0	-0.223117	0.0257126	-1	-0.122318	0.196839	0	-0.000321368	0.999672	0	-0.186192	0.534545	0	0.0244606	0.932564	0	-0.0532972	0.934794	0	-0.100798	0.886655	0	-0.0475011	0.999957	0	-0.024782	0.957965	0	-0.210652	0.5705	0	-0.18587	0.999975	0
A_23_P3963	NM_014603	NM_014603	30850	cerebellar degeneration related protein 2 like	CDR2L	0.00957406	0.965607	0	0.146984	0.279595	0	-0.0058463	0.974893	0	-0.0336533	0.999232	0	-0.0751006	0.910379	0	-0.234852	0.30389	0	0.0154204	0.987981	0	0.15283	0.867538	0	0.13741	0.999957	0	0.201199	0.613563	0	0.159751	0.735007	0	-0.0414473	0.999975	0
A_21_P0006520	ENST00000562749	ENST00000562749				0.0657321	0.637173	0	0.104801	0.359826	0	-0.00563501	0.971056	0	0.0268084	0.999232	0	0.00145591	0.998553	0	0.183771	0.322427	0	0.0713671	0.886547	0	0.110436	0.874631	0	0.0390686	0.999957	0	-0.156963	0.62928	0	-0.182315	0.614787	0	-0.0253525	0.999975	0
A_23_P170453	NM_001900	NM_001900	1473	cystatin D	CST5	-0.000800928	0.998153	0	0.210348	0.132152	0	-0.1852	0.126274	0	0.327536	0.999232	0	-0.111483	0.853526	0	0.0299452	0.937832	0	0.184399	0.748068	0	0.395547	0.827784	0	0.211149	0.999957	0	0.297591	0.477021	0	-0.141428	0.800099	0	-0.439019	0.999975	0
A_23_P255869	NM_018465	NM_018465	55848	plasminogen receptor with a C-terminal lysine	PLGRKT	0.179685	0.0675358	0	0.15721	0.101427	0	0.147962	0.0755724	0	0.0448986	0.999232	0	0.00826232	0.991531	0	0.407468	0.0137373	1	0.0317237	0.965151	0	0.00924797	0.991297	0	-0.0224757	0.999957	0	-0.36257	0.248244	0	-0.399206	0.266555	0	-0.0366363	0.999975	0
A_24_P260443	NM_003248	NM_003248	7060	thrombospondin 4	THBS4	0.0431993	0.784718	0	-0.0517123	0.746147	0	-0.101777	0.302344	0	0.00596249	0.999232	0	-0.130981	0.719241	0	-0.121468	0.568938	0	0.144976	0.746686	0	0.0500643	0.958825	0	-0.0949117	0.999957	0	0.12743	0.720278	0	-0.00951371	0.984907	0	-0.136944	0.999975	0
A_23_P57370	NM_033070	NM_033070	27440	haloacid dehalogenase like hydrolase domain containing 5	HDHD5	0.0271141	0.817028	0	0.0456652	0.675061	0	0.0416477	0.619393	0	0.0745407	0.999232	0	-0.0157152	0.979535	0	0.152147	0.275083	0	-0.0145336	0.981617	0	0.00401745	0.997151	0	0.0185511	0.999957	0	-0.0776066	0.773282	0	-0.167863	0.532719	0	-0.0902559	0.999975	0
A_23_P110846	NM_004779	NM_004779	9337	CCR4-NOT transcription complex subunit 8	CNOT8	-0.0491484	0.850942	0	-0.0312253	0.925	0	0.220605	0.136747	0	-0.109137	0.999232	0	0.0455355	0.969662	0	-0.00446875	0.993937	0	-0.269754	0.712348	0	-0.25183	0.849447	0	0.0179232	0.999957	0	-0.104668	0.870413	0	0.0500042	0.946758	0	0.154673	0.999975	0
A_23_P165891	NM_005680	NM_005680	9014	TATA-box binding protein associated factor, RNA polymerase I subunit B	TAF1B	0.0817197	0.4397	0	0.150098	0.0707792	0	0.0686922	0.408118	0	-0.0557666	0.999232	0	0.0539198	0.90228	0	0.0563083	0.770287	0	0.0130275	0.984001	0	0.0814058	0.886591	0	0.0683783	0.999957	0	-0.112075	0.689786	0	-0.0023885	0.994996	0	0.109686	0.999975	0
A_33_P3270593	A_33_P3270593	A_33_P3270593				0.255833	0.18749	0	0.0789935	0.775537	0	0.168652	0.310061	0	0.0704887	0.999232	0	0.159325	0.829956	0	-0.124785	0.753438	0	0.0871806	0.936028	0	-0.0896586	0.954138	0	-0.176839	0.999957	0	0.195274	0.748882	0	0.28411	0.657691	0	0.0888361	0.999975	0
A_21_P0007422	TCONS_00019806	TCONS_00019806				0.153294	0.208097	0	0.123418	0.311672	0	-0.0204764	0.889295	0	0.018544	0.999232	0	0.0700519	0.902435	0	-0.0203933	0.947167	0	0.17377	0.712348	0	0.143894	0.858639	0	-0.0298759	0.999957	0	0.0389373	0.932334	0	0.0904452	0.845549	0	0.0515079	0.999975	0
A_23_P120557	NM_017714	NM_017714	55617	taspase 1	TASP1	-0.0367854	0.711345	0	-0.0155619	0.905954	0	0.0373862	0.617366	0	-0.0498911	0.999232	0	0.00323161	0.994564	0	0.0634711	0.665077	0	-0.0741716	0.801625	0	-0.0529481	0.914672	0	0.0212236	0.999957	0	-0.113362	0.604007	0	-0.0602394	0.835097	0	0.0531227	0.999975	0
A_21_P0006415	ENST00000449605	ENST00000449605				0.0676884	0.639316	0	0.0551475	0.719754	0	-0.0181758	0.895366	0	-0.00776046	0.999232	0	-0.0771105	0.878032	0	-0.20645	0.274334	0	0.0858642	0.859573	0	0.0733233	0.928903	0	-0.0125409	0.999957	0	0.198689	0.537008	0	0.129339	0.745914	0	-0.0693501	0.999975	0
A_23_P200728	NM_000569	NM_000569	2214	Fc fragment of IgG receptor IIIa	FCGR3A	-0.254969	0.0772602	0	-0.231307	0.0985036	0	-0.145028	0.265107	0	-0.0553719	0.999232	0	-0.100112	0.884433	0	-0.00188367	0.997491	0	-0.109941	0.871739	0	-0.0862783	0.941442	0	0.0236624	0.999957	0	-0.0534883	0.926841	0	-0.0982284	0.868487	0	-0.0447401	0.999975	0
A_21_P0012944	NR_024054	NR_024054	11039	glucuronidase beta pseudogene	SMA4	-0.0902107	0.677228	0	-0.104431	0.615007	0	-0.104001	0.510369	0	0.0136728	0.999232	0	0.024853	0.983582	0	0.0345333	0.935773	0	0.0137903	0.992558	0	-0.000430203	0.999851	0	-0.0142205	0.999957	0	-0.0208605	0.975937	0	-0.00968032	0.989367	0	0.0111802	0.999975	0
A_33_P3240353	NM_017767	NM_017767	55630	solute carrier family 39 member 4	SLC39A4	0.15408	0.228143	0	0.0043235	0.986952	0	0.0456852	0.729964	0	0.00404222	0.999232	0	-0.112931	0.800207	0	0.0022185	0.995792	0	0.108395	0.838122	0	-0.0413617	0.968415	0	-0.149756	0.999957	0	0.00182372	0.997902	0	-0.115149	0.805182	0	-0.116973	0.999975	0
A_23_P82929	NM_002514	NM_002514	4856	nephroblastoma overexpressed	NOV	-0.309572	0.0870858	0	-0.415292	0.0114886	-1	-0.0555443	0.791735	0	-0.292659	0.999232	0	-0.372026	0.430215	0	-0.433302	0.154151	0	-0.254027	0.737285	0	-0.359748	0.827784	0	-0.105721	0.999957	0	0.140643	0.825872	0	0.0612757	0.936915	0	-0.0793675	0.999975	0
A_33_P3841819	NR_027007	NR_027007	440944	THUMPD3 antisense RNA 1	THUMPD3-AS1	0.063675	0.676265	0	-0.0206006	0.923847	0	0.0197259	0.891391	0	0.036697	0.999232	0	0.122193	0.760047	0	-0.0733163	0.765261	0	0.0439491	0.952355	0	-0.0403264	0.968008	0	-0.0842755	0.999957	0	0.110013	0.772066	0	0.195509	0.617273	0	0.0854955	0.999975	0
A_24_P312325	AJ312027	AJ312027				-0.0836389	0.671751	0	-0.234733	0.0936226	0	-0.162269	0.201755	0	-0.144215	0.999232	0	-0.266789	0.495661	0	-0.388614	0.106044	0	0.0786304	0.924213	0	-0.0724633	0.952279	0	-0.151094	0.999957	0	0.244399	0.580727	0	0.121825	0.836282	0	-0.122574	0.999975	0
A_23_P108751	NM_001039492	NM_001039492	2274	four and a half LIM domains 2	FHL2	0.0317581	0.881791	0	-0.0277412	0.913898	0	0.238045	0.0366525	1	0.24872	0.999232	0	-0.0967176	0.880379	0	-0.407799	0.0711959	0	-0.206286	0.71538	0	-0.265786	0.827784	0	-0.0594993	0.999957	0	0.656519	0.158215	0	0.311081	0.499121	0	-0.345438	0.999975	0
A_21_P0010363	ENST00000420096	ENST00000420096				0.059599	0.58041	0	-0.0786901	0.403513	0	0.0773951	0.306408	0	0.0541718	0.999232	0	-0.0783562	0.806368	0	0.093214	0.567745	0	-0.017796	0.979775	0	-0.156085	0.827784	0	-0.138289	0.999957	0	-0.0390421	0.905587	0	-0.17157	0.545634	0	-0.132528	0.999975	0
A_24_P307827	NM_001080435	NM_001080435	123720	WAS protein homolog associated with actin, golgi membranes and microtubules	WHAMM	-0.0622515	0.513541	0	-0.0336943	0.768424	0	-0.0597071	0.408118	0	-0.07626	0.999232	0	-0.0299877	0.946773	0	-0.155203	0.239121	0	-0.00254438	0.99721	0	0.0260128	0.968684	0	0.0285572	0.999957	0	0.078943	0.757499	0	0.125215	0.637516	0	0.0462723	0.999975	0
A_24_P287780	NM_002768	NM_002768	5119	charged multivesicular body protein 1A	CHMP1A	-0.131161	0.201929	0	0.102689	0.322788	0	-0.0774112	0.39375	0	0.0588884	0.999232	0	0.0941611	0.7941	0	0.0909831	0.64241	0	-0.0537493	0.921624	0	0.1801	0.827784	0	0.233849	0.999957	0	-0.0320947	0.934072	0	0.00317797	0.994334	0	0.0352727	0.999975	0
A_19_P00322569	ENST00000437157	ENST00000437157				0.135233	0.569325	0	0.202483	0.304806	0	0.0231592	0.926276	0	0.24594	0.999232	0	0.194213	0.77393	0	-0.0841625	0.844932	0	0.112074	0.909448	0	0.179324	0.881382	0	0.0672505	0.999957	0	0.330102	0.552821	0	0.278375	0.67033	0	-0.0517268	0.999975	0
A_19_P00807053	ENST00000554032	ENST00000554032				0.0417974	0.764242	0	0.0482672	0.729718	0	0.0542879	0.58907	0	-0.0243871	0.999232	0	0.0434908	0.938495	0	0.0269692	0.914277	0	-0.0124905	0.98698	0	-0.00602068	0.995698	0	0.00646983	0.999957	0	-0.0513563	0.890847	0	0.0165216	0.971398	0	0.0678779	0.999975	0
A_23_P162846	NM_005561	NM_005561	3916	lysosomal associated membrane protein 1	LAMP1	-0.251488	0.0161499	-1	-0.311107	0.00123529	-1	-0.281203	0.00184984	-1	-0.136999	0.999232	0	-0.306172	0.183401	0	-0.338267	0.0591993	0	0.0297156	0.973207	0	-0.0299039	0.973614	0	-0.0596195	0.999957	0	0.201268	0.536317	0	0.032095	0.946005	0	-0.169173	0.999975	0
A_23_P13899	NM_002046	NM_002046	2597	glyceraldehyde-3-phosphate dehydrogenase	GAPDH	-0.0737768	0.663356	0	0.0200574	0.932911	0	-0.0539067	0.69636	0	-0.0532472	0.999232	0	-0.186254	0.614772	0	0.295766	0.160537	0	-0.0198701	0.982652	0	0.0739641	0.941775	0	0.0938342	0.999957	0	-0.349013	0.343571	0	-0.48202	0.284092	0	-0.133006	0.999975	0
A_23_P2661	NM_015646	NM_015646	5908	RAP1B, member of RAS oncogene family	RAP1B	0.125041	0.629959	0	0.262196	0.180841	0	0.313717	0.0531192	0	-0.24392	0.999232	0	0.261769	0.668172	0	0.0991459	0.824147	0	-0.188677	0.823092	0	-0.0515217	0.97456	0	0.137155	0.999957	0	-0.343065	0.557895	0	0.162623	0.836471	0	0.505689	0.999975	0
A_23_P123732	NM_001001551	NM_001001551	414328	IDNK, gluconokinase	IDNK	0.122906	0.1963	0	0.0063037	0.974751	0	0.121009	0.109397	0	-0.0121488	0.999232	0	-0.0494211	0.916501	0	-0.103817	0.551495	0	0.00189735	0.997941	0	-0.114705	0.858576	0	-0.116602	0.999957	0	0.0916683	0.760111	0	0.054396	0.882164	0	-0.0372724	0.999975	0
A_23_P104199	NM_133376	NM_133376	3688	integrin subunit beta 1	ITGB1	-0.178585	0.100227	0	-0.0911709	0.472243	0	0.0104398	0.944226	0	-0.12979	0.999232	0	-0.124861	0.736414	0	0.0451042	0.860271	0	-0.189024	0.690317	0	-0.101611	0.885246	0	0.0874136	0.999957	0	-0.174894	0.596817	0	-0.169965	0.650877	0	0.00492938	0.999975	0
A_33_P3411477	NM_001001414	NM_001001414	342897	non-specific cytotoxic cell receptor protein 1 homolog (zebrafish)	NCCRP1	-0.190476	0.163955	0	-0.0536101	0.790626	0	-0.0223276	0.894564	0	-0.00212782	0.999232	0	0.0674631	0.925672	0	0.0101241	0.97805	0	-0.168148	0.748068	0	-0.0312825	0.978402	0	0.136865	0.999957	0	-0.0122519	0.983166	0	0.057339	0.918754	0	0.069591	0.999975	0
A_21_P0008936	ENST00000568607	ENST00000568607				0.181286	0.64286	0	-0.0387224	0.946761	0	0.132053	0.678059	0	0.140874	0.999232	0	0.0940167	0.957821	0	-0.653783	0.18844	0	0.0492325	0.982652	0	-0.170776	0.942982	0	-0.220008	0.999957	0	0.794656	0.354144	0	0.7478	0.439447	0	-0.0468568	0.999975	0
A_23_P200298	NM_000028	NM_000028	178	amylo-alpha-1, 6-glucosidase, 4-alpha-glucanotransferase	AGL	-0.022313	0.937893	0	0.124764	0.546703	0	0.156725	0.304314	0	-0.113514	0.999232	0	0.169307	0.786186	0	0.17275	0.608921	0	-0.179038	0.795169	0	-0.031961	0.982149	0	0.147077	0.999957	0	-0.286264	0.575481	0	-0.0034425	0.996171	0	0.282821	0.999975	0
A_33_P3346937	NM_001278471	NM_001278471	23041	MON2 homolog, regulator of endosome-to-Golgi trafficking	MON2	0.00990419	0.941342	0	0.0148341	0.923516	0	-0.0892348	0.203803	0	0.0203842	0.999232	0	-0.00325415	0.995165	0	-0.0409038	0.824147	0	0.099139	0.760728	0	0.104069	0.854322	0	0.0049299	0.999957	0	0.061288	0.829144	0	0.0376497	0.910972	0	-0.0236383	0.999975	0
A_33_P3573141	AK057085	AK057085				0.192747	0.0540141	0	0.0340701	0.837256	0	-0.0640754	0.532183	0	0.04484	0.999232	0	-0.0404478	0.946773	0	0.0377666	0.879517	0	0.256822	0.685006	0	0.0981455	0.881799	0	-0.158677	0.999957	0	0.00707345	0.987736	0	-0.0782144	0.851765	0	-0.0852879	0.999975	0
A_33_P3326553	ENST00000375782	ENST00000375782				-0.102315	0.725323	0	0.0153092	0.972423	0	0.102273	0.641332	0	0.0645472	0.999232	0	0.0859263	0.943877	0	-0.344141	0.354607	0	-0.204589	0.817926	0	-0.0869641	0.962769	0	0.117624	0.999957	0	0.408688	0.500903	0	0.430067	0.537428	0	0.0213791	0.999975	0
A_33_P3338961	THC2597193	THC2597193				0.0179504	0.927053	0	0.0109707	0.964445	0	-0.204599	0.0369387	-1	0.149434	0.999232	0	0.120453	0.781923	0	-0.147053	0.518838	0	0.22255	0.685006	0	0.21557	0.828696	0	-0.00697973	0.999957	0	0.296487	0.390453	0	0.267506	0.499653	0	-0.0289807	0.999975	0
A_19_P00317753	XR_242536	XR_242536				0.0746611	0.701302	0	0.0112111	0.96985	0	0.0624669	0.684303	0	-0.174109	0.999232	0	0.0965241	0.884712	0	0.213944	0.407802	0	0.0121942	0.992556	0	-0.0512558	0.966988	0	-0.0634501	0.999957	0	-0.388053	0.34721	0	-0.11742	0.83606	0	0.270633	0.999975	0
A_32_P207243	AF132973	AF132973				0.200076	0.180545	0	0.255219	0.0558239	0	0.154322	0.212799	0	0.0563805	0.999232	0	0.281263	0.441887	0	0.158772	0.566513	0	0.0457547	0.965151	0	0.100898	0.92377	0	0.0551431	0.999957	0	-0.102392	0.839157	0	0.122491	0.831023	0	0.224883	0.999975	0
A_33_P3243449	NM_001252	NM_001252	970	CD70 molecule	CD70	0.0303908	0.877986	0	0.123156	0.389952	0	-0.00332722	0.987184	0	-0.00826983	0.999232	0	-0.0223941	0.980486	0	-0.0409177	0.899219	0	0.033718	0.974124	0	0.126483	0.879381	0	0.0927648	0.999957	0	0.0326479	0.951057	0	0.0185236	0.975845	0	-0.0141243	0.999975	0
A_33_P3413335	AF390550	AF390550				0.103478	0.459005	0	-0.147693	0.204628	0	-0.000385438	0.9977	0	-0.0446658	0.999232	0	-0.0790927	0.884433	0	-0.0326274	0.911109	0	0.103863	0.841143	0	-0.147308	0.858576	0	-0.251171	0.999957	0	-0.0120385	0.980522	0	-0.0464653	0.924066	0	-0.0344268	0.999975	0
A_23_P259141	NM_030776	NM_030776	81030	Z-DNA binding protein 1	ZBP1	0.0303767	0.928571	0	0.320579	0.10444	0	-0.107217	0.617383	0	0.107193	0.999232	0	-0.333223	0.56045	0	-0.0298682	0.957871	0	0.137594	0.889959	0	0.427796	0.827784	0	0.290202	0.999957	0	0.137061	0.853283	0	-0.303355	0.675841	0	-0.440416	0.999975	0
A_23_P201551	NM_006113	NM_006113	10451	vav guanine nucleotide exchange factor 3	VAV3	-0.0707221	0.704814	0	-0.0443742	0.838897	0	0.060463	0.678874	0	-0.169072	0.999232	0	0.0255653	0.979788	0	0.0571238	0.85737	0	-0.131185	0.823092	0	-0.104837	0.908064	0	0.0263479	0.999957	0	-0.226196	0.579188	0	-0.0315585	0.957982	0	0.194637	0.999975	0
A_19_P00318227	TCONS_00029778	TCONS_00029778				-0.040841	0.765228	0	-0.0236711	0.888474	0	-0.0477899	0.638319	0	-0.135621	0.999232	0	0.0732354	0.859177	0	-0.130155	0.472508	0	0.00694891	0.994363	0	0.0241188	0.976337	0	0.0171699	0.999957	0	-0.0054662	0.990149	0	0.20339	0.525574	0	0.208856	0.999975	0
A_19_P00317789	NR_015433	NR_015433	93622	Morf4 family associated protein 1 like 1 pseudogene	LOC93622	-0.0493453	0.741176	0	0.0515328	0.73195	0	0.108071	0.247341	0	-0.113224	0.999232	0	0.0605764	0.910582	0	0.0465342	0.849071	0	-0.157416	0.715526	0	-0.0565381	0.946666	0	0.100878	0.999957	0	-0.159759	0.624221	0	0.0140422	0.977579	0	0.173801	0.999975	0
A_23_P105495	NM_023922	NM_023922	50840	taste 2 receptor member 14	TAS2R14	0.130907	0.187925	0	0.0383899	0.790721	0	0.0570153	0.54704	0	0.0499062	0.999232	0	0.0700669	0.866397	0	0.184901	0.256173	0	0.0738916	0.860803	0	-0.0186254	0.981347	0	-0.092517	0.999957	0	-0.134995	0.64712	0	-0.114834	0.738825	0	0.0201607	0.999975	0
A_21_P0014317	AK057657	AK057657				0.00129993	0.995672	0	-0.0478609	0.7714	0	-0.0660904	0.548445	0	-0.0799686	0.999232	0	0.196328	0.504386	0	-0.00936664	0.975094	0	0.0673904	0.906352	0	0.0182295	0.982814	0	-0.0491608	0.999957	0	-0.070602	0.858356	0	0.205695	0.581711	0	0.276297	0.999975	0
A_24_P120934	NM_006705	NM_006705	10912	growth arrest and DNA damage inducible gamma	GADD45G	-0.115362	0.379481	0	-0.0631946	0.68394	0	-0.0669725	0.558875	0	0.0856775	0.999232	0	-0.133302	0.726052	0	0.00229044	0.995446	0	-0.0483894	0.947015	0	0.00377795	0.998795	0	0.0521673	0.999957	0	0.0833871	0.834615	0	-0.135593	0.745037	0	-0.21898	0.999975	0
A_23_P131653	NM_002643	NM_002643	5281	phosphatidylinositol glycan anchor biosynthesis class F	PIGF	0.00241548	0.989817	0	0.113836	0.264683	0	0.108742	0.201307	0	-0.027932	0.999232	0	0.0843603	0.83275	0	0.180295	0.293813	0	-0.106326	0.790982	0	0.00509427	0.997151	0	0.111421	0.999957	0	-0.208227	0.465389	0	-0.0959351	0.802233	0	0.112292	0.999975	0
A_23_P104201	NM_139312	NM_139312	10730	YME1 like 1 ATPase	YME1L1	-0.0702307	0.434438	0	-0.0494411	0.609373	0	0.0312633	0.705187	0	-0.139714	0.999232	0	-0.0305491	0.944104	0	-0.0258388	0.889605	0	-0.101494	0.739227	0	-0.0807044	0.874631	0	0.0207897	0.999957	0	-0.113875	0.623296	0	-0.00471028	0.988887	0	0.109165	0.999975	0
A_33_P3347928	NM_020307	NM_020307	57018	cyclin L1	CCNL1	0.0102816	0.957611	0	-0.00111157	0.997298	0	-0.016182	0.913195	0	0.0473471	0.999232	0	0.0801961	0.880379	0	0.259482	0.177579	0	0.0264635	0.978095	0	0.0150704	0.987989	0	-0.0113932	0.999957	0	-0.212135	0.5322	0	-0.179286	0.650145	0	0.032849	0.999975	0
A_23_P129556	NM_000418	NM_000418	3566	interleukin 4 receptor	IL4R	-0.0950442	0.49665	0	-0.210318	0.045617	-1	-0.165747	0.0783723	0	-0.064438	0.999232	0	0.0526445	0.935766	0	0.0521008	0.842776	0	0.070703	0.903235	0	-0.0445706	0.966283	0	-0.115274	0.999957	0	-0.116539	0.757499	0	0.000543689	0.999159	0	0.117082	0.999975	0
A_21_P0000611	NR_033874	NR_033874	90024	uncharacterized LOC90024	FLJ20021	0.119916	0.241318	0	0.0449895	0.743876	0	-0.0676599	0.457949	0	0.141471	0.999232	0	0.0536725	0.912602	0	0.078401	0.68909	0	0.187576	0.685006	0	0.112649	0.865217	0	-0.074927	0.999957	0	0.06307	0.853283	0	-0.0247285	0.952441	0	-0.0877985	0.999975	0
A_21_P0011363	ENST00000562108	ENST00000562108				0.0511914	0.730884	0	-0.139345	0.189982	0	-0.0342342	0.77903	0	-0.0104021	0.999232	0	-0.0959662	0.814523	0	-0.0399447	0.875272	0	0.0854256	0.856713	0	-0.105111	0.877021	0	-0.190536	0.999957	0	0.0295426	0.944664	0	-0.0560214	0.899871	0	-0.085564	0.999975	0
A_21_P0014000	NM_006737	NM_006737	3812	killer cell immunoglobulin like receptor, three Ig domains and long cytoplasmic tail 2	KIR3DL2	0.0281662	0.864913	0	0.0816593	0.536957	0	-0.0244357	0.855672	0	-0.00710429	0.999232	0	-0.244486	0.354019	0	0.0103287	0.971878	0	0.0526019	0.935216	0	0.106095	0.881382	0	0.0534931	0.999957	0	-0.017433	0.96943	0	-0.254814	0.483617	0	-0.237381	0.999975	0
A_23_P162746	NM_015974	NM_015974	51084	crystallin lambda 1	CRYL1	0.0108179	0.944965	0	-0.0509026	0.693157	0	0.0300315	0.779668	0	-0.0655412	0.999232	0	-0.10681	0.740118	0	0.0365604	0.869136	0	-0.0192137	0.979833	0	-0.0809341	0.892946	0	-0.0617204	0.999957	0	-0.102102	0.740066	0	-0.143371	0.660156	0	-0.041269	0.999975	0
A_33_P3343616	ENST00000378879	ENST00000378879				-0.126979	0.247765	0	-0.128009	0.211186	0	0.0700112	0.475922	0	0.0291471	0.999232	0	-0.110038	0.758528	0	0.0124202	0.964686	0	-0.196991	0.685006	0	-0.19802	0.827784	0	-0.00102974	0.999957	0	0.0167269	0.969003	0	-0.122458	0.742372	0	-0.139185	0.999975	0
A_21_P0001946	ENST00000440371	ENST00000440371				0.0554349	0.784722	0	0.0327688	0.896714	0	-0.0210524	0.907106	0	-0.096628	0.999232	0	-0.0242739	0.980635	0	-0.350973	0.132114	0	0.0764873	0.922753	0	0.0538212	0.966417	0	-0.0226661	0.999957	0	0.254345	0.543926	0	0.326699	0.486726	0	0.0723541	0.999975	0
A_33_P3245674	ENST00000601887	ENST00000601887				0.0420998	0.900949	0	0.310542	0.139712	0	0.0859391	0.716767	0	0.25334	0.999232	0	0.222987	0.775921	0	-0.14122	0.762933	0	-0.0438393	0.979833	0	0.224603	0.87537	0	0.268442	0.999957	0	0.394559	0.534894	0	0.364207	0.624318	0	-0.0303524	0.999975	0
A_23_P340158	NM_014301	NM_014301	23479	iron-sulfur cluster assembly enzyme	ISCU	-0.0407523	0.763871	0	-0.0356799	0.811957	0	0.123692	0.125704	0	-0.0065869	0.999232	0	0.0829499	0.829052	0	-0.15286	0.377597	0	-0.164445	0.690317	0	-0.159372	0.835508	0	0.00507233	0.999957	0	0.146273	0.619315	0	0.23581	0.454499	0	0.0895368	0.999975	0
A_23_P393051	NM_152365	NM_152365	126695	keratinocyte differentiation factor 1	KDF1	0.10408	0.372816	0	0.0781343	0.521622	0	0.0392402	0.727186	0	-0.0309788	0.999232	0	0.00989337	0.990217	0	-0.0806554	0.70248	0	0.0648403	0.898141	0	0.0388941	0.966286	0	-0.0259462	0.999957	0	0.0496765	0.90011	0	0.0905487	0.823556	0	0.0408722	0.999975	0
A_24_P21887	NM_014638	NM_014638	9651	phospholipase C eta 2	PLCH2	0.00624724	0.971371	0	0.0174364	0.926569	0	-0.118629	0.164683	0	0.0699954	0.999232	0	-0.0384857	0.947295	0	0.0444624	0.847202	0	0.124876	0.754211	0	0.136066	0.850492	0	0.0111891	0.999957	0	0.025533	0.95027	0	-0.0829481	0.835973	0	-0.108481	0.999975	0
A_23_P98085	NM_000314	NM_000314	5728	phosphatase and tensin homolog	PTEN	-0.129306	0.307295	0	-0.038123	0.834138	0	0.095842	0.359122	0	-0.0787476	0.999232	0	0.156161	0.652797	0	-0.0718605	0.772507	0	-0.225148	0.685006	0	-0.133965	0.867136	0	0.0911828	0.999957	0	-0.0068871	0.989478	0	0.228021	0.551283	0	0.234908	0.999975	0
A_23_P139509	NM_016570	NM_016570	51290	ERGIC and golgi 2	ERGIC2	0.0551756	0.779406	0	0.0945829	0.584277	0	0.174016	0.13452	0	-0.193205	0.999232	0	0.211265	0.594397	0	0.31196	0.176506	0	-0.118841	0.843511	0	-0.0794336	0.942982	0	0.0394074	0.999957	0	-0.505164	0.245514	0	-0.100694	0.856658	0	0.40447	0.999975	0
A_23_P12849	NM_178150	NM_178150	84893	F-box DNA helicase 1	FBH1	-0.145293	0.139134	0	-0.0955537	0.360825	0	-0.128249	0.111304	0	-0.0448605	0.999232	0	-0.0703045	0.869589	0	0.0196175	0.938686	0	-0.0170444	0.981617	0	0.0326952	0.968684	0	0.0497395	0.999957	0	-0.064478	0.851943	0	-0.089922	0.811558	0	-0.025444	0.999975	0
A_21_P0003914	TCONS_00008687	TCONS_00008687				-0.060725	0.716182	0	0.084182	0.574204	0	-0.0744924	0.533181	0	0.059986	0.999232	0	-0.00516622	0.994938	0	0.0811424	0.754282	0	0.0137674	0.988112	0	0.158674	0.850492	0	0.144907	0.999957	0	-0.0211564	0.968206	0	-0.0863086	0.858583	0	-0.0651523	0.999975	0
A_23_P19576	NM_031287	NM_031287	83443	splicing factor 3b subunit 5	SF3B5	0.204183	0.0263293	1	0.149827	0.105294	0	0.0442014	0.669392	0	0.0623757	0.999232	0	0.0185486	0.979788	0	0.298405	0.0576683	0	0.159982	0.701072	0	0.105625	0.873679	0	-0.0543563	0.999957	0	-0.23603	0.400184	0	-0.279857	0.373137	0	-0.0438271	0.999975	0
A_23_P309261	NM_005751	NM_005751	10142	A-kinase anchoring protein 9	AKAP9	-0.119877	0.357054	0	-0.143409	0.213031	0	0.00240056	0.98929	0	-0.22476	0.999232	0	-0.0172424	0.984199	0	-0.0800086	0.7442	0	-0.122278	0.792823	0	-0.14581	0.858576	0	-0.0235323	0.999957	0	-0.144751	0.689786	0	0.0627663	0.893605	0	0.207517	0.999975	0
A_33_P3241325	NR_015454	NR_015454	92659	MAFG divergent transcript	MAFG-DT	0.0615824	0.722561	0	0.0319362	0.882462	0	-0.0271936	0.859335	0	0.126912	0.999232	0	0.0578362	0.934856	0	-0.152956	0.519035	0	0.088776	0.881109	0	0.0591298	0.954985	0	-0.0296463	0.999957	0	0.279868	0.436297	0	0.210792	0.622098	0	-0.0690756	0.999975	0
A_21_P0007622	TCONS_00020558	TCONS_00020558				-0.0472029	0.858483	0	0.145429	0.475967	0	0.0797276	0.670983	0	0.138761	0.999232	0	-0.0784539	0.938073	0	-0.120607	0.748694	0	-0.12693	0.878356	0	0.0657011	0.966705	0	0.192632	0.999957	0	0.259368	0.63178	0	0.0421528	0.9562	0	-0.217215	0.999975	0
A_23_P35912	NM_033306	NM_033306	837	caspase 4	CASP4	-0.0353874	0.849453	0	-0.0206043	0.930525	0	0.0860126	0.476895	0	-0.0221516	0.999232	0	0.0174247	0.986276	0	0.131141	0.59434	0	-0.1214	0.823092	0	-0.106617	0.895557	0	0.0147831	0.999957	0	-0.153293	0.701636	0	-0.113717	0.818159	0	0.0395762	0.999975	0
A_33_P3278159	A_33_P3278159	A_33_P3278159				0.0922135	0.705782	0	0.238645	0.175688	0	0.167889	0.289687	0	0.284048	0.999232	0	0.25244	0.63485	0	-0.148191	0.685843	0	-0.0756753	0.947015	0	0.0707566	0.966283	0	0.146432	0.999957	0	0.432239	0.401358	0	0.400632	0.498394	0	-0.0316077	0.999975	0
A_24_P71244	NM_005026	NM_005026	5293	phosphatidylinositol-4,5-bisphosphate 3-kinase catalytic subunit delta	PIK3CD	-0.315461	0.0236063	-1	-0.270102	0.0472843	-1	-0.170568	0.176113	0	-0.155744	0.999232	0	-0.128452	0.826899	0	0.0168333	0.967087	0	-0.144893	0.817848	0	-0.099534	0.928903	0	0.0453589	0.999957	0	-0.172577	0.716354	0	-0.145285	0.798351	0	0.0272923	0.999975	0
A_33_P3337771	NM_024831	NM_024831	96764	trimethylguanosine synthase 1	TGS1	-0.00552684	0.9705	0	-0.00109073	0.99626	0	0.0722433	0.359132	0	-0.0393803	0.999232	0	-0.00779628	0.990942	0	-0.163699	0.271543	0	-0.0777702	0.838167	0	-0.0733341	0.895557	0	0.00443611	0.999957	0	0.124319	0.641281	0	0.155903	0.59382	0	0.0315841	0.999975	0
A_33_P3333683	THC2493232	THC2493232				0.220043	0.180041	0	0.0907763	0.666081	0	0.13995	0.324348	0	0.114613	0.999232	0	0.260058	0.545531	0	0.0151921	0.971455	0	0.0800928	0.929275	0	-0.0491737	0.969418	0	-0.129266	0.999957	0	0.0994206	0.860112	0	0.244866	0.650331	0	0.145445	0.999975	0
A_21_P0000173	NR_045116	NR_045116				-0.0108259	0.961259	0	0.0849211	0.618059	0	-0.038126	0.802426	0	-0.0121752	0.999232	0	-0.0792638	0.904985	0	-0.000573596	0.998652	0	0.0273002	0.979833	0	0.123047	0.885246	0	0.095747	0.999957	0	-0.0116016	0.98384	0	-0.0786902	0.883873	0	-0.0670886	0.999975	0
A_33_P3304707	ENST00000390317	ENST00000390317				-0.0337745	0.935742	0	0.0496663	0.914629	0	0.0673622	0.819315	0	-0.424924	0.999232	0	-0.403946	0.559585	0	0.172057	0.748694	0	-0.101137	0.950683	0	-0.0176959	0.994198	0	0.0834409	0.999957	0	-0.596981	0.409809	0	-0.576003	0.486978	0	0.0209785	0.999975	0
A_21_P0012893	XR_241699	XR_241699				-0.112861	0.434606	0	-0.109788	0.423873	0	-0.0933667	0.413262	0	0.102418	0.999232	0	0.124184	0.779358	0	0.179253	0.42097	0	-0.0194947	0.982652	0	-0.0164213	0.987399	0	0.00307344	0.999957	0	-0.076835	0.860134	0	-0.0550686	0.913318	0	0.0217663	0.999975	0
A_21_P0012253	TCONS_l2_00017629	TCONS_l2_00017629				-0.194321	0.0788049	0	-0.084267	0.534868	0	-0.0265102	0.846216	0	-0.0932458	0.999232	0	-0.199211	0.508312	0	-0.1788	0.378095	0	-0.167811	0.714234	0	-0.0577568	0.950331	0	0.110054	0.999957	0	0.0855537	0.827989	0	-0.0204116	0.969021	0	-0.105965	0.999975	0
A_19_P00322413	AK130189	AK130189				0.0961314	0.642182	0	0.0208496	0.945441	0	0.0230971	0.908222	0	0.0947038	0.999232	0	0.0157257	0.989907	0	-0.0704211	0.84465	0	0.0730343	0.936308	0	-0.00224748	0.999385	0	-0.0752818	0.999957	0	0.165125	0.74886	0	0.0861469	0.892653	0	-0.078978	0.999975	0
A_33_P3256113	NR_027026	NR_027026	728411	glucuronidase, beta pseudogene 1	GUSBP1	0.0230428	0.865722	0	-0.00361928	0.986031	0	0.0444463	0.638319	0	-0.0459754	0.999232	0	-0.078063	0.827966	0	0.0614347	0.749693	0	-0.0214035	0.977229	0	-0.0480656	0.946116	0	-0.0266621	0.999957	0	-0.10741	0.71033	0	-0.139498	0.652423	0	-0.0320876	0.999975	0
A_21_P0006825	XR_242716	XR_242716				0.114254	0.418967	0	-0.0271696	0.899842	0	-0.0135437	0.933586	0	-0.0259954	0.999232	0	-0.0213776	0.980256	0	0.146911	0.521577	0	0.127798	0.794264	0	-0.0136259	0.988895	0	-0.141424	0.999957	0	-0.172906	0.642983	0	-0.168288	0.690209	0	0.00461782	0.999975	0
A_33_P3789056	NR_027045	NR_027045	644997	PIK3CD antisense RNA 1	PIK3CD-AS1	0.0637253	0.728375	0	0.00192952	0.995828	0	-0.112246	0.347072	0	0.0960228	0.999232	0	-0.0103881	0.991567	0	-0.135343	0.600236	0	0.175971	0.739227	0	0.114175	0.891447	0	-0.0617958	0.999957	0	0.231366	0.552	0	0.124955	0.806914	0	-0.106411	0.999975	0
A_33_P3298617	TCONS_l2_00012276	TCONS_l2_00012276				0.0261312	0.924059	0	0.0387119	0.897974	0	-0.0280257	0.895366	0	-0.00491961	0.999232	0	0.264531	0.580783	0	-0.119065	0.740665	0	0.0541568	0.965151	0	0.0667376	0.966283	0	0.0125808	0.999957	0	0.114146	0.849787	0	0.383597	0.491706	0	0.269451	0.999975	0
A_21_P0010094	TCONS_00028561	TCONS_00028561				0.166362	0.744197	0	0.104014	0.864088	0	0.247223	0.479338	0	0.139127	0.999232	0	0.119753	0.955733	0	-0.780103	0.203175	0	-0.080861	0.978986	0	-0.143208	0.966283	0	-0.0623473	0.999957	0	0.91923	0.379255	0	0.899856	0.446384	0	-0.0193737	0.999975	0
A_24_P252973	NM_006831	NM_006831	10978	cleavage and polyadenylation factor I subunit 1	CLP1	-0.140798	0.225302	0	-0.0675272	0.635694	0	0.0278229	0.830891	0	-0.100634	0.999232	0	-0.00140163	0.998578	0	0.218635	0.241243	0	-0.168621	0.712348	0	-0.0953502	0.891447	0	0.0732705	0.999957	0	-0.31927	0.313495	0	-0.220037	0.547914	0	0.0992325	0.999975	0
A_19_P00810043	XR_250002	XR_250002				-0.105864	0.464892	0	-0.135477	0.277822	0	-0.0597793	0.634742	0	-0.0728149	0.999232	0	0.213492	0.504807	0	0.0312834	0.917776	0	-0.0460846	0.952771	0	-0.0756975	0.935587	0	-0.0296128	0.999957	0	-0.104098	0.799258	0	0.182209	0.661814	0	0.286307	0.999975	0
A_23_P102202	NM_000179	NM_000179	2956	mutS homolog 6	MSH6	-0.0872307	0.454232	0	-0.0942129	0.373747	0	-0.0104644	0.937005	0	-0.205844	0.999232	0	-0.0499563	0.92392	0	-0.11675	0.528154	0	-0.0767664	0.858428	0	-0.0837485	0.891447	0	-0.00698216	0.999957	0	-0.0890933	0.785419	0	0.0667941	0.863702	0	0.155887	0.999975	0
A_23_P112825	NM_016309	NM_016309	51451	leucine carboxyl methyltransferase 1	LCMT1	0.0199247	0.852634	0	0.00743151	0.959931	0	-0.00990527	0.915207	0	0.0106586	0.999232	0	-0.0535581	0.865001	0	0.143079	0.246376	0	0.0298299	0.948348	0	0.0173368	0.978128	0	-0.0124932	0.999957	0	-0.13242	0.532742	0	-0.196637	0.400107	0	-0.0642167	0.999975	0
A_21_P0011619	NR_033892	NR_033892	440419	TBC1 domain family member 3 pseudogene 5	TBC1D3P5	0.0309857	0.888407	0	-0.0279386	0.916868	0	-0.217306	0.0664497	0	0.193913	0.999232	0	-0.0302776	0.97588	0	-0.0480619	0.892511	0	0.248292	0.690317	0	0.189368	0.850492	0	-0.0589243	0.999957	0	0.241975	0.573097	0	0.0177843	0.978909	0	-0.224191	0.999975	0
A_23_P56673	NM_031288	NM_031288	83444	INO80 complex subunit B	INO80B	0.0104807	0.950033	0	0.0241539	0.890164	0	0.037358	0.735842	0	-0.0429846	0.999232	0	-0.0509176	0.925499	0	0.109401	0.570876	0	-0.0268773	0.973207	0	-0.0132041	0.987804	0	0.0136732	0.999957	0	-0.152385	0.618009	0	-0.160318	0.641025	0	-0.00793302	0.999975	0
A_23_P118815	NM_001012271	NM_001012271	332	baculoviral IAP repeat containing 5	BIRC5	0.261824	0.370868	0	0.0726959	0.865714	0	-0.028748	0.93362	0	-0.0579016	0.999232	0	-0.557094	0.381129	0	-0.0739885	0.908376	0	0.290572	0.777017	0	0.101444	0.966283	0	-0.189129	0.999957	0	0.0160869	0.988778	0	-0.483105	0.577313	0	-0.499192	0.999975	0
A_24_P89843	NM_032687	NM_032687	50626	cysteine and histidine rich 1	CYHR1	0.0783419	0.634505	0	0.069633	0.680721	0	0.0135792	0.936412	0	0.0467185	0.999232	0	0.0333793	0.967384	0	0.432498	0.0340489	1	0.0647627	0.926098	0	0.0560538	0.959709	0	-0.00870886	0.999957	0	-0.38578	0.291686	0	-0.399119	0.333538	0	-0.0133392	0.999975	0
A_33_P3346348	NM_001145088	NM_001145088	93594	TBC1 domain family member 31	TBC1D31	0.0457077	0.742892	0	-0.0219145	0.90331	0	0.0625056	0.523447	0	-0.0150541	0.999232	0	0.0350106	0.952717	0	0.212202	0.205957	0	-0.0167979	0.982325	0	-0.0844201	0.895557	0	-0.0676222	0.999957	0	-0.227256	0.430092	0	-0.177191	0.598981	0	0.0500647	0.999975	0
A_33_P3416037	NM_001014812	NM_001014812	84191	family with sequence similarity 96 member A	FAM96A	0.0991678	0.68123	0	0.212615	0.246114	0	0.280192	0.0574347	0	-0.0394224	0.999232	0	0.175776	0.791278	0	0.494206	0.0906929	0	-0.181024	0.809585	0	-0.0675768	0.966456	0	0.113447	0.999957	0	-0.533628	0.307672	0	-0.31843	0.600942	0	0.215199	0.999975	0
A_23_P425587	NM_001001683	NM_001001683	400569	mediator complex subunit 11	MED11	0.025618	0.88177	0	0.0955823	0.459005	0	0.0679359	0.542373	0	-0.0133551	0.999232	0	0.114515	0.779358	0	0.384029	0.0354197	1	-0.0423179	0.954084	0	0.0276464	0.977003	0	0.0699643	0.999957	0	-0.397384	0.248244	0	-0.269514	0.462727	0	0.12787	0.999975	0
A_23_P103104	NM_002405	NM_002405	4242	MFNG O-fucosylpeptide 3-beta-N-acetylglucosaminyltransferase	MFNG	0.0404727	0.71726	0	0.059163	0.545141	0	0.0835004	0.237573	0	0.0702382	0.999232	0	0.030891	0.947295	0	0.199769	0.131723	0	-0.0430277	0.924168	0	-0.0243374	0.969487	0	0.0186903	0.999957	0	-0.129531	0.593911	0	-0.168878	0.528173	0	-0.0393472	0.999975	0
A_24_P258235	NM_001004739	NM_001004739	26338	olfactory receptor family 5 subfamily L member 2	OR5L2	0.0372834	0.889435	0	0.0441081	0.883659	0	0.0192952	0.934647	0	-0.0919419	0.999232	0	-0.0595457	0.953853	0	-0.115895	0.757178	0	0.0179882	0.989415	0	0.0248129	0.986595	0	0.00682473	0.999957	0	0.0239534	0.973388	0	0.0563496	0.939356	0	0.0323961	0.999975	0
A_33_P3320888	NM_001253775	NM_001253775	64764	cAMP responsive element binding protein 3 like 2	CREB3L2	0.0948395	0.381766	0	0.0588531	0.631008	0	-0.0267541	0.805501	0	0.104489	0.999232	0	-0.0382636	0.943934	0	-0.00444162	0.988075	0	0.121594	0.748068	0	0.0856072	0.887155	0	-0.0359864	0.999957	0	0.10893	0.719916	0	-0.033822	0.933417	0	-0.142752	0.999975	0
A_21_P0009077	TCONS_00024751	TCONS_00024751				-0.0282173	0.898953	0	-0.00806163	0.979623	0	0.0411754	0.800354	0	-0.129886	0.999232	0	0.136374	0.7941	0	-0.323264	0.172271	0	-0.0693927	0.93401	0	-0.049237	0.968415	0	0.0201557	0.999957	0	0.193377	0.661203	0	0.459638	0.329521	0	0.266261	0.999975	0
A_23_P87545	NM_021034	NM_021034	10410	interferon induced transmembrane protein 3	IFITM3	-0.0259847	0.924453	0	0.0301647	0.924584	0	-0.0703864	0.70143	0	-0.0241216	0.999232	0	-0.312663	0.478403	0	0.110974	0.75971	0	0.0444017	0.973414	0	0.100551	0.938537	0	0.0561493	0.999957	0	-0.135096	0.818435	0	-0.423637	0.439976	0	-0.288541	0.999975	0
A_23_P19590	NM_003379	NM_003379	7430	ezrin	EZR	-0.176941	0.0810601	0	-0.111595	0.303722	0	-0.180692	0.0324882	-1	-0.161672	0.999232	0	-0.287297	0.183401	0	-0.160522	0.390875	0	0.00375085	0.996805	0	0.0690973	0.92892	0	0.0653465	0.999957	0	-0.00114915	0.998691	0	-0.126774	0.73352	0	-0.125625	0.999975	0
A_23_P11331	NM_153333	NM_153333	90843	transcription elongation factor A like 8	TCEAL8	0.207155	0.0211929	1	0.213088	0.0121645	1	0.227235	0.00338447	1	0.0844441	0.999232	0	0.189052	0.438854	0	0.223572	0.154414	0	-0.02008	0.979737	0	-0.0141473	0.986079	0	0.00593274	0.999957	0	-0.139127	0.6348	0	-0.0345199	0.931996	0	0.104607	0.999975	0
A_23_P123071	NM_001233	NM_001233	858	caveolin 2	CAV2	0.0651668	0.70478	0	0.0112203	0.965297	0	-0.0106155	0.950945	0	-0.064105	0.999232	0	-0.19324	0.589713	0	-0.0748888	0.785755	0	0.0757823	0.906499	0	0.0218358	0.982814	0	-0.0539465	0.999957	0	0.0107838	0.984135	0	-0.118351	0.808571	0	-0.129135	0.999975	0
A_33_P3274935	NM_030630	NM_030630	283987	HID1 domain containing	HID1	0.213736	0.137518	0	-0.0474381	0.833314	0	-0.121551	0.343279	0	-0.172541	0.999232	0	-0.264574	0.470008	0	-0.266101	0.274652	0	0.335286	0.685006	0	0.0741124	0.94771	0	-0.261174	0.999957	0	0.0935597	0.853283	0	0.0015265	0.997879	0	-0.0920332	0.999975	0
A_24_P327050	NM_016209	NM_016209	51693	trafficking protein particle complex 2 like	TRAPPC2L	0.186122	0.0591746	0	0.205349	0.0261742	1	0.136198	0.108266	0	0.068655	0.999232	0	-0.113991	0.743891	0	0.374491	0.0244481	1	0.0499247	0.93401	0	0.0691511	0.927987	0	0.0192264	0.999957	0	-0.305836	0.300717	0	-0.488482	0.205843	0	-0.182646	0.999975	0
A_23_P131723	NM_006826	NM_006826	10971	tyrosine 3-monooxygenase/tryptophan 5-monooxygenase activation protein theta	YWHAQ	-0.100196	0.443072	0	0.0155521	0.941334	0	0.117177	0.216222	0	-0.166823	0.999232	0	-0.0742435	0.884814	0	0.0640748	0.789138	0	-0.217372	0.685006	0	-0.101625	0.885246	0	0.115748	0.999957	0	-0.230898	0.465389	0	-0.138318	0.724477	0	0.0925798	0.999975	0
A_32_P516342	NM_182608	NM_182608	341405	ankyrin repeat domain 33	ANKRD33	0.198817	0.609621	0	-0.018073	0.978387	0	0.0397834	0.919375	0	0.241846	0.999232	0	0.127595	0.941405	0	-0.866482	0.0763813	0	0.159033	0.924416	0	-0.0578564	0.981666	0	-0.21689	0.999957	0	1.10833	0.239429	0	0.994077	0.325156	0	-0.114252	0.999975	0
A_33_P3343206	XM_005250748	XM_005250748	100996414	putative uncharacterized protein FLJ92257	LOC100996414	-0.0757973	0.744531	0	-0.0706872	0.774899	0	-0.0462692	0.809388	0	0.141844	0.999232	0	0.332182	0.433498	0	-0.0901015	0.805676	0	-0.0295281	0.981617	0	-0.0244181	0.986079	0	0.00511006	0.999957	0	0.231946	0.651808	0	0.422284	0.433806	0	0.190338	0.999975	0
A_23_P208400	NM_024876	NM_024876	79934	coenzyme Q8B	COQ8B	-0.128239	0.327465	0	0.0376625	0.841595	0	-0.100231	0.346781	0	-0.0360488	0.999232	0	-0.0219409	0.979788	0	0.0278522	0.926665	0	-0.0280081	0.976928	0	0.137894	0.866115	0	0.165902	0.999957	0	-0.063901	0.885591	0	-0.0497932	0.920159	0	0.0141079	0.999975	0
A_23_P67312	NM_003437	NM_003437	7695	zinc finger protein 136	ZNF136	-0.0296907	0.827875	0	-0.0160438	0.927445	0	0.045451	0.643042	0	-0.0254827	0.999232	0	0.138942	0.606238	0	0.246671	0.104439	0	-0.0751417	0.854709	0	-0.0614948	0.930733	0	0.0136469	0.999957	0	-0.272154	0.313495	0	-0.107729	0.752688	0	0.164425	0.999975	0
A_23_P164826	NM_006397	NM_006397	10535	ribonuclease H2 subunit A	RNASEH2A	0.114938	0.332255	0	0.00325006	0.988443	0	-0.0711373	0.486868	0	-0.0268878	0.999232	0	-0.31076	0.17915	0	-0.00821541	0.977492	0	0.186075	0.685006	0	0.0743873	0.923924	0	-0.111688	0.999957	0	-0.0186724	0.967962	0	-0.302545	0.378048	0	-0.283872	0.999975	0
A_23_P40956	NM_016362	NM_016362	51738	ghrelin and obestatin prepropeptide	GHRL	0.0271292	0.856991	0	-0.11615	0.261124	0	-0.0516926	0.619193	0	0.0621559	0.999232	0	0.00726801	0.991567	0	-0.0390045	0.868958	0	0.0788218	0.859573	0	-0.0644578	0.934239	0	-0.14328	0.999957	0	0.10116	0.761332	0	0.0462725	0.911058	0	-0.0548879	0.999975	0
A_33_P3337026	ENST00000485324	ENST00000485324				-0.117325	0.692972	0	0.0325865	0.937876	0	0.16406	0.424991	0	0.116735	0.999232	0	0.133063	0.901665	0	-0.419477	0.264173	0	-0.281385	0.748068	0	-0.131473	0.937066	0	0.149912	0.999957	0	0.536212	0.394737	0	0.552539	0.437066	0	0.0163277	0.999975	0
A_24_P52921	NM_005504	NM_005504	586	branched chain amino acid transaminase 1	BCAT1	0.0807715	0.652957	0	0.0819504	0.644773	0	0.0514528	0.729907	0	-0.0339199	0.999232	0	0.103301	0.856324	0	-0.152097	0.558997	0	0.0293187	0.979452	0	0.0304975	0.979667	0	0.00117884	0.999957	0	0.118177	0.79739	0	0.255398	0.577313	0	0.137221	0.999975	0
A_33_P3454968	XR_244001	XR_244001				0.252795	0.194807	0	0.249294	0.174798	0	-0.0197197	0.938108	0	0.284885	0.999232	0	0.225877	0.713394	0	-0.0793124	0.854562	0	0.272515	0.716682	0	0.269013	0.84917	0	-0.00350137	0.999957	0	0.364197	0.500876	0	0.30519	0.632679	0	-0.0590076	0.999975	0
A_23_P32615	NM_002431	NM_002431	4331	MNAT1, CDK activating kinase assembly factor	MNAT1	-0.0142857	0.921716	0	0.0767981	0.449249	0	0.0686433	0.407971	0	-0.0566336	0.999232	0	-0.0539234	0.902082	0	-0.0688085	0.709148	0	-0.082929	0.828773	0	0.00815472	0.991297	0	0.0910838	0.999957	0	0.0121749	0.973464	0	0.0148851	0.971286	0	0.00271019	0.999975	0
A_33_P3275835	NM_001134430	NM_001134430	27433	torsin family 2 member A	TOR2A	-0.018186	0.976526	0	0.351333	0.352474	0	0.133075	0.729786	0	0.100877	0.999232	0	0.0846751	0.97257	0	-0.75846	0.197469	0	-0.151261	0.946556	0	0.218258	0.93589	0	0.369519	0.999957	0	0.859337	0.394294	0	0.843135	0.461149	0	-0.0162015	0.999975	0
A_23_P148916	NM_148909	NM_148909	114883	oxysterol binding protein like 9	OSBPL9	-0.112803	0.453483	0	-0.116074	0.405866	0	0.0715407	0.571011	0	-0.081947	0.999232	0	-0.0762733	0.901665	0	-0.0433155	0.887558	0	-0.184343	0.715526	0	-0.187615	0.844713	0	-0.00327138	0.999957	0	-0.0386315	0.938171	0	-0.0329577	0.951419	0	0.00567376	0.999975	0
A_24_P385611	NM_003113	NM_003113	6672	SP100 nuclear antigen	SP100	-0.16586	0.263104	0	0.0445806	0.839125	0	-0.134615	0.265978	0	0.065269	0.999232	0	-0.153652	0.743671	0	-0.0319258	0.929247	0	-0.0312445	0.978389	0	0.179196	0.850492	0	0.21044	0.999957	0	0.0971948	0.840532	0	-0.121726	0.823035	0	-0.218921	0.999975	0
A_21_P0014374	A_21_P0014374	A_21_P0014374				0.106111	0.629942	0	0.0955285	0.671227	0	0.071807	0.693205	0	-0.0124369	0.999232	0	-0.0166406	0.989907	0	-0.237786	0.441681	0	0.0343038	0.979833	0	0.0237215	0.986784	0	-0.0105824	0.999957	0	0.225349	0.66673	0	0.221145	0.710358	0	-0.00420374	0.999975	0
A_23_P434944	NM_004516	NM_004516	3609	interleukin enhancer binding factor 3	ILF3	-0.180199	0.142377	0	-0.0328776	0.871825	0	0.00637613	0.971178	0	0.0132974	0.999232	0	-0.0688137	0.910412	0	-0.151224	0.507113	0	-0.186575	0.710832	0	-0.0392537	0.968684	0	0.147322	0.999957	0	0.164521	0.661203	0	0.0824099	0.864545	0	-0.0821111	0.999975	0
A_23_P115762	NM_007265	NM_007265	11319	ecdysoneless cell cycle regulator	ECD	0.0265765	0.703962	0	-0.0176825	0.8259	0	-0.0120429	0.845194	0	-0.0101522	0.999232	0	-0.0929254	0.491242	0	-0.0618027	0.524364	0	0.0386194	0.868058	0	-0.00563957	0.989311	0	-0.044259	0.999957	0	0.0516505	0.759855	0	-0.0311227	0.880037	0	-0.0827732	0.999975	0
A_33_P3305458	NM_004381	NM_004381	1388	activating transcription factor 6 beta	ATF6B	-0.137601	0.464892	0	-0.0447551	0.864088	0	-0.198681	0.129871	0	-0.0411925	0.999232	0	-0.192647	0.706554	0	-0.164747	0.590178	0	0.0610801	0.951968	0	0.153926	0.876296	0	0.092846	0.999957	0	0.123554	0.821472	0	-0.0278999	0.969309	0	-0.151454	0.999975	0
A_21_P0011573	ENST00000421796	ENST00000421796				0.220308	0.369731	0	0.293203	0.166102	0	-0.0289032	0.91774	0	0.312799	0.999232	0	0.220702	0.776935	0	-0.0335986	0.953837	0	0.249211	0.772104	0	0.322107	0.844713	0	0.0728955	0.999957	0	0.346397	0.592035	0	0.254301	0.745299	0	-0.0920964	0.999975	0
A_33_P3709525	NR_103769	NR_103769	100128233	long intergenic non-protein coding RNA 2324	LINC02324	0.00250789	0.993579	0	0.0437515	0.854509	0	0.00607636	0.977031	0	-0.0502874	0.999232	0	-0.191101	0.675359	0	-0.2705	0.284204	0	-0.00356847	0.997941	0	0.0376751	0.974936	0	0.0412436	0.999957	0	0.220213	0.622081	0	0.0793989	0.894534	0	-0.140814	0.999975	0
A_24_P169092	NM_032427	NM_032427	84441	mastermind like transcriptional coactivator 2	MAML2	-0.119282	0.184221	0	-0.0615059	0.55914	0	-0.0433143	0.629133	0	-0.0206664	0.999232	0	-0.0477605	0.913951	0	-0.105697	0.517914	0	-0.0759673	0.841236	0	-0.0181916	0.980712	0	0.0577757	0.999957	0	0.0850302	0.767339	0	0.0579361	0.867387	0	-0.0270941	0.999975	0
A_23_P42144	NM_000287	NM_000287	5190	peroxisomal biogenesis factor 6	PEX6	-0.00391758	0.983663	0	-0.0481821	0.752861	0	-0.172635	0.0451042	-1	-0.0137241	0.999232	0	-0.0533239	0.926019	0	-0.0578396	0.803353	0	0.168718	0.708257	0	0.124453	0.865217	0	-0.0442645	0.999957	0	0.0441155	0.915307	0	0.00451571	0.992594	0	-0.0395997	0.999975	0
A_23_P91657	NM_013986	NM_013986	2130	EWS RNA binding protein 1	EWSR1	-0.251417	0.0116748	-1	-0.118466	0.276	0	-0.150425	0.0820082	0	-0.208588	0.999232	0	-0.215253	0.420924	0	-0.135858	0.48886	0	-0.100992	0.823092	0	0.0319589	0.969487	0	0.132951	0.999957	0	-0.0727301	0.844421	0	-0.0793958	0.851302	0	-0.0066657	0.999975	0
A_33_P3327165	NM_206886	NM_206886	343099	coiled-coil domain containing 18	CCDC18	-0.00984376	0.942994	0	0.0135154	0.930987	0	0.084953	0.246589	0	-0.0621377	0.999232	0	0.0291998	0.952957	0	-0.205536	0.134253	0	-0.0947968	0.777017	0	-0.0714377	0.893668	0	0.0233591	0.999957	0	0.143398	0.562687	0	0.234736	0.387724	0	0.0913376	0.999975	0
A_23_P368484	NM_207387	NM_207387	388341	leucine rich repeat containing 75A	LRRC75A	-0.0607686	0.722749	0	-0.175343	0.143779	0	0.0154654	0.924709	0	0.115952	0.999232	0	0.157043	0.690045	0	-0.17816	0.431566	0	-0.076234	0.903621	0	-0.190808	0.836911	0	-0.114574	0.999957	0	0.294112	0.408906	0	0.335203	0.400283	0	0.0410916	0.999975	0
A_21_P0011395	NM_004667	NM_004667	8924	HECT and RLD domain containing E3 ubiquitin protein ligase 2	HERC2	-0.0739994	0.495458	0	-0.0747164	0.464132	0	-0.0260922	0.797982	0	0.0153665	0.999232	0	-0.0632844	0.875179	0	0.11034	0.511702	0	-0.0479073	0.922701	0	-0.0486242	0.946046	0	-0.000716989	0.999957	0	-0.0949734	0.743152	0	-0.173624	0.559885	0	-0.0786509	0.999975	0
A_24_P29001	NM_014463	NM_014463	27258	LSM3 homolog, U6 small nuclear RNA and mRNA degradation associated	LSM3	0.1483	0.485648	0	0.251223	0.138428	0	0.1775	0.246444	0	-0.135208	0.999232	0	0.0488855	0.96564	0	0.415065	0.150355	0	-0.0291997	0.982652	0	0.0737226	0.961994	0	0.102922	0.999957	0	-0.550272	0.285434	0	-0.366179	0.525574	0	0.184093	0.999975	0
A_33_P3366120	NM_001110556	NM_001110556	2316	filamin A	FLNA	-0.295396	0.0820953	0	-0.189443	0.294702	0	-0.319538	0.0231022	-1	-0.230307	0.999232	0	-0.344775	0.439113	0	-0.0188762	0.968305	0	0.0241423	0.984482	0	0.130095	0.911115	0	0.105953	0.999957	0	-0.211431	0.700906	0	-0.325899	0.578206	0	-0.114468	0.999975	0
A_21_P0010981	NR_002819	NR_002819	378938	metastasis associated lung adenocarcinoma transcript 1 (non-protein coding)	MALAT1	-0.0719018	0.861621	0	0.00778826	0.989549	0	0.0662075	0.841401	0	-0.20859	0.999232	0	0.28165	0.776126	0	-0.100927	0.877829	0	-0.138109	0.930754	0	-0.0584192	0.980706	0	0.0796901	0.999957	0	-0.107662	0.920539	0	0.382577	0.690209	0	0.49024	0.999975	0
A_23_P203947	NM_030653	NM_030653	1663	DEAD/H-box helicase 11	DDX11	0.0246129	0.910586	0	0.0377001	0.871825	0	0.0249693	0.887954	0	0.0305624	0.999232	0	-0.0258424	0.979788	0	0.0285437	0.937832	0	-0.000356388	0.999652	0	0.0127308	0.991297	0	0.0130872	0.999957	0	0.00201867	0.998012	0	-0.0543861	0.924687	0	-0.0564048	0.999975	0
A_21_P0003244	TCONS_00006917	TCONS_00006917				0.225297	0.229196	0	0.221893	0.208177	0	0.120218	0.477843	0	0.391001	0.999232	0	0.433407	0.287486	0	-0.0795938	0.843589	0	0.105079	0.909301	0	0.101675	0.942929	0	-0.00340435	0.999957	0	0.470595	0.354288	0	0.513001	0.371031	0	0.0424062	0.999975	0
A_19_P00320970	ENST00000515306	ENST00000515306				0.0903257	0.572318	0	0.0473034	0.809034	0	-0.0221495	0.890116	0	0.0668932	0.999232	0	-0.0198147	0.982846	0	-0.0974395	0.710068	0	0.112475	0.841143	0	0.069453	0.946046	0	-0.0430222	0.999957	0	0.164333	0.677602	0	0.0776248	0.878727	0	-0.0867079	0.999975	0
A_33_P3424112	NM_024612	NM_024612	79665	DEAH-box helicase 40	DHX40	-0.0758783	0.567188	0	-0.119792	0.269893	0	0.00599324	0.969288	0	0.0882464	0.999232	0	0.0124233	0.988449	0	-0.0731276	0.7442	0	-0.0818716	0.859932	0	-0.125785	0.864148	0	-0.0439133	0.999957	0	0.161374	0.613467	0	0.0855509	0.837797	0	-0.0758231	0.999975	0
A_21_P0000341	NR_002987	NR_002987	677838	small nucleolar RNA, H/ACA box 61	SNORA61	0.0676918	0.637642	0	-0.0615443	0.675061	0	-0.0420104	0.726025	0	0.0498788	0.999232	0	0.0582611	0.919832	0	-0.168668	0.392789	0	0.109702	0.810394	0	-0.0195339	0.982814	0	-0.129236	0.999957	0	0.218547	0.492264	0	0.226929	0.530007	0	0.0083823	0.999975	0
A_23_P78134	NM_001014764	NM_001014764	83460	ER membrane protein complex subunit 6	EMC6	0.20995	0.0336703	1	0.204966	0.0294023	1	0.148915	0.0807217	0	0.0702998	0.999232	0	0.079906	0.853259	0	0.413846	0.0143	1	0.0610355	0.911309	0	0.0560516	0.946046	0	-0.00498395	0.999957	0	-0.343547	0.260422	0	-0.33394	0.329521	0	0.00960618	0.999975	0
A_33_P3248664	NM_006295	NM_006295	7407	valyl-tRNA synthetase	VARS	-0.0927794	0.572709	0	-0.0911903	0.568982	0	-0.17749	0.100123	0	-0.184496	0.999232	0	-0.304881	0.312665	0	-0.197826	0.399844	0	0.0847107	0.893487	0	0.0862997	0.928999	0	0.00158904	0.999957	0	0.0133291	0.98066	0	-0.107056	0.836098	0	-0.120385	0.999975	0
A_24_P30194	NM_012420	NM_012420	24138	interferon induced protein with tetratricopeptide repeats 5	IFIT5	0.203161	0.480782	0	0.536803	0.0113471	1	0.0962946	0.709078	0	0.0850039	0.999232	0	0.0949511	0.945127	0	0.165015	0.744533	0	0.106867	0.940798	0	0.440508	0.827784	0	0.333641	0.999957	0	-0.0800112	0.932323	0	-0.070064	0.945354	0	0.00994718	0.999975	0
A_21_P0009047	TCONS_00024699	TCONS_00024699				0.109035	0.628807	0	-0.00590924	0.987298	0	-0.0311203	0.887697	0	-0.0750848	0.999232	0	0.0287321	0.981585	0	0.164864	0.630014	0	0.140155	0.852714	0	0.025211	0.986079	0	-0.114944	0.999957	0	-0.239949	0.652668	0	-0.136132	0.842525	0	0.103817	0.999975	0
A_23_P43141	NM_001568	NM_001568	3646	eukaryotic translation initiation factor 3 subunit E	EIF3E	0.179875	0.437526	0	0.27151	0.15471	0	0.401904	0.0110272	1	-0.0802269	0.999232	0	0.289788	0.607147	0	0.616287	0.0503343	0	-0.222029	0.775809	0	-0.130394	0.92892	0	0.0916348	0.999957	0	-0.696514	0.248244	0	-0.326499	0.624797	0	0.370015	0.999975	0
A_32_P88905	A_32_P88905	A_32_P88905				0.0540699	0.683361	0	-0.0455713	0.750191	0	-0.00742371	0.957072	0	0.0206022	0.999232	0	-0.229486	0.319336	0	0.133978	0.465415	0	0.0614936	0.902282	0	-0.0381475	0.966283	0	-0.0996411	0.999957	0	-0.113376	0.721324	0	-0.363463	0.288584	0	-0.250088	0.999975	0
A_33_P3258223	NM_005916	NM_005916	4176	minichromosome maintenance complex component 7	MCM7	-0.220222	0.0732034	0	0.0094361	0.97166	0	-0.0290524	0.849648	0	-0.194174	0.999232	0	-0.311436	0.283558	0	-0.124911	0.616338	0	-0.19117	0.712348	0	0.0384885	0.969487	0	0.229659	0.999957	0	-0.0692631	0.884401	0	-0.186526	0.67033	0	-0.117263	0.999975	0
A_32_P221748	BX350880	BX350880				0.163568	0.281779	0	0.0951092	0.584353	0	0.0434881	0.784486	0	0.187756	0.999232	0	0.162034	0.726165	0	-0.101098	0.730294	0	0.12008	0.842996	0	0.0516211	0.966957	0	-0.0684589	0.999957	0	0.288854	0.472467	0	0.263131	0.577298	0	-0.0257224	0.999975	0
A_21_P0011288	NM_012102	NM_012102	473	arginine-glutamic acid dipeptide repeats	RERE	0.106754	0.297	0	-0.0534512	0.666712	0	0.0338935	0.743204	0	0.084446	0.999232	0	-0.0949669	0.779358	0	0.159547	0.330778	0	0.0728606	0.859573	0	-0.0873448	0.884924	0	-0.160205	0.999957	0	-0.0751006	0.816987	0	-0.254514	0.397626	0	-0.179413	0.999975	0
A_23_P137948	NM_013349	NM_013349	29937	neudesin neurotrophic factor	NENF	0.199286	0.0333449	1	0.188844	0.0352281	1	0.161045	0.0447133	1	0.0949828	0.999232	0	0.0246384	0.970994	0	0.354036	0.0261501	1	0.038241	0.951968	0	0.0277996	0.972293	0	-0.0104414	0.999957	0	-0.259054	0.357818	0	-0.329398	0.317303	0	-0.0703444	0.999975	0
A_33_P3799936	NM_018125	NM_018125	55160	Rho guanine nucleotide exchange factor 10 like	ARHGEF10L	-0.0497118	0.757377	0	-0.06488	0.671993	0	-0.203683	0.0287646	-1	0.0327445	0.999232	0	-0.192245	0.534545	0	-0.216094	0.272671	0	0.153971	0.738659	0	0.138803	0.864148	0	-0.0151682	0.999957	0	0.248838	0.449687	0	0.0238485	0.962982	0	-0.22499	0.999975	0
A_23_P153640	NM_032139	NM_032139	84079	ankyrin repeat domain 27	ANKRD27	-0.0217806	0.904966	0	-0.145738	0.213009	0	0.0338988	0.800505	0	-0.245782	0.999232	0	-0.0352816	0.959781	0	-0.0490845	0.857315	0	-0.0556794	0.935659	0	-0.179637	0.838112	0	-0.123957	0.999957	0	-0.196698	0.571714	0	0.013803	0.979717	0	0.210501	0.999975	0
A_24_P272313	NM_207362	NM_207362	343990	KIAA1211 like	KIAA1211L	-0.0195968	0.911825	0	-0.153345	0.15875	0	-0.0218528	0.87596	0	0.052732	0.999232	0	-0.0307662	0.966325	0	-0.0506659	0.842917	0	0.002256	0.997941	0	-0.131493	0.865217	0	-0.133749	0.999957	0	0.103398	0.780899	0	0.0198997	0.969169	0	-0.0834982	0.999975	0
A_33_P3256510	NM_022055	NM_022055	56660	potassium two pore domain channel subfamily K member 12	KCNK12	0.189754	0.0899974	0	0.0188032	0.929426	0	0.0810489	0.453034	0	0.119448	0.999232	0	-0.0396477	0.952957	0	0.0524789	0.839816	0	0.108705	0.823092	0	-0.0622457	0.946046	0	-0.170951	0.999957	0	0.0669695	0.871754	0	-0.0921266	0.838226	0	-0.159096	0.999975	0
A_23_P310274	NM_002770	NM_002770	5645	serine protease 2	PRSS2	-0.00544016	0.974086	0	0.00754171	0.9706	0	0.0411601	0.697202	0	-0.0101373	0.999232	0	-0.0801623	0.840226	0	0.217707	0.178734	0	-0.0466002	0.935216	0	-0.0336183	0.968415	0	0.0129819	0.999957	0	-0.227844	0.41613	0	-0.297869	0.350538	0	-0.070025	0.999975	0
A_23_P104734	NM_152713	NM_152713	3703	STT3A, catalytic subunit of the oligosaccharyltransferase complex	STT3A	-0.105379	0.231613	0	-0.0888349	0.306404	0	-0.0746651	0.313736	0	-0.109567	0.999232	0	-0.0696872	0.834664	0	-0.149546	0.297728	0	-0.0307138	0.95592	0	-0.0141698	0.982814	0	0.016544	0.999957	0	0.0399788	0.900439	0	0.0798586	0.80295	0	0.0398798	0.999975	0
A_24_P376422	BC035371	BC035371				-0.0154084	0.932956	0	-0.105652	0.382162	0	-0.00476698	0.975914	0	0.00697776	0.999232	0	0.0333224	0.959661	0	0.23664	0.202148	0	-0.0106414	0.989764	0	-0.100885	0.886591	0	-0.0902432	0.999957	0	-0.229662	0.470602	0	-0.203317	0.584139	0	0.0263446	0.999975	0
A_33_P3414482	NM_002080	NM_002080	2806	glutamic-oxaloacetic transaminase 2	GOT2	-0.0832546	0.51625	0	-0.153307	0.125727	0	-0.126493	0.149818	0	-0.133144	0.999232	0	-0.249371	0.301259	0	-0.119713	0.548685	0	0.0432389	0.94799	0	-0.026814	0.974936	0	-0.0700529	0.999957	0	-0.0134315	0.97585	0	-0.129658	0.728055	0	-0.116227	0.999975	0
A_24_P377277	NM_002154	NM_002154	3308	heat shock protein family A (Hsp70) member 4	HSPA4	-0.126236	0.145495	0	-0.0370887	0.767822	0	-0.00999058	0.930333	0	-0.0771644	0.999232	0	-0.0840186	0.786186	0	0.142215	0.34365	0	-0.116245	0.738371	0	-0.0270981	0.968684	0	0.0891469	0.999957	0	-0.21938	0.367438	0	-0.226234	0.410457	0	-0.00685422	0.999975	0
A_23_P80940	NM_002703	NM_002703	5471	phosphoribosyl pyrophosphate amidotransferase	PPAT	0.0516409	0.709083	0	-0.0715049	0.564083	0	0.0272046	0.818267	0	-0.104611	0.999232	0	-0.041629	0.943877	0	-0.182381	0.298113	0	0.0244363	0.976329	0	-0.0987095	0.878281	0	-0.123146	0.999957	0	0.0777707	0.824976	0	0.140752	0.690209	0	0.0629818	0.999975	0
A_21_P0002019	ENST00000431117	ENST00000431117				0.108971	0.723899	0	0.0584787	0.878457	0	0.13848	0.52712	0	0.240218	0.999232	0	0.159129	0.874365	0	-0.0874348	0.867148	0	-0.0295095	0.985528	0	-0.0800017	0.966988	0	-0.0504923	0.999957	0	0.327652	0.631237	0	0.246564	0.763503	0	-0.0810881	0.999975	0
A_33_P3246598	NM_001010906	NM_001010906	389643	nuclear GTPase, germinal center associated	NUGGC	-0.041973	0.730884	0	-0.0424284	0.73195	0	-0.0924127	0.225343	0	-0.0534597	0.999232	0	-0.0278134	0.957821	0	0.0434922	0.826744	0	0.0504397	0.915331	0	0.0499843	0.943056	0	-0.000455374	0.999957	0	-0.0969519	0.734373	0	-0.0713056	0.838226	0	0.0256463	0.999975	0
A_24_P399362	NM_020232	NM_020232	56984	proteasome assembly chaperone 2	PSMG2	-0.0259605	0.822326	0	0.0417931	0.704251	0	-0.0292596	0.739883	0	0.0143189	0.999232	0	-0.0559969	0.877732	0	0.103011	0.488642	0	0.00329907	0.996709	0	0.0710528	0.888161	0	0.0677537	0.999957	0	-0.0886918	0.7305	0	-0.159008	0.549231	0	-0.0703157	0.999975	0
A_23_P109547	NM_019008	NM_019008	54471	mitochondrial elongation factor 1	MIEF1	-0.0454758	0.740727	0	-0.0321913	0.837434	0	-0.0212674	0.860174	0	-0.0143518	0.999232	0	-0.0997569	0.780665	0	0.117225	0.532215	0	-0.0242084	0.976135	0	-0.0109239	0.988895	0	0.0132845	0.999957	0	-0.131577	0.667278	0	-0.216982	0.503049	0	-0.085405	0.999975	0
A_23_P150876	NM_024667	NM_024667	79720	VPS37B, ESCRT-I subunit	VPS37B	-0.147826	0.111998	0	-0.149877	0.0882761	0	-0.131913	0.0864975	0	-0.0881199	0.999232	0	-0.10239	0.748789	0	-0.00514585	0.985198	0	-0.0159126	0.981865	0	-0.0179643	0.981666	0	-0.0020517	0.999957	0	-0.0829741	0.792396	0	-0.0972446	0.781864	0	-0.0142705	0.999975	0
A_33_P3348639	NM_001271014	NM_001271014	3895	kinectin 1	KTN1	0.00043186	0.998834	0	0.140109	0.495108	0	0.154682	0.328255	0	-0.222531	0.999232	0	0.141651	0.844864	0	0.354214	0.235112	0	-0.15425	0.841781	0	-0.0145732	0.992758	0	0.139677	0.999957	0	-0.576745	0.260451	0	-0.212563	0.73682	0	0.364182	0.999975	0
A_33_P3651282	ENST00000546204	ENST00000546204				0.00664692	0.956022	0	-0.0966929	0.17606	0	-0.0425804	0.556275	0	-0.00878127	0.999232	0	0.00579847	0.991567	0	0.0212426	0.90645	0	0.0492273	0.885648	0	-0.0541125	0.913264	0	-0.10334	0.999957	0	-0.0300238	0.91689	0	-0.0154441	0.961703	0	0.0145797	0.999975	0
A_23_P166421	NM_031937	NM_031937	83874	TBC1 domain family member 10A	TBC1D10A	0.0143201	0.93333	0	0.00795237	0.97068	0	-0.0530159	0.618661	0	-0.0968909	0.999232	0	-0.0811919	0.848541	0	0.0759057	0.725945	0	0.067336	0.892952	0	0.0609682	0.939252	0	-0.00636776	0.999957	0	-0.172797	0.574059	0	-0.157098	0.658587	0	0.0156989	0.999975	0
A_33_P3377763	NR_027084	NR_027084	284124	uncharacterized FLJ36000	FLJ36000	0.209523	0.648987	0	0.0295215	0.967535	0	0.113231	0.774671	0	0.20521	0.999232	0	0.200266	0.910349	0	-0.768035	0.187093	0	0.0962922	0.972357	0	-0.0837097	0.978128	0	-0.180002	0.999957	0	0.973245	0.336539	0	0.968301	0.390817	0	-0.00494397	0.999975	0
A_24_P227415	NM_197954	NM_197954	64581	C-type lectin domain containing 7A	CLEC7A	-0.0793224	0.649184	0	0.0302773	0.897535	0	-0.0412115	0.78385	0	0.00375627	0.999232	0	0.211185	0.562042	0	0.0112022	0.974856	0	-0.0381109	0.969952	0	0.0714888	0.946046	0	0.1096	0.999957	0	-0.00744595	0.990121	0	0.199982	0.660911	0	0.207428	0.999975	0
A_32_P430359	NM_024072	NM_024072	79039	DEAD-box helicase 54	DDX54	-0.138755	0.289656	0	-0.0615759	0.711773	0	-0.219992	0.0235069	-1	-0.0967814	0.999232	0	-0.170066	0.629708	0	-0.128994	0.576966	0	0.0812368	0.885648	0	0.158416	0.850492	0	0.0771789	0.999957	0	0.0322124	0.945657	0	-0.0410721	0.935265	0	-0.0732845	0.999975	0
A_23_P57760	NM_152282	NM_152282	92370	2-phosphoxylose phosphatase 1	PXYLP1	-0.125969	0.402751	0	-0.114086	0.438889	0	0.0185538	0.911624	0	-0.0446254	0.999232	0	0.0173741	0.986816	0	-0.109453	0.681482	0	-0.144523	0.780512	0	-0.13264	0.87537	0	0.0118832	0.999957	0	0.064828	0.89611	0	0.126827	0.800784	0	0.0619995	0.999975	0
A_33_P3406998	NM_130438	NM_130438	1859	dual specificity tyrosine phosphorylation regulated kinase 1A	DYRK1A	-0.143073	0.205384	0	-0.0763667	0.562863	0	-0.160454	0.070033	0	0.0444489	0.999232	0	0.0779974	0.871682	0	-0.00479205	0.988965	0	0.0173804	0.982652	0	0.084087	0.907766	0	0.0667066	0.999957	0	0.0492409	0.906503	0	0.0827895	0.848123	0	0.0335485	0.999975	0
A_33_P3249414	NM_015431	NM_015431	25893	tripartite motif containing 58	TRIM58	-0.357002	0.2287	0	-0.194316	0.573472	0	0.086172	0.78706	0	-0.0230834	0.999232	0	-0.000439102	0.999604	0	-0.959613	0.03454	-1	-0.443174	0.708281	0	-0.280488	0.876296	0	0.162686	0.999957	0	0.93653	0.260422	0	0.959174	0.313519	0	0.0226443	0.999975	0
A_33_P3387691	NM_198081	NM_198081	256380	Scm polycomb group protein like 4	SCML4	0.0903551	0.544185	0	-0.0353721	0.856946	0	-0.0639355	0.59853	0	0.00436212	0.999232	0	-0.0955575	0.847076	0	-0.00142019	0.997491	0	0.154291	0.748068	0	0.0285634	0.978128	0	-0.125727	0.999957	0	0.00578231	0.991043	0	-0.0941373	0.842985	0	-0.0999196	0.999975	0
A_23_P114839	NM_004468	NM_004468	2275	four and a half LIM domains 3	FHL3	-0.102297	0.559009	0	-0.14504	0.32638	0	-0.101567	0.439334	0	-0.0514845	0.999232	0	-0.290327	0.404068	0	-0.0763641	0.803561	0	-0.000729572	0.999338	0	-0.0434725	0.969184	0	-0.042743	0.999957	0	0.0248795	0.967539	0	-0.213963	0.654835	0	-0.238842	0.999975	0
A_33_P3302681	ENST00000455913	ENST00000455913				-0.108743	0.353575	0	-0.0831936	0.492765	0	-0.140278	0.104165	0	0.0636559	0.999232	0	-0.14179	0.652254	0	-0.196881	0.270385	0	0.0315346	0.967573	0	0.0570841	0.946046	0	0.0255494	0.999957	0	0.260537	0.383753	0	0.0550917	0.897723	0	-0.205446	0.999975	0
A_33_P3420235	ENST00000367534	ENST00000367534				0.132509	0.504138	0	-0.27275	0.0707792	0	0.0546341	0.765164	0	0.0357891	0.999232	0	0.09223	0.910412	0	-0.0873836	0.807097	0	0.0778746	0.935048	0	-0.327384	0.827784	0	-0.405258	0.999957	0	0.123173	0.827048	0	0.179614	0.763252	0	0.0564409	0.999975	0
A_24_P167052	NM_139312	NM_139312	10730	YME1 like 1 ATPase	YME1L1	0.0600272	0.650968	0	-0.0203321	0.9119	0	0.0689202	0.473494	0	0.00412844	0.999232	0	0.0385201	0.947165	0	0.0736581	0.726469	0	-0.00889299	0.992331	0	-0.0892523	0.888161	0	-0.0803593	0.999957	0	-0.0695296	0.844421	0	-0.035138	0.934311	0	0.0343916	0.999975	0
A_21_P0008580	XR_243177	XR_243177				0.0424104	0.858145	0	0.164375	0.327296	0	-0.0866963	0.588105	0	0.111831	0.999232	0	-0.0880438	0.913004	0	-0.197266	0.509276	0	0.129107	0.851877	0	0.251071	0.835508	0	0.121964	0.999957	0	0.309097	0.500656	0	0.109222	0.862104	0	-0.199875	0.999975	0
A_24_P22079	NM_002015	NM_002015	2308	forkhead box O1	FOXO1	-0.173721	0.144004	0	-0.0920892	0.501257	0	0.0337185	0.801103	0	-0.276304	0.999232	0	0.0307258	0.968452	0	0.0985784	0.680391	0	-0.207439	0.685006	0	-0.125808	0.87402	0	0.0816317	0.999957	0	-0.374882	0.269677	0	-0.0678526	0.885676	0	0.30703	0.999975	0
A_23_P309515	NM_152387	NM_152387	130535	potassium channel tetramerization domain containing 18	KCTD18	-0.103057	0.495458	0	-0.131364	0.31408	0	0.0301237	0.839691	0	-0.0221908	0.999232	0	-0.087097	0.877434	0	-0.0592677	0.833105	0	-0.133181	0.790872	0	-0.161488	0.850492	0	-0.0283075	0.999957	0	0.0370768	0.940063	0	-0.0278293	0.958858	0	-0.0649061	0.999975	0
A_33_P3236813	NM_006143	NM_006143	2842	G protein-coupled receptor 19	GPR19	-0.118339	0.307139	0	0.00491787	0.983077	0	0.0559088	0.60208	0	-0.085277	0.999232	0	-0.101426	0.7941	0	0.0686686	0.761484	0	-0.174247	0.701072	0	-0.0509909	0.952404	0	0.123257	0.999957	0	-0.153946	0.633348	0	-0.170094	0.637164	0	-0.0161486	0.999975	0
A_24_P136758	NM_018028	NM_018028	55095	sterile alpha motif domain containing 4B	SAMD4B	-0.100679	0.404999	0	-0.130621	0.21058	0	-0.040626	0.721685	0	-0.0487203	0.999232	0	-0.198777	0.459884	0	0.00805888	0.977492	0	-0.0600527	0.91473	0	-0.0899954	0.891447	0	-0.0299427	0.999957	0	-0.0567792	0.885489	0	-0.206836	0.552613	0	-0.150057	0.999975	0
A_24_P143440	NM_014183	NM_014183	83658	dynein light chain roadblock-type 1	DYNLRB1	0.0849664	0.46101	0	0.0941278	0.36789	0	0.015616	0.896778	0	0.0513454	0.999232	0	-0.0830255	0.828231	0	0.222904	0.162572	0	0.0693505	0.877933	0	0.0785119	0.900547	0	0.00916139	0.999957	0	-0.171559	0.545634	0	-0.30593	0.334358	0	-0.134371	0.999975	0
A_23_P106998	NM_016070	NM_016070	51649	mitochondrial ribosomal protein S23	MRPS23	0.0811891	0.314883	0	0.113251	0.102248	0	0.125609	0.0350334	1	0.0403752	0.999232	0	0.00866525	0.988255	0	0.18792	0.112954	0	-0.04442	0.906352	0	-0.0123585	0.982814	0	0.0320616	0.999957	0	-0.147544	0.485716	0	-0.179254	0.450077	0	-0.03171	0.999975	0
A_23_P203819	NM_005895	NM_005895	2802	golgin A3	GOLGA3	-0.0875376	0.396024	0	-0.140738	0.0965045	0	-0.192601	0.00801876	-1	-0.0944714	0.999232	0	-0.099152	0.746276	0	-0.0588496	0.7594	0	0.105063	0.769585	0	0.0518624	0.94223	0	-0.0532009	0.999957	0	-0.0356218	0.919465	0	-0.0403024	0.913318	0	-0.00468059	0.999975	0
A_21_P0000956	ENST00000457706	ENST00000457706				0.00664851	0.978645	0	-0.0978735	0.575887	0	-0.216165	0.0620573	0	0.104581	0.999232	0	0.032997	0.973408	0	-0.156101	0.565763	0	0.222814	0.708281	0	0.118292	0.896869	0	-0.104522	0.999957	0	0.260682	0.529036	0	0.189098	0.703793	0	-0.0715842	0.999975	0
A_23_P98686	NM_025092	NM_025092	80162	protein-glucosylgalactosylhydroxylysine glucosidase	PGGHG	0.0557994	0.783327	0	-0.0547521	0.802524	0	-0.0667922	0.656119	0	0.0124899	0.999232	0	0.11153	0.848541	0	0.204421	0.433003	0	0.122592	0.84288	0	0.0120401	0.992411	0	-0.110552	0.999957	0	-0.191931	0.663909	0	-0.0928906	0.871196	0	0.0990403	0.999975	0
A_23_P122674	NM_017906	NM_017906	55003	PAK1 interacting protein 1	PAK1IP1	0.0911572	0.166942	0	0.0777922	0.22718	0	0.0325733	0.622681	0	0.0304455	0.999232	0	-0.0221505	0.953512	0	0.099983	0.385176	0	0.0585839	0.833102	0	0.0452189	0.921235	0	-0.013365	0.999957	0	-0.0695374	0.738127	0	-0.122133	0.569742	0	-0.052596	0.999975	0
A_24_P71439	NM_015317	NM_015317	23369	pumilio RNA binding family member 2	PUM2	-0.14377	0.0890685	0	-0.118267	0.159685	0	-0.0795603	0.298031	0	-0.0767839	0.999232	0	0.159291	0.478403	0	-0.00359607	0.989704	0	-0.0642098	0.871739	0	-0.0387068	0.95938	0	0.0255031	0.999957	0	-0.0731879	0.803141	0	0.162887	0.57497	0	0.236075	0.999975	0
A_23_P110504	NM_030782	NM_030782	81037	CLPTM1 like	CLPTM1L	-0.117224	0.37194	0	-0.04792	0.781598	0	0.0652082	0.573694	0	-0.0719206	0.999232	0	-0.101286	0.822397	0	0.052689	0.841838	0	-0.182432	0.708281	0	-0.113128	0.876296	0	0.0693038	0.999957	0	-0.12461	0.739773	0	-0.153975	0.704174	0	-0.0293651	0.999975	0
A_23_P86283	NM_006762	NM_006762	7805	lysosomal protein transmembrane 5	LAPTM5	-0.267179	0.0514841	0	-0.101686	0.559573	0	0.0319915	0.853867	0	-0.130787	0.999232	0	0.0204167	0.98573	0	0.216334	0.401318	0	-0.299171	0.685006	0	-0.133678	0.884924	0	0.165493	0.999957	0	-0.347121	0.398372	0	-0.195917	0.695172	0	0.151204	0.999975	0
A_23_P59772	NM_000083	NM_000083	1180	chloride voltage-gated channel 1	CLCN1	0.202151	0.200976	0	0.137565	0.414208	0	-0.0281348	0.883277	0	0.107695	0.999232	0	0.152627	0.780973	0	-0.188879	0.50731	0	0.230285	0.712348	0	0.1657	0.873679	0	-0.0645852	0.999957	0	0.296574	0.49776	0	0.341507	0.492131	0	0.0449326	0.999975	0
A_33_P3266265	NM_001025780	NM_001025780	51104	abhydrolase domain containing 17B	ABHD17B	-0.00539065	0.980128	0	-0.0689039	0.67392	0	0.0770504	0.518857	0	-0.0687308	0.999232	0	0.125451	0.775695	0	-0.12447	0.60359	0	-0.082441	0.886372	0	-0.145954	0.864148	0	-0.0635132	0.999957	0	0.0557396	0.906654	0	0.249921	0.539472	0	0.194182	0.999975	0
A_21_P0013465	ENST00000578889	ENST00000578889				0.177498	0.247108	0	0.0899341	0.625631	0	-0.0478187	0.767441	0	0.0725343	0.999232	0	0.0632278	0.938073	0	-0.129317	0.652215	0	0.225316	0.708281	0	0.137753	0.881382	0	-0.0875637	0.999957	0	0.201852	0.648182	0	0.192545	0.701517	0	-0.00930657	0.999975	0
A_19_P00326732	NM_001135575	NM_001135575	221710	small integral membrane protein 13	SMIM13	0.038615	0.8591	0	-0.0275555	0.918967	0	0.0711073	0.638713	0	-0.185443	0.999232	0	0.0883984	0.901052	0	0.157406	0.572125	0	-0.0324923	0.978736	0	-0.0986628	0.927278	0	-0.0661705	0.999957	0	-0.342849	0.410746	0	-0.0690077	0.907161	0	0.273842	0.999975	0
A_23_P47800	NM_019887	NM_019887	56616	diablo IAP-binding mitochondrial protein	DIABLO	0.119739	0.0675358	0	0.0870536	0.192647	0	0.10319	0.0618996	0	0.0282222	0.999232	0	0.0816665	0.713394	0	0.297709	0.00735144	1	0.0165489	0.976192	0	-0.0161365	0.978128	0	-0.0326854	0.999957	0	-0.269487	0.202022	0	-0.216043	0.331554	0	0.0534443	0.999975	0
A_23_P108554	NM_004939	NM_004939	1653	DEAD-box helicase 1	DDX1	0.0168353	0.924389	0	0.0537312	0.726359	0	0.105768	0.272846	0	-0.217647	0.999232	0	0.0162905	0.984593	0	0.166713	0.398095	0	-0.0889325	0.852816	0	-0.0520366	0.954985	0	0.0368959	0.999957	0	-0.38436	0.248244	0	-0.150422	0.693847	0	0.233938	0.999975	0
A_33_P3380693	NM_207197	NM_207197	8751	ADAM metallopeptidase domain 15	ADAM15	0.0434151	0.80617	0	-0.0515564	0.777908	0	-0.15231	0.138034	0	0.0280997	0.999232	0	0.022847	0.979788	0	0.0645837	0.812467	0	0.195725	0.708257	0	0.100754	0.899229	0	-0.0949715	0.999957	0	-0.0364841	0.940084	0	-0.0417367	0.935871	0	-0.00525263	0.999975	0
A_23_P112135	NM_014294	NM_014294	23471	translocation associated membrane protein 1	TRAM1	0.115454	0.596514	0	0.195547	0.26408	0	0.299445	0.0305619	1	-0.195172	0.999232	0	0.234415	0.64511	0	0.273308	0.368574	0	-0.183991	0.788634	0	-0.103898	0.936225	0	0.0800936	0.999957	0	-0.46848	0.342268	0	-0.0388937	0.95835	0	0.429587	0.999975	0
A_33_P3278265	NM_024854	NM_024854	79912	pyridine nucleotide-disulphide oxidoreductase domain 1	PYROXD1	0.270534	0.0113262	1	0.214325	0.0368199	1	0.165644	0.0730403	0	0.0966354	0.999232	0	0.191933	0.52598	0	0.148991	0.476155	0	0.10489	0.828612	0	0.0486811	0.961505	0	-0.056209	0.999957	0	-0.0523556	0.904391	0	0.0429418	0.927165	0	0.0952973	0.999975	0
A_33_P3410507	NM_014812	NM_014812	9859	centrosomal protein 170	CEP170	-0.00400878	0.987013	0	-0.0430258	0.83848	0	0.0466567	0.751415	0	-0.115077	0.999232	0	0.178424	0.654152	0	0.144087	0.570876	0	-0.0506655	0.95264	0	-0.0896826	0.927762	0	-0.039017	0.999957	0	-0.259164	0.498418	0	0.0343372	0.952056	0	0.293501	0.999975	0
A_23_P116829	NM_003348	NM_003348	7334	ubiquitin conjugating enzyme E2 N	UBE2N	0.0684371	0.576859	0	0.105096	0.296369	0	0.137449	0.0839578	0	-0.019172	0.999232	0	0.120319	0.697303	0	0.184389	0.26509	0	-0.0690119	0.879282	0	-0.0323527	0.968684	0	0.0366592	0.999957	0	-0.203561	0.462813	0	-0.0640697	0.86899	0	0.139491	0.999975	0
A_24_P228550	NM_030773	NM_030773	81027	tubulin beta 1 class VI	TUBB1	-0.18496	0.337041	0	-0.0450777	0.87904	0	0.0472757	0.813563	0	0.0244703	0.999232	0	-0.0116112	0.991607	0	-0.145357	0.680596	0	-0.232235	0.738659	0	-0.0923534	0.946046	0	0.139882	0.999957	0	0.169827	0.76731	0	0.133746	0.846576	0	-0.0360814	0.999975	0
A_19_P00332068	NR_039978	NR_039978	100533182	SEC24B antisense RNA 1	SEC24B-AS1	0.183599	0.263592	0	0.00250057	0.99483	0	0.176408	0.173453	0	-0.00677964	0.999232	0	-0.0332791	0.974895	0	-0.0171183	0.967385	0	0.00719046	0.996063	0	-0.173908	0.867538	0	-0.181098	0.999957	0	0.0103386	0.987744	0	-0.0161608	0.981748	0	-0.0264995	0.999975	0
A_23_P155332	NM_020357	NM_020357	57092	PEST proteolytic signal containing nuclear protein	PCNP	0.0321416	0.904812	0	0.143743	0.464234	0	0.27201	0.051886	0	-0.159975	0.999232	0	0.216659	0.69132	0	0.163654	0.630014	0	-0.239869	0.728836	0	-0.128268	0.911115	0	0.111601	0.999957	0	-0.323629	0.517282	0	0.0530052	0.941945	0	0.376634	0.999975	0
A_23_P307310	NM_013227	NM_013227	176	aggrecan	ACAN	0.10074	0.412635	0	-0.0377216	0.819342	0	-0.0267792	0.830903	0	-0.0141382	0.999232	0	-0.00344422	0.995429	0	-0.133775	0.500652	0	0.127519	0.761763	0	-0.0109424	0.989317	0	-0.138462	0.999957	0	0.119637	0.725199	0	0.130331	0.731079	0	0.010694	0.999975	0
A_21_P0005511	ENST00000439105	ENST00000439105				0.10945	0.350026	0	0.10292	0.359624	0	0.134824	0.120453	0	0.00234504	0.999232	0	0.0609005	0.905894	0	0.30882	0.0665902	0	-0.025374	0.97629	0	-0.0319038	0.969487	0	-0.0065298	0.999957	0	-0.306475	0.309508	0	-0.247919	0.466225	0	0.0585555	0.999975	0
A_24_P46725	NM_152551	NM_152551	154007	small nuclear ribonucleoprotein U11/U12 subunit 48	SNRNP48	0.0461319	0.739656	0	-0.111361	0.27949	0	0.056684	0.57056	0	-0.0474807	0.999232	0	0.0529363	0.919832	0	0.0226579	0.930455	0	-0.0105521	0.989415	0	-0.168045	0.835508	0	-0.157493	0.999957	0	-0.0701386	0.841378	0	0.0302784	0.943213	0	0.100417	0.999975	0
A_33_P3232682	TCONS_00026427	TCONS_00026427				-0.0278157	0.851461	0	0.0685712	0.582315	0	-0.0565618	0.575377	0	0.0844634	0.999232	0	0.0224612	0.974345	0	0.00969748	0.971225	0	0.0287461	0.970445	0	0.125133	0.858639	0	0.0963869	0.999957	0	0.0747659	0.829527	0	0.0127637	0.977932	0	-0.0620022	0.999975	0
A_32_P18824	NM_013263	NM_013263	29117	bromodomain containing 7	BRD7	-0.0865896	0.460451	0	0.0316111	0.840228	0	0.037082	0.730573	0	-0.149947	0.999232	0	-0.00295798	0.995789	0	0.0231008	0.927392	0	-0.123672	0.748068	0	-0.00547094	0.996169	0	0.118201	0.999957	0	-0.173048	0.549153	0	-0.0260588	0.950941	0	0.146989	0.999975	0
A_23_P112531	NM_001035254	NM_001035254	399665	family with sequence similarity 102 member A	FAM102A	-0.0703764	0.73518	0	-0.126597	0.459881	0	-0.0604743	0.709078	0	-0.134332	0.999232	0	-0.00791979	0.993322	0	-0.117877	0.701819	0	-0.00990206	0.994851	0	-0.0661232	0.960021	0	-0.0562211	0.999957	0	-0.0164551	0.979163	0	0.109957	0.85456	0	0.126413	0.999975	0
A_23_P25019	NM_000946	NM_000946	5557	DNA primase subunit 1	PRIM1	0.102249	0.31918	0	0.0705854	0.521637	0	0.1728	0.0212037	1	-0.00169864	0.999232	0	0.0626568	0.884433	0	0.177553	0.262893	0	-0.0705513	0.865369	0	-0.102214	0.873679	0	-0.0316631	0.999957	0	-0.179251	0.504239	0	-0.114896	0.729606	0	0.0643555	0.999975	0
A_33_P3384322	BX537921	BX537921				0.0276817	0.855322	0	-0.0960378	0.391896	0	-0.0519238	0.62265	0	0.0636878	0.999232	0	0.0631645	0.899056	0	0.0396731	0.868562	0	0.0796055	0.859573	0	-0.0441141	0.961505	0	-0.12372	0.999957	0	0.0240147	0.955104	0	0.0234914	0.957998	0	-0.000523263	0.999975	0
A_33_P3393245	NM_015050	NM_015050	23070	cap methyltransferase 1	CMTR1	-0.0153925	0.941973	0	0.0974452	0.526165	0	-0.0478901	0.736684	0	-0.0605856	0.999232	0	0.0120456	0.990627	0	-0.0749558	0.789699	0	0.0324976	0.975342	0	0.145335	0.86851	0	0.112838	0.999957	0	0.0143703	0.978603	0	0.0870014	0.866243	0	0.0726312	0.999975	0
A_33_P3308446	NM_004040	NM_004040	388	ras homolog family member B	RHOB	0.0839219	0.525748	0	-0.0421087	0.79718	0	0.036743	0.759863	0	-0.0325392	0.999232	0	0.0816564	0.856001	0	-0.0689666	0.764734	0	0.0471788	0.944604	0	-0.0788517	0.913414	0	-0.126031	0.999957	0	0.0364274	0.931713	0	0.150623	0.687323	0	0.114196	0.999975	0
A_24_P262355	NM_002634	NM_002634	5245	prohibitin	PHB	0.0707011	0.702728	0	0.119143	0.437175	0	-0.00475339	0.980522	0	-0.0168968	0.999232	0	-0.046252	0.953853	0	0.386916	0.0784926	0	0.0754545	0.919083	0	0.123897	0.886591	0	0.048442	0.999957	0	-0.403812	0.306395	0	-0.433168	0.33326	0	-0.0293552	0.999975	0
A_23_P100455	NM_022764	NM_022764	64779	methenyltetrahydrofolate synthetase domain containing	MTHFSD	0.00226076	0.987669	0	-0.0296626	0.802175	0	0.00910426	0.929853	0	0.0128716	0.999232	0	-0.0131787	0.980529	0	0.00165066	0.995148	0	-0.0068435	0.992235	0	-0.0387669	0.951256	0	-0.0319234	0.999957	0	0.011221	0.972266	0	-0.0148294	0.965801	0	-0.0260504	0.999975	0
A_33_P3211213	NM_001282332	NM_001282332	79042	tRNA splicing endonuclease subunit 34	TSEN34	-0.134908	0.192623	0	-0.16481	0.0746166	0	-0.0404256	0.707458	0	0.0199663	0.999232	0	-0.0242853	0.971967	0	0.0688823	0.744016	0	-0.0944827	0.823092	0	-0.124385	0.858576	0	-0.0299018	0.999957	0	-0.048916	0.897453	0	-0.0931676	0.808667	0	-0.0442517	0.999975	0
A_23_P64070	NM_182556	NM_182556	283130	solute carrier family 25 member 45	SLC25A45	0.0744859	0.771213	0	0.05185	0.86377	0	-0.0567826	0.783128	0	0.0906772	0.999232	0	0.0637844	0.952517	0	-0.0855484	0.835772	0	0.131268	0.877061	0	0.108633	0.937066	0	-0.0226359	0.999957	0	0.176226	0.769722	0	0.149333	0.835995	0	-0.0268929	0.999975	0
A_33_P3339051	NM_182498	NM_182498	126299	zinc finger protein 428	ZNF428	0.110301	0.612149	0	0.129529	0.514645	0	0.0197754	0.930171	0	-0.0533803	0.999232	0	-0.0812068	0.930953	0	0.200752	0.530355	0	0.0905255	0.922701	0	0.109753	0.930847	0	0.0192276	0.999957	0	-0.254133	0.619307	0	-0.281959	0.623368	0	-0.0278265	0.999975	0
A_23_P143559	NM_007098	NM_007098	8218	clathrin heavy chain like 1	CLTCL1	-0.094816	0.557616	0	-0.0446165	0.825705	0	-0.111436	0.337148	0	0.0818095	0.999232	0	0.0106328	0.991469	0	0.156388	0.52166	0	0.01662	0.986215	0	0.0668195	0.948261	0	0.0501995	0.999957	0	-0.0745784	0.875224	0	-0.145755	0.758762	0	-0.0711767	0.999975	0
A_24_P341089	NR_015424	NR_015424	645784	ankyrin repeat domain 36B pseudogene 2	ANKRD36BP2	0.0999484	0.604893	0	0.0784844	0.704796	0	0.142657	0.281722	0	-0.146571	0.999232	0	0.172056	0.732468	0	0.023686	0.95333	0	-0.0427088	0.970753	0	-0.0641728	0.961505	0	-0.021464	0.999957	0	-0.170257	0.724567	0	0.14837	0.795703	0	0.318628	0.999975	0
A_21_P0013729	NR_033907	NR_033907	642236	FSHD region gene 1 family member J, pseudogene	FRG1JP	0.0796275	0.563715	0	0.124039	0.273405	0	0.00146449	0.992477	0	0.143315	0.999232	0	0.048707	0.938073	0	0.163409	0.410493	0	0.078163	0.879282	0	0.122574	0.872336	0	0.0444111	0.999957	0	-0.0200946	0.966894	0	-0.114702	0.780723	0	-0.0946078	0.999975	0
A_19_P00317451	NR_001564	NR_001564	7503	X inactive specific transcript (non-protein coding)	XIST	0.130367	0.29498	0	0.137136	0.231655	0	0.11112	0.266301	0	0.0270533	0.999232	0	0.0925751	0.842044	0	0.137802	0.522364	0	0.0192468	0.981865	0	0.0260156	0.979226	0	0.00676875	0.999957	0	-0.110749	0.769568	0	-0.0452267	0.924006	0	0.0655218	0.999975	0
A_33_P3331491	NM_001162371	NM_001162371	728392	uncharacterized LOC728392	LOC728392	-0.147639	0.178644	0	-0.216727	0.0232256	-1	-0.191272	0.0260493	-1	-0.0697627	0.999232	0	-0.130144	0.705751	0	-0.162241	0.395327	0	0.0436324	0.948092	0	-0.025455	0.978103	0	-0.0690874	0.999957	0	0.0924782	0.796727	0	0.0320973	0.943252	0	-0.0603809	0.999975	0
A_33_P3365810	NM_002949	NM_002949	6182	mitochondrial ribosomal protein L12	MRPL12	0.115398	0.32806	0	0.179143	0.0697009	0	-0.0242588	0.850357	0	0.106213	0.999232	0	-0.115999	0.751543	0	0.292128	0.0898533	0	0.139657	0.743763	0	0.203401	0.827784	0	0.0637449	0.999957	0	-0.185915	0.552244	0	-0.408127	0.277563	0	-0.222212	0.999975	0
A_33_P3295077	A_33_P3295077	A_33_P3295077				0.0652552	0.670704	0	0.00208311	0.994229	0	-0.0475319	0.704534	0	0.0290989	0.999232	0	-0.0857295	0.862398	0	-0.204439	0.308794	0	0.112787	0.817848	0	0.049615	0.961505	0	-0.0631721	0.999957	0	0.233538	0.485444	0	0.118709	0.784385	0	-0.114828	0.999975	0
A_23_P654	NM_003443	NM_003443	7709	zinc finger and BTB domain containing 17	ZBTB17	-0.0523606	0.632378	0	0.0037564	0.98416	0	-0.0802953	0.275824	0	-0.0656529	0.999232	0	0.0476535	0.910412	0	0.149925	0.300909	0	0.0279346	0.962445	0	0.0840517	0.876296	0	0.056117	0.999957	0	-0.215578	0.367438	0	-0.102271	0.732901	0	0.113306	0.999975	0
A_24_P256155	NM_001146340	NM_001146340	390010	NK1 homeobox 2	NKX1-2	0.15812	0.681471	0	-0.0489144	0.928002	0	0.122153	0.695196	0	0.238314	0.999232	0	0.134574	0.933997	0	-0.768826	0.0991832	0	0.035967	0.987152	0	-0.171068	0.938701	0	-0.207035	0.999957	0	1.00714	0.250421	0	0.9034	0.337272	0	-0.10374	0.999975	0
A_21_P0011599	TCONS_l2_00011380	TCONS_l2_00011380				-0.0327261	0.806959	0	0.0479846	0.708511	0	0.0531871	0.566495	0	0.0116424	0.999232	0	-0.0314167	0.953974	0	0.0269811	0.907035	0	-0.0859132	0.8301	0	-0.00520249	0.996138	0	0.0807107	0.999957	0	-0.0153387	0.968948	0	-0.0583978	0.876127	0	-0.0430591	0.999975	0
A_33_P3247210	A_33_P3247210	A_33_P3247210				0.205466	0.622861	0	0.0525607	0.930437	0	0.0595653	0.883684	0	-0.00478164	0.999232	0	0.0832791	0.969662	0	-0.493045	0.393913	0	0.1459	0.939131	0	-0.00700464	0.999185	0	-0.152905	0.999957	0	0.488263	0.617451	0	0.576324	0.594101	0	0.0880608	0.999975	0
A_23_P100711	NM_000304	NM_000304	5376	peripheral myelin protein 22	PMP22	-0.0916753	0.557616	0	-0.289271	0.00900294	-1	-0.0785647	0.518641	0	-0.104934	0.999232	0	-0.136142	0.751866	0	-0.0710218	0.794378	0	-0.0131106	0.989415	0	-0.210706	0.835508	0	-0.197596	0.999957	0	-0.033912	0.944671	0	-0.0651205	0.899704	0	-0.0312085	0.999975	0
A_23_P161399	NM_130439	NM_130439	4601	MAX interactor 1, dimerization protein	MXI1	0.0970081	0.750845	0	0.0605628	0.868284	0	0.344104	0.0531192	0	0.149057	0.999232	0	0.36472	0.534545	0	-0.319111	0.420336	0	-0.247096	0.775662	0	-0.283541	0.850492	0	-0.0364453	0.999957	0	0.468168	0.45344	0	0.683831	0.337272	0	0.215663	0.999975	0
A_23_P153320	NM_000201	NM_000201	3383	intercellular adhesion molecule 1	ICAM1	-0.22185	0.0373353	-1	-0.175748	0.0972996	0	-0.198597	0.0291172	-1	-0.0506123	0.999232	0	-0.0241447	0.975151	0	-0.179352	0.369767	0	-0.0232531	0.979808	0	0.0228488	0.981249	0	0.0461019	0.999957	0	0.12874	0.720118	0	0.155208	0.691395	0	0.0264676	0.999975	0
A_24_P337397	NM_023039	NM_023039	57763	ankyrin repeat family A member 2	ANKRA2	-0.00910161	0.968907	0	0.0519534	0.803306	0	0.00696017	0.971611	0	-0.0485847	0.999232	0	0.0937543	0.880379	0	0.0223703	0.951536	0	-0.0160618	0.987981	0	0.0449933	0.968684	0	0.061055	0.999957	0	-0.0709549	0.888935	0	0.071384	0.898725	0	0.142339	0.999975	0
A_24_P396231	NM_002294	NM_002294	3920	lysosomal associated membrane protein 2	LAMP2	-0.0754293	0.719949	0	0.0327922	0.905166	0	0.0378777	0.834711	0	-0.0998897	0.999232	0	0.185273	0.710385	0	-0.0494169	0.89532	0	-0.113307	0.871739	0	-0.00508551	0.998795	0	0.108221	0.999957	0	-0.0504727	0.933107	0	0.23469	0.651716	0	0.285163	0.999975	0
A_23_P63038	NM_022356	NM_022356	64175	prolyl 3-hydroxylase 1	P3H1	0.0845655	0.412635	0	-0.0457643	0.709705	0	-0.111045	0.135063	0	-0.0299134	0.999232	0	-0.13308	0.600992	0	0.0560066	0.769971	0	0.195611	0.685006	0	0.0652808	0.913414	0	-0.13033	0.999957	0	-0.08592	0.770236	0	-0.189087	0.518296	0	-0.103167	0.999975	0
A_23_P252335	NM_018944	NM_018944	54069	MIS18 kinetochore protein A	MIS18A	0.184567	0.0546466	0	0.0705621	0.564589	0	0.0496047	0.63322	0	-0.0452584	0.999232	0	-0.145391	0.61913	0	0.0891777	0.656966	0	0.134962	0.738659	0	0.0209574	0.980712	0	-0.114005	0.999957	0	-0.134436	0.664709	0	-0.234569	0.47482	0	-0.100133	0.999975	0
A_24_P409824	A_24_P409824	A_24_P409824				0.0512781	0.700131	0	0.0735004	0.529269	0	-0.0896539	0.302172	0	0.0320521	0.999232	0	0.129326	0.666824	0	0.0208573	0.935573	0	0.140932	0.719429	0	0.163154	0.835508	0	0.0222223	0.999957	0	0.0111948	0.977723	0	0.108468	0.763252	0	0.0972735	0.999975	0
A_33_P3274304	NM_133264	NM_133264	147179	WAS/WASL interacting protein family member 2	WIPF2	-0.102319	0.385296	0	-0.223507	0.015236	-1	-0.221848	0.00784407	-1	-0.0584779	0.999232	0	-0.180756	0.508312	0	-0.156061	0.400169	0	0.119529	0.77115	0	-0.00165955	0.999288	0	-0.121189	0.999957	0	0.097583	0.775166	0	-0.0246948	0.955988	0	-0.122278	0.999975	0
A_23_P43238	NM_145201	NM_145201	93100	nicotinate phosphoribosyltransferase	NAPRT	-0.119975	0.362027	0	0.0157272	0.943946	0	-0.0728791	0.521635	0	-0.0793623	0.999232	0	-0.168686	0.619248	0	-0.00366319	0.991942	0	-0.0470957	0.950683	0	0.0886063	0.908462	0	0.135702	0.999957	0	-0.0756991	0.85418	0	-0.165022	0.683946	0	-0.0893234	0.999975	0
A_33_P3209254	NR_046241	NR_046241	647190	ribosomal protein S16 pseudogene 5	RPS16P5	-0.0901581	0.617713	0	-0.205534	0.124686	0	-0.278869	0.013384	-1	0.0240925	0.999232	0	-0.237682	0.526404	0	-0.025278	0.945189	0	0.188711	0.738659	0	0.0733356	0.947386	0	-0.115376	0.999957	0	0.0493705	0.928161	0	-0.212404	0.658069	0	-0.261774	0.999975	0
A_33_P3400324	NM_024947	NM_024947	80012	polyhomeotic homolog 3	PHC3	-0.0668227	0.814231	0	0.0790959	0.791478	0	0.213783	0.207112	0	-0.218741	0.999232	0	0.3281	0.541473	0	0.0376126	0.94164	0	-0.280605	0.722042	0	-0.134687	0.927136	0	0.145919	0.999957	0	-0.256354	0.67692	0	0.290487	0.670825	0	0.546841	0.999975	0
A_33_P3269338	NM_015302	NM_015302	23354	HAUS augmin like complex subunit 5	HAUS5	0.0638126	0.761729	0	0.0296381	0.914358	0	-0.186918	0.136818	0	0.0580138	0.999232	0	-0.0206606	0.986276	0	0.172741	0.546825	0	0.250731	0.697956	0	0.216556	0.84917	0	-0.0341745	0.999957	0	-0.114727	0.825872	0	-0.193402	0.717606	0	-0.0786743	0.999975	0
A_23_P58466	NM_000344	NM_000344	6606	survival of motor neuron 1, telomeric	SMN1	0.0252368	0.880413	0	-0.0337562	0.849154	0	0.0343868	0.783811	0	-0.0896656	0.999232	0	-0.12335	0.743536	0	-0.0511554	0.838825	0	-0.00914997	0.992639	0	-0.068143	0.936034	0	-0.058993	0.999957	0	-0.0385102	0.928864	0	-0.0721946	0.870733	0	-0.0336844	0.999975	0
A_33_P3378212	NM_030973	NM_030973	81857	mediator complex subunit 25	MED25	-0.177298	0.239584	0	-0.212032	0.116644	0	-0.140415	0.257637	0	-0.106213	0.999232	0	-0.144394	0.777346	0	-0.457478	0.0445663	-1	-0.0368832	0.973765	0	-0.0716169	0.950443	0	-0.0347337	0.999957	0	0.351265	0.387116	0	0.313083	0.501471	0	-0.0381816	0.999975	0
A_23_P394545	NM_015275	NM_015275	23325	WASH complex subunit 4	WASHC4	-0.0464095	0.73124	0	-0.0323036	0.834405	0	0.0537462	0.585687	0	-0.0614239	0.999232	0	0.00993435	0.989907	0	0.183826	0.272606	0	-0.100156	0.799215	0	-0.0860498	0.889758	0	0.014106	0.999957	0	-0.24525	0.380397	0	-0.173892	0.596656	0	0.0713583	0.999975	0
A_19_P00805212	NR_027005	NR_027005	80759	KH domain containing 1	KHDC1	-0.00915129	0.96134	0	0.0609837	0.692499	0	-0.0820693	0.441633	0	-0.169333	0.999232	0	0.0356604	0.957821	0	0.0271609	0.924955	0	0.072918	0.895137	0	0.143053	0.858576	0	0.070135	0.999957	0	-0.196494	0.555732	0	0.00849948	0.986481	0	0.204993	0.999975	0
A_23_P250948	NM_001003694	NM_001003694	7862	bromodomain and PHD finger containing 1	BRPF1	-0.199539	0.0760451	0	-0.167687	0.131728	0	-0.114053	0.260538	0	-0.0823629	0.999232	0	-0.0846167	0.866397	0	-0.0225379	0.940153	0	-0.0854855	0.871739	0	-0.0536335	0.955983	0	0.031852	0.999957	0	-0.059825	0.890518	0	-0.0620787	0.895905	0	-0.00225374	0.999975	0
A_33_P3229725	NM_000487	NM_000487	410	arylsulfatase A	ARSA	-0.105	0.496687	0	-0.230978	0.0471422	-1	-0.321741	0.00174221	-1	-0.0105204	0.999232	0	-0.0480872	0.947766	0	-0.238872	0.272114	0	0.216741	0.690317	0	0.0907633	0.917864	0	-0.125977	0.999957	0	0.228351	0.538076	0	0.190785	0.662204	0	-0.0375668	0.999975	0
A_23_P395426	NM_022105	NM_022105	11083	death inducer-obliterator 1	DIDO1	-0.056512	0.670452	0	-0.027101	0.872071	0	-0.0140933	0.912156	0	-0.0221345	0.999232	0	-0.00913899	0.990747	0	-0.219203	0.187805	0	-0.0424187	0.946556	0	-0.0130076	0.987989	0	0.029411	0.999957	0	0.197069	0.49579	0	0.210064	0.523291	0	0.0129955	0.999975	0
A_33_P3535649	NM_032296	NM_032296	84256	FLYWCH-type zinc finger 1	FLYWCH1	0.0426609	0.723792	0	-0.058543	0.59089	0	0.0187068	0.861165	0	0.0755648	0.999232	0	-0.0427932	0.930097	0	-0.146286	0.340408	0	0.0239541	0.972402	0	-0.0772498	0.888161	0	-0.101204	0.999957	0	0.221851	0.374041	0	0.103493	0.743949	0	-0.118358	0.999975	0
A_23_P347632	NM_014751	NM_014751	9788	MTSS1, I-BAR domain containing	MTSS1	-0.0300224	0.870803	0	-0.0715587	0.656835	0	0.0592733	0.643146	0	-0.16984	0.999232	0	-0.000490573	0.999589	0	0.0646327	0.811378	0	-0.0892958	0.875303	0	-0.130832	0.87402	0	-0.0415362	0.999957	0	-0.234473	0.507784	0	-0.0651232	0.89704	0	0.169349	0.999975	0
A_33_P3267607	XR_244739	XR_244739				-0.02573	0.910184	0	0.118983	0.474097	0	0.237453	0.043128	1	0.202609	0.999232	0	0.0956309	0.888872	0	-0.456763	0.0487474	-1	-0.263183	0.685006	0	-0.118469	0.899229	0	0.144713	0.999957	0	0.659372	0.164954	0	0.552394	0.277563	0	-0.106978	0.999975	0
A_23_P354547	ENST00000558468	ENST00000558468				-0.0221077	0.92454	0	0.0741833	0.710928	0	-0.219909	0.0624431	0	0.126109	0.999232	0	-0.102379	0.875786	0	-0.0786651	0.804526	0	0.197801	0.737419	0	0.294092	0.827784	0	0.096291	0.999957	0	0.204774	0.645923	0	-0.0237141	0.971637	0	-0.228488	0.999975	0
A_19_P00801776	NM_001278515	NM_001278515	220158	Gilles de la Tourette syndrome chromosome region, candidate 1	GTSCR1	0.136365	0.211964	0	0.0258742	0.885582	0	0.129476	0.137405	0	0.0252439	0.999232	0	-0.0219287	0.975778	0	0.158086	0.400039	0	0.0068887	0.994851	0	-0.103602	0.876296	0	-0.110491	0.999957	0	-0.132843	0.683483	0	-0.180015	0.610744	0	-0.0471726	0.999975	0
A_23_P201939	NM_005167	NM_005167	333926	protein phosphatase, Mg2+/Mn2+ dependent 1J	PPM1J	-0.0498894	0.699042	0	-0.0884848	0.398906	0	0.0151847	0.898043	0	-0.00410817	0.999232	0	-0.013034	0.986276	0	0.0883634	0.640113	0	-0.0650741	0.88368	0	-0.10367	0.873679	0	-0.0385954	0.999957	0	-0.0924716	0.769442	0	-0.101397	0.774199	0	-0.00892581	0.999975	0
A_33_P3346461	ENST00000573660	ENST00000573660				-0.0234005	0.906789	0	-0.137112	0.305203	0	-0.011377	0.948132	0	0.0839451	0.999232	0	-0.0573802	0.938073	0	-0.0820528	0.765261	0	-0.0120235	0.990855	0	-0.125735	0.876296	0	-0.113711	0.999957	0	0.165998	0.677047	0	0.0246727	0.965801	0	-0.141325	0.999975	0
A_23_P44964	NM_001010924	NM_001010924	221061	family with sequence similarity 171 member A1	FAM171A1	0.0337157	0.793921	0	-0.0395528	0.764401	0	0.0482903	0.596192	0	0.0186686	0.999232	0	-0.105747	0.719847	0	-0.140523	0.383602	0	-0.0145746	0.982652	0	-0.0878431	0.876934	0	-0.0732685	0.999957	0	0.159191	0.547013	0	0.0347759	0.92617	0	-0.124415	0.999975	0
A_21_P0013517	TCONS_l2_00028240	TCONS_l2_00028240				-0.0116587	0.93807	0	-0.0351029	0.798872	0	0.0455203	0.625336	0	-0.0186066	0.999232	0	-0.0571466	0.895601	0	0.239433	0.100488	0	-0.057179	0.897863	0	-0.0806232	0.888161	0	-0.0234442	0.999957	0	-0.258039	0.320579	0	-0.29658	0.325156	0	-0.03854	0.999975	0
A_23_P212749	NM_002111	NM_002111	3064	huntingtin	HTT	-0.0375542	0.774505	0	-0.0856861	0.405866	0	-0.133054	0.0814303	0	-0.0962025	0.999232	0	-0.181562	0.441887	0	0.0266453	0.908627	0	0.0954994	0.798126	0	0.0473675	0.950331	0	-0.048132	0.999957	0	-0.122848	0.670446	0	-0.208207	0.497638	0	-0.0853596	0.999975	0
A_33_P3265950	NM_005093	NM_005093	9139	CBFA2/RUNX1 translocation partner 2	CBFA2T2	0.0580646	0.674571	0	0.00636403	0.977898	0	-0.0202362	0.876295	0	-0.0498043	0.999232	0	-0.087442	0.833913	0	0.113086	0.570298	0	0.0783008	0.867883	0	0.0266002	0.974936	0	-0.0517005	0.999957	0	-0.16289	0.602098	0	-0.200528	0.562829	0	-0.0376377	0.999975	0
A_23_P329573	NM_000211	NM_000211	3689	integrin subunit beta 2	ITGB2	-0.318575	0.00257461	-1	-0.390357	5.25755e-05	-1	-0.304379	0.000830433	-1	-0.113904	0.999232	0	-0.306347	0.183401	0	-0.313604	0.0824131	0	-0.0141953	0.986546	0	-0.0859772	0.908064	0	-0.0717819	0.999957	0	0.1997	0.540599	0	0.00725715	0.988345	0	-0.192443	0.999975	0
A_23_P153767	NM_014371	NM_014371	26993	A-kinase anchoring protein 8 like	AKAP8L	-0.147585	0.180339	0	-0.112397	0.315304	0	-0.115417	0.205698	0	-0.0393241	0.999232	0	-0.0864232	0.842167	0	-0.01163	0.968231	0	-0.0321684	0.967573	0	0.00301958	0.999185	0	0.035188	0.999957	0	-0.0276941	0.948305	0	-0.0747932	0.859377	0	-0.0470991	0.999975	0
A_23_P75973	NM_018320	NM_018320	55298	ring finger protein 121	RNF121	-0.036353	0.704912	0	-0.102093	0.131759	0	0.00285244	0.977426	0	-0.072185	0.999232	0	-0.114336	0.550385	0	0.0960445	0.45994	0	-0.0392055	0.91882	0	-0.104946	0.844713	0	-0.0657404	0.999957	0	-0.16823	0.406156	0	-0.21038	0.3609	0	-0.0421507	0.999975	0
A_24_P233078	NR_003064	NR_003064	23615	peptide YY 2 (pseudogene)	PYY2	0.250826	0.254743	0	0.214086	0.323735	0	-0.000172247	0.99897	0	0.130454	0.999232	0	0.215938	0.766369	0	0.0370769	0.945409	0	0.250998	0.758114	0	0.214258	0.874631	0	-0.0367399	0.999957	0	0.0933767	0.906739	0	0.178861	0.826043	0	0.0854847	0.999975	0
A_23_P204536	NM_001267595	NM_001267595	29843	SUMO specific peptidase 1	SENP1	0.187214	0.0500572	0	0.0272797	0.870801	0	0.132203	0.109605	0	-0.040006	0.999232	0	0.198874	0.433498	0	0.0928457	0.639059	0	0.0550108	0.919871	0	-0.104923	0.874631	0	-0.159934	0.999957	0	-0.132852	0.667661	0	0.106029	0.775306	0	0.23888	0.999975	0
A_21_P0013853	ENST00000442332	ENST00000442332				0.0535834	0.81209	0	0.064039	0.784488	0	0.00511234	0.982354	0	-0.0368816	0.999232	0	-0.0118412	0.991567	0	-0.0662248	0.854193	0	0.048471	0.965475	0	0.0589267	0.966417	0	0.0104557	0.999957	0	0.0293432	0.965682	0	0.0543837	0.934311	0	0.0250405	0.999975	0
A_23_P20558	NM_017913	NM_017913	55664	cell division cycle 37 like 1	CDC37L1	0.0145243	0.931337	0	0.0319734	0.846089	0	0.114071	0.193181	0	-0.00764346	0.999232	0	0.0650945	0.895601	0	0.292669	0.0779886	0	-0.0995465	0.819288	0	-0.0820973	0.901578	0	0.0174492	0.999957	0	-0.300312	0.310575	0	-0.227574	0.499653	0	0.072738	0.999975	0
A_33_P3356075	NM_001261429	NM_001261429	23175	lipin 1	LPIN1	0.081074	0.516878	0	0.0388061	0.803679	0	-0.0127577	0.924271	0	0.011579	0.999232	0	0.0598217	0.905491	0	0.0572488	0.797314	0	0.0938318	0.831203	0	0.0515638	0.950443	0	-0.042268	0.999957	0	-0.0456698	0.908012	0	0.00257297	0.995092	0	0.0482427	0.999975	0
A_33_P3227686	NM_207414	NM_207414	389690	maestro heat like repeat family member 5	MROH5	-0.00945256	0.976671	0	0.0232806	0.948596	0	-0.0389588	0.86464	0	-0.152438	0.999232	0	-0.407204	0.361057	0	0.0576731	0.899669	0	0.0295063	0.982652	0	0.0622395	0.968684	0	0.0327332	0.999957	0	-0.210111	0.723663	0	-0.464877	0.437066	0	-0.254766	0.999975	0
A_24_P117942	NM_207377	NM_207377	387990	translocase of outer mitochondrial membrane 20 like	TOMM20L	0.185872	0.240177	0	0.0881296	0.651997	0	0.0362331	0.838757	0	0.156856	0.999232	0	0.0823993	0.913592	0	-0.273786	0.284386	0	0.149638	0.808117	0	0.0518966	0.968008	0	-0.0977419	0.999957	0	0.430642	0.314487	0	0.356185	0.461149	0	-0.074457	0.999975	0
A_23_P105900	NR_026983	NR_026983	690	basic transcription factor 3 pseudogene 11	BTF3P11	0.0442092	0.861055	0	0.0830662	0.724214	0	0.311929	0.0217339	1	0.0449559	0.999232	0	0.203877	0.71255	0	0.310268	0.284391	0	-0.26772	0.708281	0	-0.228863	0.850492	0	0.038857	0.999957	0	-0.265312	0.599887	0	-0.106391	0.875862	0	0.158921	0.999975	0
A_23_P215051	NM_018479	NM_018479	55862	ethylmalonyl-CoA decarboxylase 1	ECHDC1	0.143436	0.413639	0	0.180827	0.23478	0	0.230874	0.061129	0	-0.189268	0.999232	0	0.213981	0.628578	0	0.212506	0.442721	0	-0.0874376	0.91157	0	-0.0500463	0.968684	0	0.0373913	0.999957	0	-0.401774	0.354288	0	0.00147531	0.998052	0	0.403249	0.999975	0
A_33_P3233649	NM_001085411	NM_001085411	133686	NAD kinase 2, mitochondrial	NADK2	0.176976	0.292502	0	0.0752129	0.726656	0	-0.111047	0.442776	0	0.0836248	0.999232	0	0.0222053	0.985653	0	0.389776	0.117995	0	0.288023	0.685006	0	0.18626	0.863988	0	-0.101763	0.999957	0	-0.306151	0.492356	0	-0.367571	0.462727	0	-0.0614195	0.999975	0
A_33_P3252588	NR_024485	NR_024485	116841	synaptosome associated protein 47	SNAP47	-0.0213627	0.884623	0	-0.0494698	0.711157	0	0.0477597	0.63322	0	-0.00357973	0.999232	0	0.138192	0.624257	0	0.119981	0.509123	0	-0.0691225	0.878631	0	-0.0972296	0.876296	0	-0.0281071	0.999957	0	-0.12356	0.681275	0	0.0182115	0.967139	0	0.141772	0.999975	0
A_23_P56170	NM_005481	NM_005481	10025	mediator complex subunit 16	MED16	-0.169153	0.197429	0	-0.0266939	0.906372	0	-0.10988	0.330077	0	-0.0233548	0.999232	0	-0.0417878	0.955584	0	0.156692	0.50805	0	-0.0592727	0.936028	0	0.0831863	0.928999	0	0.142459	0.999957	0	-0.180047	0.641107	0	-0.19848	0.644192	0	-0.0184329	0.999975	0
A_23_P101208	NM_001914	NM_001914	1528	cytochrome b5 type A	CYB5A	0.130425	0.131724	0	0.0931343	0.295757	0	0.191174	0.00599205	1	0.143783	0.999232	0	0.11149	0.676694	0	0.0365586	0.85361	0	-0.0607489	0.880434	0	-0.0980398	0.867538	0	-0.0372909	0.999957	0	0.107224	0.690207	0	0.0749314	0.825358	0	-0.032293	0.999975	0
A_23_P408913	NM_152517	NM_152517	150737	tetratricopeptide repeat domain 30B	TTC30B	-0.0774205	0.398004	0	-0.00608539	0.970826	0	-0.0122642	0.902087	0	0.00253419	0.999232	0	0.0467477	0.905491	0	0.103703	0.482824	0	-0.0651563	0.850536	0	0.00617883	0.993071	0	0.0713351	0.999957	0	-0.101169	0.684632	0	-0.0569552	0.858344	0	0.0442135	0.999975	0
A_23_P152666	NM_004375	NM_004375	1353	COX11, cytochrome c oxidase copper chaperone	COX11	0.153671	0.199708	0	0.0723415	0.623592	0	0.185336	0.0475242	1	-0.0733119	0.999232	0	0.198355	0.516504	0	0.151696	0.476767	0	-0.0316655	0.972357	0	-0.112995	0.876296	0	-0.0813294	0.999957	0	-0.225008	0.497877	0	0.0466591	0.92253	0	0.271667	0.999975	0
A_33_P3238315	NM_006462	NM_006462	10616	RANBP2-type and C3HC4-type zinc finger containing 1	RBCK1	0.0214004	0.935357	0	0.139539	0.43571	0	-0.0872999	0.586216	0	0.015491	0.999232	0	-0.0547645	0.95383	0	0.316241	0.241243	0	0.1087	0.88368	0	0.226839	0.849447	0	0.118139	0.999957	0	-0.30075	0.515807	0	-0.371005	0.476953	0	-0.0702555	0.999975	0
A_33_P3228988	ENST00000435033	ENST00000435033				-0.0504672	0.671751	0	-0.156197	0.0600359	0	-0.186485	0.0100146	-1	-0.0494293	0.999232	0	0.00358032	0.995165	0	0.144324	0.365813	0	0.136018	0.712348	0	0.030288	0.968684	0	-0.10573	0.999957	0	-0.193753	0.450338	0	-0.140743	0.645471	0	0.0530096	0.999975	0
A_23_P501996	NM_001032288	NM_001032288	7335	ubiquitin conjugating enzyme E2 V1	UBE2V1	-0.0901334	0.498339	0	-0.00152761	0.995988	0	0.0846259	0.403198	0	0.0320244	0.999232	0	-0.0331552	0.958893	0	-0.118813	0.570761	0	-0.174759	0.708257	0	-0.0861535	0.90418	0	0.0886057	0.999957	0	0.150837	0.654356	0	0.0856575	0.843362	0	-0.0651796	0.999975	0
A_23_P379327	NM_001040450	NM_001040450	54629	MINDY lysine 48 deubiquitinase 2	MINDY2	0.0572335	0.754107	0	-0.0382562	0.858474	0	0.0471469	0.744478	0	-0.319758	0.999232	0	0.124844	0.794975	0	0.253619	0.254503	0	0.0100867	0.993535	0	-0.085403	0.930777	0	-0.0954897	0.999957	0	-0.573378	0.173952	0	-0.128776	0.796016	0	0.444602	0.999975	0
A_23_P339633	NM_174931	NM_174931	253635	G-patch domain containing 11	GPATCH11	0.0268658	0.866537	0	-0.0138632	0.946367	0	0.0926344	0.332356	0	-0.0863205	0.999232	0	0.0433606	0.943877	0	0.172583	0.361063	0	-0.0657686	0.90268	0	-0.106498	0.876296	0	-0.040729	0.999957	0	-0.258904	0.3958	0	-0.129223	0.734517	0	0.129681	0.999975	0
A_23_P16762	NM_017892	NM_017892	55660	pre-mRNA processing factor 40 homolog A	PRPF40A	0.0195458	0.912933	0	0.0912141	0.483049	0	0.107036	0.279977	0	-0.11888	0.999232	0	0.126054	0.741804	0	0.174089	0.38913	0	-0.0874902	0.859648	0	-0.0158219	0.986784	0	0.0716683	0.999957	0	-0.292968	0.363588	0	-0.0480352	0.919243	0	0.244933	0.999975	0
A_24_P941866	AK096941	AK096941				-0.0954331	0.559174	0	0.00438066	0.987488	0	-0.155514	0.157009	0	0.145223	0.999232	0	-0.058954	0.937673	0	-0.0622948	0.833105	0	0.0600807	0.936497	0	0.159894	0.859116	0	0.0998138	0.999957	0	0.207518	0.595339	0	0.00334074	0.995092	0	-0.204177	0.999975	0
A_23_P112251	NM_001017998	NM_001017998	2790	G protein subunit gamma 10	GNG10	-0.0290334	0.942051	0	0.0981114	0.790144	0	0.164534	0.480948	0	-0.218888	0.999232	0	0.407198	0.534545	0	0.189766	0.705708	0	-0.193567	0.856713	0	-0.0664223	0.972889	0	0.127145	0.999957	0	-0.408654	0.571943	0	0.217432	0.820467	0	0.626087	0.999975	0
A_23_P42935	NM_004333	NM_004333	673	B-Raf proto-oncogene, serine/threonine kinase	BRAF	0.0400756	0.736131	0	-0.0482864	0.672037	0	-0.110352	0.121178	0	0.0871272	0.999232	0	0.00139724	0.998553	0	-0.052803	0.775519	0	0.150427	0.685006	0	0.0620653	0.914937	0	-0.088362	0.999957	0	0.13993	0.584183	0	0.0542002	0.875476	0	-0.08573	0.999975	0
A_33_P3216890	NM_018440	NM_018440	55824	phosphoprotein membrane anchor with glycosphingolipid microdomains 1	PAG1	0.0554034	0.671498	0	0.0572643	0.658793	0	-0.0082544	0.951017	0	0.0155842	0.999232	0	0.0914307	0.801413	0	0.192383	0.249405	0	0.0636578	0.893769	0	0.0655187	0.928903	0	0.00186096	0.999957	0	-0.176799	0.538558	0	-0.100953	0.784472	0	0.0758465	0.999975	0
A_23_P81993	NM_178508	NM_178508	221491	small integral membrane protein 29	SMIM29	0.145873	0.128646	0	0.0788938	0.472497	0	-0.0472799	0.633143	0	-0.0364541	0.999232	0	0.0477781	0.927593	0	0.141771	0.411011	0	0.193153	0.685006	0	0.126174	0.850492	0	-0.0669794	0.999957	0	-0.178225	0.521841	0	-0.0939926	0.796016	0	0.0842322	0.999975	0
A_23_P106973	NM_006640	NM_006640	10801	septin 9	SEPT9	-0.159972	0.252907	0	-0.267659	0.0227328	-1	-0.143633	0.198711	0	-0.26946	0.999232	0	-0.309359	0.302654	0	0.00536506	0.989843	0	-0.0163396	0.987152	0	-0.124026	0.881382	0	-0.107687	0.999957	0	-0.274825	0.462569	0	-0.314724	0.457935	0	-0.0398992	0.999975	0
A_23_P101013	NM_007267	NM_007267	11322	transmembrane channel like 6	TMC6	0.00155598	0.994037	0	0.0371034	0.807839	0	-0.0438138	0.676992	0	0.0246881	0.999232	0	0.0157821	0.982598	0	0.222346	0.174732	0	0.0453698	0.936739	0	0.0809172	0.899277	0	0.0355474	0.999957	0	-0.197657	0.48975	0	-0.206563	0.525036	0	-0.00890591	0.999975	0
A_23_P204472	NM_053275	NM_053275	6175	ribosomal protein lateral stalk subunit P0	RPLP0	0.158349	0.525549	0	0.208031	0.333872	0	0.290706	0.0804182	0	-0.137317	0.999232	0	0.198154	0.789141	0	0.843463	0.0107006	1	-0.132357	0.892279	0	-0.082675	0.964871	0	0.0496823	0.999957	0	-0.98078	0.158215	0	-0.645309	0.33326	0	0.335471	0.999975	0
A_19_P00321809	NR_038889	NR_038889	401320	uncharacterized LOC401320	LOC401320	-0.0562778	0.600659	0	-0.0593735	0.562639	0	-0.0121144	0.910166	0	-0.0166747	0.999232	0	0.0745243	0.816744	0	0.0343184	0.860752	0	-0.0441634	0.924416	0	-0.0472591	0.944235	0	-0.00309573	0.999957	0	-0.0509931	0.866567	0	0.0402059	0.906579	0	0.0911989	0.999975	0
A_23_P144497	NM_001006	NM_001006	6189	ribosomal protein S3A	RPS3A	0.454638	0.247765	0	0.572828	0.0993775	0	0.344189	0.289992	0	-0.301732	0.999232	0	0.527501	0.623812	0	0.951157	0.110193	0	0.110449	0.968235	0	0.228639	0.935587	0	0.11819	0.999957	0	-1.25289	0.257017	0	-0.423655	0.751929	0	0.829234	0.999975	0
A_33_P3211793	NR_047662	NR_047662	729732	uncharacterized LOC729732	LOC729732	-0.0367435	0.830145	0	-0.0493277	0.779749	0	-0.268775	0.00510217	-1	0.00517991	0.999232	0	0.00995953	0.991469	0	0.125927	0.580286	0	0.232032	0.685006	0	0.219448	0.827784	0	-0.0125842	0.999957	0	-0.120747	0.756074	0	-0.115968	0.797484	0	0.00477962	0.999975	0
A_23_P121182	NM_012260	NM_012260	26061	2-hydroxyacyl-CoA lyase 1	HACL1	0.0660845	0.502152	0	0.00383505	0.982615	0	0.0989862	0.142544	0	-0.0481406	0.999232	0	-0.0345711	0.939996	0	0.0149724	0.94355	0	-0.0329018	0.949521	0	-0.0951512	0.865217	0	-0.0622494	0.999957	0	-0.063113	0.822004	0	-0.0495435	0.878514	0	0.0135695	0.999975	0
A_33_P3273399	BU739610	BU739610				0.149084	0.512603	0	0.123393	0.59668	0	-0.0980503	0.60436	0	0.128016	0.999232	0	0.0979827	0.92053	0	-0.16559	0.656211	0	0.247134	0.739227	0	0.221443	0.864148	0	-0.0256909	0.999957	0	0.293606	0.598721	0	0.263573	0.683946	0	-0.0300334	0.999975	0
A_23_P36658	NM_145791	NM_145791	4257	microsomal glutathione S-transferase 1	MGST1	-0.0951434	0.562344	0	0.0103894	0.969778	0	0.0336089	0.827615	0	-0.000174963	0.999692	0	-0.00215649	0.998553	0	0.355627	0.0920815	0	-0.128752	0.813703	0	-0.0232195	0.982814	0	0.105533	0.999957	0	-0.355801	0.344997	0	-0.357783	0.397329	0	-0.00198153	0.999975	0
A_23_P10497	NM_198531	NM_198531	374868	ATPase phospholipid transporting 9B (putative)	ATP9B	0.0500007	0.613035	0	-0.0507289	0.597221	0	0.0393908	0.616333	0	0.00341388	0.999232	0	-0.0129447	0.980845	0	0.0049969	0.981645	0	0.0106099	0.984482	0	-0.0901197	0.865217	0	-0.10073	0.999957	0	-0.00158302	0.996432	0	-0.0179416	0.956943	0	-0.0163585	0.999975	0
A_23_P327140	NM_001256071	NM_001256071	57674	ring finger protein 213	RNF213	0.0360013	0.886466	0	0.157717	0.383148	0	-0.237342	0.0806264	0	0.0951875	0.999232	0	-0.270737	0.545531	0	0.0686156	0.858558	0	0.273343	0.701072	0	0.395059	0.827784	0	0.121716	0.999957	0	0.0265719	0.969226	0	-0.339353	0.536861	0	-0.365925	0.999975	0
A_21_P0001449	TCONS_00001351	TCONS_00001351				0.149291	0.455656	0	0.0235527	0.941667	0	0.0345899	0.868178	0	-0.226222	0.999232	0	-0.055059	0.955733	0	-0.0431016	0.918359	0	0.114701	0.88368	0	-0.0110373	0.994851	0	-0.125739	0.999957	0	-0.18312	0.735705	0	-0.0119574	0.987338	0	0.171163	0.999975	0
A_33_P3421611	ENST00000423354	ENST00000423354				0.0855145	0.428071	0	-0.00449272	0.982458	0	0.00174042	0.989777	0	-0.048302	0.999232	0	0.0306753	0.955497	0	0.0969445	0.585736	0	0.0837741	0.833948	0	-0.00623314	0.994661	0	-0.0900072	0.999957	0	-0.145247	0.598963	0	-0.0662693	0.856699	0	0.0789773	0.999975	0
A_23_P128351	NM_032680	NM_032680	84766	calcium release activated channel regulator 2A	CRACR2A	-0.0832772	0.550717	0	-0.0591934	0.698548	0	-0.0657725	0.553384	0	0.0790246	0.999232	0	0.000747914	0.999411	0	0.0669448	0.783691	0	-0.0175047	0.982652	0	0.00657908	0.995732	0	0.0240838	0.999957	0	0.0120799	0.979572	0	-0.0661969	0.883251	0	-0.0782767	0.999975	0
A_24_P263937	NM_199342	NM_199342	374969	small vasohibin binding protein	SVBP	0.24585	0.0361142	1	0.0905796	0.540653	0	0.213188	0.033366	1	0.215893	0.999232	0	0.0929792	0.85822	0	-0.00876935	0.980068	0	0.0326623	0.973272	0	-0.122608	0.876296	0	-0.155271	0.999957	0	0.224662	0.532742	0	0.101749	0.835524	0	-0.122914	0.999975	0
A_23_P157316	NM_178829	NM_178829	135927	LLLL and CFNLAS motif containing 1	LLCFC1	-0.128447	0.46778	0	0.0153171	0.959341	0	-0.111975	0.415757	0	0.110204	0.999232	0	-0.0423817	0.963107	0	-0.118327	0.696666	0	-0.0164715	0.988218	0	0.127292	0.891447	0	0.143764	0.999957	0	0.228531	0.607444	0	0.0759454	0.900996	0	-0.152585	0.999975	0
A_23_P83463	NM_004261	NM_004261	9403	selenoprotein F	SELENOF	0.0176394	0.942921	0	0.0350286	0.894397	0	0.270502	0.0263336	1	-0.144107	0.999232	0	0.176572	0.720618	0	0.367279	0.134253	0	-0.252863	0.696117	0	-0.235474	0.835903	0	0.0173892	0.999957	0	-0.511386	0.257017	0	-0.190707	0.720667	0	0.320679	0.999975	0
A_33_P3268868	THC2674845	THC2674845				0.0550437	0.773678	0	0.0261998	0.916976	0	-0.0160009	0.929994	0	0.123495	0.999232	0	0.0285286	0.975778	0	-0.0270191	0.939482	0	0.0710446	0.925002	0	0.0422007	0.969184	0	-0.0288439	0.999957	0	0.150514	0.731071	0	0.0555478	0.921991	0	-0.0949666	0.999975	0
A_23_P12062	NM_017646	NM_017646	54802	tRNA isopentenyltransferase 1	TRIT1	-0.070521	0.46689	0	-0.0949412	0.248008	0	-0.0647192	0.383142	0	-0.0435723	0.999232	0	-0.0458752	0.91043	0	-0.0567378	0.740273	0	-0.00580175	0.994363	0	-0.030222	0.966456	0	-0.0244202	0.999957	0	0.0131654	0.969003	0	0.0108626	0.977579	0	-0.00230281	0.999975	0
A_19_P00315810	ENST00000455068	ENST00000455068				0.0255207	0.957888	0	0.0673351	0.896357	0	-0.0202538	0.961073	0	0.0911453	0.999232	0	0.048932	0.981273	0	-0.37925	0.485261	0	0.0457745	0.982652	0	0.0875889	0.969487	0	0.0418144	0.999957	0	0.470395	0.590896	0	0.428182	0.672616	0	-0.0422133	0.999975	0
A_23_P256773	NM_003310	NM_003310	7260	EARP complex and GARP complex interacting protein 1	EIPR1	0.0120472	0.921954	0	0.023134	0.849154	0	0.0345817	0.665072	0	-0.139596	0.999232	0	-0.122739	0.550385	0	0.12376	0.354927	0	-0.0225344	0.968258	0	-0.0114476	0.985253	0	0.0110868	0.999957	0	-0.263356	0.251373	0	-0.246499	0.326704	0	0.0168568	0.999975	0
A_32_P54137	NM_006004	NM_006004	7388	ubiquinol-cytochrome c reductase hinge protein	UQCRH	0.235633	0.077017	0	0.162908	0.238329	0	0.227874	0.0407476	1	0.00551565	0.999232	0	0.0769134	0.911707	0	0.376642	0.0895416	0	0.00775891	0.995591	0	-0.0649661	0.954985	0	-0.072725	0.999957	0	-0.371127	0.34721	0	-0.299729	0.50585	0	0.0713977	0.999975	0
A_24_P376229	NM_005499	NM_005499	10054	ubiquitin like modifier activating enzyme 2	UBA2	-0.0053488	0.978745	0	0.008464	0.972009	0	0.153982	0.104617	0	-0.153707	0.999232	0	-0.0508898	0.938073	0	0.226401	0.244906	0	-0.159331	0.731312	0	-0.145518	0.854322	0	0.0138128	0.999957	0	-0.380108	0.260422	0	-0.277291	0.456385	0	0.102817	0.999975	0
A_21_P0000218	NR_000018	NR_000018	26816	small nucleolar RNA, C/D box 35A	SNORD35A	0.0946561	0.59816	0	0.0773228	0.682696	0	-0.0750581	0.598027	0	0.18676	0.999232	0	0.117128	0.83543	0	0.0303036	0.934394	0	0.169714	0.760704	0	0.152381	0.873679	0	-0.0173333	0.999957	0	0.156457	0.729057	0	0.0868245	0.877922	0	-0.0696322	0.999975	0
A_21_P0011446	TCONS_l2_00009838	TCONS_l2_00009838				0.0208266	0.898373	0	0.0355836	0.828731	0	-0.00116864	0.993318	0	0.0905903	0.999232	0	-0.0566683	0.916501	0	-0.136805	0.481383	0	0.0219952	0.979737	0	0.0367523	0.968008	0	0.014757	0.999957	0	0.227396	0.447948	0	0.0801371	0.848123	0	-0.147259	0.999975	0
A_24_P291426	NM_016316	NM_016316	51455	REV1, DNA directed polymerase	REV1	-0.0435127	0.705079	0	-0.0506181	0.646368	0	0.00310361	0.979611	0	-0.0110209	0.999232	0	-0.0658325	0.848891	0	-0.0370126	0.847827	0	-0.0466163	0.919871	0	-0.0537217	0.934239	0	-0.00710537	0.999957	0	0.0259917	0.938102	0	-0.0288199	0.935272	0	-0.0548116	0.999975	0
A_32_P99432	NM_174894	NM_174894	126003	trafficking protein particle complex 5	TRAPPC5	0.196601	0.149581	0	0.080645	0.645474	0	0.0829536	0.528597	0	0.11981	0.999232	0	0.171446	0.684771	0	0.129831	0.62429	0	0.113648	0.844757	0	-0.00230855	0.999246	0	-0.115956	0.999957	0	-0.0100205	0.986404	0	0.0416155	0.941789	0	0.0516361	0.999975	0
A_33_P3292896	NM_144579	NM_144579	94097	sideroflexin 5	SFXN5	0.0542759	0.93178	0	0.192442	0.720041	0	0.113011	0.79733	0	0.892785	0.999232	0	0.184514	0.932074	0	-0.668361	0.319485	0	-0.0587347	0.982652	0	0.0794311	0.980976	0	0.138166	0.999957	0	1.56115	0.192962	0	0.852875	0.499842	0	-0.708271	0.999975	0
A_33_P3388865	NM_201550	NM_201550	376132	leucine rich repeat containing 10	LRRC10	-0.0067176	0.986294	0	0.133469	0.616789	0	-0.00639023	0.983931	0	-0.0182249	0.999232	0	0.0220785	0.989756	0	-0.22639	0.571965	0	-0.000327369	0.999756	0	0.139859	0.928903	0	0.140186	0.999957	0	0.208165	0.763132	0	0.248468	0.742803	0	0.0403034	0.999975	0
A_23_P338233	NM_181708	NM_181708	144233	BCDIN3 domain containing RNA methyltransferase	BCDIN3D	0.0346377	0.787453	0	0.0538655	0.649059	0	0.0890306	0.261063	0	0.0320782	0.999232	0	0.162137	0.495661	0	0.0772163	0.67385	0	-0.0543929	0.90646	0	-0.0351652	0.966283	0	0.0192277	0.999957	0	-0.0451382	0.895365	0	0.0849206	0.808452	0	0.130059	0.999975	0
A_23_P204850	NM_000321	NM_000321	5925	RB transcriptional corepressor 1	RB1	0.00868006	0.975782	0	0.0507947	0.847396	0	0.120361	0.434285	0	-0.128588	0.999232	0	0.157651	0.7941	0	-0.0800749	0.828963	0	-0.11168	0.88368	0	-0.0695658	0.961505	0	0.0421146	0.999957	0	-0.0485135	0.940355	0	0.237726	0.677185	0	0.28624	0.999975	0
A_23_P101950	NM_005917	NM_005917	4190	malate dehydrogenase 1	MDH1	0.222846	0.059174	0	0.189088	0.102965	0	0.273216	0.00599205	1	-0.101879	0.999232	0	0.0524369	0.940201	0	0.190875	0.385227	0	-0.0503702	0.948092	0	-0.0841288	0.926545	0	-0.0337586	0.999957	0	-0.292755	0.405774	0	-0.138438	0.758674	0	0.154316	0.999975	0
A_24_P217834	NM_003530	NM_003530	8351	histone cluster 1 H3 family member d	HIST1H3D	0.191612	0.268858	0	0.194461	0.228658	0	0.0214204	0.917975	0	0.152901	0.999232	0	-0.0123558	0.991567	0	0.256611	0.37	0	0.170192	0.792761	0	0.17304	0.873679	0	0.00284803	0.999957	0	-0.10371	0.855476	0	-0.268966	0.623372	0	-0.165256	0.999975	0
A_24_P242299	NM_005455	NM_005455	9406	zinc finger RANBP2-type containing 2	ZRANB2	0.145065	0.62927	0	0.303568	0.181143	0	0.408787	0.0285853	1	-0.227877	0.999232	0	0.454416	0.441887	0	0.431939	0.273732	0	-0.263722	0.772698	0	-0.105218	0.957986	0	0.158504	0.999957	0	-0.659816	0.320531	0	0.0224769	0.983351	0	0.682293	0.999975	0
A_21_P0013805	NR_034031	NR_034031	389906	zinc finger protein 839 pseudogene	LOC389906	0.0931806	0.326064	0	0.0623017	0.545141	0	0.0957793	0.189017	0	-0.00355735	0.999232	0	-0.0312107	0.94956	0	0.103136	0.523815	0	-0.00259875	0.997501	0	-0.0334777	0.966283	0	-0.0308789	0.999957	0	-0.106693	0.690246	0	-0.134347	0.645336	0	-0.0276533	0.999975	0
A_33_P3386765	NM_015407	NM_015407	25864	abhydrolase domain containing 14A	ABHD14A	0.199533	0.0229915	1	0.125309	0.171575	0	0.144002	0.0589356	0	0.0494865	0.999232	0	-0.117468	0.691897	0	0.214635	0.16522	0	0.0555306	0.908556	0	-0.0186931	0.981347	0	-0.0742236	0.999957	0	-0.165149	0.547425	0	-0.332104	0.308037	0	-0.166955	0.999975	0
A_23_P417148	NM_030665	NM_030665	10743	retinoic acid induced 1	RAI1	-0.0988895	0.583971	0	-0.126188	0.429053	0	0.0553526	0.721039	0	-0.0399916	0.999232	0	-0.0106069	0.991567	0	-0.051523	0.879517	0	-0.154242	0.787891	0	-0.181541	0.852073	0	-0.0272984	0.999957	0	0.0115313	0.985115	0	0.0409161	0.946139	0	0.0293847	0.999975	0
A_23_P120146	NM_004257	NM_004257	9392	transforming growth factor beta receptor associated protein 1	TGFBRAP1	-0.0422174	0.730699	0	-0.0483127	0.686858	0	-0.00758315	0.950221	0	0.00100371	0.999232	0	-0.119803	0.653063	0	0.0453616	0.819276	0	-0.0346342	0.951968	0	-0.0407296	0.956816	0	-0.00609535	0.999957	0	-0.0443579	0.895365	0	-0.165165	0.579521	0	-0.120807	0.999975	0
A_21_P0010925	ENST00000439559	ENST00000439559				-0.0201614	0.89272	0	0.0180399	0.920649	0	-0.0120438	0.925056	0	-0.0577829	0.999232	0	0.122816	0.689335	0	-0.0752955	0.705769	0	-0.00811753	0.992581	0	0.0300838	0.969184	0	0.0382013	0.999957	0	0.0175126	0.967398	0	0.198111	0.537807	0	0.180599	0.999975	0
A_33_P3242659	NM_022113	NM_022113	63971	kinesin family member 13A	KIF13A	-0.148649	0.188502	0	-0.202959	0.0410801	-1	-0.102407	0.285904	0	-0.0284387	0.999232	0	-0.0478643	0.938073	0	0.141944	0.482517	0	-0.0462416	0.946556	0	-0.100552	0.885246	0	-0.0543099	0.999957	0	-0.170382	0.602718	0	-0.189808	0.605737	0	-0.0194256	0.999975	0
A_33_P3369393	NM_000265	NM_000265	653361	neutrophil cytosolic factor 1	NCF1	-0.293052	0.042016	-1	-0.188482	0.211809	0	-0.291213	0.0173339	-1	-0.149875	0.999232	0	-0.31209	0.415947	0	-0.0477439	0.898702	0	-0.0018391	0.998237	0	0.102731	0.927556	0	0.10457	0.999957	0	-0.102131	0.848696	0	-0.264346	0.605737	0	-0.162215	0.999975	0
A_33_P3333863	NM_015622	NM_015622	51622	CCZ1 homolog, vacuolar protein trafficking and biogenesis associated	CCZ1	-0.0049805	0.978538	0	0.0509323	0.730986	0	0.00827036	0.954409	0	-0.0182959	0.999232	0	-0.125866	0.716896	0	0.155555	0.415255	0	-0.0132509	0.986925	0	0.042662	0.965771	0	0.0559128	0.999957	0	-0.17385	0.579738	0	-0.281421	0.406441	0	-0.107571	0.999975	0
A_33_P3229402	NM_000442	NM_000442	5175	platelet and endothelial cell adhesion molecule 1	PECAM1	-0.216888	0.0667499	0	-0.251364	0.022266	-1	-0.158788	0.118487	0	-0.106561	0.999232	0	-0.194438	0.562814	0	-0.211074	0.32318	0	-0.0581	0.935395	0	-0.0925755	0.90974	0	-0.0344755	0.999957	0	0.104512	0.801222	0	0.0166355	0.977305	0	-0.0878768	0.999975	0
A_23_P99540	NM_004926	NM_004926	677	ZFP36 ring finger protein like 1	ZFP36L1	-0.23423	0.184802	0	-0.248543	0.127809	0	-0.139255	0.368798	0	-0.301336	0.999232	0	0.00273065	0.998553	0	-0.302637	0.305382	0	-0.094975	0.918191	0	-0.109288	0.934239	0	-0.014313	0.999957	0	0.0013015	0.998691	0	0.305368	0.59382	0	0.304066	0.999975	0
A_33_P3262138	NM_022662	NM_022662	64682	anaphase promoting complex subunit 1	ANAPC1	-0.0528354	0.588117	0	-0.0617835	0.48691	0	-0.0785568	0.239099	0	0.0265851	0.999232	0	-0.0146817	0.979535	0	0.134084	0.31556	0	0.0257214	0.961896	0	0.0167733	0.979774	0	-0.00894813	0.999957	0	-0.107499	0.64927	0	-0.148766	0.561824	0	-0.0412668	0.999975	0
A_23_P252855	NM_018321	NM_018321	55299	BRX1, biogenesis of ribosomes	BRIX1	0.165528	0.149581	0	0.0708317	0.625027	0	0.218595	0.0165644	1	0.0869903	0.999232	0	-0.0361055	0.957761	0	0.322373	0.0775551	0	-0.0530671	0.936028	0	-0.147763	0.850492	0	-0.0946964	0.999957	0	-0.235383	0.467142	0	-0.358479	0.333538	0	-0.123096	0.999975	0
A_23_P151662	NM_197957	NM_197957	4149	MYC associated factor X	MAX	0.0581837	0.688972	0	0.0425897	0.796038	0	-0.0140852	0.920395	0	0.103549	0.999232	0	-0.0593407	0.914818	0	0.146202	0.464412	0	0.0722689	0.886946	0	0.0566749	0.947386	0	-0.0155939	0.999957	0	-0.0426527	0.919704	0	-0.205542	0.569742	0	-0.16289	0.999975	0
A_33_P3344039	NM_007082	NM_007082	11159	RAB, member of RAS oncogene family like 2A	RABL2A	-0.0248171	0.838732	0	0.0225075	0.872224	0	-0.0082163	0.94161	0	0.103983	0.999232	0	0.0505809	0.901052	0	-0.0515985	0.774074	0	-0.0166008	0.979833	0	0.0307238	0.966957	0	0.0473246	0.999957	0	0.155581	0.521151	0	0.102179	0.731569	0	-0.0534016	0.999975	0
A_23_P38497	NM_003562	NM_003562	8402	solute carrier family 25 member 11	SLC25A11	-0.0553717	0.692522	0	0.0123752	0.951495	0	0.0133618	0.921662	0	0.0490445	0.999232	0	-0.048941	0.933986	0	0.162647	0.381268	0	-0.0687335	0.888567	0	-0.000986608	0.999827	0	0.0677469	0.999957	0	-0.113602	0.735074	0	-0.211588	0.539472	0	-0.0979855	0.999975	0
A_21_P0006803	TCONS_00018070	TCONS_00018070				-0.0874809	0.391289	0	-0.0233281	0.877929	0	-0.0680687	0.409866	0	0.00587937	0.999232	0	0.0171004	0.979535	0	0.0271633	0.901468	0	-0.0194122	0.979254	0	0.0447406	0.951236	0	0.0641528	0.999957	0	-0.0212839	0.953737	0	-0.0100629	0.980658	0	0.011221	0.999975	0
A_21_P0012174	TCONS_l2_00017004	TCONS_l2_00017004				-0.0847285	0.626109	0	0.0267931	0.912309	0	0.0781801	0.556275	0	-0.0923536	0.999232	0	-0.149004	0.743536	0	0.307519	0.163876	0	-0.162909	0.75881	0	-0.0513871	0.966283	0	0.111522	0.999957	0	-0.399873	0.299648	0	-0.456524	0.313519	0	-0.0566505	0.999975	0
A_23_P112634	NM_174921	NM_174921	201895	small integral membrane protein 14	SMIM14	-0.00941271	0.946991	0	0.116655	0.166411	0	0.100064	0.169844	0	0.0354565	0.999232	0	0.191424	0.350859	0	0.202989	0.15119	0	-0.109477	0.748068	0	0.0165909	0.981666	0	0.126068	0.999957	0	-0.167532	0.500876	0	-0.011565	0.977579	0	0.155967	0.999975	0
A_23_P127195	NM_003675	NM_003675	8559	pre-mRNA processing factor 18	PRPF18	-0.0196386	0.929742	0	-0.0260908	0.918535	0	0.0304526	0.854421	0	-0.000605272	0.999672	0	0.0247117	0.979935	0	0.0423136	0.900793	0	-0.0500912	0.957049	0	-0.0565435	0.963341	0	-0.00645222	0.999957	0	-0.0429189	0.936199	0	-0.0176019	0.977768	0	0.025317	0.999975	0
A_33_P3368895	ENST00000427050	ENST00000427050				0.135471	0.322175	0	0.0882018	0.556759	0	-0.00951943	0.954974	0	0.0137224	0.999232	0	-0.0406255	0.955733	0	-0.0777171	0.770522	0	0.144991	0.769585	0	0.0977212	0.903873	0	-0.0472696	0.999957	0	0.0914395	0.830406	0	0.0370916	0.943733	0	-0.0543479	0.999975	0
A_23_P104372	NM_015190	NM_015190	23234	DnaJ heat shock protein family (Hsp40) member C9	DNAJC9	0.108436	0.286181	0	-0.039643	0.774899	0	0.11391	0.146195	0	-0.0661582	0.999232	0	-0.0927252	0.784165	0	0.000384307	0.998739	0	-0.00547479	0.995009	0	-0.153553	0.835508	0	-0.148079	0.999957	0	-0.0665425	0.838664	0	-0.0931096	0.793423	0	-0.026567	0.999975	0
A_23_P106741	NM_002811	NM_002811	5713	proteasome 26S subunit, non-ATPase 7	PSMD7	-5.91756e-05	0.999317	0	-0.0619856	0.511062	0	0.0340347	0.694082	0	-0.0851128	0.999232	0	-0.0928063	0.726165	0	-0.106525	0.474026	0	-0.0340939	0.946556	0	-0.0960203	0.864148	0	-0.0619264	0.999957	0	0.0214126	0.94578	0	0.013719	0.970298	0	-0.00769355	0.999975	0
A_24_P84970	A_24_P84970	A_24_P84970				0.0753881	0.523643	0	0.0597968	0.629703	0	-0.0653758	0.476269	0	0.0134395	0.999232	0	-0.0662018	0.880807	0	0.00416568	0.989288	0	0.140764	0.715526	0	0.125173	0.850492	0	-0.0155912	0.999957	0	0.00927378	0.982296	0	-0.0703675	0.85456	0	-0.0796413	0.999975	0
A_23_P107412	NM_000918	NM_000918	5034	prolyl 4-hydroxylase subunit beta	P4HB	-0.187177	0.131052	0	-0.054853	0.759867	0	-0.0225659	0.88442	0	-0.108322	0.999232	0	-0.163654	0.663569	0	0.193401	0.378839	0	-0.164611	0.738659	0	-0.0322871	0.974101	0	0.132324	0.999957	0	-0.301724	0.391463	0	-0.357056	0.371031	0	-0.0553321	0.999975	0
A_23_P218608	NM_015904	NM_015904	9669	eukaryotic translation initiation factor 5B	EIF5B	-0.0552998	0.502525	0	0.0532388	0.499539	0	-0.0248954	0.737982	0	-0.018616	0.999232	0	-0.00952994	0.98573	0	0.0244458	0.879517	0	-0.0304044	0.940178	0	0.0781342	0.867538	0	0.108539	0.999957	0	-0.0430619	0.857803	0	-0.0339758	0.901822	0	0.0090861	0.999975	0
A_23_P395954	ENST00000394848	ENST00000394848				-0.0404644	0.824248	0	-0.264344	0.0192273	-1	-0.173935	0.0938855	0	0.0173873	0.999232	0	-0.000564586	0.999589	0	-0.0895457	0.735211	0	0.133471	0.792761	0	-0.0904088	0.916631	0	-0.223879	0.999957	0	0.106933	0.802362	0	0.0889811	0.858607	0	-0.0179519	0.999975	0
A_33_P3243429	NM_206997	NM_206997	390212	G protein-coupled receptor 152	GPR152	0.0291073	0.898572	0	0.112704	0.514557	0	-0.0255468	0.890116	0	0.18826	0.999232	0	0.0685703	0.933997	0	-0.188418	0.489197	0	0.0546541	0.954891	0	0.138251	0.881491	0	0.0835971	0.999957	0	0.376678	0.367438	0	0.256988	0.602933	0	-0.11969	0.999975	0
A_33_P3240773	ENST00000335507	ENST00000335507				-0.00864963	0.954232	0	-0.0251867	0.869082	0	-0.041129	0.670698	0	0.129847	0.999232	0	0.0628688	0.880712	0	-0.0457893	0.822862	0	0.0324793	0.959175	0	0.0159423	0.982814	0	-0.0165371	0.999957	0	0.175637	0.505007	0	0.108658	0.742257	0	-0.0669786	0.999975	0
A_21_P0009727	TCONS_00027066	TCONS_00027066				0.0426571	0.74483	0	-0.0421541	0.757694	0	0.0108022	0.931303	0	0.00372155	0.999232	0	0.0555558	0.904985	0	-0.0742415	0.700182	0	0.0318549	0.961896	0	-0.0529564	0.943941	0	-0.0848113	0.999957	0	0.077963	0.809304	0	0.129797	0.69149	0	0.0518343	0.999975	0
A_23_P308097	NM_001009552	NM_001009552	5516	protein phosphatase 2 catalytic subunit beta	PPP2CB	-0.027764	0.856213	0	-0.0167782	0.930499	0	0.0190771	0.883684	0	0.0471759	0.999232	0	0.0665472	0.892058	0	0.226146	0.187093	0	-0.0468411	0.939022	0	-0.0358553	0.968008	0	0.0109858	0.999957	0	-0.17897	0.554828	0	-0.159599	0.649242	0	0.0193712	0.999975	0
A_23_P120921	NM_138797	NM_138797	129138	ankyrin repeat domain 54	ANKRD54	0.0182899	0.85272	0	-0.0214435	0.840228	0	0.00702546	0.938311	0	-0.0238596	0.999232	0	-0.0430754	0.892113	0	0.0540389	0.692918	0	0.0112644	0.981865	0	-0.028469	0.961505	0	-0.0397334	0.999957	0	-0.0778985	0.715692	0	-0.0971143	0.675841	0	-0.0192158	0.999975	0
A_23_P313	NM_012392	NM_012392	553115	penta-EF-hand domain containing 1	PEF1	0.014431	0.939347	0	0.0487096	0.774379	0	0.101944	0.320025	0	-0.00830133	0.999232	0	-0.0180637	0.982846	0	-0.0156179	0.959523	0	-0.0875134	0.863673	0	-0.0532348	0.955983	0	0.0342786	0.999957	0	0.00731653	0.98845	0	-0.00244587	0.996171	0	-0.0097624	0.999975	0
A_33_P3401826	NM_207315	NM_207315	129607	cytidine/uridine monophosphate kinase 2	CMPK2	-0.0844291	0.870784	0	0.563213	0.0791091	0	0.0753278	0.857174	0	0.123237	0.999232	0	-0.288749	0.834585	0	-0.367217	0.579261	0	-0.159757	0.936028	0	0.487885	0.849447	0	0.647642	0.999957	0	0.490454	0.642863	0	0.0784685	0.95835	0	-0.411986	0.999975	0
A_23_P38219	NM_006445	NM_006445	10594	pre-mRNA processing factor 8	PRPF8	-0.346121	0.00481249	-1	-0.219941	0.0659788	0	-0.225512	0.0312967	-1	-0.246341	0.999232	0	-0.307552	0.301259	0	0.0161743	0.962961	0	-0.120609	0.827653	0	0.00557059	0.998063	0	0.12618	0.999957	0	-0.262515	0.482493	0	-0.323726	0.439316	0	-0.061211	0.999975	0
A_23_P420863	NM_022162	NM_022162	64127	nucleotide binding oligomerization domain containing 2	NOD2	-0.215376	0.114533	0	-0.166295	0.227193	0	-0.103242	0.420183	0	-0.0103027	0.999232	0	-0.0417406	0.958798	0	-0.170534	0.509123	0	-0.112134	0.850536	0	-0.0630536	0.956816	0	0.0490805	0.999957	0	0.160232	0.714859	0	0.128794	0.808571	0	-0.0314379	0.999975	0
A_23_P12680	NM_001042465	NM_001042465	5660	prosaposin	PSAP	-0.468616	0.00383012	-1	-0.291066	0.0646843	0	-0.210689	0.138538	0	-0.202744	0.999232	0	-0.340769	0.430215	0	-0.0406792	0.924995	0	-0.257926	0.712348	0	-0.0803762	0.954985	0	0.17755	0.999957	0	-0.162065	0.773418	0	-0.30009	0.600077	0	-0.138025	0.999975	0
A_23_P502957	NM_021810	NM_021810	60437	cadherin 26	CDH26	-0.0867917	0.550179	0	-0.161324	0.153247	0	-0.181376	0.0559057	0	-0.125676	0.999232	0	-0.0345297	0.960454	0	-0.118368	0.60286	0	0.0945841	0.851957	0	0.020052	0.982814	0	-0.0745321	0.999957	0	-0.00730845	0.988706	0	0.083838	0.856699	0	0.0911464	0.999975	0
A_23_P112026	NM_002164	NM_002164	3620	indoleamine 2,3-dioxygenase 1	IDO1	-0.00268328	0.995072	0	0.0648544	0.839724	0	0.103187	0.617427	0	-0.067019	0.999232	0	-0.245085	0.708248	0	0.207306	0.596335	0	-0.10587	0.924416	0	-0.0383324	0.981666	0	0.0675377	0.999957	0	-0.274325	0.659495	0	-0.452391	0.493241	0	-0.178066	0.999975	0
A_23_P121356	NM_020235	NM_020235	56987	BBX, HMG-box containing	BBX	-0.0656517	0.466324	0	-0.059236	0.500425	0	-0.0652067	0.334848	0	-0.0872329	0.999232	0	-0.134719	0.496039	0	-0.0725196	0.625818	0	-0.000444996	0.999322	0	0.00597069	0.993071	0	0.00641569	0.999957	0	-0.0147133	0.963957	0	-0.0621991	0.835337	0	-0.0474858	0.999975	0
A_23_P30024	NM_003998	NM_003998	4790	nuclear factor kappa B subunit 1	NFKB1	-0.0996187	0.484146	0	-0.260943	0.0128801	-1	-0.123557	0.224236	0	-0.0868992	0.999232	0	-0.237434	0.430175	0	-0.129721	0.565207	0	0.0239388	0.979833	0	-0.137386	0.866115	0	-0.161325	0.999957	0	0.042822	0.92661	0	-0.107713	0.81368	0	-0.150535	0.999975	0
A_23_P374767	NM_015983	NM_015983	51619	ubiquitin conjugating enzyme E2 D4 (putative)	UBE2D4	0.138231	0.190616	0	0.0110256	0.956837	0	0.017182	0.893356	0	0.0450413	0.999232	0	0.00798829	0.991567	0	0.209847	0.219315	0	0.121049	0.76485	0	-0.00615637	0.995698	0	-0.127205	0.999957	0	-0.164805	0.587493	0	-0.201858	0.549231	0	-0.037053	0.999975	0
A_23_P369666	ENST00000468376	ENST00000468376				-0.069269	0.609575	0	-0.114984	0.291381	0	-0.20717	0.014729	-1	0.0191195	0.999232	0	0.0315986	0.95977	0	0.0473923	0.843397	0	0.137901	0.744813	0	0.0921857	0.890089	0	-0.0457154	0.999957	0	-0.0282728	0.945365	0	-0.0157937	0.97421	0	0.0124791	0.999975	0
A_23_P23850	NM_021080	NM_021080	1600	DAB1, reelin adaptor protein	DAB1	0.0157717	0.9552	0	0.0937342	0.680703	0	-0.0766512	0.669392	0	-0.0922161	0.999232	0	-0.038216	0.974101	0	-0.196236	0.543558	0	0.0924229	0.921787	0	0.170385	0.876296	0	0.0779625	0.999957	0	0.10402	0.864262	0	0.15802	0.809965	0	0.0540001	0.999975	0
A_33_P3387455	NM_001029880	NM_001029880	57713	Scm like with four mbt domains 2	SFMBT2	-0.0739802	0.554663	0	-0.107512	0.30224	0	-0.0439635	0.681036	0	-0.0530592	0.999232	0	-0.131843	0.666824	0	0.0207514	0.937412	0	-0.0300167	0.968235	0	-0.0635481	0.934239	0	-0.0335314	0.999957	0	-0.0738106	0.830598	0	-0.152595	0.656623	0	-0.0787843	0.999975	0
A_23_P109907	NM_175924	NM_175924	286676	immunoglobulin like domain containing receptor 1	ILDR1	-0.0556322	0.845548	0	0.073249	0.806813	0	-0.27069	0.0907266	0	0.142721	0.999232	0	0.149747	0.852163	0	-0.076065	0.867148	0	0.215057	0.780473	0	0.343939	0.829649	0	0.128881	0.999957	0	0.218786	0.725475	0	0.225812	0.749088	0	0.00702507	0.999975	0
A_23_P304511	NM_032347	NM_032347	84307	zinc finger protein 397	ZNF397	-0.0212912	0.851837	0	-0.0953646	0.218071	0	-0.0181089	0.845966	0	0.0518884	0.999232	0	-0.00309093	0.995165	0	-0.0988885	0.493042	0	-0.00318223	0.996751	0	-0.0772557	0.876296	0	-0.0740734	0.999957	0	0.150777	0.500876	0	0.0957975	0.729646	0	-0.0549793	0.999975	0
A_23_P115842	NM_018237	NM_018237	55749	cell division cycle and apoptosis regulator 1	CCAR1	-0.103654	0.499958	0	-0.0265589	0.906932	0	0.0302636	0.841349	0	-0.131561	0.999232	0	0.0229473	0.979788	0	-0.144819	0.546499	0	-0.133917	0.792761	0	-0.0568225	0.958562	0	0.0770948	0.999957	0	0.0132584	0.980231	0	0.167766	0.704174	0	0.154508	0.999975	0
A_23_P108708	NM_016494	NM_016494	51255	ring finger protein 181	RNF181	0.130141	0.178575	0	0.0740262	0.497097	0	0.0644102	0.470275	0	0.0487984	0.999232	0	-0.0886734	0.797423	0	0.313219	0.0373028	1	0.065731	0.882268	0	0.009616	0.989513	0	-0.056115	0.999957	0	-0.26442	0.327195	0	-0.401892	0.247966	0	-0.137472	0.999975	0
A_23_P325631	NM_003036	NM_003036	6497	SKI proto-oncogene	SKI	-0.172229	0.179598	0	-0.20912	0.0692489	0	-0.131322	0.218152	0	0.0485029	0.999232	0	-0.121589	0.787588	0	-0.124999	0.607217	0	-0.0409061	0.963291	0	-0.0777975	0.935432	0	-0.0368914	0.999957	0	0.173502	0.649807	0	0.00341025	0.994956	0	-0.170092	0.999975	0
A_23_P107211	NM_201434	NM_201434	5878	RAB5C, member RAS oncogene family	RAB5C	-0.122421	0.376461	0	0.0522164	0.771759	0	-0.0527472	0.685682	0	0.0102703	0.999232	0	-0.0851391	0.877434	0	0.0855582	0.738787	0	-0.069674	0.91473	0	0.104964	0.891447	0	0.174638	0.999957	0	-0.0752879	0.86276	0	-0.170697	0.68665	0	-0.0954094	0.999975	0
A_23_P69497	NM_003278	NM_003278	7123	C-type lectin domain family 3 member B	CLEC3B	0.223815	0.0336703	1	0.110159	0.354689	0	0.00115594	0.993908	0	0.194286	0.999232	0	-0.0884212	0.847076	0	0.180957	0.356335	0	0.222659	0.685006	0	0.109003	0.876296	0	-0.113656	0.999957	0	0.0133292	0.97671	0	-0.269378	0.454832	0	-0.282707	0.999975	0
A_23_P209987	NM_019014	NM_019014	84172	RNA polymerase I subunit B	POLR1B	-0.0810391	0.485747	0	-0.166988	0.0606619	0	-0.00343228	0.980302	0	-0.0761825	0.999232	0	-0.15988	0.53824	0	-0.045259	0.835531	0	-0.0776068	0.85382	0	-0.163555	0.835508	0	-0.0859486	0.999957	0	-0.0309234	0.93447	0	-0.114621	0.741503	0	-0.0836979	0.999975	0
A_33_P3334635	NM_001286076	NM_001286076	6118	replication protein A2	RPA2	-0.0757988	0.553411	0	0.0831847	0.4805	0	0.154643	0.0637712	0	0.0888078	0.999232	0	-0.000902212	0.99862	0	0.151104	0.41329	0	-0.230442	0.685006	0	-0.0714582	0.922933	0	0.158983	0.999957	0	-0.0622958	0.865558	0	-0.152006	0.666367	0	-0.08971	0.999975	0
A_24_P126628	NM_015257	NM_015257	23306	nuclear envelope integral membrane protein 1	NEMP1	0.0276977	0.870287	0	-0.0663841	0.652221	0	0.146896	0.11522	0	0.0111083	0.999232	0	0.0965697	0.827966	0	0.0534614	0.833188	0	-0.119198	0.792761	0	-0.21328	0.827784	0	-0.0940818	0.999957	0	-0.0423531	0.922894	0	0.0431083	0.926509	0	0.0854614	0.999975	0
A_33_P3799692	BC043009	BC043009				0.123556	0.384217	0	0.0282322	0.898195	0	0.141431	0.180226	0	-0.0436809	0.999232	0	0.0477358	0.946773	0	-0.073568	0.786265	0	-0.0178746	0.984188	0	-0.113198	0.886591	0	-0.0953238	0.999957	0	0.0298871	0.953367	0	0.121304	0.79852	0	0.0914166	0.999975	0
A_33_P3339536	NM_013986	NM_013986	2130	EWS RNA binding protein 1	EWSR1	-0.128289	0.174502	0	-0.13082	0.138428	0	-0.107379	0.165363	0	-0.174367	0.999232	0	-0.124058	0.652827	0	-0.229479	0.122131	0	-0.0209093	0.978095	0	-0.0234403	0.974936	0	-0.00253103	0.999957	0	0.0551123	0.868119	0	0.105421	0.751929	0	0.0503085	0.999975	0
A_23_P416191	NM_176885	NM_176885	259290	taste 2 receptor member 31	TAS2R31	0.0264242	0.852634	0	0.00363908	0.98646	0	0.102597	0.215296	0	-0.0287368	0.999232	0	0.0955512	0.784165	0	0.0606214	0.770396	0	-0.0761731	0.856981	0	-0.0989582	0.87537	0	-0.0227851	0.999957	0	-0.0893581	0.780429	0	0.0349298	0.931907	0	0.124288	0.999975	0
A_23_P101392	NM_024074	NM_024074	79041	transmembrane protein 38A	TMEM38A	-0.0210645	0.841893	0	-0.0980249	0.162642	0	-0.025787	0.746066	0	0.0517232	0.999232	0	-0.0399005	0.913004	0	0.0400042	0.79914	0	0.00472248	0.994869	0	-0.0722379	0.876296	0	-0.0769604	0.999957	0	0.011719	0.969003	0	-0.0799048	0.76233	0	-0.0916237	0.999975	0
A_24_P49214	NM_001282671	NM_001282671	199990	Fanconi anemia core complex associated protein 20	FAAP20	-0.00107222	0.995415	0	0.00866393	0.962008	0	0.00368982	0.977015	0	0.032083	0.999232	0	0.0703428	0.848541	0	0.148964	0.340635	0	-0.00476204	0.995881	0	0.00497411	0.996138	0	0.00973615	0.999957	0	-0.116881	0.671866	0	-0.0786216	0.822974	0	0.0382598	0.999975	0
A_33_P3410892	ENST00000590372	ENST00000590372				0.0486857	0.795207	0	-0.0657682	0.718537	0	-0.144153	0.197596	0	0.0252217	0.999232	0	0.209343	0.559585	0	0.0174184	0.960277	0	0.192839	0.71538	0	0.0783852	0.937066	0	-0.114454	0.999957	0	0.0078033	0.989487	0	0.191925	0.671535	0	0.184122	0.999975	0
A_23_P146997	NM_018360	NM_018360	55787	taxilin gamma	TXLNG	0.0662237	0.665746	0	-0.0894886	0.508605	0	-0.0254749	0.855902	0	0.0286046	0.999232	0	-0.16355	0.628305	0	-0.167706	0.42451	0	0.0916986	0.855625	0	-0.0640137	0.944629	0	-0.155712	0.999957	0	0.196311	0.563596	0	0.00415597	0.993674	0	-0.192155	0.999975	0
A_23_P385322	NM_020799	NM_020799	57559	STAM binding protein like 1	STAMBPL1	0.0282129	0.841187	0	-0.00325556	0.987336	0	0.0214236	0.853774	0	-0.0212792	0.999232	0	-0.0427013	0.938073	0	0.175488	0.286569	0	0.00678927	0.994363	0	-0.0246792	0.974596	0	-0.0314685	0.999957	0	-0.196767	0.474855	0	-0.218189	0.486978	0	-0.0214222	0.999975	0
A_23_P107693	NM_017652	NM_017652	54807	zinc finger protein 586	ZNF586	-0.0335326	0.751143	0	-0.0316295	0.779497	0	-0.0165232	0.857777	0	-0.0211563	0.999232	0	0.0834258	0.746785	0	0.137411	0.293479	0	-0.0170093	0.978736	0	-0.0151062	0.981347	0	0.00190306	0.999957	0	-0.158567	0.465389	0	-0.0539848	0.858583	0	0.104582	0.999975	0
A_33_P3245623	A_33_P3245623	A_33_P3245623				0.0890166	0.803747	0	0.1085	0.766214	0	0.110588	0.674749	0	-0.0986081	0.999232	0	0.041446	0.981273	0	-0.278699	0.556925	0	-0.0215718	0.992331	0	-0.0020888	0.999828	0	0.019483	0.999957	0	0.180091	0.834542	0	0.320145	0.716799	0	0.140054	0.999975	0
A_23_P78289	NM_032837	NM_032837	84923	family with sequence similarity 104 member A	FAM104A	0.0608225	0.823317	0	0.0131536	0.974311	0	0.352662	0.0205004	1	0.032366	0.999232	0	0.259798	0.642235	0	-0.355982	0.269646	0	-0.29184	0.708281	0	-0.339509	0.828696	0	-0.0476688	0.999957	0	0.388348	0.472467	0	0.61578	0.326704	0	0.227432	0.999975	0
A_23_P36464	NM_018164	NM_018164	55726	integrator complex subunit 13	INTS13	0.0211764	0.905078	0	-0.0161904	0.940892	0	0.094897	0.360152	0	-0.0975746	0.999232	0	-0.0105859	0.990627	0	0.0699693	0.777316	0	-0.0737205	0.893957	0	-0.111087	0.878725	0	-0.0373668	0.999957	0	-0.167544	0.631867	0	-0.0805552	0.858962	0	0.0869887	0.999975	0
A_33_P3283054	THC2719114	THC2719114				0.0253889	0.839354	0	-0.0887578	0.32638	0	-0.126435	0.0710183	0	0.0567223	0.999232	0	-0.0451047	0.92053	0	-0.127631	0.408426	0	0.151824	0.685006	0	0.0376775	0.960078	0	-0.114147	0.999957	0	0.184354	0.451277	0	0.0825265	0.802149	0	-0.101827	0.999975	0
A_23_P138725	NM_031484	NM_031484	83742	MARVEL domain containing 1	MARVELD1	-0.118197	0.281779	0	-0.158514	0.0970794	0	-0.078871	0.399797	0	0.107485	0.999232	0	-0.0663202	0.891154	0	-0.051917	0.818891	0	-0.039326	0.951968	0	-0.0796431	0.904611	0	-0.0403171	0.999957	0	0.159402	0.599743	0	-0.0144032	0.975665	0	-0.173805	0.999975	0
A_33_P3319261	NM_001286823	NM_001286823	54932	exonuclease 3'-5' domain containing 3	EXD3	0.0554595	0.75003	0	-0.00800448	0.97664	0	0.0213364	0.891709	0	0.175598	0.999232	0	0.0291407	0.972922	0	0.0299531	0.924506	0	0.0341232	0.972402	0	-0.0293408	0.97817	0	-0.063464	0.999957	0	0.145645	0.713698	0	-0.000812436	0.998732	0	-0.146457	0.999975	0
A_23_P112187	NM_032843	NM_032843	84929	fibrinogen C domain containing 1	FIBCD1	-0.0327773	0.902103	0	0.097772	0.667597	0	-0.0240588	0.912531	0	0.165157	0.999232	0	0.264569	0.585822	0	-0.141891	0.685183	0	-0.00871853	0.995986	0	0.121831	0.91913	0	0.130549	0.999957	0	0.307048	0.540599	0	0.40646	0.467417	0	0.0994127	0.999975	0
A_21_P0012658	TCONS_l2_00021062	TCONS_l2_00021062				0.10001	0.778735	0	-0.00187315	0.997545	0	0.114771	0.665911	0	0.151978	0.999232	0	0.155667	0.899031	0	-0.355141	0.440947	0	-0.0147607	0.995009	0	-0.116644	0.955983	0	-0.101883	0.999957	0	0.507119	0.485716	0	0.510808	0.541124	0	0.00368896	0.999975	0
A_33_P3417589	A_33_P3417589	A_33_P3417589				0.134686	0.19124	0	0.0882028	0.426075	0	-0.0591867	0.54544	0	-0.0587778	0.999232	0	0.126904	0.683209	0	0.19167	0.255167	0	0.193872	0.685006	0	0.14739	0.844713	0	-0.0464827	0.999957	0	-0.250447	0.376214	0	-0.0647655	0.870367	0	0.185682	0.999975	0
A_23_P115356	NM_003689	NM_003689	8574	aldo-keto reductase family 7 member A2	AKR7A2	0.0909286	0.295461	0	0.0378247	0.737389	0	0.0202067	0.830171	0	0.0797935	0.999232	0	-0.041846	0.920834	0	0.0706128	0.658162	0	0.0707219	0.840529	0	0.017618	0.97976	0	-0.0531039	0.999957	0	0.00918072	0.977571	0	-0.112459	0.683946	0	-0.12164	0.999975	0
A_24_P393740	NM_001465	NM_001465	2533	FYN binding protein 1	FYB1	-0.141143	0.44987	0	0.153155	0.366925	0	0.128198	0.369894	0	-0.195057	0.999232	0	0.246139	0.573594	0	0.0877443	0.798087	0	-0.269342	0.690317	0	0.0249564	0.983639	0	0.294298	0.999957	0	-0.282801	0.537266	0	0.158395	0.790136	0	0.441196	0.999975	0
A_23_P149470	NM_004550	NM_004550	4720	NADH:ubiquinone oxidoreductase core subunit S2	NDUFS2	-0.132253	0.448707	0	-0.126208	0.449202	0	0.048081	0.771596	0	-0.0579086	0.999232	0	-0.163911	0.743536	0	0.285391	0.253179	0	-0.180334	0.756551	0	-0.174289	0.864148	0	0.00604456	0.999957	0	-0.3433	0.415151	0	-0.449302	0.350375	0	-0.106003	0.999975	0
A_23_P169887	NM_001521	NM_001521	2976	general transcription factor IIIC subunit 2	GTF3C2	-0.106811	0.311086	0	-0.239926	0.00406243	-1	-0.000312972	0.9977	0	-0.244621	0.999232	0	-0.261309	0.184255	0	-0.0908596	0.631591	0	-0.106498	0.78023	0	-0.239613	0.827784	0	-0.133115	0.999957	0	-0.153762	0.591117	0	-0.17045	0.596181	0	-0.0166881	0.999975	0
A_23_P166087	NM_014737	NM_014737	9770	Ras association domain family member 2	RASSF2	-0.231167	0.0293721	-1	-0.339118	0.000449371	-1	-0.0777648	0.466752	0	-0.120093	0.999232	0	0.0233094	0.976575	0	-0.11642	0.593991	0	-0.153402	0.737419	0	-0.261353	0.827784	0	-0.107951	0.999957	0	-0.00367348	0.994165	0	0.139729	0.726885	0	0.143403	0.999975	0
A_23_P49254	NM_005331	NM_005331	3049	hemoglobin subunit theta 1	HBQ1	0.055738	0.844362	0	0.0248399	0.947276	0	0.195199	0.244271	0	0.105503	0.999232	0	0.084938	0.938073	0	-0.0665562	0.886637	0	-0.139461	0.877061	0	-0.170359	0.888161	0	-0.0308981	0.999957	0	0.17206	0.790464	0	0.151494	0.842738	0	-0.0205655	0.999975	0
A_33_P3410849	NM_001013842	NM_001013842	541565	chromosome 8 open reading frame 58	C8orf58	0.117495	0.686744	0	0.193367	0.426075	0	0.0688679	0.779464	0	0.190788	0.999232	0	0.148058	0.883166	0	-0.296698	0.458686	0	0.0486271	0.978736	0	0.124499	0.942982	0	0.0758719	0.999957	0	0.487486	0.433785	0	0.444756	0.536871	0	-0.0427302	0.999975	0
A_23_P257895	NM_138957	NM_138957	5594	mitogen-activated protein kinase 1	MAPK1	-0.154117	0.0912846	0	-0.223023	0.00647695	-1	-0.0519411	0.578444	0	-0.0635916	0.999232	0	0.027437	0.96107	0	-0.0840253	0.651435	0	-0.102176	0.783795	0	-0.171082	0.827784	0	-0.0689058	0.999957	0	0.0204338	0.958322	0	0.111462	0.739464	0	0.0910285	0.999975	0
A_23_P112801	NM_007236	NM_007236	11261	calcineurin like EF-hand protein 1	CHP1	-0.137954	0.151561	0	-0.209875	0.0127514	-1	-0.0212746	0.853005	0	-0.0361648	0.999232	0	-0.0498002	0.920607	0	-0.317196	0.0372374	-1	-0.116679	0.754881	0	-0.1886	0.827784	0	-0.071921	0.999957	0	0.281031	0.304594	0	0.267396	0.379926	0	-0.0136354	0.999975	0
A_33_P3414574	NM_005880	NM_005880	10294	DnaJ heat shock protein family (Hsp40) member A2	DNAJA2	-0.0610132	0.666206	0	0.0428246	0.790339	0	0.0732699	0.471403	0	0.0298163	0.999232	0	0.0310328	0.961899	0	0.125671	0.536408	0	-0.134283	0.748068	0	-0.0304453	0.971944	0	0.103838	0.999957	0	-0.0958548	0.789404	0	-0.0946384	0.821354	0	0.00121644	0.999975	0
A_33_P3414799	NM_001145855	NM_001145855	6452	SH3 domain binding protein 2	SH3BP2	-0.0603389	0.730884	0	-0.0303009	0.891292	0	-0.0533926	0.697655	0	0.0380356	0.999232	0	-0.127335	0.781597	0	0.149867	0.536032	0	-0.00694636	0.995599	0	0.0230917	0.982814	0	0.0300381	0.999957	0	-0.111831	0.79414	0	-0.277202	0.506152	0	-0.165371	0.999975	0
A_33_P3278068	NM_001145353	NM_001145353	1997	E74 like ETS transcription factor 1	ELF1	-0.0295453	0.851837	0	-0.115449	0.302298	0	-0.111309	0.232233	0	-0.0550559	0.999232	0	-0.240967	0.340613	0	0.069573	0.762833	0	0.0817638	0.864881	0	-0.00413946	0.998511	0	-0.0859033	0.999957	0	-0.124629	0.716905	0	-0.31054	0.371031	0	-0.185911	0.999975	0
A_23_P412321	NM_000579	NM_000579	1234	C-C motif chemokine receptor 5 (gene/pseudogene)	CCR5	-0.0330628	0.834528	0	-0.00868813	0.969702	0	-0.0157276	0.909377	0	-0.218482	0.999232	0	-0.16737	0.585822	0	-0.0127445	0.965907	0	-0.0173352	0.982652	0	0.00703951	0.99493	0	0.0243747	0.999957	0	-0.205738	0.514812	0	-0.154626	0.683169	0	0.0511121	0.999975	0
A_33_P3348529	AK130848	AK130848				-0.187443	0.102468	0	-0.173699	0.117073	0	-0.0530206	0.666019	0	-0.110807	0.999232	0	-0.1258	0.754868	0	0.138404	0.530911	0	-0.134423	0.77115	0	-0.120678	0.874631	0	0.0137445	0.999957	0	-0.24921	0.454309	0	-0.264204	0.487647	0	-0.0149935	0.999975	0
A_24_P222599	NM_002613	NM_002613	5170	3-phosphoinositide dependent protein kinase 1	PDPK1	-0.171267	0.0482412	-1	-0.280278	0.00033114	-1	-0.20093	0.00609255	-1	-0.0137927	0.999232	0	-0.0759951	0.834585	0	-0.0249838	0.912482	0	0.0296635	0.963653	0	-0.0793471	0.890089	0	-0.109011	0.999957	0	0.0111911	0.976489	0	-0.0510113	0.888113	0	-0.0622024	0.999975	0
A_24_P168510	NM_024069	NM_024069	79036	KxDL motif containing 1	KXD1	0.0304661	0.817028	0	0.0241081	0.877085	0	0.0766328	0.354011	0	-0.039744	0.999232	0	-0.00365763	0.995165	0	0.203543	0.178956	0	-0.0461667	0.929275	0	-0.0525247	0.942929	0	-0.00635799	0.999957	0	-0.243287	0.354144	0	-0.2072	0.488392	0	0.0360863	0.999975	0
A_23_P253464	NM_139076	NM_139076	84142	abraxas 1, BRCA1 A complex subunit	ABRAXAS1	0.0870717	0.471821	0	0.117289	0.252684	0	0.134722	0.10619	0	-0.0283055	0.999232	0	0.124363	0.699814	0	0.144978	0.429896	0	-0.0476503	0.935659	0	-0.0174334	0.982814	0	0.0302169	0.999957	0	-0.173284	0.558572	0	-0.0206148	0.963333	0	0.152669	0.999975	0
A_23_P54000	NM_021249	NM_021249	58533	sorting nexin 6	SNX6	-0.0355835	0.847394	0	0.0767738	0.637169	0	0.133552	0.215296	0	-0.0416706	0.999232	0	0.166867	0.663833	0	-0.0724407	0.790627	0	-0.169135	0.738659	0	-0.0567782	0.958198	0	0.112357	0.999957	0	0.0307701	0.952151	0	0.239307	0.568542	0	0.208537	0.999975	0
A_33_P3343828	ENST00000569852	ENST00000569852				-0.0277294	0.87159	0	-0.139719	0.218755	0	-0.0158067	0.913433	0	-0.127729	0.999232	0	0.0845103	0.861133	0	0.182086	0.368178	0	-0.0119228	0.989415	0	-0.123912	0.873679	0	-0.111989	0.999957	0	-0.309815	0.344314	0	-0.0975755	0.828505	0	0.21224	0.999975	0
A_33_P3418942	NM_007006	NM_007006	11051	nudix hydrolase 21	NUDT21	-0.10213	0.366005	0	0.115033	0.258647	0	0.0497377	0.630653	0	0.0808689	0.999232	0	0.00990169	0.989907	0	0.363525	0.0247261	1	-0.151867	0.712348	0	0.0652956	0.930733	0	0.217163	0.999957	0	-0.282656	0.326651	0	-0.353623	0.309072	0	-0.0709672	0.999975	0
A_23_P72568	NM_003794	NM_003794	8723	sorting nexin 4	SNX4	0.0408067	0.85188	0	0.0546531	0.811957	0	0.208739	0.0874263	0	-0.148949	0.999232	0	0.12471	0.834585	0	0.283166	0.264004	0	-0.167932	0.775809	0	-0.154086	0.874631	0	0.0138464	0.999957	0	-0.432115	0.312929	0	-0.158455	0.774199	0	0.27366	0.999975	0
A_33_P3424507	NM_001004752	NM_001004752	256892	olfactory receptor family 51 subfamily F member 1 (gene/pseudogene)	OR51F1	0.077619	0.836632	0	0.0546643	0.906431	0	0.044991	0.890116	0	0.0469996	0.999232	0	0.0381594	0.984593	0	-0.189364	0.725832	0	0.032628	0.986738	0	0.00967326	0.998511	0	-0.0229547	0.999957	0	0.236364	0.784217	0	0.227524	0.823231	0	-0.00884015	0.999975	0
A_33_P3284533	ENST00000390440	ENST00000390440				-0.0487867	0.731132	0	0.0290775	0.86496	0	0.0217636	0.8632	0	0.0765172	0.999232	0	0.0422454	0.943877	0	0.168446	0.354145	0	-0.0705503	0.88368	0	0.00731387	0.994172	0	0.0778642	0.999957	0	-0.0919286	0.790373	0	-0.1262	0.731662	0	-0.0342717	0.999975	0
A_21_P0011037	TCONS_l2_00005503	TCONS_l2_00005503				0.0285481	0.896407	0	-0.158424	0.276547	0	0.137878	0.26628	0	0.0239694	0.999232	0	-0.0417049	0.96107	0	0.0583184	0.858906	0	-0.10933	0.860803	0	-0.296302	0.827784	0	-0.186973	0.999957	0	-0.034349	0.952448	0	-0.100023	0.858583	0	-0.0656742	0.999975	0
A_23_P76538	NM_017899	NM_017899	54997	tescalcin	TESC	0.161266	0.412767	0	-0.187296	0.285813	0	0.221957	0.115366	0	0.0571899	0.999232	0	0.0384905	0.974101	0	-0.156768	0.64241	0	-0.0606909	0.959175	0	-0.409253	0.827784	0	-0.348562	0.999957	0	0.213958	0.687915	0	0.195259	0.751929	0	-0.0186995	0.999975	0
A_33_P3379922	NM_000312	NM_000312	5624	protein C, inactivator of coagulation factors Va and VIIIa	PROC	-0.0668477	0.683795	0	-0.239989	0.031269	-1	-0.177796	0.0776281	0	-0.055184	0.999232	0	-0.147273	0.715843	0	-0.0137482	0.967385	0	0.110949	0.83593	0	-0.0621927	0.950443	0	-0.173141	0.999957	0	-0.0414358	0.932151	0	-0.133524	0.768754	0	-0.0920886	0.999975	0
A_21_P0004906	ENST00000369474	ENST00000369474				0.0312466	0.929248	0	0.0280094	0.947248	0	0.0198438	0.946522	0	0.037557	0.999232	0	-0.0300281	0.986276	0	-0.303405	0.446632	0	0.0114028	0.995969	0	0.00816558	0.998511	0	-0.00323721	0.999957	0	0.340962	0.600954	0	0.273377	0.723135	0	-0.0675852	0.999975	0
A_19_P00315601	TCONS_l2_00030536	TCONS_l2_00030536				-0.0877024	0.669908	0	-0.346013	0.0120435	-1	-0.28372	0.0233253	-1	-0.118524	0.999232	0	-0.369015	0.301259	0	-0.241302	0.385186	0	0.196018	0.748068	0	-0.0622931	0.965882	0	-0.258311	0.999957	0	0.122777	0.819623	0	-0.127713	0.835524	0	-0.25049	0.999975	0
A_33_P3335461	AY533203	AY533203				-0.0617415	0.824315	0	0.0324748	0.928002	0	0.0195265	0.940552	0	-0.0807711	0.999232	0	-0.057049	0.960454	0	-0.221936	0.544384	0	-0.0812679	0.946556	0	0.0129483	0.994851	0	0.0942163	0.999957	0	0.141165	0.831274	0	0.164887	0.828505	0	0.0237221	0.999975	0
A_33_P3216297	NM_001018077	NM_001018077	2908	nuclear receptor subfamily 3 group C member 1	NR3C1	-0.0171591	0.946991	0	0.0492285	0.844004	0	0.121303	0.403306	0	-0.194447	0.999232	0	0.146623	0.800207	0	-0.047641	0.902112	0	-0.138462	0.841143	0	-0.0720749	0.956703	0	0.0663876	0.999957	0	-0.146806	0.777364	0	0.194264	0.728223	0	0.341069	0.999975	0
A_23_P321261	NM_002396	NM_002396	4200	malic enzyme 2	ME2	-0.0435951	0.799376	0	-0.00448888	0.986462	0	0.125906	0.219103	0	-0.0814727	0.999232	0	-0.0833256	0.877946	0	0.0364874	0.901423	0	-0.169502	0.719429	0	-0.130395	0.873679	0	0.0391063	0.999957	0	-0.11796	0.765025	0	-0.119813	0.790389	0	-0.00185288	0.999975	0
A_23_P218476	NM_030578	NM_030578	80776	B9 domain containing 2	B9D2	-0.0452221	0.744926	0	-0.199974	0.0261118	-1	-0.123428	0.138182	0	0.0143437	0.999232	0	-0.0402718	0.943877	0	-0.0447631	0.843537	0	0.0782055	0.858557	0	-0.0765469	0.908064	0	-0.154752	0.999957	0	0.0591068	0.87031	0	0.00449133	0.992143	0	-0.0546155	0.999975	0
A_23_P336198	NM_138426	NM_138426	113263	glucocorticoid induced 1	GLCCI1	0.00116587	0.997556	0	-0.0239191	0.944828	0	0.0436369	0.837826	0	-0.258892	0.999232	0	0.066852	0.948574	0	-0.170536	0.629441	0	-0.042471	0.976928	0	-0.0675559	0.966286	0	-0.0250849	0.999957	0	-0.0883558	0.896174	0	0.237388	0.704495	0	0.325744	0.999975	0
A_21_P0013269	XM_005256975	XM_005256975				0.0430734	0.760393	0	0.0536003	0.696646	0	-0.140855	0.0895632	0	0.0844075	0.999232	0	0.00130349	0.998553	0	0.187333	0.277585	0	0.183929	0.685006	0	0.194455	0.827784	0	0.0105268	0.999957	0	-0.102926	0.756074	0	-0.18603	0.581711	0	-0.083104	0.999975	0
A_33_P3257367	NM_015906	NM_015906	51592	tripartite motif containing 33	TRIM33	0.0202373	0.937844	0	0.141815	0.410979	0	0.151992	0.26457	0	-0.161738	0.999232	0	0.234365	0.597945	0	0.152421	0.617724	0	-0.131754	0.844396	0	-0.0101767	0.994851	0	0.121578	0.999957	0	-0.314159	0.485045	0	0.0819442	0.897806	0	0.396103	0.999975	0
A_23_P122304	NM_001527	NM_001527	3066	histone deacetylase 2	HDAC2	-0.0123629	0.950784	0	-0.0313449	0.879091	0	0.0863583	0.446847	0	-0.127208	0.999232	0	0.0522748	0.93858	0	0.0650925	0.805478	0	-0.0987213	0.850536	0	-0.117703	0.876296	0	-0.018982	0.999957	0	-0.192301	0.593048	0	-0.0128177	0.981569	0	0.179483	0.999975	0
A_24_P339514	NM_000767	NM_000767	1555	cytochrome P450 family 2 subfamily B member 6	CYP2B6	0.222308	0.107484	0	0.141623	0.340824	0	-0.00238541	0.990707	0	0.155135	0.999232	0	-0.141994	0.777565	0	-0.155221	0.560795	0	0.224694	0.708257	0	0.144009	0.875009	0	-0.0806848	0.999957	0	0.310357	0.436297	0	0.0132271	0.983965	0	-0.29713	0.999975	0
A_21_P0007695	TCONS_00020749	TCONS_00020749				-0.0953519	0.435201	0	-0.0120666	0.95285	0	-0.201718	0.0160981	-1	0.0784781	0.999232	0	-0.0978453	0.798539	0	-0.00243154	0.994418	0	0.106366	0.79877	0	0.189651	0.827784	0	0.0832852	0.999957	0	0.0809096	0.822716	0	-0.0954137	0.813119	0	-0.176323	0.999975	0
A_33_P3274618	NR_029401	NR_029401	731275	long intergenic non-protein coding RNA 1347	LINC01347	0.0317568	0.896289	0	-0.00780015	0.982019	0	-0.0741994	0.65279	0	-0.0513145	0.999232	0	-0.025687	0.982302	0	-0.155416	0.614847	0	0.105956	0.885648	0	0.0663992	0.961625	0	-0.0395569	0.999957	0	0.104102	0.851943	0	0.129729	0.835435	0	0.0256275	0.999975	0
A_24_P11307	NM_006621	NM_006621	10768	adenosylhomocysteinase like 1	AHCYL1	-0.257526	0.00838699	-1	-0.235696	0.00900294	-1	-0.15737	0.0580808	0	-0.101788	0.999232	0	-0.194465	0.458015	0	-0.0413541	0.861394	0	-0.100157	0.813703	0	-0.0783262	0.908064	0	0.0218304	0.999957	0	-0.0604338	0.870301	0	-0.15311	0.661763	0	-0.0926767	0.999975	0
A_23_P92410	NM_004346	NM_004346	836	caspase 3	CASP3	0.139412	0.5347	0	0.280625	0.102965	0	0.376356	0.0102923	1	-0.266922	0.999232	0	0.25215	0.64101	0	0.427278	0.152954	0	-0.236944	0.746686	0	-0.0957303	0.946753	0	0.141214	0.999957	0	-0.694199	0.222074	0	-0.175127	0.802233	0	0.519072	0.999975	0
A_33_P3257187	NM_206907	NM_206907	5562	protein kinase AMP-activated catalytic subunit alpha 1	PRKAA1	-0.063435	0.661837	0	0.00204418	0.993747	0	0.0858195	0.394474	0	-0.120522	0.999232	0	0.0349963	0.957761	0	0.107937	0.615574	0	-0.149254	0.738264	0	-0.0837753	0.908064	0	0.0654792	0.999957	0	-0.228458	0.466026	0	-0.0729403	0.867786	0	0.155518	0.999975	0
A_23_P398294	NM_003959	NM_003959	9026	huntingtin interacting protein 1 related	HIP1R	0.0497262	0.709895	0	-0.0840508	0.449549	0	-0.0430995	0.680255	0	-0.102506	0.999232	0	-0.115824	0.716896	0	0.0872495	0.656211	0	0.0928257	0.823092	0	-0.0409514	0.962587	0	-0.133777	0.999957	0	-0.189755	0.502501	0	-0.203073	0.528852	0	-0.0133178	0.999975	0
A_24_P186379	NM_198472	NM_198472	282969	fucose mutarotase	FUOM	0.146566	0.140139	0	0.247154	0.00392263	1	0.0733198	0.424052	0	0.154166	0.999232	0	0.0532576	0.916501	0	0.392536	0.0139941	1	0.0732459	0.870398	0	0.173834	0.829649	0	0.100588	0.999957	0	-0.23837	0.397431	0	-0.339279	0.309727	0	-0.100908	0.999975	0
A_23_P145965	NM_003596	NM_003596	8460	tyrosylprotein sulfotransferase 1	TPST1	-0.231004	0.101562	0	-0.300297	0.0193521	-1	0.0371737	0.825299	0	0.0492171	0.999232	0	0.0446311	0.957942	0	0.106752	0.719943	0	-0.268178	0.685006	0	-0.33747	0.827784	0	-0.0692923	0.999957	0	-0.0575345	0.918387	0	-0.0621205	0.917603	0	-0.00458601	0.999975	0
A_33_P3316273	NM_002983	NM_002983	6348	C-C motif chemokine ligand 3	CCL3	0.107704	0.681471	0	0.133856	0.582438	0	0.00359507	0.990283	0	0.00550681	0.999232	0	0.0368166	0.979788	0	0.00751583	0.990491	0	0.104109	0.924126	0	0.130261	0.928999	0	0.0261518	0.999957	0	-0.00200903	0.998691	0	0.0293007	0.97421	0	0.0313098	0.999975	0
A_33_P3233981	NM_002482	NM_002482	4678	nuclear autoantigenic sperm protein	NASP	0.0486006	0.92003	0	0.226497	0.523142	0	0.075786	0.830347	0	0.211834	0.999232	0	0.0108078	0.995165	0	-0.808032	0.0941308	0	-0.0271854	0.991777	0	0.150711	0.950443	0	0.177897	0.999957	0	1.01987	0.255711	0	0.81884	0.396523	0	-0.201026	0.999975	0
A_23_P108028	NM_007145	NM_007145	7705	zinc finger protein 146	ZNF146	-0.0140207	0.922939	0	-0.0216043	0.888613	0	0.0468727	0.607756	0	-0.0689651	0.999232	0	0.0202203	0.974101	0	0.15113	0.33467	0	-0.0608934	0.88368	0	-0.068477	0.908064	0	-0.00758355	0.999957	0	-0.220095	0.389843	0	-0.130909	0.671681	0	0.0891854	0.999975	0
A_24_P175176	NM_020432	NM_020432	57157	putative homeodomain transcription factor 2	PHTF2	0.00276774	0.993579	0	0.159673	0.356989	0	0.165363	0.238451	0	-0.123595	0.999232	0	0.185009	0.730875	0	0.310685	0.258053	0	-0.162595	0.806987	0	-0.00568984	0.998599	0	0.156906	0.999957	0	-0.434281	0.348977	0	-0.125676	0.84501	0	0.308605	0.999975	0
A_33_P3284933	NM_145659	NM_145659	246778	interleukin 27	IL27	0.0421024	0.860962	0	0.20884	0.186503	0	-0.111603	0.464409	0	0.0924507	0.999232	0	-0.0350816	0.974832	0	-0.132918	0.684389	0	0.153705	0.823092	0	0.320443	0.827784	0	0.166738	0.999957	0	0.225369	0.648182	0	0.0978366	0.879024	0	-0.127532	0.999975	0
A_33_P3337719	NR_004846	NR_004846	100134868	uncharacterized LOC100134868	LOC100134868	-0.0267203	0.888199	0	0.0521305	0.778995	0	-0.178018	0.0816144	0	0.187202	0.999232	0	0.104874	0.833913	0	-0.119335	0.628334	0	0.151298	0.759649	0	0.230149	0.827784	0	0.0788508	0.999957	0	0.306537	0.389843	0	0.224209	0.59298	0	-0.082328	0.999975	0
A_23_P320578	NM_002928	NM_002928	6004	regulator of G protein signaling 16	RGS16	0.024585	0.884382	0	-0.029957	0.872346	0	-0.0458959	0.702471	0	0.000594642	0.999672	0	0.0575107	0.922003	0	-0.261208	0.15119	0	0.0704809	0.897391	0	0.0159389	0.986079	0	-0.054542	0.999957	0	0.261802	0.410008	0	0.318718	0.371668	0	0.056916	0.999975	0
A_23_P123108	ENST00000493453	ENST00000493453				0.0284022	0.85272	0	0.0295667	0.863645	0	0.0464559	0.67289	0	-0.00367862	0.999232	0	0.218985	0.392957	0	-0.0454874	0.847827	0	-0.0180536	0.981617	0	-0.0168892	0.982867	0	0.00116446	0.999957	0	0.0418088	0.918165	0	0.264473	0.428944	0	0.222664	0.999975	0
A_23_P122531	NM_001040437	NM_001040437	50854	chromosome 6 open reading frame 48	C6orf48	0.219669	0.113565	0	0.155527	0.280742	0	0.264428	0.0190557	1	-0.0406901	0.999232	0	0.158055	0.736414	0	0.455666	0.0427533	1	-0.0447582	0.9649	0	-0.1089	0.907023	0	-0.0641423	0.999957	0	-0.496356	0.248244	0	-0.29761	0.517935	0	0.198745	0.999975	0
A_23_P152548	NM_021626	NM_021626	59342	serine carboxypeptidase 1	SCPEP1	-0.162265	0.0877281	0	-0.177365	0.0464978	-1	-0.166966	0.0344764	-1	-0.0559249	0.999232	0	-0.197256	0.423389	0	0.0759293	0.703875	0	0.00470099	0.996063	0	-0.0103993	0.989311	0	-0.0151003	0.999957	0	-0.131854	0.661203	0	-0.273185	0.383369	0	-0.141331	0.999975	0
A_24_P292020	NM_006234	NM_006234	5439	RNA polymerase II subunit J	POLR2J	0.0890359	0.358474	0	0.0924906	0.302051	0	0.0895683	0.228974	0	-0.00450073	0.999232	0	0.0272929	0.957821	0	0.298076	0.0318652	1	-0.000532374	0.999322	0	0.00292231	0.998795	0	0.00345468	0.999957	0	-0.302577	0.248244	0	-0.270783	0.337272	0	0.0317936	0.999975	0
A_23_P371613	NM_203298	NM_203298	118487	coiled-coil-helix-coiled-coil-helix domain containing 1	CHCHD1	0.263318	0.00500053	1	0.221178	0.0116892	1	0.18899	0.0176885	1	0.0736527	0.999232	0	0.093163	0.798539	0	0.298899	0.0599613	0	0.0743286	0.868058	0	0.0321887	0.968684	0	-0.0421399	0.999957	0	-0.225246	0.426755	0	-0.205736	0.525574	0	0.0195102	0.999975	0
A_23_P64499	NM_053005	NM_053005	81532	MOB kinase activator 2	MOB2	0.0336621	0.849142	0	0.0815258	0.584935	0	0.0891203	0.428215	0	0.108529	0.999232	0	0.205525	0.524233	0	0.239337	0.240725	0	-0.0554582	0.936308	0	-0.00759448	0.995516	0	0.0478637	0.999957	0	-0.130808	0.737108	0	-0.0338126	0.946958	0	0.0969957	0.999975	0
A_23_P87532	NM_001002259	NM_001002259	65981	caprin family member 2	CAPRIN2	-0.0640598	0.612217	0	0.0105147	0.957474	0	0.030926	0.780316	0	-0.0298673	0.999232	0	0.0544279	0.912602	0	0.108649	0.561864	0	-0.0949859	0.818965	0	-0.0204113	0.980712	0	0.0745746	0.999957	0	-0.138516	0.646004	0	-0.054221	0.890502	0	0.0842952	0.999975	0
A_19_P00315914	TCONS_00016491	TCONS_00016491				-0.00344583	0.992249	0	0.0590442	0.822504	0	-0.0933281	0.581333	0	-0.16251	0.999232	0	0.171866	0.776719	0	-0.0913164	0.805197	0	0.0898823	0.922886	0	0.152372	0.887155	0	0.0624901	0.999957	0	-0.0711933	0.913867	0	0.263182	0.646123	0	0.334376	0.999975	0
A_33_P3298980	A_33_P3298980	A_33_P3298980				0.105765	0.508881	0	0.11338	0.444399	0	0.0293812	0.853299	0	0.0503503	0.999232	0	0.167289	0.684771	0	-0.052115	0.863781	0	0.0763835	0.91157	0	0.0839984	0.934239	0	0.00761485	0.999957	0	0.102465	0.822004	0	0.219404	0.622582	0	0.116939	0.999975	0
A_23_P160438	NM_002479	NM_002479	4656	myogenin	MYOG	0.15734	0.748607	0	0.0286016	0.968947	0	0.180679	0.616333	0	0.0993543	0.999232	0	0.251519	0.874053	0	-0.791046	0.174425	0	-0.0233394	0.994831	0	-0.152078	0.961505	0	-0.128738	0.999957	0	0.8904	0.374449	0	1.04257	0.3609	0	0.152165	0.999975	0
A_33_P3396370	NM_032489	NM_032489	84519	acrosin binding protein	ACRBP	0.0732072	0.739734	0	-0.0218981	0.942868	0	0.0757324	0.648005	0	0.126232	0.999232	0	-0.136962	0.826899	0	-0.235563	0.410398	0	-0.00252519	0.997941	0	-0.0976306	0.936034	0	-0.0951054	0.999957	0	0.361795	0.426554	0	0.098601	0.877098	0	-0.263194	0.999975	0
A_21_P0012445	TCONS_l2_00019353	TCONS_l2_00019353				0.0862162	0.551252	0	0.0281212	0.888287	0	-0.0358686	0.785101	0	0.0611854	0.999232	0	0.0751885	0.891281	0	-0.0325846	0.910134	0	0.122085	0.794264	0	0.0639899	0.944629	0	-0.058095	0.999957	0	0.0937699	0.814929	0	0.107773	0.81025	0	0.0140031	0.999975	0
A_33_P3233010	NM_001242867	NM_001242867	3812	killer cell immunoglobulin like receptor, three Ig domains and long cytoplasmic tail 2	KIR3DL2	0.0224246	0.938176	0	0.0755724	0.768424	0	-0.0321466	0.88408	0	-0.187045	0.999232	0	0.0303636	0.980256	0	-0.207381	0.531587	0	0.0545711	0.965151	0	0.107719	0.936034	0	0.0531479	0.999957	0	0.0203355	0.977316	0	0.237745	0.696777	0	0.217409	0.999975	0
A_21_P0006090	ENST00000423380	ENST00000423380				0.17778	0.141046	0	0.0601181	0.717487	0	0.142719	0.155419	0	0.111166	0.999232	0	-0.122699	0.773127	0	-0.1004	0.680335	0	0.035061	0.96851	0	-0.082601	0.924983	0	-0.117662	0.999957	0	0.211566	0.545731	0	-0.0222992	0.967563	0	-0.233865	0.999975	0
A_23_P75038	NM_014881	NM_014881	9937	DNA cross-link repair 1A	DCLRE1A	0.021018	0.909575	0	0.0751958	0.61561	0	0.231787	0.0144651	1	-0.0539391	0.999232	0	0.0897091	0.854317	0	-0.0483496	0.858906	0	-0.210769	0.685006	0	-0.156591	0.850492	0	0.0541778	0.999957	0	-0.00558947	0.991077	0	0.138059	0.745299	0	0.143648	0.999975	0
A_19_P00801867	ENST00000447423	ENST00000447423				0.0902682	0.652349	0	0.0419634	0.869082	0	0.0229713	0.904101	0	0.00210485	0.999232	0	-0.0736774	0.93091	0	0.0375552	0.922164	0	0.067297	0.943138	0	0.0189921	0.987989	0	-0.0483048	0.999957	0	-0.0354504	0.955446	0	-0.111233	0.85456	0	-0.0757822	0.999975	0
A_33_P3291541	NM_181719	NM_181719	255104	transmembrane and coiled-coil domains 4	TMCO4	0.0300269	0.850636	0	0.0338749	0.844547	0	-0.115584	0.212553	0	0.0614443	0.999232	0	-0.0904811	0.83492	0	0.00424621	0.990295	0	0.145611	0.738659	0	0.149459	0.850492	0	0.00384802	0.999957	0	0.0571981	0.887849	0	-0.0947273	0.824878	0	-0.151925	0.999975	0
A_21_P0009110	XM_005255805	XM_005255805				-0.0204096	0.892259	0	0.00936619	0.962164	0	-0.0465268	0.649758	0	0.0185441	0.999232	0	0.114612	0.721602	0	-0.0455788	0.837409	0	0.0261172	0.973207	0	0.055893	0.942982	0	0.0297758	0.999957	0	0.064123	0.853361	0	0.16019	0.630791	0	0.0960675	0.999975	0
A_33_P3385988	ENST00000266182	ENST00000266182				-0.0223449	0.967995	0	0.576276	0.0558239	0	0.0232961	0.9596	0	0.124274	0.999232	0	0.359551	0.746785	0	-0.162487	0.824334	0	-0.0456409	0.984482	0	0.55298	0.835508	0	0.598621	0.999957	0	0.286761	0.794769	0	0.522038	0.639	0	0.235277	0.999975	0
A_23_P120973	NM_017911	NM_017911	55007	family with sequence similarity 118 member A	FAM118A	0.0344118	0.84276	0	-0.00532195	0.984028	0	-0.0105462	0.947724	0	0.0415334	0.999232	0	-0.0448854	0.947295	0	0.0148029	0.96275	0	0.0449581	0.952771	0	0.00522428	0.997767	0	-0.0397338	0.999957	0	0.0267305	0.957334	0	-0.0596883	0.901619	0	-0.0864188	0.999975	0
A_23_P140511	NM_006660	NM_006660	10845	caseinolytic mitochondrial matrix peptidase chaperone subunit	CLPX	-0.110492	0.19824	0	-0.089408	0.295575	0	0.00675821	0.952228	0	-0.0306933	0.999232	0	0.0133583	0.982302	0	0.0393332	0.833105	0	-0.11725	0.719429	0	-0.0961663	0.866115	0	0.0210841	0.999957	0	-0.0700265	0.802169	0	-0.025975	0.940619	0	0.0440515	0.999975	0
A_33_P3329153	NM_031267	NM_031267	8621	cyclin dependent kinase 13	CDK13	-0.0452416	0.705079	0	-0.0813258	0.401439	0	-0.0906728	0.234001	0	0.0667521	0.999232	0	-0.153892	0.508312	0	0.184058	0.21233	0	0.0454312	0.925645	0	0.00934696	0.989311	0	-0.0360842	0.999957	0	-0.117306	0.66613	0	-0.33795	0.277032	0	-0.220644	0.999975	0
A_23_P147641	NM_003195	NM_003195	6919	transcription elongation factor A2	TCEA2	-0.0172957	0.914519	0	-0.0602894	0.649053	0	0.0496622	0.637483	0	-0.103888	0.999232	0	-0.0277131	0.966325	0	0.0195403	0.940637	0	-0.0669579	0.888948	0	-0.109952	0.873679	0	-0.0429937	0.999957	0	-0.123428	0.698924	0	-0.0472535	0.909417	0	0.076175	0.999975	0
A_33_P3407062	ENST00000390468	ENST00000390468				0.0282919	0.83746	0	-0.0114168	0.95061	0	0.0447048	0.651341	0	-0.0553629	0.999232	0	-0.0759289	0.843703	0	-0.0321585	0.888746	0	-0.016413	0.981617	0	-0.0561216	0.937649	0	-0.0397086	0.999957	0	-0.0232045	0.951935	0	-0.0437705	0.909683	0	-0.020566	0.999975	0
A_23_P334709	NM_007270	NM_007270	11328	FK506 binding protein 9	FKBP9	-0.137212	0.234687	0	-0.258648	0.00691769	-1	-0.0996294	0.301128	0	-0.00291237	0.999232	0	0.0478401	0.938073	0	-0.178987	0.35157	0	-0.0375828	0.960549	0	-0.159018	0.84917	0	-0.121436	0.999957	0	0.176075	0.587926	0	0.226827	0.525423	0	0.0507525	0.999975	0
A_23_P258689	NM_017802	NM_017802	54919	dynein axonemal assembly factor 5	DNAAF5	-0.0605157	0.634523	0	-0.10482	0.300924	0	-0.077612	0.384519	0	0.0115734	0.999232	0	-0.161311	0.542288	0	-0.263578	0.0934532	0	0.0170963	0.981617	0	-0.0272083	0.972477	0	-0.0443046	0.999957	0	0.275152	0.327195	0	0.102268	0.778963	0	-0.172884	0.999975	0
A_23_P164691	NM_002162	NM_002162	3385	intercellular adhesion molecule 3	ICAM3	-0.307456	0.0123141	-1	-0.386146	0.000624706	-1	-0.231939	0.0286944	-1	-0.135424	0.999232	0	0.00185753	0.998553	0	0.0325856	0.921559	0	-0.0755175	0.912727	0	-0.154208	0.865217	0	-0.0786901	0.999957	0	-0.168009	0.680899	0	-0.0307281	0.956943	0	0.137281	0.999975	0
A_33_P3281532	NM_022780	NM_022780	64795	required for meiotic nuclear division 5 homolog A	RMND5A	-0.200766	0.0342524	-1	-0.0738236	0.535866	0	-0.0849992	0.344469	0	0.0912841	0.999232	0	0.0981694	0.786186	0	-0.0105443	0.969119	0	-0.115766	0.77115	0	0.0111755	0.988895	0	0.126942	0.999957	0	0.101828	0.756074	0	0.108714	0.767859	0	0.0068853	0.999975	0
A_23_P102582	NM_018840	NM_018840	55969	RAB5 interacting factor	RAB5IF	-0.0138479	0.93178	0	-0.0343871	0.822886	0	0.0490093	0.630653	0	0.0102669	0.999232	0	0.051784	0.92053	0	0.0931991	0.631787	0	-0.0628572	0.896189	0	-0.0833965	0.894034	0	-0.0205393	0.999957	0	-0.0829322	0.804697	0	-0.0414151	0.920159	0	0.0415171	0.999975	0
A_23_P404481	NM_001400	NM_001400	1901	sphingosine-1-phosphate receptor 1	S1PR1	-0.15497	0.27485	0	-0.0425132	0.838897	0	0.0476055	0.742703	0	-0.14204	0.999232	0	0.0855587	0.891281	0	-6.67705e-05	0.999888	0	-0.202576	0.710172	0	-0.0901187	0.926545	0	0.112457	0.999957	0	-0.141973	0.738463	0	0.0856255	0.870733	0	0.227599	0.999975	0
A_33_P3260016	NM_152905	NM_152905	121441	neural precursor cell expressed, developmentally down-regulated 1	NEDD1	0.15941	0.383377	0	0.163294	0.337623	0	0.231751	0.0776322	0	-0.253327	0.999232	0	0.169708	0.762368	0	0.252625	0.376999	0	-0.0723408	0.939424	0	-0.0684568	0.961505	0	0.00388397	0.999957	0	-0.505952	0.279001	0	-0.0829171	0.900053	0	0.423035	0.999975	0
A_23_P374082	NM_033274	NM_033274	8728	ADAM metallopeptidase domain 19	ADAM19	-0.270615	0.0112799	-1	-0.347293	0.000335171	-1	-0.214501	0.018294	-1	-0.17597	0.999232	0	-0.166051	0.607248	0	-0.114693	0.602412	0	-0.0561148	0.931579	0	-0.132792	0.865217	0	-0.0766776	0.999957	0	-0.0612773	0.884969	0	-0.0513581	0.911498	0	0.00991922	0.999975	0
A_23_P105833	NM_017693	NM_017693	54841	basic, immunoglobulin-like variable motif containing	BIVM	0.0256599	0.795705	0	-0.0175092	0.883151	0	0.0649389	0.286426	0	-0.0494009	0.999232	0	-0.0145705	0.975674	0	-0.00134725	0.995446	0	-0.039279	0.915717	0	-0.0824481	0.864148	0	-0.0431691	0.999957	0	-0.0480536	0.843635	0	-0.0132233	0.965801	0	0.0348304	0.999975	0
A_33_P3404047	A_33_P3404047	A_33_P3404047				0.00387018	0.985031	0	-0.0236323	0.90861	0	-0.0532161	0.656464	0	0.0172758	0.999232	0	-0.182832	0.557047	0	-0.0761195	0.753316	0	0.0570863	0.930602	0	0.0295838	0.974355	0	-0.0275025	0.999957	0	0.0933953	0.811809	0	-0.106713	0.808667	0	-0.200108	0.999975	0
A_23_P38015	NM_001105079	NM_001105079	64319	fibrosin	FBRS	-0.235437	0.0120902	-1	-0.292765	0.000628579	-1	-0.265755	0.00109062	-1	-0.084302	0.999232	0	-0.189834	0.459884	0	-0.192894	0.256038	0	0.0303173	0.967423	0	-0.0270104	0.973082	0	-0.0573277	0.999957	0	0.108592	0.737108	0	0.00306023	0.994345	0	-0.105532	0.999975	0
A_33_P3247540	NR_027420	NR_027420	389834	ankyrin repeat domain 57 pseudogene	LOC389834	0.0109457	0.965368	0	-0.135108	0.419331	0	-0.0543991	0.742703	0	-0.00925686	0.999232	0	0.0588848	0.945474	0	0.136285	0.64844	0	0.0653448	0.94544	0	-0.0807093	0.946046	0	-0.146054	0.999957	0	-0.145542	0.769701	0	-0.0774006	0.90025	0	0.0681416	0.999975	0
A_33_P3265549	NM_001205206	NM_001205206	6573	solute carrier family 19 member 1	SLC19A1	-0.306472	0.00437606	-1	-0.106598	0.391686	0	-0.176534	0.0562679	0	-0.0502726	0.999232	0	-0.110879	0.789246	0	-0.0392649	0.886216	0	-0.129938	0.772388	0	0.0699358	0.936034	0	0.199874	0.999957	0	-0.0110077	0.982172	0	-0.0716139	0.875862	0	-0.0606062	0.999975	0
A_23_P120316	NM_006636	NM_006636	10797	methylenetetrahydrofolate dehydrogenase (NADP+ dependent) 2, methenyltetrahydrofolate cyclohydrolase	MTHFD2	0.0843718	0.640882	0	0.133912	0.370855	0	0.179086	0.118778	0	-0.0271623	0.999232	0	0.0427416	0.957942	0	0.154614	0.557858	0	-0.0947146	0.88368	0	-0.0451744	0.968684	0	0.0495402	0.999957	0	-0.181776	0.671059	0	-0.111872	0.837738	0	0.0699039	0.999975	0
A_23_P257478	NM_000500	NM_000500	1589	cytochrome P450 family 21 subfamily A member 2	CYP21A2	-0.120092	0.2637	0	0.0216846	0.904369	0	-0.0930124	0.292759	0	-0.0539859	0.999232	0	-0.0209247	0.975778	0	-0.0848146	0.676902	0	-0.02708	0.972602	0	0.114697	0.867538	0	0.141777	0.999957	0	0.0308287	0.937916	0	0.06389	0.873531	0	0.0330613	0.999975	0
A_21_P0000366	NR_003031	NR_003031	692058	small nucleolar RNA, C/D box 11	SNORD11	-0.0665908	0.718777	0	-0.123037	0.408451	0	0.00704966	0.971178	0	-0.0311466	0.999232	0	0.0473861	0.951674	0	-0.228532	0.331529	0	-0.0736404	0.920099	0	-0.130087	0.879381	0	-0.0564466	0.999957	0	0.197385	0.630463	0	0.275918	0.534908	0	0.0785327	0.999975	0
A_33_P3423740	NM_032227	NM_032227	84187	transmembrane protein 164	TMEM164	-0.157806	0.1379	0	-0.26994	0.0032173	-1	-0.0998865	0.280486	0	-0.0153316	0.999232	0	-0.0139589	0.986816	0	-0.100971	0.627491	0	-0.0579192	0.920023	0	-0.170054	0.835508	0	-0.112135	0.999957	0	0.0856397	0.813628	0	0.0870124	0.835172	0	0.0013727	0.999975	0
A_24_P15388	ENST00000424969	ENST00000424969				-0.196345	0.308038	0	-0.0911294	0.705932	0	-0.202993	0.17179	0	-0.431568	0.999232	0	-0.477496	0.184255	0	-0.287241	0.354074	0	0.0066482	0.996805	0	0.111864	0.934239	0	0.105216	0.999957	0	-0.144327	0.810642	0	-0.190256	0.769308	0	-0.0459286	0.999975	0
A_32_P110390	NM_173490	NM_173490	134285	transmembrane protein 171	TMEM171	0.0332818	0.909279	0	0.0096742	0.981014	0	0.0156008	0.950961	0	-0.0283106	0.999232	0	-0.119308	0.892762	0	-0.00467379	0.993937	0	0.017681	0.990119	0	-0.0059266	0.998795	0	-0.0236076	0.999957	0	-0.0236369	0.975975	0	-0.114634	0.877963	0	-0.0909971	0.999975	0
A_33_P3359354	NM_001282671	NM_001282671	199990	Fanconi anemia core complex associated protein 20	FAAP20	0.0864077	0.723087	0	0.145084	0.476163	0	-0.0820826	0.659105	0	0.165706	0.999232	0	0.114319	0.891617	0	0.113266	0.765088	0	0.16849	0.823092	0	0.227167	0.850492	0	0.0586767	0.999957	0	0.0524392	0.940084	0	0.00105241	0.998816	0	-0.0513868	0.999975	0
A_33_P3279681	NM_001080401	NM_001080401	147699	protein phosphatase, Mg2+/Mn2+ dependent 1N (putative)	PPM1N	0.0983668	0.324184	0	0.0519809	0.662522	0	0.0166938	0.883684	0	0.161463	0.999232	0	0.0260885	0.962656	0	0.186945	0.217768	0	0.081673	0.83593	0	0.0352871	0.966283	0	-0.0463859	0.999957	0	-0.0254815	0.943187	0	-0.160856	0.594991	0	-0.135374	0.999975	0
A_33_P3356320	NM_001013672	NM_001013672	400566	chromosome 17 open reading frame 97	C17orf97	-0.0560582	0.647851	0	-0.0433036	0.746436	0	-0.00858134	0.946085	0	-0.0133114	0.999232	0	-0.166731	0.496328	0	-0.127389	0.458973	0	-0.0474769	0.927887	0	-0.0347222	0.966625	0	0.0127546	0.999957	0	0.114077	0.69807	0	-0.0393428	0.920159	0	-0.15342	0.999975	0
A_23_P887	NM_014002	NM_014002	9641	inhibitor of nuclear factor kappa B kinase subunit epsilon	IKBKE	-0.0864411	0.394025	0	0.00995736	0.954422	0	-0.0187314	0.863048	0	0.0748656	0.999232	0	-0.0570161	0.892058	0	-0.193287	0.188613	0	-0.0677097	0.862664	0	0.0286888	0.968684	0	0.0963985	0.999957	0	0.268153	0.291686	0	0.136271	0.650331	0	-0.131882	0.999975	0
A_23_P48088	NM_001242	NM_001242	939	CD27 molecule	CD27	0.0650913	0.617044	0	0.0381331	0.805437	0	0.0469381	0.657941	0	-0.0896412	0.999232	0	-0.0309718	0.958236	0	0.0597946	0.785846	0	0.0181532	0.981617	0	-0.00880504	0.991748	0	-0.0269582	0.999957	0	-0.149436	0.626828	0	-0.0907664	0.817302	0	0.0586694	0.999975	0
A_21_P0012300	TCONS_l2_00018071	TCONS_l2_00018071				-0.0988028	0.385296	0	-0.053414	0.693157	0	-0.112506	0.184457	0	-0.0673239	0.999232	0	-0.0152435	0.983534	0	-0.00973695	0.97087	0	0.0137035	0.984482	0	0.0590922	0.938518	0	0.0453888	0.999957	0	-0.0575869	0.8748	0	-0.00550657	0.990238	0	0.0520803	0.999975	0
A_24_P381494	NM_000617	NM_000617	4891	solute carrier family 11 member 2	SLC11A2	-0.0269149	0.847536	0	0.0549674	0.662522	0	-0.0974411	0.239099	0	0.0510334	0.999232	0	0.109065	0.731844	0	-0.151369	0.372248	0	0.0705262	0.871739	0	0.152408	0.835508	0	0.0818823	0.999957	0	0.202402	0.457951	0	0.260434	0.397329	0	0.0580318	0.999975	0
A_23_P6802	NM_004704	NM_004704	9136	ribosomal RNA processing 9, U3 small nucleolar RNA binding protein	RRP9	0.112326	0.386912	0	0.0923507	0.480025	0	-0.0228988	0.871038	0	0.0202042	0.999232	0	-0.175209	0.584781	0	-0.0143101	0.962615	0	0.135224	0.764486	0	0.115249	0.87537	0	-0.019975	0.999957	0	0.0345143	0.938585	0	-0.160899	0.683946	0	-0.195413	0.999975	0
A_21_P0000470	NR_003695	NR_003695	100113393	small nucleolar RNA, C/D box 12B	SNORD12B	9.00792e-05	0.999317	0	-0.0235909	0.905854	0	0.013394	0.926925	0	-0.0685252	0.999232	0	0.107084	0.791278	0	-0.0947797	0.67131	0	-0.0133039	0.987384	0	-0.0369848	0.968684	0	-0.0236809	0.999957	0	0.0262546	0.954049	0	0.201863	0.585011	0	0.175609	0.999975	0
A_23_P117163	NM_018191	NM_018191	55213	RCC1 and BTB domain containing protein 1	RCBTB1	-0.0294706	0.835283	0	-0.00549108	0.979623	0	0.0468385	0.644836	0	-0.0268133	0.999232	0	-0.00246712	0.99655	0	0.019488	0.938824	0	-0.0763091	0.858557	0	-0.0523296	0.946046	0	0.0239795	0.999957	0	-0.0463013	0.901202	0	-0.0219551	0.958524	0	0.0243462	0.999975	0
A_21_P0014396	NR_103741	NR_103741	100132815	importin 5 pseudogene 1	IPO5P1	0.0994081	0.299635	0	0.013979	0.931522	0	0.0518137	0.550317	0	0.0429617	0.999232	0	0.0643329	0.866192	0	0.0647152	0.723632	0	0.0475945	0.922146	0	-0.0378347	0.961505	0	-0.0854292	0.999957	0	-0.0217534	0.951424	0	-0.000382257	0.999244	0	0.0213712	0.999975	0
A_21_P0014806	XR_132626	XR_132626				-0.0485219	0.755648	0	-0.081748	0.541655	0	-0.0451178	0.708528	0	0.12945	0.999232	0	0.0114145	0.989907	0	0.00543898	0.987749	0	-0.00340411	0.997501	0	-0.0366302	0.968684	0	-0.0332261	0.999957	0	0.124011	0.729867	0	0.00597551	0.990342	0	-0.118036	0.999975	0
A_21_P0014711	NM_001282958	NM_001282958	9470	eukaryotic translation initiation factor 4E family member 2	EIF4E2	0.0861517	0.847536	0	-0.032513	0.957611	0	0.0522404	0.891709	0	0.179932	0.999232	0	0.0459639	0.98376	0	-0.573659	0.272114	0	0.0339112	0.988218	0	-0.0847534	0.97266	0	-0.118665	0.999957	0	0.753591	0.387423	0	0.619623	0.540391	0	-0.133968	0.999975	0
A_19_P00316758	NR_038322	NR_038322	9175	mitogen-activated protein kinase kinase kinase 13	MAP3K13	0.159248	0.0203109	1	0.0934006	0.196765	0	0.0177578	0.839111	0	0.0409881	0.999232	0	-0.0383471	0.921242	0	0.126044	0.323725	0	0.14149	0.685006	0	0.0756428	0.875009	0	-0.0658471	0.999957	0	-0.0850555	0.716034	0	-0.164391	0.493799	0	-0.0793352	0.999975	0
A_32_P9468	NM_001031617	NM_001031617	90639	COX19, cytochrome c oxidase assembly factor	COX19	-0.0845063	0.372816	0	-0.042242	0.715283	0	-0.0142105	0.892288	0	-0.0397576	0.999232	0	0.0831278	0.782063	0	0.0346159	0.858442	0	-0.0702959	0.845619	0	-0.0280315	0.968684	0	0.0422644	0.999957	0	-0.0743736	0.790862	0	0.0485119	0.885464	0	0.122885	0.999975	0
A_23_P121686	NM_004757	NM_004757	9255	aminoacyl tRNA synthetase complex interacting multifunctional protein 1	AIMP1	0.0211146	0.889984	0	0.113783	0.266031	0	0.114658	0.17514	0	-0.0323436	0.999232	0	0.0576835	0.907433	0	0.271514	0.0918817	0	-0.0935436	0.827414	0	-0.000875538	0.999828	0	0.0926681	0.999957	0	-0.303858	0.291686	0	-0.21383	0.514682	0	0.0900271	0.999975	0
A_33_P3361681	NM_001017980	NM_001017980	203547	VMA21, vacuolar ATPase assembly factor	VMA21	0.0395554	0.838865	0	0.0394735	0.854871	0	0.0928854	0.461562	0	-0.190958	0.999232	0	0.127629	0.7941	0	0.0425276	0.8966	0	-0.05333	0.950683	0	-0.0534118	0.965882	0	-8.18393e-05	0.999957	0	-0.233486	0.549153	0	0.0851014	0.872947	0	0.318587	0.999975	0
A_33_P3250148	NM_198956	NM_198956	221833	Sp8 transcription factor	SP8	-0.148837	0.609621	0	0.362232	0.0881091	0	-0.0135688	0.966694	0	0.121441	0.999232	0	0.183682	0.842167	0	-0.258167	0.550028	0	-0.135268	0.907309	0	0.3758	0.835508	0	0.511068	0.999957	0	0.379608	0.570672	0	0.441849	0.558526	0	0.0622415	0.999975	0
A_21_P0007429	ENST00000568280	ENST00000568280				0.186965	0.632378	0	0.0335996	0.954526	0	0.133139	0.675065	0	0.203855	0.999232	0	0.250024	0.835001	0	-0.395874	0.475874	0	0.0538259	0.981617	0	-0.0995396	0.968684	0	-0.153366	0.999957	0	0.599729	0.488378	0	0.645898	0.511936	0	0.0461692	0.999975	0
A_33_P3380837	NM_133463	NM_133463	155185	archaelysin family metallopeptidase 1	AMZ1	0.0461516	0.847903	0	0.02292	0.941686	0	-0.277555	0.0370192	-1	0.184563	0.999232	0	0.117403	0.874053	0	-0.232775	0.436856	0	0.323706	0.685006	0	0.300475	0.827784	0	-0.0232315	0.999957	0	0.417338	0.372986	0	0.350179	0.516343	0	-0.0671592	0.999975	0
A_33_P3216433	NR_003148	NR_003148	147804	tropomyosin 3 pseudogene 9	TPM3P9	0.10228	0.461693	0	0.0394005	0.829976	0	0.0769908	0.491927	0	0.0566641	0.999232	0	0.0638749	0.914818	0	-0.0492089	0.85506	0	0.0252896	0.979452	0	-0.0375903	0.968684	0	-0.0628799	0.999957	0	0.105873	0.786182	0	0.113084	0.800462	0	0.00721086	0.999975	0
A_23_P106602	NM_031476	NM_031476	83716	cysteine rich secretory protein LCCL domain containing 2	CRISPLD2	-0.271426	0.00966677	-1	-0.339234	0.000335171	-1	-0.320099	0.000378042	-1	-0.0638633	0.999232	0	-0.116023	0.764134	0	-0.298474	0.0921378	0	0.0486727	0.943108	0	-0.0191353	0.982814	0	-0.067808	0.999957	0	0.234611	0.455237	0	0.182451	0.625381	0	-0.0521597	0.999975	0
A_24_P199500	NM_007212	NM_007212	6045	ring finger protein 2	RNF2	0.0550637	0.730699	0	0.0703004	0.638962	0	0.045601	0.715792	0	-0.11379	0.999232	0	-0.0388779	0.954496	0	0.23519	0.226862	0	0.00946268	0.992795	0	0.0246994	0.98042	0	0.0152367	0.999957	0	-0.34898	0.294218	0	-0.274068	0.466225	0	0.0749122	0.999975	0
A_33_P3385387	TCONS_l2_00010290	TCONS_l2_00010290				0.278282	0.113634	0	0.336259	0.0368583	1	0.05393	0.788735	0	0.363614	0.999232	0	0.221398	0.695476	0	0.120301	0.748858	0	0.224353	0.748068	0	0.282329	0.835508	0	0.0579761	0.999957	0	0.243313	0.656256	0	0.101096	0.886549	0	-0.142216	0.999975	0
A_24_P163113	NM_017548	NM_017548	55573	CDV3 homolog	CDV3	0.121634	0.525947	0	0.121851	0.504435	0	-0.208983	0.105303	0	0.0693475	0.999232	0	-0.0239889	0.983534	0	0.216361	0.449931	0	0.330618	0.685006	0	0.330835	0.827784	0	0.00021678	0.999957	0	-0.147014	0.775433	0	-0.24035	0.650454	0	-0.0933364	0.999975	0
A_23_P410613	NM_152261	NM_152261	90488	transmembrane protein 263	TMEM263	0.0714488	0.788981	0	0.0775081	0.782126	0	0.224669	0.154647	0	-0.336419	0.999232	0	0.272635	0.61763	0	0.0354125	0.942285	0	-0.15322	0.850536	0	-0.14716	0.905466	0	0.0060593	0.999957	0	-0.371831	0.492921	0	0.237222	0.721112	0	0.609054	0.999975	0
A_33_P3685572	ENST00000565617	ENST00000565617				0.000353593	0.998442	0	-0.177472	0.0619666	0	-0.0813845	0.388555	0	-0.0386646	0.999232	0	-0.0627789	0.900253	0	-0.192694	0.272958	0	0.0817381	0.855316	0	-0.0960876	0.884349	0	-0.177826	0.999957	0	0.154029	0.621571	0	0.129915	0.721079	0	-0.0241142	0.999975	0
A_23_P121806	NM_021204	NM_021204	58478	enolase-phosphatase 1	ENOPH1	0.0262094	0.893181	0	-0.000968999	0.997545	0	0.180074	0.0830665	0	-0.110009	0.999232	0	0.0696335	0.914762	0	0.132383	0.590881	0	-0.153865	0.759649	0	-0.181043	0.849447	0	-0.0271784	0.999957	0	-0.242392	0.508569	0	-0.0627497	0.903495	0	0.179643	0.999975	0
A_23_P250404	NM_005732	NM_005732	10111	RAD50 double strand break repair protein	RAD50	-0.0364317	0.783776	0	0.0109561	0.952535	0	0.0893184	0.277785	0	-0.120259	0.999232	0	-0.00825634	0.990946	0	0.0407935	0.848128	0	-0.12575	0.738659	0	-0.0783623	0.896355	0	0.0473877	0.999957	0	-0.161052	0.558091	0	-0.0490498	0.89879	0	0.112003	0.999975	0
A_33_P3398448	NM_032789	NM_032789	84875	poly(ADP-ribose) polymerase family member 10	PARP10	0.0426506	0.847536	0	0.214994	0.139553	0	-0.177979	0.162417	0	0.0444748	0.999232	0	-0.173483	0.72887	0	0.00969607	0.98193	0	0.220629	0.715526	0	0.392973	0.827784	0	0.172344	0.999957	0	0.0347787	0.956288	0	-0.183179	0.734561	0	-0.217957	0.999975	0
A_33_P3344423	NM_001145467	NM_001145467	259197	natural cytotoxicity triggering receptor 3	NCR3	0.0336814	0.830639	0	0.0530827	0.726656	0	0.0447233	0.70425	0	0.0184819	0.999232	0	-0.0610836	0.911528	0	0.334322	0.0562125	0	-0.0110419	0.989415	0	0.00835942	0.993071	0	0.0194013	0.999957	0	-0.31584	0.313264	0	-0.395406	0.290304	0	-0.0795655	0.999975	0
A_23_P205370	NM_016150	NM_016150	51676	ankyrin repeat and SOCS box containing 2	ASB2	0.0962428	0.615949	0	-0.0335213	0.899067	0	0.031886	0.860849	0	0.0468318	0.999232	0	-0.194367	0.670315	0	0.0714598	0.831388	0	0.0643568	0.94552	0	-0.0654073	0.960088	0	-0.129764	0.999957	0	-0.024628	0.96894	0	-0.265827	0.594101	0	-0.241198	0.999975	0
A_23_P47497	NM_017840	NM_017840	54948	mitochondrial ribosomal protein L16	MRPL16	0.089766	0.299345	0	0.0395002	0.719754	0	0.0714468	0.309258	0	-0.0397358	0.999232	0	-0.125249	0.564302	0	0.110973	0.443445	0	0.0183192	0.978073	0	-0.0319466	0.965771	0	-0.0502658	0.999957	0	-0.150709	0.510034	0	-0.236221	0.36064	0	-0.0855129	0.999975	0
A_33_P3372124	NM_001143906	NM_001143906	10906	TRAF-type zinc finger domain containing 1	TRAFD1	-0.0174686	0.941744	0	0.0828591	0.668961	0	-0.142255	0.266161	0	0.0247449	0.999232	0	-0.115904	0.848046	0	-0.227662	0.383294	0	0.124786	0.843511	0	0.225114	0.836534	0	0.100328	0.999957	0	0.252407	0.555856	0	0.111758	0.848017	0	-0.140649	0.999975	0
A_24_P396994	NM_001690	NM_001690	523	ATPase H+ transporting V1 subunit A	ATP6V1A	-0.330998	0.0373126	-1	-0.320323	0.0355566	-1	-0.0217513	0.920744	0	-0.346712	0.999232	0	0.0311307	0.979788	0	-0.0782126	0.837174	0	-0.309246	0.685006	0	-0.298571	0.82902	0	0.0106748	0.999957	0	-0.268499	0.59137	0	0.109343	0.870733	0	0.377843	0.999975	0
A_33_P3214650	NM_000544	NM_000544	6891	transporter 2, ATP binding cassette subfamily B member	TAP2	-0.191521	0.208247	0	-0.0837713	0.662972	0	-0.112452	0.404042	0	-0.15028	0.999232	0	-0.125252	0.827966	0	-0.196066	0.466512	0	-0.0790693	0.922324	0	0.0286805	0.981347	0	0.10775	0.999957	0	0.0457868	0.935652	0	0.0708141	0.905126	0	0.0250273	0.999975	0
A_23_P137984	NM_002966	NM_002966	6281	S100 calcium binding protein A10	S100A10	0.0348803	0.831069	0	-0.0729483	0.610853	0	-0.00446665	0.978048	0	-0.0151431	0.999232	0	-0.324028	0.17915	0	-0.0620801	0.801694	0	0.0393469	0.96021	0	-0.0684817	0.936428	0	-0.107829	0.999957	0	0.046937	0.915959	0	-0.261948	0.479088	0	-0.308885	0.999975	0
A_23_P53126	NM_005574	NM_005574	4005	LIM domain only 2	LMO2	-0.0713375	0.652957	0	0.11978	0.353387	0	0.00181264	0.991545	0	-0.0279714	0.999232	0	-0.00775068	0.992262	0	0.0796843	0.756874	0	-0.0731502	0.90609	0	0.117967	0.876296	0	0.191117	0.999957	0	-0.107656	0.790291	0	-0.087435	0.855579	0	0.0202208	0.999975	0
A_19_P00801506	AK090765	AK090765				0.106798	0.334289	0	-0.0335416	0.830549	0	0.0504896	0.622127	0	-0.00132588	0.999232	0	-0.0909494	0.808385	0	0.0738716	0.720967	0	0.0563081	0.916492	0	-0.0840312	0.894286	0	-0.140339	0.999957	0	-0.0751975	0.827048	0	-0.164821	0.625381	0	-0.0896236	0.999975	0
A_23_P152406	NM_032330	NM_032330	84290	calpain small subunit 2	CAPNS2	-0.0796789	0.474414	0	0.00506607	0.980584	0	-0.0854446	0.29756	0	0.159177	0.999232	0	0.0226651	0.971967	0	0.0993777	0.576966	0	0.00576566	0.994942	0	0.0905107	0.876296	0	0.084745	0.999957	0	0.059799	0.855333	0	-0.0767126	0.835097	0	-0.136512	0.999975	0
A_23_P215956	NM_002467	NM_002467	4609	MYC proto-oncogene, bHLH transcription factor	MYC	-0.142642	0.409895	0	-0.212062	0.141637	0	0.0479734	0.776594	0	-0.117532	0.999232	0	0.0012711	0.998791	0	-0.181136	0.521429	0	-0.190615	0.748068	0	-0.260036	0.830643	0	-0.0694206	0.999957	0	0.063604	0.913256	0	0.182407	0.732901	0	0.118803	0.999975	0
A_21_P0009243	TCONS_00025378	TCONS_00025378				-0.0800451	0.522749	0	-0.0899339	0.432537	0	-0.0878079	0.338351	0	-0.128261	0.999232	0	-0.243371	0.301259	0	-0.030452	0.904282	0	0.0077628	0.993535	0	-0.00212595	0.999185	0	-0.00988875	0.999957	0	-0.0978092	0.772328	0	-0.212919	0.52516	0	-0.11511	0.999975	0
A_23_P137931	NM_000677	NM_000677	140	adenosine A3 receptor	ADORA3	0.0193676	0.932469	0	-0.117937	0.453227	0	0.0479623	0.755832	0	-0.14412	0.999232	0	-0.0534218	0.946773	0	0.106319	0.709244	0	-0.0285946	0.979808	0	-0.165899	0.864148	0	-0.137305	0.999957	0	-0.250439	0.534024	0	-0.15974	0.750562	0	0.0906982	0.999975	0
A_23_P17663	NM_002462	NM_002462	4599	MX dynamin like GTPase 1	MX1	-0.140369	0.803747	0	0.496948	0.200131	0	-0.331611	0.347675	0	0.148088	0.999232	0	-0.653585	0.534545	0	-0.218651	0.798087	0	0.191242	0.93401	0	0.828559	0.827784	0	0.637317	0.999957	0	0.366739	0.777307	0	-0.434935	0.762288	0	-0.801674	0.999975	0
A_23_P209962	NM_024624	NM_024624	79677	structural maintenance of chromosomes 6	SMC6	0.0599267	0.693648	0	0.0881045	0.504435	0	0.0866594	0.407272	0	-0.072163	0.999232	0	0.112593	0.781923	0	0.202822	0.297291	0	-0.0267327	0.976928	0	0.00144514	0.999385	0	0.0281779	0.999957	0	-0.274985	0.394317	0	-0.0902295	0.839737	0	0.184756	0.999975	0
A_24_P360078	NM_006726	NM_006726	987	LPS responsive beige-like anchor protein	LRBA	-0.0829462	0.564788	0	-0.137674	0.23343	0	-0.0459269	0.712037	0	-0.121145	0.999232	0	-0.214799	0.467473	0	-0.129249	0.555741	0	-0.0370193	0.964411	0	-0.091747	0.901578	0	-0.0547277	0.999957	0	0.00810437	0.987176	0	-0.0855501	0.852578	0	-0.0936545	0.999975	0
A_24_P387869	NM_006256	NM_006256	5586	protein kinase N2	PKN2	-0.032841	0.871091	0	0.147692	0.286884	0	0.0435991	0.773751	0	-0.0189195	0.999232	0	0.319161	0.301259	0	0.297991	0.179975	0	-0.0764401	0.915712	0	0.104093	0.908064	0	0.180533	0.999957	0	-0.31691	0.410248	0	0.0211704	0.97268	0	0.338081	0.999975	0
A_33_P3209706	NM_001012659	NM_001012659	503582	arginine-fifty homeobox	ARGFX	-0.00567292	0.981809	0	0.0100633	0.973263	0	-0.0379292	0.817718	0	-0.292439	0.999232	0	-0.0256962	0.979788	0	-0.0282869	0.938824	0	0.0322562	0.978095	0	0.0479925	0.968592	0	0.0157362	0.999957	0	-0.264152	0.521044	0	0.0025907	0.996246	0	0.266743	0.999975	0
A_33_P3299220	NM_025008	NM_025008	54507	ADAMTS like 4	ADAMTSL4	-0.0901257	0.505533	0	-0.139386	0.205948	0	-0.212918	0.0173446	-1	-0.0918428	0.999232	0	-0.227757	0.418478	0	-0.236051	0.204147	0	0.122793	0.780473	0	0.0735321	0.92893	0	-0.0492607	0.999957	0	0.144208	0.676304	0	0.00829392	0.986481	0	-0.135914	0.999975	0
A_33_P3209960	NM_153819	NM_153819	10235	RAS guanyl releasing protein 2	RASGRP2	0.148645	0.187925	0	0.014529	0.944916	0	0.0353616	0.7735	0	-0.027455	0.999232	0	0.0499706	0.934856	0	0.237389	0.189361	0	0.113283	0.795169	0	-0.0208326	0.981666	0	-0.134116	0.999957	0	-0.264844	0.394464	0	-0.187418	0.610713	0	0.0774256	0.999975	0
A_21_P0011802	ENST00000454137	ENST00000454137				-0.0170343	0.9552	0	0.145549	0.494401	0	0.0365068	0.873133	0	0.174921	0.999232	0	0.0820822	0.938073	0	-0.145779	0.698807	0	-0.0535411	0.969169	0	0.109042	0.937455	0	0.162583	0.999957	0	0.320699	0.55112	0	0.227861	0.726885	0	-0.0928385	0.999975	0
A_33_P3272090	NM_014644	NM_014644	9659	phosphodiesterase 4D interacting protein	PDE4DIP	-0.010709	0.938372	0	0.0177654	0.906539	0	-0.10283	0.143413	0	0.0472319	0.999232	0	-0.0187859	0.974101	0	0.050247	0.78373	0	0.0921214	0.783795	0	0.120596	0.84917	0	0.0284744	0.999957	0	-0.00301512	0.993734	0	-0.0690329	0.835787	0	-0.0660178	0.999975	0
A_23_P168576	NM_152992	NM_152992	22932	POM121 and ZP3 fusion	POMZP3	0.0350404	0.795743	0	-0.111372	0.243183	0	-0.0638142	0.47915	0	0.122623	0.999232	0	-0.0217628	0.973776	0	0.0183425	0.940153	0	0.0988547	0.795169	0	-0.0475579	0.950443	0	-0.146413	0.999957	0	0.104281	0.731842	0	-0.0401053	0.919575	0	-0.144386	0.999975	0
A_23_P100141	NM_001193388	NM_001193388	64718	unkempt family like zinc finger	UNKL	0.0415771	0.761447	0	-0.139419	0.139615	0	-0.114477	0.166488	0	0.10954	0.999232	0	-0.00543959	0.992828	0	0.045059	0.839295	0	0.156054	0.708257	0	-0.0249424	0.974936	0	-0.180996	0.999957	0	0.0644806	0.853045	0	-0.0504986	0.90025	0	-0.114979	0.999975	0
A_23_P139547	NM_006009	NM_006009	7846	tubulin alpha 1a	TUBA1A	-0.201128	0.206425	0	-0.0849836	0.676639	0	0.0390289	0.82795	0	-0.0849874	0.999232	0	-0.100929	0.888872	0	0.0862316	0.795547	0	-0.240157	0.708281	0	-0.124012	0.90003	0	0.116145	0.999957	0	-0.171219	0.726128	0	-0.187161	0.731169	0	-0.0159421	0.999975	0
A_23_P170491	NM_005879	NM_005879	10293	TRAF interacting protein	TRAIP	-0.00784071	0.971402	0	-0.0420132	0.834138	0	-0.0287278	0.851836	0	-0.0959263	0.999232	0	-0.05575	0.93844	0	0.138593	0.569102	0	0.0208871	0.982652	0	-0.0132853	0.989311	0	-0.0341725	0.999957	0	-0.234519	0.527934	0	-0.194343	0.654904	0	0.0401764	0.999975	0
A_23_P118353	NM_014230	NM_014230	6730	signal recognition particle 68	SRP68	-0.15807	0.0719776	0	-0.0873889	0.374218	0	-0.00586151	0.963715	0	-0.0700083	0.999232	0	-0.206791	0.323786	0	-0.0328057	0.879504	0	-0.152209	0.697046	0	-0.0815273	0.887993	0	0.0706816	0.999957	0	-0.0372026	0.91745	0	-0.173986	0.565742	0	-0.136783	0.999975	0
A_23_P78802	NM_016457	NM_016457	25865	protein kinase D2	PRKD2	-0.271364	0.0704251	0	-0.0665666	0.7714	0	-0.211399	0.0984205	0	-0.09906	0.999232	0	-0.18445	0.716896	0	-0.0195868	0.962529	0	-0.0599653	0.951968	0	0.144832	0.884349	0	0.204797	0.999957	0	-0.0794731	0.891428	0	-0.164863	0.774521	0	-0.08539	0.999975	0
A_32_P385587	NM_000032	NM_000032	212	5'-aminolevulinate synthase 2	ALAS2	0.115798	0.714805	0	0.0554786	0.89004	0	0.325202	0.0868364	0	0.0859476	0.999232	0	0.120002	0.921884	0	-0.138393	0.783667	0	-0.209403	0.83593	0	-0.269723	0.866115	0	-0.0603196	0.999957	0	0.224341	0.769701	0	0.258395	0.760823	0	0.0340541	0.999975	0
A_23_P10374	NM_014925	NM_014925	22864	R3H domain containing 2	R3HDM2	-0.145137	0.0514841	0	-0.161425	0.0208516	-1	-0.0784122	0.24783	0	-0.10592	0.999232	0	-0.0190182	0.971967	0	-0.170877	0.187203	0	-0.0667252	0.843013	0	-0.0830129	0.87402	0	-0.0162878	0.999957	0	0.064957	0.807872	0	0.151859	0.558887	0	0.0869019	0.999975	0
A_21_P0000113	NM_001190943	NM_001190943	8743	TNF superfamily member 10	TNFSF10	-0.024108	0.88981	0	0.0199603	0.925	0	-0.0234109	0.868254	0	0.0312416	0.999232	0	-0.0437364	0.946773	0	-0.174769	0.392125	0	-0.000697124	0.999322	0	0.0433712	0.966283	0	0.0440683	0.999957	0	0.20601	0.533952	0	0.131032	0.751504	0	-0.074978	0.999975	0
A_33_P3370076	NM_006521	NM_006521	7030	transcription factor binding to IGHM enhancer 3	TFE3	0.0549541	0.881956	0	0.144722	0.64894	0	0.127424	0.607403	0	0.131945	0.999232	0	0.029857	0.987881	0	-0.384183	0.375251	0	-0.0724699	0.968258	0	0.0172977	0.994171	0	0.0897677	0.999957	0	0.516128	0.457951	0	0.41404	0.617273	0	-0.102088	0.999975	0
A_24_P207727	NM_001003891	NM_001003891	51586	mediator complex subunit 15	MED15	-0.142854	0.236661	0	-0.072608	0.61685	0	-0.125203	0.197554	0	-0.0455779	0.999232	0	-0.127227	0.742159	0	0.123061	0.572125	0	-0.0176511	0.982652	0	0.0525955	0.956191	0	0.0702465	0.999957	0	-0.168639	0.626541	0	-0.250288	0.503049	0	-0.0816491	0.999975	0
A_21_P0011458	TCONS_l2_00010039	TCONS_l2_00010039				0.0370377	0.912467	0	0.212329	0.35102	0	0.0783931	0.737398	0	0.145667	0.999232	0	0.064715	0.95877	0	-0.335557	0.375976	0	-0.0413554	0.980425	0	0.133936	0.935432	0	0.175292	0.999957	0	0.481224	0.430254	0	0.400272	0.57497	0	-0.0809519	0.999975	0
A_23_P217088	NM_000476	NM_000476	203	adenylate kinase 1	AK1	0.109008	0.605427	0	0.0449007	0.870801	0	0.172376	0.224179	0	0.0935547	0.999232	0	0.262903	0.559315	0	-0.0365931	0.931678	0	-0.0633682	0.95206	0	-0.127476	0.908064	0	-0.0641076	0.999957	0	0.130148	0.819657	0	0.299496	0.587963	0	0.169349	0.999975	0
A_33_P3414113	NR_045483	NR_045483	729041	fatty acid amide hydrolase pseudogene 1	FAAHP1	0.119764	0.384386	0	0.100023	0.468719	0	-0.00955898	0.953785	0	0.0940878	0.999232	0	0.0240413	0.978736	0	0.0135187	0.967353	0	0.129323	0.789566	0	0.109582	0.886591	0	-0.0197412	0.999957	0	0.0805691	0.850318	0	0.0105225	0.984907	0	-0.0700466	0.999975	0
A_21_P0002963	TCONS_00006034	TCONS_00006034				-0.0413465	0.810335	0	0.0521521	0.766952	0	0.169053	0.0851323	0	-0.0714123	0.999232	0	-0.0274379	0.973776	0	0.31286	0.105711	0	-0.2104	0.685006	0	-0.116901	0.876296	0	0.0934986	0.999957	0	-0.384273	0.266957	0	-0.340298	0.376522	0	0.0439744	0.999975	0
A_33_P3252146	NM_001105574	NM_001105574	340784	H6 family homeobox 3	HMX3	-0.014013	0.96367	0	-0.0642131	0.823696	0	0.0644741	0.753356	0	0.0100448	0.999232	0	0.105159	0.910379	0	-0.420466	0.168967	0	-0.0784871	0.946556	0	-0.128687	0.923924	0	-0.0502	0.999957	0	0.430511	0.415507	0	0.525625	0.375333	0	0.0951137	0.999975	0
A_21_P0013166	ENST00000510017	ENST00000510017				0.0645271	0.875177	0	0.184537	0.584512	0	0.050493	0.883459	0	0.325539	0.999232	0	0.102143	0.948574	0	-0.525387	0.256442	0	0.0140341	0.995969	0	0.134044	0.952131	0	0.12001	0.999957	0	0.850926	0.28602	0	0.62753	0.483617	0	-0.223396	0.999975	0
A_23_P46182	NM_001012	NM_001012	6202	ribosomal protein S8	RPS8	0.147924	0.338205	0	0.102844	0.53478	0	0.141467	0.240264	0	0.0472126	0.999232	0	0.103309	0.859722	0	0.294451	0.204883	0	0.00645704	0.996063	0	-0.0386233	0.972578	0	-0.0450803	0.999957	0	-0.247238	0.542846	0	-0.191142	0.69169	0	0.0560961	0.999975	0
A_24_P407930	NM_031216	NM_031216	81929	SEH1 like nucleoporin	SEH1L	0.122368	0.105428	0	0.104987	0.158473	0	0.126439	0.0421446	1	-0.0229191	0.999232	0	0.101177	0.666158	0	0.0429959	0.797241	0	-0.00407038	0.995969	0	-0.0214514	0.972293	0	-0.0173811	0.999957	0	-0.065915	0.79896	0	0.0581809	0.849509	0	0.124096	0.999975	0
A_33_P3333992	AK127414	AK127414				-0.0734607	0.635639	0	-0.206632	0.0595378	0	-0.05132	0.686454	0	0.00944059	0.999232	0	-0.0385133	0.956101	0	-0.0840373	0.735884	0	-0.0221407	0.980829	0	-0.155312	0.850492	0	-0.133172	0.999957	0	0.0934779	0.820468	0	0.045524	0.926509	0	-0.0479539	0.999975	0
A_23_P373079	NM_152716	NM_152716	219988	PAT1 homolog 1, processing body mRNA decay factor	PATL1	-0.128915	0.300168	0	-0.0638303	0.674123	0	-0.0843235	0.427063	0	-0.10558	0.999232	0	-0.248411	0.366634	0	-0.0728643	0.765017	0	-0.0445917	0.951968	0	0.0204932	0.982814	0	0.0650849	0.999957	0	-0.0327159	0.942052	0	-0.175547	0.650017	0	-0.142831	0.999975	0
A_24_P281801	NM_001137608	NM_001137608	654254	zinc finger protein 732	ZNF732	0.0981707	0.605717	0	0.109292	0.537176	0	-0.0396904	0.818267	0	-0.0150259	0.999232	0	0.10892	0.865258	0	-0.00205347	0.997106	0	0.137861	0.82833	0	0.148983	0.876296	0	0.0111215	0.999957	0	-0.0129724	0.98384	0	0.110973	0.851731	0	0.123946	0.999975	0
A_23_P80839	NM_024871	NM_024871	79929	MAP6 domain containing 1	MAP6D1	-0.0457227	0.685729	0	-0.105911	0.206154	0	-0.125686	0.0685473	0	0.11677	0.999232	0	-0.0498463	0.904985	0	-0.0453177	0.807097	0	0.0799631	0.823092	0	0.0197747	0.978402	0	-0.0601884	0.999957	0	0.162088	0.50605	0	-0.00452861	0.990342	0	-0.166617	0.999975	0
A_23_P334990	NM_022491	NM_022491	64426	SDS3 homolog, SIN3A corepressor complex component	SUDS3	-0.0113626	0.928983	0	-0.0435611	0.678513	0	0.0207527	0.821283	0	0.0908363	0.999232	0	0.0795604	0.778921	0	-0.260199	0.0391775	-1	-0.0321152	0.948493	0	-0.0643137	0.899229	0	-0.0321985	0.999957	0	0.351035	0.172177	0	0.339759	0.247966	0	-0.0112758	0.999975	0
A_33_P3311637	NM_016106	NM_016106	23256	sec1 family domain containing 1	SCFD1	0.0223186	0.900658	0	-0.0118645	0.95952	0	0.089286	0.403244	0	-0.0720929	0.999232	0	0.0581993	0.925932	0	0.245014	0.204939	0	-0.0669673	0.91157	0	-0.101151	0.890089	0	-0.0341832	0.999957	0	-0.317107	0.341749	0	-0.186815	0.635395	0	0.130292	0.999975	0
A_21_P0013099	TCONS_l2_00024930	TCONS_l2_00024930				0.119724	0.440029	0	0.00850565	0.976556	0	0.0235198	0.888208	0	-0.0320364	0.999232	0	-0.00669224	0.993433	0	-0.08462	0.763366	0	0.0962043	0.873047	0	-0.0150141	0.988895	0	-0.111218	0.999957	0	0.0525837	0.918543	0	0.0779278	0.882564	0	0.0253442	0.999975	0
A_23_P128919	NM_002306	NM_002306	3958	galectin 3	LGALS3	0.229462	0.192624	0	0.159616	0.389381	0	0.399166	0.0036965	1	0.110841	0.999232	0	0.234853	0.64034	0	-0.0685958	0.861536	0	-0.169705	0.80847	0	-0.23955	0.850038	0	-0.0698454	0.999957	0	0.179436	0.744574	0	0.303449	0.59382	0	0.124013	0.999975	0
A_23_P146637	NM_005866	NM_005866	10280	sigma non-opioid intracellular receptor 1	SIGMAR1	0.0296861	0.840057	0	0.0846446	0.460541	0	0.130954	0.116599	0	-0.0158506	0.999232	0	-0.0419763	0.942501	0	0.24496	0.134483	0	-0.101268	0.806528	0	-0.0463091	0.956191	0	0.0549585	0.999957	0	-0.26081	0.364681	0	-0.286936	0.373643	0	-0.0261257	0.999975	0
A_21_P0005198	TCONS_00012913	TCONS_00012913				0.098396	0.445446	0	-0.0592632	0.686858	0	-0.00627288	0.968406	0	-0.00904981	0.999232	0	0.042094	0.946773	0	-0.184103	0.334098	0	0.104669	0.822506	0	-0.0529904	0.952279	0	-0.157659	0.999957	0	0.175054	0.590369	0	0.226197	0.526705	0	0.0511438	0.999975	0
A_33_P3304252	NM_031903	NM_031903	64983	mitochondrial ribosomal protein L32	MRPL32	0.0691173	0.68753	0	0.155551	0.22523	0	0.118459	0.295382	0	0.012914	0.999232	0	0.111844	0.822797	0	0.364499	0.078037	0	-0.0493414	0.95206	0	0.0370924	0.971345	0	0.0864338	0.999957	0	-0.351585	0.341757	0	-0.252655	0.552376	0	0.0989302	0.999975	0
A_24_P408457	NM_000262	NM_000262	4668	alpha-N-acetylgalactosaminidase	NAGA	-0.163854	0.0849258	0	-0.0121089	0.94918	0	-0.081057	0.358312	0	0.0449125	0.999232	0	-0.171684	0.504387	0	0.0396945	0.860881	0	-0.082797	0.843511	0	0.0689481	0.920092	0	0.151745	0.999957	0	0.00521796	0.99041	0	-0.211378	0.50937	0	-0.216596	0.999975	0
A_33_P3391275	NR_026958	NR_026958	284749	long intergenic non-protein coding RNA 494	LINC00494	0.195635	0.731274	0	0.0119956	0.989232	0	0.334575	0.373626	0	0.214713	0.999232	0	0.168692	0.943877	0	-0.983168	0.144715	0	-0.138941	0.961896	0	-0.32258	0.906125	0	-0.183639	0.999957	0	1.19788	0.313264	0	1.15186	0.3869	0	-0.0460219	0.999975	0
A_23_P111240	NM_014721	NM_014721	9749	phosphatase and actin regulator 2	PHACTR2	0.0410606	0.669762	0	0.0162242	0.899842	0	0.0157355	0.858726	0	-0.00721069	0.999232	0	-0.0928309	0.683702	0	-0.0366437	0.821878	0	0.0253251	0.959846	0	0.000488704	0.999851	0	-0.0248364	0.999957	0	0.029433	0.918144	0	-0.0561872	0.846189	0	-0.0856202	0.999975	0
A_23_P143994	NM_001018115	NM_001018115	2177	Fanconi anemia complementation group D2	FANCD2	-0.0631433	0.613273	0	-0.0562416	0.658969	0	-0.0471915	0.63952	0	0.0113289	0.999232	0	-0.0643581	0.887507	0	0.196051	0.229553	0	-0.0159518	0.982652	0	-0.00905015	0.990969	0	0.00690169	0.999957	0	-0.184722	0.509389	0	-0.260409	0.401288	0	-0.075687	0.999975	0
A_23_P205098	NM_015032	NM_015032	23047	PDS5 cohesin associated factor B	PDS5B	0.0482478	0.792052	0	0.190679	0.11761	0	0.188583	0.0717772	0	0.0730263	0.999232	0	0.272106	0.388051	0	0.230532	0.296133	0	-0.140335	0.783795	0	0.00209616	0.999288	0	0.142431	0.999957	0	-0.157506	0.695214	0	0.0415736	0.938295	0	0.19908	0.999975	0
A_21_P0001245	ENST00000451766	ENST00000451766				-0.00803483	0.971942	0	-0.117133	0.435725	0	-0.133418	0.253025	0	0.0934255	0.999232	0	-0.105815	0.848046	0	-0.0108539	0.976158	0	0.125383	0.827414	0	0.0162852	0.987989	0	-0.109098	0.999957	0	0.104279	0.822522	0	-0.0949607	0.858583	0	-0.19924	0.999975	0
A_24_P298027	NM_004655	NM_004655	8313	axin 2	AXIN2	0.090455	0.576906	0	-0.0259101	0.911696	0	-0.0794275	0.527176	0	0.193844	0.999232	0	-0.0481749	0.948574	0	0.0632295	0.826744	0	0.169883	0.741177	0	0.0535174	0.962591	0	-0.116365	0.999957	0	0.130614	0.756364	0	-0.111404	0.826043	0	-0.242019	0.999975	0
A_32_P5480	NM_203463	NM_203463	253782	ceramide synthase 6	CERS6	0.168414	0.0980708	0	0.0905271	0.437175	0	0.0799943	0.403707	0	-0.02577	0.999232	0	-0.000677747	0.999411	0	0.277137	0.0976007	0	0.0884194	0.843511	0	0.0105328	0.989731	0	-0.0778865	0.999957	0	-0.302907	0.310076	0	-0.277814	0.402671	0	0.0250923	0.999975	0
A_33_P3375668	A_33_P3375668	A_33_P3375668				0.320861	0.0772602	0	0.314312	0.0699411	0	0.188135	0.247817	0	-0.116104	0.999232	0	0.128866	0.880379	0	0.458296	0.132236	0	0.132726	0.879282	0	0.126177	0.927987	0	-0.00654947	0.999957	0	-0.5744	0.291686	0	-0.32943	0.6	0	0.24497	0.999975	0
A_21_P0005570	TCONS_00014179	TCONS_00014179				0.200424	0.701485	0	-0.0106135	0.98969	0	0.246893	0.507576	0	0.115973	0.999232	0	0.222361	0.90756	0	-1.18489	0.0560776	0	-0.0464691	0.987384	0	-0.257507	0.928903	0	-0.211038	0.999957	0	1.30086	0.258877	0	1.40725	0.28928	0	0.106388	0.999975	0
A_23_P379034	NM_025045	NM_025045	80115	BAI1 associated protein 2 like 2	BAIAP2L2	0.00833092	0.963031	0	-0.0809799	0.527048	0	-0.100344	0.291596	0	0.051124	0.999232	0	0.0331829	0.957942	0	0.0146272	0.959523	0	0.108675	0.805992	0	0.0193637	0.982814	0	-0.0893108	0.999957	0	0.0364968	0.931679	0	0.0185557	0.970044	0	-0.0179411	0.999975	0
A_24_P123720	NM_007214	NM_007214	11231	SEC63 homolog, protein translocation regulator	SEC63	-0.0524708	0.666551	0	-0.00401095	0.984685	0	0.0663657	0.442024	0	0.0336856	0.999232	0	0.0500328	0.915801	0	0.271594	0.0664454	0	-0.118837	0.746686	0	-0.0703767	0.908064	0	0.0484599	0.999957	0	-0.237908	0.365855	0	-0.221561	0.456401	0	0.0163472	0.999975	0
A_24_P339153	NM_032038	NM_032038	83985	sphingolipid transporter 1 (putative)	SPNS1	-0.124124	0.320911	0	-0.0186487	0.929337	0	-0.0241691	0.861376	0	-0.0286198	0.999232	0	-0.139721	0.699814	0	0.0613628	0.804971	0	-0.0999547	0.841143	0	0.00552034	0.997151	0	0.105475	0.999957	0	-0.0899826	0.819107	0	-0.201084	0.596656	0	-0.111101	0.999975	0
A_23_P123172	NR_002157	NR_002157	441295	olfactory receptor family 2 subfamily A member 9 pseudogene	OR2A9P	0.0239152	0.844919	0	0.0113972	0.943369	0	-0.00225842	0.986336	0	-0.00198111	0.999232	0	0.0307121	0.949179	0	0.144227	0.318266	0	0.0261737	0.965151	0	0.0136556	0.982814	0	-0.012518	0.999957	0	-0.146209	0.548648	0	-0.113515	0.69449	0	0.0326932	0.999975	0
A_21_P0008869	TCONS_00024221	TCONS_00024221				0.0506658	0.897046	0	0.0344573	0.943533	0	0.083315	0.76904	0	0.0116674	0.999232	0	0.0205376	0.991531	0	-0.582615	0.161608	0	-0.0326493	0.986215	0	-0.0488577	0.981347	0	-0.0162085	0.999957	0	0.594282	0.410523	0	0.603152	0.461149	0	0.00887023	0.999975	0
A_23_P404005	NM_152274	NM_152274	92002	cyclin Q	CCNQ	0.191134	0.0283063	1	0.170853	0.0435472	1	0.153121	0.041769	1	0.0413406	0.999232	0	0.174112	0.464151	0	0.219	0.148442	0	0.0380126	0.948092	0	0.0177316	0.981666	0	-0.020281	0.999957	0	-0.177659	0.506245	0	-0.0448879	0.905265	0	0.132772	0.999975	0
A_23_P165624	NM_007115	NM_007115	7130	TNF alpha induced protein 6	TNFAIP6	0.158449	0.641978	0	0.154673	0.649928	0	0.0181258	0.960914	0	0.174256	0.999232	0	0.0392519	0.983697	0	0.402223	0.38923	0	0.140324	0.922701	0	0.136547	0.94731	0	-0.00377622	0.999957	0	-0.227967	0.795296	0	-0.362971	0.688772	0	-0.135004	0.999975	0
A_33_P3382513	NM_058192	NM_058192	113000	RNA pseudouridylate synthase domain containing 1	RPUSD1	0.158487	0.0630786	0	0.0376882	0.773126	0	-0.0165454	0.881872	0	0.0633788	0.999232	0	-0.0538815	0.900336	0	0.0857619	0.623164	0	0.175032	0.685006	0	0.0542336	0.936034	0	-0.120798	0.999957	0	-0.0223831	0.949927	0	-0.139643	0.643196	0	-0.11726	0.999975	0
A_23_P76435	NM_176818	NM_176818	283459	glutamyl-tRNA amidotransferase subunit C	GATC	0.00509409	0.9719	0	0.019833	0.893473	0	0.0177526	0.864656	0	-0.0406983	0.999232	0	-0.141371	0.534545	0	0.0472695	0.797794	0	-0.0126586	0.983226	0	0.00208032	0.999185	0	0.0147389	0.999957	0	-0.0879678	0.749768	0	-0.18864	0.49811	0	-0.100673	0.999975	0
A_23_P168951	NM_014943	NM_014943	22882	zinc fingers and homeoboxes 2	ZHX2	-0.109494	0.264858	0	-0.129279	0.142665	0	-0.0544539	0.546339	0	-0.0818965	0.999232	0	-0.0755985	0.838855	0	-0.167592	0.285171	0	-0.0550405	0.906432	0	-0.0748248	0.899229	0	-0.0197843	0.999957	0	0.0856953	0.776889	0	0.0919933	0.790284	0	0.00629801	0.999975	0
A_23_P74359	NM_004078	NM_004078	1465	cysteine and glycine rich protein 1	CSRP1	0.034618	0.826836	0	0.0544586	0.719754	0	-0.0309233	0.803903	0	-0.0218202	0.999232	0	-0.149939	0.642235	0	0.107102	0.617026	0	0.0655413	0.90646	0	0.0853819	0.905724	0	0.0198406	0.999957	0	-0.128922	0.710164	0	-0.25704	0.470651	0	-0.128119	0.999975	0
A_19_P00332515	NR_003255	NR_003255	9383	TSIX transcript, XIST antisense RNA	TSIX	0.056842	0.746897	0	0.131094	0.324527	0	0.0518585	0.704307	0	0.0371297	0.999232	0	0.0278757	0.974345	0	0.0211385	0.950298	0	0.00498344	0.996805	0	0.0792357	0.935432	0	0.0742523	0.999957	0	0.0159912	0.975975	0	0.0067372	0.990342	0	-0.00925397	0.999975	0
A_23_P28012	NM_033196	NM_033196	91120	zinc finger protein 682	ZNF682	-0.133931	0.416486	0	0.064947	0.750608	0	0.0249971	0.889064	0	-0.0322555	0.999232	0	0.0351893	0.971163	0	0.119115	0.680335	0	-0.158928	0.777378	0	0.0399499	0.972293	0	0.198877	0.999957	0	-0.151371	0.742584	0	-0.083926	0.88305	0	0.0674448	0.999975	0
A_23_P20196	NM_005720	NM_005720	10095	actin related protein 2/3 complex subunit 1B	ARPC1B	-0.18962	0.179871	0	-0.0902409	0.599136	0	-0.0492064	0.744809	0	-0.0811012	0.999232	0	-0.134896	0.786172	0	0.206825	0.400169	0	-0.140414	0.797135	0	-0.0410345	0.969487	0	0.0993791	0.999957	0	-0.287926	0.461521	0	-0.341722	0.439976	0	-0.0537953	0.999975	0
A_33_P3407835	NM_144641	NM_144641	132160	protein phosphatase, Mg2+/Mn2+ dependent 1M	PPM1M	-0.0600311	0.669762	0	0.0300925	0.864088	0	0.00428568	0.977426	0	-0.0047269	0.999232	0	0.0268342	0.969959	0	0.229526	0.195025	0	-0.0643168	0.906352	0	0.0258068	0.977196	0	0.0901236	0.999957	0	-0.234253	0.438617	0	-0.202692	0.566903	0	0.0315611	0.999975	0
A_32_P103837	NM_021238	NM_021238	58516	SIN3-HDAC complex associated factor	SINHCAF	0.0790613	0.622868	0	0.176953	0.138428	0	0.11929	0.273366	0	-0.068254	0.999232	0	0.197732	0.56045	0	0.177865	0.431566	0	-0.0402284	0.96432	0	0.057663	0.955386	0	0.0978914	0.999957	0	-0.246119	0.492421	0	0.0198672	0.972451	0	0.265986	0.999975	0
A_24_P722216	NM_018706	NM_018706	55526	dehydrogenase E1 and transketolase domain containing 1	DHTKD1	-0.0155195	0.928242	0	-0.211697	0.0264684	-1	-0.133661	0.129256	0	-0.104388	0.999232	0	-0.173029	0.545531	0	-0.147669	0.447582	0	0.118142	0.779126	0	-0.0780356	0.913414	0	-0.196177	0.999957	0	0.0432816	0.917822	0	-0.0253595	0.955976	0	-0.068641	0.999975	0
A_23_P159937	NM_005629	NM_005629	6535	solute carrier family 6 member 8	SLC6A8	-0.187062	0.525947	0	-0.102076	0.7738	0	0.0555825	0.847686	0	0.0658058	0.999232	0	0.153606	0.893937	0	-0.538067	0.175636	0	-0.242645	0.805248	0	-0.157658	0.930362	0	0.0849864	0.999957	0	0.603873	0.378252	0	0.691674	0.371031	0	0.0878005	0.999975	0
A_32_P465742	NM_003558	NM_003558	8395	phosphatidylinositol-4-phosphate 5-kinase type 1 beta	PIP5K1B	-0.0606397	0.719134	0	-0.0578813	0.739316	0	0.0926636	0.416172	0	0.0329519	0.999232	0	0.0163937	0.98669	0	-0.513153	0.00997656	-1	-0.153303	0.74904	0	-0.150545	0.858639	0	0.0027584	0.999957	0	0.546105	0.172177	0	0.529546	0.247966	0	-0.0165582	0.999975	0
A_23_P87879	NM_001781	NM_001781	969	CD69 molecule	CD69	0.1646	0.320339	0	0.199943	0.173359	0	0.233808	0.0554416	0	-0.0494646	0.999232	0	0.190455	0.688498	0	0.235551	0.378721	0	-0.0692075	0.936308	0	-0.0338652	0.979622	0	0.0353423	0.999957	0	-0.285015	0.511548	0	-0.0450959	0.943429	0	0.239919	0.999975	0
A_23_P103476	NM_013319	NM_013319	29914	UbiA prenyltransferase domain containing 1	UBIAD1	0.00987769	0.941173	0	0.0499689	0.636695	0	-0.03183	0.71966	0	0.0906295	0.999232	0	-0.0187574	0.973776	0	0.00275396	0.99131	0	0.0417077	0.927458	0	0.0817989	0.876296	0	0.0400912	0.999957	0	0.0878755	0.739982	0	-0.0215113	0.951238	0	-0.109387	0.999975	0
A_21_P0010325	TCONS_00029309	TCONS_00029309				-0.0537557	0.747132	0	0.0604455	0.714739	0	-0.209031	0.0305776	-1	0.0866199	0.999232	0	-0.00282911	0.996853	0	-0.0160492	0.9599	0	0.155276	0.746686	0	0.269477	0.827784	0	0.114201	0.999957	0	0.102669	0.799033	0	0.0132201	0.980997	0	-0.089449	0.999975	0
A_24_P48162	NM_002434	NM_002434	4350	N-methylpurine DNA glycosylase	MPG	0.147246	0.246177	0	0.11908	0.350236	0	0.0868829	0.436381	0	0.0360934	0.999232	0	0.0433769	0.949606	0	0.453524	0.0193123	1	0.0603628	0.927925	0	0.032197	0.973082	0	-0.0281659	0.999957	0	-0.417431	0.248244	0	-0.410147	0.3099	0	0.00728355	0.999975	0
A_24_P940310	NM_014825	NM_014825	9875	URB1 ribosome biogenesis 1 homolog (S. cerevisiae)	URB1	-0.0358531	0.754622	0	-0.0225177	0.870308	0	0.0869937	0.217964	0	-0.104636	0.999232	0	-0.0162592	0.979027	0	-0.113475	0.45311	0	-0.122847	0.712348	0	-0.109511	0.850492	0	0.0133355	0.999957	0	0.00883847	0.979649	0	0.0972156	0.743949	0	0.0883772	0.999975	0
A_33_P3394203	ENST00000372417	ENST00000372417				0.0343131	0.85944	0	0.055685	0.7714	0	-0.0318505	0.83666	0	0.0292807	0.999232	0	-0.0468936	0.949964	0	0.0404729	0.899368	0	0.0661637	0.927458	0	0.0875356	0.927762	0	0.0213719	0.999957	0	-0.0111923	0.98384	0	-0.0873666	0.865405	0	-0.0761743	0.999975	0
A_23_P76761	NM_003384	NM_003384	7443	vaccinia related kinase 1	VRK1	0.100669	0.472865	0	0.0369528	0.842095	0	0.118514	0.24256	0	-0.089827	0.999232	0	0.0766648	0.890649	0	-0.0117726	0.970175	0	-0.0178446	0.982652	0	-0.0815612	0.922933	0	-0.0637166	0.999957	0	-0.0780544	0.850318	0	0.0884374	0.850234	0	0.166492	0.999975	0
A_21_P0001252	TCONS_00000801	TCONS_00000801				-0.0287016	0.892086	0	0.113151	0.473086	0	-0.0764077	0.578618	0	0.0330655	0.999232	0	-0.023907	0.980256	0	-0.272375	0.241243	0	0.047706	0.960334	0	0.189559	0.850492	0	0.141853	0.999957	0	0.30544	0.436297	0	0.248468	0.590447	0	-0.0569725	0.999975	0
A_23_P105044	NM_021134	NM_021134	6150	mitochondrial ribosomal protein L23	MRPL23	0.108155	0.39384	0	0.192387	0.0598186	0	0.0516877	0.656092	0	0.0234513	0.999232	0	-0.024738	0.974101	0	0.387899	0.0291847	1	0.0564673	0.927458	0	0.1407	0.852149	0	0.0842324	0.999957	0	-0.364447	0.260422	0	-0.412636	0.284868	0	-0.0481893	0.999975	0
A_33_P3713035	AL122087	AL122087				0.0648246	0.806063	0	0.0759776	0.781598	0	0.032512	0.888919	0	-0.0276298	0.999232	0	0.0735996	0.944059	0	-0.344044	0.273091	0	0.0323126	0.981617	0	0.0434656	0.978128	0	0.0111531	0.999957	0	0.316414	0.557694	0	0.417644	0.486978	0	0.101229	0.999975	0
A_23_P7636	NM_004219	NM_004219	9232	pituitary tumor-transforming 1	PTTG1	0.318465	0.0374069	1	0.139502	0.445321	0	0.153527	0.279907	0	-0.077227	0.999232	0	-0.172925	0.758528	0	0.0332258	0.937829	0	0.164938	0.799767	0	-0.0140247	0.99177	0	-0.178963	0.999957	0	-0.110453	0.845278	0	-0.20615	0.719057	0	-0.0956976	0.999975	0
A_33_P3227904	NM_207348	NM_207348	284723	solute carrier family 25 member 34	SLC25A34	0.0970245	0.502152	0	-0.0798131	0.587793	0	-0.199545	0.0382614	-1	-0.043158	0.999232	0	-0.056385	0.932844	0	-0.0296993	0.920648	0	0.296569	0.685006	0	0.119732	0.87537	0	-0.176838	0.999957	0	-0.0134588	0.977956	0	-0.0266857	0.958524	0	-0.013227	0.999975	0
A_33_P3325087	NM_032141	NM_032141	84081	nuclear speckle splicing regulatory protein 1	NSRP1	-0.0177244	0.904812	0	-0.0947982	0.35004	0	-0.0237005	0.833202	0	-0.0999571	0.999232	0	0.0573184	0.901632	0	0.0415827	0.847501	0	0.00597618	0.994942	0	-0.0710976	0.910726	0	-0.0770738	0.999957	0	-0.14154	0.622391	0	0.0157357	0.971286	0	0.157275	0.999975	0
A_33_P3421626	NM_001080392	NM_001080392	57189	KIAA1147	KIAA1147	-0.015094	0.938247	0	-0.0865042	0.540706	0	0.0303524	0.827345	0	-0.138052	0.999232	0	0.0416026	0.951674	0	-0.200433	0.332054	0	-0.0454464	0.95206	0	-0.116857	0.876296	0	-0.0714102	0.999957	0	0.0623809	0.887849	0	0.242036	0.53564	0	0.179655	0.999975	0
A_33_P3424267	NM_001083601	NM_001083601	79903	N(alpha)-acetyltransferase 60, NatF catalytic subunit	NAA60	-0.108719	0.293948	0	-0.0428282	0.7555	0	0.036604	0.72343	0	0.113321	0.999232	0	-0.0542013	0.910379	0	-0.0648499	0.74772	0	-0.145323	0.712348	0	-0.0794322	0.896355	0	0.0658907	0.999957	0	0.178171	0.519618	0	0.0106486	0.980691	0	-0.167523	0.999975	0
A_33_P3299739	NM_001123395	NM_001123395	149461	claudin 19	CLDN19	0.147758	0.66352	0	0.132303	0.70843	0	0.150993	0.55223	0	0.164268	0.999232	0	0.159136	0.899031	0	-0.487508	0.264807	0	-0.0032346	0.998232	0	-0.0186891	0.993393	0	-0.0154545	0.999957	0	0.651777	0.372986	0	0.646644	0.434578	0	-0.00513285	0.999975	0
A_23_P204423	NM_002710	NM_002710	5501	protein phosphatase 1 catalytic subunit gamma	PPP1CC	-0.0350503	0.853672	0	0.0612123	0.736703	0	0.175847	0.0981659	0	-0.1387	0.999232	0	0.144647	0.74033	0	0.260548	0.230017	0	-0.210897	0.701072	0	-0.114634	0.888161	0	0.0962626	0.999957	0	-0.399248	0.289308	0	-0.115901	0.817302	0	0.283347	0.999975	0
A_23_P19517	NM_002224	NM_002224	3710	inositol 1,4,5-trisphosphate receptor type 3	ITPR3	-0.0419022	0.754621	0	-0.0551629	0.663877	0	-0.0240089	0.833417	0	-0.075319	0.999232	0	-0.068574	0.874212	0	0.0490653	0.819432	0	-0.0178933	0.98107	0	-0.031154	0.968684	0	-0.0132607	0.999957	0	-0.124384	0.67692	0	-0.117639	0.732243	0	0.00674492	0.999975	0
A_23_P363831	NM_033406	NM_033406	26273	F-box protein 3	FBXO3	-0.075154	0.421623	0	0.00496374	0.977662	0	-0.00340295	0.976189	0	0.0855643	0.999232	0	-0.0188324	0.97287	0	0.0869162	0.571369	0	-0.071751	0.838122	0	0.0083667	0.989311	0	0.0801177	0.999957	0	-0.00135183	0.997525	0	-0.105749	0.707083	0	-0.104397	0.999975	0
A_23_P36513	NM_001206710	NM_001206710	5571	protein kinase AMP-activated non-catalytic subunit gamma 1	PRKAG1	-0.00392773	0.982853	0	0.0183441	0.923847	0	0.113408	0.193187	0	-0.0681912	0.999232	0	0.015623	0.983534	0	0.195882	0.260565	0	-0.117335	0.772104	0	-0.0950634	0.884924	0	0.0222719	0.999957	0	-0.264073	0.366031	0	-0.180259	0.599699	0	0.0838142	0.999975	0
A_33_P3300817	NM_001009	NM_001009	6193	ribosomal protein S5	RPS5	0.270885	0.0351908	1	0.0918553	0.583302	0	0.164771	0.145526	0	-0.144793	0.999232	0	-0.0405636	0.959792	0	0.328228	0.136434	0	0.106114	0.858428	0	-0.0729155	0.946046	0	-0.179029	0.999957	0	-0.473021	0.248244	0	-0.368791	0.397329	0	0.104229	0.999975	0
A_33_P3303729	TCONS_l2_00025888	TCONS_l2_00025888				0.0758724	0.677122	0	-0.0047111	0.987225	0	0.0299504	0.857315	0	0.0633792	0.999232	0	-0.0740696	0.916601	0	-0.168712	0.513762	0	0.0459219	0.961896	0	-0.0346615	0.975202	0	-0.0805835	0.999957	0	0.232091	0.566091	0	0.0946426	0.861844	0	-0.137449	0.999975	0
A_33_P3226665	NM_198542	NM_198542	374928	zinc finger protein 773	ZNF773	-0.0520656	0.677122	0	0.0019541	0.99291	0	0.00875892	0.945473	0	0.0522464	0.999232	0	0.051656	0.914425	0	-0.0567765	0.781133	0	-0.0608246	0.893562	0	-0.00680483	0.993457	0	0.0540197	0.999957	0	0.109023	0.716478	0	0.108432	0.750848	0	-0.000590445	0.999975	0
A_23_P53018	NM_054108	NM_054108	117245	HRAS like suppressor family member 5	HRASLS5	0.0614026	0.794629	0	0.072829	0.763102	0	0.0571358	0.755832	0	0.0989348	0.999232	0	0.0667008	0.943877	0	-0.225966	0.456365	0	0.0042668	0.997828	0	0.0156933	0.990771	0	0.0114264	0.999957	0	0.324901	0.49552	0	0.292667	0.596893	0	-0.0322339	0.999975	0
A_23_P360291	ENST00000480730	ENST00000480730				0.0271513	0.904817	0	-0.0382089	0.87776	0	0.0330818	0.85064	0	0.116553	0.999232	0	0.0234207	0.982358	0	0.000565178	0.998828	0	-0.00593055	0.996805	0	-0.0712907	0.952279	0	-0.0653602	0.999957	0	0.115988	0.818346	0	0.0228555	0.972898	0	-0.0931324	0.999975	0
A_23_P983	NM_004905	NM_004905	9588	peroxiredoxin 6	PRDX6	0.0916461	0.680314	0	-0.0405212	0.888284	0	0.219796	0.112161	0	0.0502512	0.999232	0	0.130816	0.848541	0	-0.360013	0.196832	0	-0.12815	0.861949	0	-0.260317	0.835935	0	-0.132167	0.999957	0	0.410264	0.389843	0	0.490829	0.365882	0	0.0805643	0.999975	0
A_33_P3333050	NM_001011552	NM_001011552	389015	solute carrier family 9 member A4	SLC9A4	0.0976745	0.443072	0	0.120085	0.278611	0	0.0779253	0.440931	0	0.175722	0.999232	0	0.168446	0.574509	0	-0.17548	0.356335	0	0.0197491	0.981617	0	0.0421595	0.966283	0	0.0224103	0.999957	0	0.351203	0.260451	0	0.343926	0.331554	0	-0.00727637	0.999975	0
A_23_P120335	NM_006554	NM_006554	10651	metaxin 2	MTX2	0.0802685	0.529454	0	0.114472	0.28568	0	0.152653	0.0722349	0	-0.0584699	0.999232	0	0.0968914	0.800207	0	0.216266	0.21555	0	-0.072384	0.882686	0	-0.0381808	0.966957	0	0.0342032	0.999957	0	-0.274736	0.35477	0	-0.119374	0.751881	0	0.155361	0.999975	0
A_23_P48585	NM_005407	NM_005407	6297	spalt like transcription factor 2	SALL2	-0.0209366	0.872526	0	-0.122357	0.145171	0	-0.0879078	0.244968	0	-0.0829227	0.999232	0	-0.134727	0.583955	0	-0.216649	0.124464	0	0.0669712	0.860827	0	-0.0344496	0.965882	0	-0.101421	0.999957	0	0.133726	0.609514	0	0.0819222	0.807192	0	-0.0518041	0.999975	0
A_33_P3374190	NM_005539	NM_005539	3632	inositol polyphosphate-5-phosphatase A	INPP5A	-0.0959615	0.303844	0	-0.0950103	0.278772	0	-0.0941477	0.195493	0	0.0344943	0.999232	0	0.0142859	0.981273	0	-0.0915715	0.575344	0	-0.00181382	0.997941	0	-0.00086265	0.999794	0	0.00095117	0.999957	0	0.126066	0.627083	0	0.105857	0.726885	0	-0.0202084	0.999975	0
A_33_P3290622	NM_016484	NM_016484	51248	PDZ domain containing 11	PDZD11	-0.0425694	0.745362	0	0.0942367	0.348788	0	0.117532	0.133829	0	-0.0714499	0.999232	0	-0.0631208	0.885204	0	0.197369	0.211312	0	-0.160101	0.690317	0	-0.023295	0.976193	0	0.136806	0.999957	0	-0.268818	0.320579	0	-0.260489	0.389891	0	0.00832912	0.999975	0
A_23_P316612	NM_147193	NM_147193	148979	GLIS family zinc finger 1	GLIS1	0.115918	0.499958	0	-0.0480758	0.827904	0	-0.0139268	0.941561	0	-0.203545	0.999232	0	0.00839297	0.992262	0	-0.0707997	0.822755	0	0.129845	0.830937	0	-0.034149	0.977612	0	-0.163994	0.999957	0	-0.132746	0.775526	0	0.0791927	0.888195	0	0.211938	0.999975	0
A_23_P155890	NM_032693	NM_032693	84779	N(alpha)-acetyltransferase 11, NatA catalytic subunit	NAA11	0.129354	0.208496	0	0.0796107	0.484204	0	0.0512111	0.611041	0	0.104236	0.999232	0	-0.000107702	0.999604	0	0.206682	0.211259	0	0.0781426	0.855625	0	0.0283996	0.971345	0	-0.049743	0.999957	0	-0.102446	0.749814	0	-0.20679	0.522993	0	-0.104344	0.999975	0
A_23_P252145	NM_020156	NM_020156	56913	core 1 synthase, glycoprotein-N-acetylgalactosamine 3-beta-galactosyltransferase 1	C1GALT1	0.0670108	0.678778	0	0.192554	0.0922917	0	0.0839712	0.46782	0	0.0581109	0.999232	0	0.149824	0.701142	0	0.187197	0.391568	0	-0.0169604	0.984482	0	0.108582	0.888161	0	0.125543	0.999957	0	-0.129087	0.744288	0	-0.0373729	0.941945	0	0.0917136	0.999975	0
A_33_P3299066	NM_006186	NM_006186	4929	nuclear receptor subfamily 4 group A member 2	NR4A2	-0.0741229	0.558426	0	-0.0793629	0.502408	0	-0.120126	0.158903	0	-0.0248707	0.999232	0	0.0182873	0.979935	0	0.131117	0.485131	0	0.0460029	0.939022	0	0.0407629	0.965882	0	-0.00524002	0.999957	0	-0.155987	0.609372	0	-0.112829	0.761281	0	0.043158	0.999975	0
A_32_P17635	NM_032102	NM_032102	10929	serine and arginine rich splicing factor 8	SRSF8	-0.108894	0.521363	0	-0.0864077	0.626564	0	0.0931276	0.481236	0	-0.0739308	0.999232	0	0.115571	0.834935	0	-0.149163	0.574122	0	-0.202022	0.715526	0	-0.179535	0.850492	0	0.0224866	0.999957	0	0.0752323	0.884969	0	0.264734	0.566195	0	0.189502	0.999975	0
A_23_P201596	NM_004037	NM_004037	271	adenosine monophosphate deaminase 2	AMPD2	-0.412846	0.0117494	-1	-0.301515	0.0618838	0	-0.170146	0.265886	0	-0.0705234	0.999232	0	0.113925	0.891281	0	0.21131	0.521165	0	-0.242699	0.730843	0	-0.131369	0.910726	0	0.111331	0.999957	0	-0.281834	0.588371	0	-0.0973851	0.889149	0	0.184449	0.999975	0
A_23_P48581	NM_021944	NM_021944	60686	chromosome 14 open reading frame 93	C14orf93	0.0529373	0.558831	0	0.0400511	0.680125	0	0.012515	0.890778	0	0.010286	0.999232	0	-0.0506359	0.877541	0	0.0165756	0.929748	0	0.0404222	0.918013	0	0.0275361	0.966283	0	-0.0128861	0.999957	0	-0.0062896	0.98384	0	-0.0672115	0.810468	0	-0.0609219	0.999975	0
A_24_P393461	NM_138740	NM_138740	25912	chromosome 1 open reading frame 43	C1orf43	-0.0739976	0.530502	0	0.0220788	0.896061	0	0.172462	0.026266	1	-0.00290718	0.999232	0	0.0653308	0.883278	0	0.448701	0.0052322	1	-0.246459	0.685006	0	-0.150383	0.835903	0	0.0960765	0.999957	0	-0.451609	0.158215	0	-0.383371	0.266555	0	0.068238	0.999975	0
A_24_P242361	NM_012262	NM_012262	9653	heparan sulfate 2-O-sulfotransferase 1	HS2ST1	0.0349726	0.844347	0	0.0292217	0.888523	0	0.180995	0.0668258	0	-0.00532612	0.999232	0	-0.0474375	0.945474	0	0.116356	0.626121	0	-0.146022	0.760448	0	-0.151773	0.858576	0	-0.00575081	0.999957	0	-0.121682	0.759595	0	-0.163793	0.697626	0	-0.0421114	0.999975	0
A_23_P18604	NM_015907	NM_015907	51056	leucine aminopeptidase 3	LAP3	-0.18402	0.540172	0	0.174396	0.550997	0	-0.0738156	0.788426	0	0.0739936	0.999232	0	-0.350246	0.619332	0	-0.0378656	0.953554	0	-0.110204	0.938887	0	0.248212	0.87537	0	0.358416	0.999957	0	0.111859	0.904683	0	-0.31238	0.716766	0	-0.424239	0.999975	0
A_23_P109593	NM_014346	NM_014346	25771	TBC1 domain family member 22A	TBC1D22A	-0.0701638	0.5653	0	-0.116195	0.235739	0	-0.181765	0.0206971	-1	0.0570885	0.999232	0	-0.069514	0.874212	0	-0.0300105	0.900793	0	0.111601	0.772104	0	0.0655695	0.927987	0	-0.0460316	0.999957	0	0.0870991	0.789923	0	-0.0395035	0.922502	0	-0.126603	0.999975	0
A_23_P106194	NM_005252	NM_005252	2353	Fos proto-oncogene, AP-1 transcription factor subunit	FOS	-0.293132	0.0794264	0	-0.0700454	0.785696	0	0.048525	0.804862	0	-0.14519	0.999232	0	0.0636733	0.949179	0	0.148027	0.670191	0	-0.341657	0.685006	0	-0.11857	0.925485	0	0.223087	0.999957	0	-0.293218	0.561839	0	-0.084354	0.904854	0	0.208864	0.999975	0
A_33_P3722568	NR_027232	NR_027232	283981	long intergenic non-protein coding RNA 685	LINC00685	-0.0109158	0.951889	0	0.0367216	0.832757	0	-0.0773539	0.457794	0	0.0583937	0.999232	0	0.0769901	0.877434	0	0.2646	0.140356	0	0.066438	0.906352	0	0.114075	0.874631	0	0.0476374	0.999957	0	-0.206207	0.52038	0	-0.18761	0.617215	0	0.0185964	0.999975	0
A_33_P3362397	NR_103825	NR_103825	729218	uncharacterized LOC729218	LOC729218	-0.190875	0.178059	0	-0.160494	0.249147	0	-0.127964	0.290854	0	-0.0808709	0.999232	0	-0.143145	0.768789	0	-0.102138	0.720354	0	-0.0629111	0.936739	0	-0.0325295	0.978128	0	0.0303815	0.999957	0	0.0212675	0.970312	0	-0.0410066	0.94382	0	-0.0622741	0.999975	0
A_32_P140898	NM_002158	NM_002158	3344	forkhead box N2	FOXN2	0.0303807	0.814365	0	-0.0508365	0.671762	0	-0.0586214	0.500395	0	-0.0824951	0.999232	0	-0.073191	0.842044	0	0.0532565	0.786439	0	0.0890021	0.812978	0	0.00778489	0.991885	0	-0.0812172	0.999957	0	-0.135752	0.619691	0	-0.126448	0.686668	0	0.00930413	0.999975	0
A_33_P3373364	NM_013943	NM_013943	25932	chloride intracellular channel 4	CLIC4	-0.0823105	0.532794	0	-0.0325519	0.850517	0	-0.00155369	0.991861	0	-0.000590157	0.999672	0	-0.153415	0.623812	0	0.0607556	0.794902	0	-0.0807568	0.867696	0	-0.0309982	0.971345	0	0.0497586	0.999957	0	-0.0613458	0.876607	0	-0.214171	0.547914	0	-0.152825	0.999975	0
A_23_P138137	NM_145243	NM_145243	115209	OMA1 zinc metallopeptidase	OMA1	0.0629967	0.585175	0	0.0371573	0.78535	0	0.131666	0.0777595	0	-0.10847	0.999232	0	0.0177669	0.979535	0	0.239852	0.103132	0	-0.0686694	0.867696	0	-0.0945088	0.874631	0	-0.0258394	0.999957	0	-0.348323	0.220976	0	-0.222085	0.451519	0	0.126237	0.999975	0
A_24_P940517	NM_016297	NM_016297	51449	prenylcysteine oxidase 1	PCYOX1	-0.089806	0.323663	0	-0.177331	0.0159027	-1	-0.00411143	0.972137	0	0.0306804	0.999232	0	-0.0988098	0.714435	0	0.0985687	0.527083	0	-0.0856946	0.795169	0	-0.17322	0.827784	0	-0.0875254	0.999957	0	-0.0678882	0.809949	0	-0.197378	0.460693	0	-0.12949	0.999975	0
A_23_P208674	NM_175063	NM_175063	284361	ER membrane protein complex subunit 10	EMC10	0.0697559	0.385109	0	0.0545959	0.507398	0	0.0900609	0.123473	0	0.0235158	0.999232	0	-0.0531048	0.85775	0	0.20673	0.067951	0	-0.0203051	0.969619	0	-0.0354651	0.950443	0	-0.01516	0.999957	0	-0.183214	0.362781	0	-0.259835	0.284868	0	-0.0766206	0.999975	0
A_33_P3209351	NM_013417	NM_013417	3376	isoleucyl-tRNA synthetase	IARS	-0.0188109	0.904399	0	-0.0614123	0.634847	0	-0.0352743	0.75014	0	-0.0975892	0.999232	0	-0.139719	0.636441	0	-0.0162202	0.951858	0	0.0164634	0.982652	0	-0.026138	0.974101	0	-0.0426014	0.999957	0	-0.081369	0.813628	0	-0.123499	0.729646	0	-0.0421297	0.999975	0
A_33_P3266848	THC2605882	THC2605882				0.0475178	0.756272	0	0.00343805	0.988355	0	0.000251863	0.998294	0	-0.0237638	0.999232	0	0.0172265	0.982846	0	-0.250509	0.168271	0	0.0472659	0.946044	0	0.00318619	0.999185	0	-0.0440797	0.999957	0	0.226745	0.471144	0	0.267735	0.450849	0	0.0409903	0.999975	0
A_23_P253317	NM_013308	NM_013308	29909	G protein-coupled receptor 171	GPR171	0.284509	0.0215211	1	0.217329	0.0771164	0	0.305759	0.0045072	1	-0.0548669	0.999232	0	0.230701	0.511071	0	0.36056	0.0906929	0	-0.0212499	0.982652	0	-0.0884299	0.928903	0	-0.0671801	0.999957	0	-0.415426	0.280509	0	-0.129859	0.796016	0	0.285568	0.999975	0
A_33_P3210986	NM_001145441	NM_001145441	441250	tRNA-yW synthesizing protein 1 homolog B	TYW1B	0.0462131	0.793136	0	-0.0301213	0.8876	0	0.020023	0.896778	0	-0.0581348	0.999232	0	-0.041126	0.955457	0	0.0363854	0.905297	0	0.02619	0.979737	0	-0.0501443	0.964871	0	-0.0763344	0.999957	0	-0.0945202	0.824906	0	-0.0775114	0.87608	0	0.0170088	0.999975	0
A_23_P250478	NM_005391	NM_005391	5165	pyruvate dehydrogenase kinase 3	PDK3	-0.192108	0.0814286	0	-0.118885	0.318504	0	-0.115095	0.242246	0	-0.0630362	0.999232	0	-0.133189	0.719241	0	0.0859511	0.712831	0	-0.0770127	0.88368	0	-0.00378985	0.998795	0	0.0732228	0.999957	0	-0.148987	0.670981	0	-0.21914	0.56251	0	-0.0701528	0.999975	0
A_24_P636332	NM_198489	NM_198489	338657	coiled-coil domain containing 84	CCDC84	0.0118241	0.943369	0	-0.100159	0.359668	0	0.00358909	0.980384	0	-0.0327323	0.999232	0	0.00965387	0.990427	0	-0.0730152	0.732277	0	0.00823504	0.992961	0	-0.103748	0.87537	0	-0.111983	0.999957	0	0.0402828	0.919704	0	0.082669	0.836928	0	0.0423862	0.999975	0
A_23_P120153	NM_173647	NM_173647	284996	ring finger protein 149	RNF149	-0.293529	0.0402461	-1	-0.202891	0.168758	0	-0.0988336	0.495407	0	-0.172349	0.999232	0	0.14496	0.7941	0	-0.147493	0.618323	0	-0.194696	0.746686	0	-0.104058	0.925051	0	0.090638	0.999957	0	-0.0248561	0.968948	0	0.292454	0.560879	0	0.31731	0.999975	0
A_23_P56328	NM_031310	NM_031310	83483	plasmalemma vesicle associated protein	PLVAP	-0.0375409	0.898179	0	-0.0528975	0.866389	0	0.0876371	0.658578	0	0.0141221	0.999232	0	0.283303	0.60022	0	-0.288364	0.394132	0	-0.125178	0.887679	0	-0.140535	0.911445	0	-0.0153566	0.999957	0	0.302487	0.591117	0	0.571667	0.351156	0	0.269181	0.999975	0
A_23_P128073	NM_139067	NM_139067	6601	SWI/SNF related, matrix associated, actin dependent regulator of chromatin subfamily c member 2	SMARCC2	-0.241758	0.0555355	0	-0.352449	0.00203998	-1	-0.223632	0.0366797	-1	-0.271989	0.999232	0	-0.394275	0.16166	0	-0.327628	0.125576	0	-0.0181256	0.984482	0	-0.128817	0.876296	0	-0.110691	0.999957	0	0.0556388	0.913867	0	-0.0666467	0.901619	0	-0.122285	0.999975	0
A_23_P109333	NM_004649	NM_004649	8209	glutamine amidotransferase like class 1 domain containing 3A	GATD3A	0.0475947	0.651012	0	0.136999	0.0640203	0	0.0283967	0.748233	0	0.0561574	0.999232	0	0.0840306	0.766282	0	0.172667	0.196413	0	0.019198	0.976329	0	0.108603	0.850492	0	0.0894045	0.999957	0	-0.116509	0.633962	0	-0.0886362	0.762612	0	0.0278732	0.999975	0
A_23_P121064	NM_002852	NM_002852	5806	pentraxin 3	PTX3	-0.0252218	0.806783	0	-0.0710464	0.354999	0	-0.0484614	0.478397	0	-0.0504335	0.999232	0	-0.0869203	0.710385	0	-0.079369	0.562348	0	0.0232396	0.96432	0	-0.022585	0.968684	0	-0.0458246	0.999957	0	0.0289355	0.918146	0	-0.00755128	0.981748	0	-0.0364867	0.999975	0
A_19_P00318587	NR_046368	NR_046368	100652853	long intergenic non-protein coding RNA 1023	LINC01023	-0.0865817	0.704145	0	0.0854382	0.712176	0	-0.0649298	0.72153	0	-0.149232	0.999232	0	0.0387272	0.973776	0	-0.0501106	0.903938	0	-0.0216519	0.986215	0	0.150368	0.888161	0	0.17202	0.999957	0	-0.0991212	0.87031	0	0.0888377	0.89704	0	0.187959	0.999975	0
A_23_P37391	NM_001144995	NM_001144995	317762	coiled-coil domain containing 85C	CCDC85C	0.11947	0.223332	0	0.020601	0.901185	0	0.0219583	0.844635	0	0.0259036	0.999232	0	0.047046	0.925642	0	-0.222223	0.14398	0	0.0975114	0.795169	0	-0.0013573	0.999342	0	-0.0988687	0.999957	0	0.248127	0.354144	0	0.269269	0.371031	0	0.0211424	0.999975	0
A_19_P00812562	XM_001716361	XM_001716361				-0.150474	0.195669	0	-0.0281487	0.883659	0	-0.0872764	0.396893	0	0.0405266	0.999232	0	0.111979	0.780973	0	-0.0010516	0.997833	0	-0.0631976	0.916492	0	0.0591277	0.946046	0	0.122325	0.999957	0	0.0415782	0.924594	0	0.11303	0.789332	0	0.0714519	0.999975	0
A_23_P11859	NM_016371	NM_016371	51478	hydroxysteroid 17-beta dehydrogenase 7	HSD17B7	0.0658689	0.52683	0	0.0197781	0.894328	0	0.0696781	0.365563	0	0.0238656	0.999232	0	-0.0800216	0.798024	0	0.0894385	0.584446	0	-0.00380913	0.996161	0	-0.0499	0.938971	0	-0.0460909	0.999957	0	-0.065573	0.823025	0	-0.16946	0.547914	0	-0.103887	0.999975	0
A_21_P0012153	ENST00000603095	ENST00000603095				0.053778	0.824484	0	0.0893666	0.695192	0	0.0707451	0.69607	0	0.0188558	0.999232	0	0.0724823	0.938779	0	-0.301918	0.296133	0	-0.0169672	0.989415	0	0.0186215	0.988895	0	0.0355886	0.999957	0	0.320773	0.507732	0	0.3744	0.497676	0	0.0536266	0.999975	0
A_23_P60324	NM_016172	NM_016172	10422	UBA domain containing 1	UBAC1	-0.0263935	0.787151	0	0.0579424	0.461446	0	0.118415	0.0343083	1	0.127443	0.999232	0	0.0832249	0.712542	0	0.0458083	0.755039	0	-0.144809	0.685006	0	-0.0604727	0.890089	0	0.084336	0.999957	0	0.0816347	0.709257	0	0.0374167	0.893324	0	-0.044218	0.999975	0
A_23_P109026	NM_022358	NM_022358	60598	potassium two pore domain channel subfamily K member 15	KCNK15	0.132249	0.771737	0	0.0742498	0.896798	0	0.248258	0.409308	0	0.167544	0.999232	0	0.0982528	0.958945	0	-0.591504	0.289107	0	-0.116009	0.959175	0	-0.174008	0.946046	0	-0.0579991	0.999957	0	0.759049	0.414522	0	0.689757	0.518258	0	-0.0692917	0.999975	0
A_33_P3239101	NM_001267536	NM_001267536	643707	golgin A6 family-like 4	GOLGA6L4	-0.113999	0.342192	0	-0.0573284	0.695192	0	-0.0225693	0.86477	0	-0.0196594	0.999232	0	-0.0766331	0.874212	0	0.267479	0.125283	0	-0.0914302	0.843511	0	-0.034759	0.968684	0	0.0566711	0.999957	0	-0.287138	0.35373	0	-0.344112	0.331554	0	-0.0569737	0.999975	0
A_23_P257423	NM_144988	NM_144988	199857	ALG14, UDP-N-acetylglucosaminyltransferase subunit	ALG14	0.0838316	0.431183	0	0.0280291	0.847611	0	0.122424	0.102538	0	0.0215552	0.999232	0	0.0442246	0.930455	0	-0.0439405	0.830122	0	-0.0385926	0.946556	0	-0.094395	0.874631	0	-0.0558025	0.999957	0	0.0654957	0.835398	0	0.0881651	0.80021	0	0.0226694	0.999975	0
A_33_P3223056	NM_030957	NM_030957	81794	ADAM metallopeptidase with thrombospondin type 1 motif 10	ADAMTS10	0.126808	0.472894	0	0.0862874	0.655092	0	-0.00887343	0.966612	0	-0.00862287	0.999232	0	0.0216584	0.984593	0	0.102425	0.742118	0	0.135681	0.830176	0	0.0951609	0.93233	0	-0.0405205	0.999957	0	-0.111048	0.827121	0	-0.0807671	0.891911	0	0.0302812	0.999975	0
A_23_P99260	NM_006838	NM_006838	10988	methionyl aminopeptidase 2	METAP2	0.12947	0.324739	0	0.0825339	0.57104	0	0.199621	0.0386058	1	-0.206008	0.999232	0	0.0754796	0.895119	0	0.180567	0.397834	0	-0.0701515	0.910071	0	-0.117087	0.876296	0	-0.0469357	0.999957	0	-0.386576	0.260451	0	-0.105088	0.822212	0	0.281488	0.999975	0
A_23_P117928	NM_014952	NM_014952	22893	bromo adjacent homology domain containing 1	BAHD1	-0.132872	0.158637	0	-0.129987	0.146014	0	-0.111084	0.152921	0	-0.104667	0.999232	0	-0.123892	0.656564	0	-0.0531279	0.79128	0	-0.0217887	0.977229	0	-0.0189037	0.981098	0	0.00288509	0.999957	0	-0.0515395	0.880955	0	-0.0707639	0.848108	0	-0.0192245	0.999975	0
A_21_P0000539	NR_027469	NR_027469				-0.0476975	0.707231	0	0.0446123	0.734	0	-0.0492528	0.604182	0	0.175781	0.999232	0	-0.0420413	0.938073	0	-0.104115	0.559393	0	0.00155526	0.997941	0	0.0938651	0.876296	0	0.0923098	0.999957	0	0.279896	0.297351	0	0.0620736	0.867996	0	-0.217822	0.999975	0
A_21_P0003775	TCONS_00008588	TCONS_00008588				0.0505651	0.818386	0	0.0888469	0.66004	0	0.0128544	0.950961	0	0.0570751	0.999232	0	0.065956	0.938995	0	0.00168317	0.997491	0	0.0377108	0.975955	0	0.0759926	0.951774	0	0.0382818	0.999957	0	0.0553919	0.926825	0	0.0642728	0.920406	0	0.0088809	0.999975	0
A_23_P102517	NM_002601	NM_002601	5147	phosphodiesterase 6D	PDE6D	0.036157	0.787453	0	0.0166319	0.925	0	0.104047	0.197119	0	0.0696904	0.999232	0	-0.0673152	0.874212	0	0.243778	0.110313	0	-0.0678902	0.877791	0	-0.0874154	0.885246	0	-0.0195252	0.999957	0	-0.174088	0.528191	0	-0.311093	0.325156	0	-0.137006	0.999975	0
A_24_P100190	ENST00000441947	ENST00000441947				0.135254	0.535023	0	0.139938	0.496048	0	-0.0400023	0.851373	0	0.192664	0.999232	0	0.151671	0.828231	0	-0.196744	0.560049	0	0.175256	0.810812	0	0.179941	0.87537	0	0.00468424	0.999957	0	0.389408	0.439341	0	0.348415	0.552665	0	-0.040993	0.999975	0
A_23_P210719	NM_016143	NM_016143	55968	NSFL1 cofactor	NSFL1C	-0.109427	0.306807	0	-0.15045	0.102836	0	-0.109748	0.1866	0	0.0123128	0.999232	0	0.0105096	0.989756	0	0.0827316	0.676776	0	0.000321029	0.99942	0	-0.0407015	0.962591	0	-0.0410225	0.999957	0	-0.0704188	0.835398	0	-0.0722219	0.853204	0	-0.00180313	0.999975	0
A_21_P0000694	NR_037858	NR_037858	254128	NIFK antisense RNA 1	NIFK-AS1	0.0794472	0.426721	0	-0.00830245	0.962008	0	-0.0485309	0.569484	0	0.0157736	0.999232	0	0.0569752	0.886287	0	0.0357969	0.856447	0	0.127978	0.712348	0	0.0402284	0.954985	0	-0.0877497	0.999957	0	-0.0200233	0.955104	0	0.0211784	0.95443	0	0.0412017	0.999975	0
A_23_P49842	NM_005148	NM_005148	9094	unc-119 lipid binding chaperone	UNC119	-0.0583392	0.712805	0	-0.0329607	0.863796	0	0.0522525	0.670463	0	0.00511933	0.999232	0	-0.0456953	0.945127	0	0.220156	0.265625	0	-0.110592	0.823092	0	-0.0852132	0.913414	0	0.0253785	0.999957	0	-0.215037	0.525012	0	-0.265852	0.485513	0	-0.0508146	0.999975	0
A_33_P3228757	NM_001144989	NM_001144989	730051	zinc finger protein 814	ZNF814	-0.00196124	0.992846	0	-0.0213135	0.908666	0	-0.0377117	0.739397	0	0.0377481	0.999232	0	0.0487665	0.933201	0	-0.138762	0.466422	0	0.0357505	0.960483	0	0.0163982	0.983486	0	-0.0193523	0.999957	0	0.17651	0.559995	0	0.187528	0.588004	0	0.0110184	0.999975	0
A_23_P76102	NM_005811	NM_005811	10220	growth differentiation factor 11	GDF11	0.105244	0.333934	0	0.0309777	0.842095	0	-0.0597937	0.533772	0	0.0766313	0.999232	0	0.0767833	0.848541	0	0.159845	0.355506	0	0.165038	0.694509	0	0.0907714	0.885246	0	-0.0742663	0.999957	0	-0.083214	0.801936	0	-0.0830619	0.830459	0	0.000152019	0.999975	0
A_23_P311616	NM_015167	NM_015167	23210	arginine demethylase and lysine hydroxylase	JMJD6	-0.105912	0.36903	0	0.0586773	0.671432	0	0.0478421	0.662238	0	-0.0636238	0.999232	0	-0.0631583	0.901052	0	-0.0159185	0.954643	0	-0.153754	0.713813	0	0.0108352	0.989311	0	0.164589	0.999957	0	-0.0477053	0.9053	0	-0.0472397	0.911749	0	0.000465541	0.999975	0
A_33_P3225298	NM_001011720	NM_001011720	389668	XK related 9	XKR9	0.19021	0.3169	0	0.128023	0.533845	0	0.0295172	0.891709	0	0.155971	0.999232	0	0.0816184	0.933119	0	0.0324429	0.942534	0	0.160692	0.827653	0	0.0985063	0.942982	0	-0.0621861	0.999957	0	0.123528	0.836953	0	0.0491756	0.946387	0	-0.0743527	0.999975	0
A_33_P3270084	THC2524986	THC2524986				0.0357238	0.875177	0	-0.24697	0.078833	0	-0.105298	0.461916	0	-0.0015088	0.999232	0	-0.190498	0.690835	0	-0.0819493	0.804526	0	0.141021	0.827653	0	-0.141672	0.881799	0	-0.282694	0.999957	0	0.0804405	0.887746	0	-0.108549	0.856699	0	-0.18899	0.999975	0
A_33_P3216150	NM_002723	NM_002723	5545	proline rich protein BstNI subfamily 4	PRB4	-0.0262867	0.867025	0	0.0537386	0.709513	0	-0.101674	0.267081	0	0.00764728	0.999232	0	0.0470891	0.938073	0	0.0412689	0.865044	0	0.0753874	0.877061	0	0.155413	0.844713	0	0.0800253	0.999957	0	-0.0336216	0.93447	0	0.00582019	0.990182	0	0.0394418	0.999975	0
A_33_P3335984	ENST00000598538	ENST00000598538				0.00563305	0.977704	0	0.103727	0.424347	0	0.0586225	0.624824	0	0.0573024	0.999232	0	0.0517063	0.938073	0	0.118862	0.599444	0	-0.0529895	0.937887	0	0.0451044	0.966283	0	0.0980939	0.999957	0	-0.0615593	0.887778	0	-0.0671554	0.885676	0	-0.00559613	0.999975	0
A_24_P68247	NM_033017	NM_033017	89122	tripartite motif containing 4	TRIM4	-0.0255925	0.816396	0	-0.0367888	0.731954	0	-0.0106775	0.913095	0	0.0354969	0.999232	0	-0.1043	0.650769	0	0.070912	0.641374	0	-0.0149149	0.980425	0	-0.0261113	0.968415	0	-0.0111963	0.999957	0	-0.0354151	0.904574	0	-0.175212	0.486294	0	-0.139797	0.999975	0
A_23_P114299	NM_001504	NM_001504	2833	C-X-C motif chemokine receptor 3	CXCR3	0.0455157	0.846899	0	-0.163439	0.336672	0	-0.0992157	0.52712	0	-0.212708	0.999232	0	-0.368697	0.319336	0	-0.107526	0.751813	0	0.144731	0.83593	0	-0.0642237	0.965882	0	-0.208955	0.999957	0	-0.105182	0.853283	0	-0.261172	0.632382	0	-0.15599	0.999975	0
A_23_P11214	NM_017544	NM_017544	55922	NFKB repressing factor	NKRF	0.058605	0.685488	0	0.0114855	0.957611	0	0.121586	0.186907	0	-0.102471	0.999232	0	0.0886366	0.840226	0	0.0186545	0.947905	0	-0.062981	0.91157	0	-0.1101	0.87537	0	-0.0471195	0.999957	0	-0.121126	0.727061	0	0.0699821	0.871737	0	0.191108	0.999975	0
A_23_P318300	NM_133646	NM_133646	51776	mitogen-activated protein kinase kinase kinase 20	MAP3K20	-0.119337	0.306734	0	-0.178005	0.0711611	0	0.0117012	0.934647	0	-0.124348	0.999232	0	-0.227477	0.38275	0	-0.179258	0.336497	0	-0.131038	0.755053	0	-0.189706	0.828696	0	-0.058668	0.999957	0	0.0549105	0.890518	0	-0.0482184	0.911866	0	-0.103129	0.999975	0
A_23_P334021	NM_000876	NM_000876	3482	insulin like growth factor 2 receptor	IGF2R	-0.366942	0.0115811	-1	-0.394284	0.0032173	-1	-0.26912	0.0306476	-1	-0.110303	0.999232	0	-0.0327712	0.975552	0	-0.0813518	0.811016	0	-0.0978221	0.897164	0	-0.125165	0.90003	0	-0.0273424	0.999957	0	-0.0289511	0.965682	0	0.0485806	0.940361	0	0.0775317	0.999975	0
A_23_P69362	NM_024661	NM_024661	79714	coiled-coil domain containing 51	CCDC51	0.106145	0.374882	0	0.0232074	0.901714	0	0.0941031	0.315919	0	-0.124768	0.999232	0	-0.130522	0.697303	0	0.161285	0.393225	0	0.0120419	0.988112	0	-0.0708958	0.927987	0	-0.0829377	0.999957	0	-0.286053	0.344997	0	-0.291806	0.389891	0	-0.00575387	0.999975	0
A_23_P117662	NM_002112	NM_002112	3067	histidine decarboxylase	HDC	-0.229033	0.429395	0	-0.393722	0.0895945	0	-0.160218	0.501886	0	-0.0467405	0.999232	0	0.374067	0.594902	0	-0.510796	0.218532	0	-0.0688152	0.971776	0	-0.233504	0.881382	0	-0.164689	0.999957	0	0.464056	0.518905	0	0.884864	0.303445	0	0.420808	0.999975	0
A_23_P212545	NM_004162	NM_004162	5868	RAB5A, member RAS oncogene family	RAB5A	-0.19059	0.258812	0	-0.13604	0.445321	0	0.188811	0.153824	0	-0.276059	0.999232	0	0.129839	0.8401	0	-0.0105039	0.981042	0	-0.379401	0.685006	0	-0.324851	0.827784	0	0.05455	0.999957	0	-0.265555	0.568162	0	0.140343	0.820368	0	0.405898	0.999975	0
A_23_P105862	NM_023037	NM_023037	10129	FRY microtubule binding protein	FRY	-0.196929	0.0704251	0	-0.372671	0.000127175	-1	-0.163476	0.0760402	0	-0.188117	0.999232	0	-0.00474961	0.994938	0	-0.219723	0.249405	0	-0.0334531	0.968258	0	-0.209196	0.827784	0	-0.175743	0.999957	0	0.0316055	0.943477	0	0.214973	0.566903	0	0.183367	0.999975	0
A_19_P00322545	TCONS_00016491	TCONS_00016491				0.146361	0.69583	0	-0.00404712	0.995828	0	0.0411589	0.90613	0	0.0405146	0.999232	0	0.108906	0.945172	0	-0.472333	0.330636	0	0.105202	0.952771	0	-0.0452061	0.982814	0	-0.150409	0.999957	0	0.512847	0.527057	0	0.581239	0.523411	0	0.0683919	0.999975	0
A_23_P23141	NM_002107	NM_002107	3020	H3 histone family member 3A	H3F3A	0.0150601	0.943417	0	-0.165218	0.197792	0	-0.0204936	0.899092	0	0.00421877	0.999232	0	-0.0803836	0.899031	0	0.24142	0.275596	0	0.0355536	0.972402	0	-0.144725	0.871317	0	-0.180278	0.999957	0	-0.237201	0.530894	0	-0.321804	0.443359	0	-0.0846024	0.999975	0
A_23_P59630	ENST00000437568	ENST00000437568				0.035443	0.750945	0	0.0308291	0.801161	0	-0.0651605	0.371203	0	-0.0373436	0.999232	0	-0.0454367	0.910412	0	0.0394829	0.826462	0	0.100603	0.748068	0	0.0959895	0.864148	0	-0.00461394	0.999957	0	-0.0768266	0.771992	0	-0.0849197	0.77574	0	-0.00809309	0.999975	0
A_33_P3351290	ENST00000509591	ENST00000509591				0.0156614	0.928784	0	0.0451233	0.778632	0	-0.0612492	0.57056	0	-0.0665869	0.999232	0	0.0528466	0.930097	0	-0.0725853	0.751477	0	0.0769105	0.879058	0	0.106372	0.876296	0	0.0294619	0.999957	0	0.00599839	0.990198	0	0.125432	0.748931	0	0.119434	0.999975	0
A_21_P0011956	TCONS_l2_00014844	TCONS_l2_00014844				0.165104	0.192929	0	-0.0583303	0.733347	0	-0.0831808	0.474128	0	0.0161484	0.999232	0	-0.0612878	0.926163	0	-0.123846	0.602921	0	0.248285	0.685006	0	0.0248505	0.981249	0	-0.223435	0.999957	0	0.139995	0.71951	0	0.0625587	0.900996	0	-0.0774361	0.999975	0
A_23_P208706	NM_138764	NM_138764	581	BCL2 associated X, apoptosis regulator	BAX	0.00622184	0.972391	0	0.170724	0.0823389	0	0.0375291	0.74728	0	-0.112611	0.999232	0	-0.0319465	0.958874	0	0.0875173	0.683905	0	-0.0313073	0.968258	0	0.133195	0.855219	0	0.164503	0.999957	0	-0.200128	0.511548	0	-0.119464	0.757155	0	0.0806644	0.999975	0
A_23_P1343	NM_003473	NM_003473	8027	signal transducing adaptor molecule	STAM	-0.0645758	0.529454	0	-0.129525	0.100419	0	0.00652684	0.954451	0	-0.0404212	0.999232	0	-0.0359635	0.938995	0	0.087674	0.587792	0	-0.0711026	0.843511	0	-0.136052	0.835508	0	-0.0649494	0.999957	0	-0.128095	0.610929	0	-0.123638	0.668291	0	0.00445767	0.999975	0
A_24_P232696	NM_139071	NM_139071	6602	SWI/SNF related, matrix associated, actin dependent regulator of chromatin, subfamily d, member 1	SMARCD1	-0.0222903	0.886456	0	0.02382	0.894755	0	-0.10953	0.212686	0	-0.0787607	0.999232	0	-0.138174	0.654029	0	-0.00599404	0.984072	0	0.0872399	0.843511	0	0.13335	0.850492	0	0.0461104	0.999957	0	-0.0727667	0.83882	0	-0.13218	0.716799	0	-0.0594136	0.999975	0
A_23_P328069	NM_000195	NM_000195	3257	HPS1, biogenesis of lysosomal organelles complex 3 subunit 1	HPS1	0.0775798	0.505397	0	-0.00174068	0.993966	0	-0.0233732	0.837509	0	0.129005	0.999232	0	0.0149267	0.982846	0	-0.156301	0.354174	0	0.100953	0.792761	0	0.0216325	0.979557	0	-0.0793205	0.999957	0	0.285306	0.299769	0	0.171227	0.59382	0	-0.114078	0.999975	0
A_19_P00315651	NR_046224	NR_046224	100652730	long intergenic non-protein coding RNA 659	LINC00659	0.204595	0.537588	0	-0.0359248	0.944687	0	0.043358	0.896778	0	0.279209	0.999232	0	0.184135	0.88152	0	-0.604003	0.174444	0	0.161237	0.90646	0	-0.0792827	0.970471	0	-0.240519	0.999957	0	0.883212	0.260422	0	0.788138	0.365992	0	-0.0950734	0.999975	0
A_19_P00326179	NR_033354	NR_033354	162655	zinc finger protein 519	ZNF519	-0.0190783	0.884998	0	0.0145578	0.928452	0	0.0487244	0.574132	0	-0.0455681	0.999232	0	0.0359539	0.942501	0	0.0209538	0.924076	0	-0.0678027	0.859244	0	-0.0341666	0.966283	0	0.0336361	0.999957	0	-0.0665219	0.824386	0	0.0150001	0.969657	0	0.081522	0.999975	0
A_33_P3329301	AK126557	AK126557				-0.127388	0.201468	0	-0.0494006	0.708106	0	-0.0857084	0.314284	0	0.0266443	0.999232	0	-0.0898336	0.798775	0	-0.193069	0.231072	0	-0.0416793	0.94544	0	0.0363078	0.966283	0	0.0779871	0.999957	0	0.219713	0.424372	0	0.103235	0.770536	0	-0.116478	0.999975	0
A_23_P114929	NM_015415	NM_015415	25874	mitochondrial pyruvate carrier 2	MPC2	0.0817562	0.433339	0	0.109378	0.216688	0	0.216396	0.00263804	1	0.0391294	0.999232	0	0.187016	0.392957	0	0.179817	0.229568	0	-0.13464	0.712348	0	-0.107019	0.864148	0	0.0276214	0.999957	0	-0.140688	0.596769	0	0.00719898	0.985768	0	0.147887	0.999975	0
A_23_P106898	NM_152288	NM_152288	93129	ORAI calcium release-activated calcium modulator 3	ORAI3	-0.0392374	0.73182	0	-0.043203	0.704796	0	-0.0116464	0.912268	0	0.0245215	0.999232	0	0.00565791	0.991567	0	-0.100693	0.519683	0	-0.027591	0.962445	0	-0.0315565	0.966283	0	-0.00396555	0.999957	0	0.125214	0.618512	0	0.10635	0.718066	0	-0.0188635	0.999975	0
A_33_P3395883	A_33_P3395883	A_33_P3395883				0.0410803	0.75261	0	-0.00446281	0.982608	0	-0.0708454	0.415115	0	-0.0699484	0.999232	0	-0.0809928	0.826193	0	0.0119082	0.962313	0	0.111926	0.763116	0	0.0663826	0.91913	0	-0.0455431	0.999957	0	-0.0818565	0.795296	0	-0.092901	0.793489	0	-0.0110444	0.999975	0
A_23_P143817	NM_053025	NM_053025	4638	myosin light chain kinase	MYLK	-0.261617	0.0783436	0	-0.252418	0.0756551	0	-0.0706802	0.660299	0	-0.0683683	0.999232	0	-0.262982	0.517668	0	-0.474092	0.0540976	0	-0.190937	0.74922	0	-0.181738	0.864148	0	0.00919912	0.999957	0	0.405724	0.354288	0	0.21111	0.691153	0	-0.194613	0.999975	0
A_33_P3397506	A_33_P3397506	A_33_P3397506				-0.0230363	0.873942	0	0.00589183	0.977898	0	0.0171483	0.888654	0	-0.0429938	0.999232	0	-0.00973118	0.989907	0	0.0740789	0.70943	0	-0.0401846	0.947444	0	-0.0112564	0.988143	0	0.0289282	0.999957	0	-0.117073	0.700811	0	-0.0838101	0.826043	0	0.0332626	0.999975	0
A_23_P122464	NM_006299	NM_006299	7746	zinc finger and SCAN domain containing 9	ZSCAN9	0.0328055	0.714805	0	-0.0220717	0.831017	0	0.0222114	0.762033	0	0.0233834	0.999232	0	0.0155334	0.972812	0	0.13875	0.205885	0	0.0105941	0.982652	0	-0.0442831	0.927762	0	-0.0548772	0.999957	0	-0.115367	0.548765	0	-0.123217	0.575476	0	-0.00785009	0.999975	0
A_24_P130962	NM_022371	NM_022371	64222	torsin family 3 member A	TOR3A	-0.0509364	0.672299	0	0.0763336	0.461191	0	0.017466	0.877601	0	-0.0144608	0.999232	0	-0.0145266	0.982419	0	0.00829105	0.972449	0	-0.0684024	0.867696	0	0.0588676	0.931372	0	0.12727	0.999957	0	-0.0227518	0.950699	0	-0.0228177	0.953785	0	-6.58591e-05	0.999975	0
A_23_P401106	NM_002599	NM_002599	5138	phosphodiesterase 2A	PDE2A	-0.0245389	0.892968	0	-0.160261	0.167053	0	-0.00168214	0.99204	0	-0.00202182	0.999232	0	0.029643	0.970994	0	-0.340013	0.0760043	0	-0.0228568	0.98078	0	-0.158579	0.850492	0	-0.135722	0.999957	0	0.337991	0.32161	0	0.369656	0.337272	0	0.0316648	0.999975	0
A_23_P142714	NM_003705	NM_003705	8604	solute carrier family 25 member 12	SLC25A12	0.0307416	0.846915	0	0.0701251	0.609137	0	0.172506	0.0504256	0	0.0216748	0.999232	0	0.0532041	0.930037	0	0.0121376	0.967353	0	-0.141764	0.745086	0	-0.102381	0.881382	0	0.0393835	0.999957	0	0.00953717	0.98384	0	0.0410665	0.927527	0	0.0315293	0.999975	0
A_23_P404685	NM_178348	NM_178348	353131	late cornified envelope 1A	LCE1A	0.00467954	0.996411	0	0.0721179	0.928553	0	0.214956	0.630877	0	0.149311	0.999232	0	0.11102	0.969662	0	-1.27601	0.0664454	0	-0.210277	0.93401	0	-0.142838	0.968684	0	0.0674383	0.999957	0	1.42532	0.260422	0	1.38703	0.329521	0	-0.0382911	0.999975	0
A_19_P00320708	NR_038889	NR_038889	401320	uncharacterized LOC401320	LOC401320	-0.0535669	0.595667	0	-0.140881	0.0533511	0	-0.0521912	0.493155	0	-0.0599706	0.999232	0	0.0285038	0.950254	0	0.10903	0.45371	0	-0.00137561	0.997941	0	-0.0886894	0.869261	0	-0.0873138	0.999957	0	-0.169	0.455237	0	-0.0805257	0.787291	0	0.0884744	0.999975	0
A_23_P61127	NM_024122	NM_024122	79135	apolipoprotein O	APOO	0.130509	0.187925	0	0.0129119	0.943809	0	0.176952	0.0215041	1	-0.139952	0.999232	0	-0.127304	0.659959	0	-0.0154839	0.951858	0	-0.0464435	0.93401	0	-0.16404	0.835508	0	-0.117597	0.999957	0	-0.124468	0.6746	0	-0.11182	0.745982	0	0.0126485	0.999975	0
A_24_P282343	NM_003159	NM_003159	6792	cyclin dependent kinase like 5	CDKL5	-0.0466882	0.76206	0	-0.144358	0.183057	0	-0.160469	0.0755724	0	-0.0815334	0.999232	0	-0.130547	0.716896	0	-0.236981	0.197871	0	0.113781	0.796466	0	0.0161113	0.986079	0	-0.0976693	0.999957	0	0.155447	0.646709	0	0.106433	0.801725	0	-0.0490138	0.999975	0
A_24_P115511	NM_016322	NM_016322	51552	RAB14, member RAS oncogene family	RAB14	-0.040606	0.778216	0	-0.0295636	0.860746	0	0.0349549	0.75966	0	-0.0798322	0.999232	0	0.0708814	0.87891	0	-0.0228952	0.931475	0	-0.0755609	0.871739	0	-0.0645185	0.935319	0	0.0110424	0.999957	0	-0.0569371	0.880955	0	0.0937766	0.813119	0	0.150714	0.999975	0
A_23_P57697	NM_020865	NM_020865	170506	DEAH-box helicase 36	DHX36	-0.000725217	0.997838	0	0.0307099	0.87854	0	0.169607	0.0780632	0	-0.202537	0.999232	0	0.0388774	0.955641	0	-0.0340916	0.907035	0	-0.170332	0.716682	0	-0.138897	0.865217	0	0.0314351	0.999957	0	-0.168445	0.640294	0	0.072969	0.877307	0	0.241414	0.999975	0
A_23_P30464	NM_030567	NM_030567	80758	proline rich 7, synaptic	PRR7	0.0877067	0.426755	0	0.0894564	0.384755	0	-0.0501656	0.599401	0	-0.0245331	0.999232	0	-0.0176424	0.979788	0	0.101493	0.574755	0	0.137872	0.715526	0	0.139622	0.844713	0	0.00174971	0.999957	0	-0.126026	0.665759	0	-0.119135	0.721128	0	0.00689069	0.999975	0
A_23_P141389	NM_000988	NM_000988	6155	ribosomal protein L27	RPL27	0.470288	0.0202317	1	0.373194	0.061853	0	0.362223	0.0388928	1	-0.13404	0.999232	0	0.188322	0.822797	0	0.635106	0.0678564	0	0.108065	0.930754	0	0.0109708	0.997151	0	-0.0970939	0.999957	0	-0.769146	0.248244	0	-0.446784	0.529223	0	0.322362	0.999975	0
A_23_P94800	NM_002961	NM_002961	6275	S100 calcium binding protein A4	S100A4	0.0783216	0.524436	0	0.00117809	0.996462	0	-0.0151697	0.903819	0	0.115505	0.999232	0	-0.0516988	0.923324	0	0.158928	0.372565	0	0.0934912	0.827653	0	0.0163477	0.982814	0	-0.0771435	0.999957	0	-0.0434238	0.910774	0	-0.210627	0.521572	0	-0.167203	0.999975	0
A_24_P305938	NR_000039	NR_000039	9366	RAB9B, member RAS oncogene family pseudogene 1	RAB9BP1	-0.0087497	0.957611	0	-0.0239055	0.888523	0	0.0242144	0.837509	0	0.0198596	0.999232	0	0.0175618	0.980256	0	0.00307826	0.992097	0	-0.0329641	0.962445	0	-0.0481198	0.952279	0	-0.0151558	0.999957	0	0.0167813	0.968392	0	0.0144835	0.974715	0	-0.0022978	0.999975	0
A_24_P122921	NM_138621	NM_138621	10018	BCL2 like 11	BCL2L11	-0.142351	0.13845	0	-0.193432	0.0234999	-1	-0.0318958	0.765336	0	-0.0501208	0.999232	0	-0.0397829	0.942501	0	-0.0624821	0.758856	0	-0.110455	0.770895	0	-0.161536	0.835508	0	-0.0510808	0.999957	0	0.0123613	0.975447	0	0.0226993	0.956032	0	0.010338	0.999975	0
A_23_P435941	NM_138352	NM_138352	90378	sterile alpha motif domain containing 1	SAMD1	-0.0707135	0.677228	0	-0.112361	0.43364	0	-0.0370061	0.799693	0	-0.0422706	0.999232	0	-0.0836887	0.8909	0	0.234203	0.28544	0	-0.0337074	0.973414	0	-0.075355	0.938812	0	-0.0416476	0.999957	0	-0.276474	0.448868	0	-0.317892	0.442159	0	-0.041418	0.999975	0
A_24_P142743	NM_004368	NM_004368	1265	calponin 2	CNN2	-0.040239	0.837985	0	-0.100174	0.532549	0	-0.324251	0.00293927	-1	0.116839	0.999232	0	-0.197612	0.60849	0	-0.137637	0.599957	0	0.284012	0.685006	0	0.224076	0.835508	0	-0.059935	0.999957	0	0.254476	0.515129	0	-0.0599747	0.914024	0	-0.314451	0.999975	0
A_33_P3352307	NM_002953	NM_002953	6195	ribosomal protein S6 kinase A1	RPS6KA1	-0.209771	0.0772009	0	-0.131639	0.299963	0	-0.14437	0.160564	0	-0.0527908	0.999232	0	-0.120045	0.786186	0	0.0189616	0.953837	0	-0.0654004	0.922701	0	0.0127307	0.989311	0	0.0781311	0.999957	0	-0.0717524	0.871068	0	-0.139006	0.755684	0	-0.0672538	0.999975	0
A_23_P254801	NM_002660	NM_002660	5335	phospholipase C gamma 1	PLCG1	-0.131221	0.138081	0	-0.0563407	0.612542	0	-0.0843033	0.272896	0	-0.126369	0.999232	0	-0.131065	0.600239	0	0.0133907	0.954703	0	-0.0469178	0.922701	0	0.0279627	0.968684	0	0.0748805	0.999957	0	-0.13976	0.592877	0	-0.144455	0.626817	0	-0.00469513	0.999975	0
A_33_P3252989	NM_015037	NM_015037	23053	zinc finger SWIM-type containing 8	ZSWIM8	-0.130373	0.0976277	0	-0.256909	0.000204234	-1	-0.285124	3.04959e-05	-1	-0.0665919	0.999232	0	-0.157267	0.441887	0	-0.180964	0.173047	0	0.154751	0.685006	0	0.028215	0.968008	0	-0.126536	0.999957	0	0.114372	0.641399	0	0.023697	0.944679	0	-0.0906751	0.999975	0
A_23_P405815	NM_005609	NM_005609	5837	glycogen phosphorylase, muscle associated	PYGM	0.0103367	0.955153	0	-0.00990274	0.965297	0	-0.0623865	0.573752	0	-0.0137531	0.999232	0	0.0864672	0.848541	0	0.0890037	0.694422	0	0.0727232	0.89018	0	0.0524837	0.954985	0	-0.0202394	0.999957	0	-0.102757	0.779948	0	-0.00253646	0.995631	0	0.10022	0.999975	0
A_19_P00316404	NM_001113434	NM_001113434	339263	chromosome 17 open reading frame 51	C17orf51	-0.065836	0.491628	0	-0.156254	0.0282702	-1	-0.0717048	0.305683	0	-0.0122419	0.999232	0	-0.0195656	0.971163	0	-0.0541578	0.746251	0	0.00586883	0.994074	0	-0.0845496	0.87402	0	-0.0904184	0.999957	0	0.041916	0.887778	0	0.0345922	0.916193	0	-0.00732372	0.999975	0
A_23_P408285	NM_153026	NM_153026	144165	prickle planar cell polarity protein 1	PRICKLE1	-0.00645395	0.967399	0	-0.0690037	0.533214	0	-0.0807394	0.331881	0	-0.0318716	0.999232	0	-0.0735735	0.848046	0	-0.100407	0.572041	0	0.0742854	0.854709	0	0.0117357	0.987989	0	-0.0625497	0.999957	0	0.0685358	0.830406	0	0.0268339	0.945756	0	-0.0417019	0.999975	0
A_19_P00320665	NR_033896	NR_033896	441172	uncharacterized LOC441172	FLJ46906	0.100325	0.478384	0	0.0223722	0.918535	0	-0.05694	0.642544	0	0.237876	0.999232	0	0.0985249	0.834585	0	-0.0260495	0.93185	0	0.157265	0.738659	0	0.0793121	0.927987	0	-0.0779526	0.999957	0	0.263926	0.433364	0	0.124574	0.776083	0	-0.139351	0.999975	0
A_33_P3229181	NM_020246	NM_020246	56996	solute carrier family 12 member 9	SLC12A9	-0.035169	0.805939	0	-0.0948675	0.381179	0	-0.18608	0.0205004	-1	0.00699952	0.999232	0	0.160179	0.554263	0	0.108665	0.567808	0	0.150911	0.712348	0	0.0912126	0.885651	0	-0.0596985	0.999957	0	-0.101666	0.755375	0	0.0515141	0.899955	0	0.15318	0.999975	0
A_33_P3232294	NM_002223	NM_002223	3709	inositol 1,4,5-trisphosphate receptor type 2	ITPR2	-0.10252	0.380887	0	-0.154388	0.113154	0	-0.140128	0.0979642	0	-0.0621445	0.999232	0	-0.0433769	0.940748	0	-0.133091	0.483984	0	0.0376082	0.956742	0	-0.0142595	0.986784	0	-0.0518677	0.999957	0	0.0709466	0.844411	0	0.0897142	0.824878	0	0.0187676	0.999975	0
A_23_P105368	AK001057	AK001057				-0.091539	0.438348	0	-0.143231	0.137338	0	-0.0396734	0.714413	0	0.0310232	0.999232	0	0.131225	0.669025	0	-0.00943982	0.971728	0	-0.0518656	0.925645	0	-0.103558	0.875009	0	-0.0516921	0.999957	0	0.040463	0.918146	0	0.140664	0.685954	0	0.100201	0.999975	0
A_33_P3358253	NM_001567	NM_001567	3636	inositol polyphosphate phosphatase like 1	INPPL1	-0.094018	0.476867	0	-0.0167727	0.93535	0	-0.0217566	0.873749	0	-0.0386963	0.999232	0	-0.0358984	0.955733	0	-0.0370659	0.889832	0	-0.0722614	0.890051	0	0.00498392	0.997685	0	0.0772453	0.999957	0	-0.00163039	0.997902	0	0.00116752	0.997879	0	0.00279791	0.999975	0
A_21_P0012540	ENST00000485770	ENST00000485770				-0.0146471	0.948821	0	0.144601	0.321972	0	0.0467137	0.763786	0	0.144386	0.999232	0	0.0925413	0.886287	0	0.0920061	0.755845	0	-0.0613608	0.943138	0	0.0978877	0.920579	0	0.159248	0.999957	0	0.0523795	0.922808	0	0.000535217	0.999415	0	-0.0518443	0.999975	0
A_23_P100632	NM_001002033	NM_001002033	51155	Jupiter microtubule associated homolog 1	JPT1	-0.0522853	0.734942	0	-0.223145	0.0261742	-1	-0.163165	0.0737791	0	0.0545429	0.999232	0	-0.196798	0.504078	0	-0.0336658	0.902574	0	0.11088	0.810772	0	-0.0599796	0.946046	0	-0.170859	0.999957	0	0.0882087	0.819623	0	-0.163132	0.671645	0	-0.251341	0.999975	0
A_21_P0001364	TCONS_00001103	TCONS_00001103				0.241437	0.468947	0	-0.0634652	0.89757	0	0.0544388	0.87577	0	0.179012	0.999232	0	0.0217526	0.991567	0	-0.763495	0.0900169	0	0.186998	0.886372	0	-0.117904	0.961505	0	-0.304902	0.999957	0	0.942507	0.258016	0	0.785248	0.382109	0	-0.15726	0.999975	0
A_33_P3342126	NM_020226	NM_020226	56978	PR/SET domain 8	PRDM8	-0.136519	0.269281	0	-0.1704	0.119185	0	-0.0280626	0.837662	0	-0.101434	0.999232	0	0.0772677	0.884712	0	-0.345527	0.0609256	0	-0.108457	0.82356	0	-0.142338	0.858639	0	-0.0338811	0.999957	0	0.244093	0.456556	0	0.422794	0.284868	0	0.178701	0.999975	0
A_21_P0004008	ENST00000515504	ENST00000515504				0.0651355	0.772134	0	0.0554595	0.82517	0	0.0109251	0.961292	0	0.0253472	0.999232	0	0.065022	0.943877	0	-0.277464	0.319445	0	0.0542103	0.961896	0	0.0445344	0.972658	0	-0.00967597	0.999957	0	0.302811	0.51483	0	0.342486	0.515886	0	0.0396748	0.999975	0
A_23_P124003	NM_170683	NM_170683	22953	purinergic receptor P2X 2	P2RX2	0.0602054	0.840678	0	0.0145116	0.973405	0	0.0334088	0.896277	0	0.0813832	0.999232	0	0.0220068	0.989756	0	-0.257345	0.50095	0	0.0267967	0.985617	0	-0.0188971	0.991297	0	-0.0456938	0.999957	0	0.338728	0.576472	0	0.279352	0.69446	0	-0.0593764	0.999975	0
A_23_P215517	NM_001172428	NM_001172428	55975	kelch like family member 7	KLHL7	0.0510358	0.655591	0	-0.0442147	0.712203	0	0.0473164	0.587809	0	-0.00884046	0.999232	0	-0.0956124	0.746276	0	0.051321	0.78617	0	0.00371939	0.996161	0	-0.0915311	0.874631	0	-0.0952505	0.999957	0	-0.0601615	0.843957	0	-0.146933	0.620149	0	-0.0867719	0.999975	0
A_21_P0009973	TCONS_00028216	TCONS_00028216				0.10322	0.695786	0	-0.0308494	0.932432	0	0.00605588	0.983742	0	0.0566514	0.999232	0	0.114683	0.905491	0	-0.0779718	0.863211	0	0.0971638	0.931579	0	-0.0369053	0.981815	0	-0.134069	0.999957	0	0.134623	0.844421	0	0.192654	0.795545	0	0.0580312	0.999975	0
A_23_P14284	NM_006370	NM_006370	10490	vesicle transport through interaction with t-SNAREs 1B	VTI1B	-0.0147262	0.941744	0	0.0789028	0.614033	0	0.219878	0.0272154	1	0.0898531	0.999232	0	0.154507	0.691755	0	-0.192799	0.380226	0	-0.234604	0.685006	0	-0.140975	0.867538	0	0.0936289	0.999957	0	0.282652	0.424372	0	0.347306	0.380267	0	0.0646538	0.999975	0
A_23_P109322	NM_006198	NM_006198	5121	Purkinje cell protein 4	PCP4	0.0694879	0.557109	0	-0.0373667	0.795269	0	0.00842329	0.947855	0	-0.0742032	0.999232	0	-0.0544968	0.9082	0	-0.0624516	0.757178	0	0.0610646	0.893769	0	-0.04579	0.9524	0	-0.106855	0.999957	0	-0.0117516	0.976389	0	0.00795474	0.984907	0	0.0197064	0.999975	0
A_24_P276576	NM_032738	NM_032738	84824	Fc receptor like A	FCRLA	-0.0208401	0.900949	0	-0.174387	0.0846443	0	-0.00753521	0.960914	0	-0.0224746	0.999232	0	-0.0301568	0.965241	0	0.0321451	0.904859	0	-0.0133049	0.987172	0	-0.166852	0.836503	0	-0.153547	0.999957	0	-0.0546196	0.893389	0	-0.0623019	0.885981	0	-0.00768228	0.999975	0
A_23_P102731	NM_175839	NM_175839	54498	spermine oxidase	SMOX	0.0258998	0.938006	0	0.0139042	0.974414	0	0.0355998	0.888611	0	0.0322712	0.999232	0	-0.0181449	0.990878	0	-0.518756	0.108388	0	-0.00970002	0.996063	0	-0.0216957	0.989311	0	-0.0119957	0.999957	0	0.551027	0.341199	0	0.500611	0.439642	0	-0.0504161	0.999975	0
A_19_P00321291	NR_023915	NR_023915	3653	imprinted in Prader-Willi syndrome (non-protein coding)	IPW	0.0412101	0.771752	0	0.0274889	0.871511	0	0.0520031	0.616333	0	0.00696444	0.999232	0	-0.129005	0.684771	0	0.0772322	0.710891	0	-0.010793	0.989164	0	-0.0245142	0.977462	0	-0.0137212	0.999957	0	-0.0702677	0.843635	0	-0.206237	0.538552	0	-0.135969	0.999975	0
A_23_P63655	NM_005174	NM_005174	509	ATP synthase F1 subunit gamma	ATP5F1C	0.236577	0.0858224	0	0.312076	0.0128801	1	0.169241	0.153238	0	0.0401609	0.999232	0	0.194866	0.641041	0	0.386977	0.0897675	0	0.0673364	0.935216	0	0.142835	0.87537	0	0.0754983	0.999957	0	-0.346816	0.389843	0	-0.192112	0.696543	0	0.154705	0.999975	0
A_23_P89780	NM_198129	NM_198129	3909	laminin subunit alpha 3	LAMA3	0.275216	0.348257	0	0.189772	0.547338	0	0.232948	0.319891	0	0.145468	0.999232	0	0.181708	0.879075	0	-0.0560472	0.935125	0	0.0422682	0.982652	0	-0.0431761	0.982814	0	-0.0854442	0.999957	0	0.201516	0.824386	0	0.237756	0.815775	0	0.03624	0.999975	0
A_23_P133284	NM_018343	NM_018343	55781	RIO kinase 2	RIOK2	0.0757213	0.577939	0	0.0493196	0.75098	0	0.0946788	0.326279	0	-0.0503677	0.999232	0	0.0762927	0.8754	0	0.072376	0.751813	0	-0.0189575	0.981617	0	-0.0453592	0.961663	0	-0.0264016	0.999957	0	-0.122744	0.722412	0	0.0039167	0.993674	0	0.12666	0.999975	0
A_21_P0013809	TCONS_l2_00030464	TCONS_l2_00030464				-0.0224099	0.914449	0	0.0633367	0.729925	0	0.0496713	0.728749	0	-0.0544858	0.999232	0	-0.0617048	0.933986	0	-0.278028	0.204939	0	-0.0720812	0.920023	0	0.0136654	0.989311	0	0.0857466	0.999957	0	0.223543	0.561839	0	0.216324	0.626587	0	-0.00721897	0.999975	0
A_33_P3332396	NM_024587	NM_024587	79639	transmembrane protein 53	TMEM53	-0.0133742	0.953888	0	0.092158	0.60278	0	-0.0519161	0.737398	0	0.0361157	0.999232	0	0.0160953	0.989295	0	0.019053	0.959528	0	0.0385419	0.972402	0	0.144074	0.87537	0	0.105532	0.999957	0	0.0170627	0.97658	0	-0.00295773	0.996171	0	-0.0200204	0.999975	0
A_33_P3396200	NM_002319	NM_002319	4034	leucine rich repeats and calponin homology domain containing 4	LRCH4	0.0860816	0.772451	0	0.14362	0.584509	0	0.0781974	0.737398	0	0.128051	0.999232	0	0.133618	0.896433	0	-0.274495	0.485027	0	0.0078842	0.996805	0	0.0654223	0.969487	0	0.0575381	0.999957	0	0.402546	0.512322	0	0.408113	0.563929	0	0.005567	0.999975	0
A_24_P103922	NM_001329	NM_001329	1488	C-terminal binding protein 2	CTBP2	-0.181531	0.102468	0	-0.166057	0.123557	0	-0.104358	0.295311	0	-0.0625083	0.999232	0	-0.136351	0.712377	0	0.14512	0.488362	0	-0.0771732	0.88368	0	-0.0616996	0.946046	0	0.0154736	0.999957	0	-0.207628	0.528609	0	-0.281471	0.440234	0	-0.0738428	0.999975	0
A_21_P0004684	ENST00000454262	ENST00000454262				0.100307	0.800726	0	-0.0360547	0.946017	0	0.019209	0.960943	0	-0.0685173	0.999232	0	0.0709509	0.969662	0	-0.595347	0.197045	0	0.0810977	0.96851	0	-0.0552638	0.981347	0	-0.136361	0.999957	0	0.526829	0.509799	0	0.666297	0.456401	0	0.139468	0.999975	0
A_24_P687582	NM_152293	NM_152293	93624	transcriptional adaptor 2B	TADA2B	-0.0718663	0.594114	0	-0.154593	0.127256	0	-0.00656401	0.965295	0	-0.157599	0.999232	0	-0.00638424	0.992262	0	0.169142	0.368681	0	-0.0653023	0.902738	0	-0.148029	0.850149	0	-0.0827271	0.999957	0	-0.32674	0.291158	0	-0.175526	0.625381	0	0.151215	0.999975	0
A_23_P6708	NR_024388	NR_024388				0.0936748	0.442191	0	0.0802598	0.50598	0	0.120922	0.164444	0	-0.00660481	0.999232	0	0.0679816	0.889079	0	0.188333	0.287341	0	-0.0272472	0.973272	0	-0.0406622	0.966283	0	-0.013415	0.999957	0	-0.194938	0.51483	0	-0.120351	0.746478	0	0.0745864	0.999975	0
A_24_P942773	NM_007159	NM_007159	7871	sarcolemma associated protein	SLMAP	-0.0893369	0.663356	0	0.0113476	0.972093	0	0.0997739	0.505057	0	-0.135494	0.999232	0	0.193357	0.695476	0	-0.182981	0.534275	0	-0.189111	0.757133	0	-0.0884263	0.942982	0	0.100685	0.999957	0	0.0474872	0.938134	0	0.376338	0.453758	0	0.32885	0.999975	0
A_33_P3339202	A_33_P3339202	A_33_P3339202				0.122565	0.666206	0	0.0540988	0.883622	0	0.0160275	0.957072	0	0.00647505	0.999232	0	0.0618361	0.962656	0	-0.175365	0.687387	0	0.106537	0.931579	0	0.0380713	0.982814	0	-0.068466	0.999957	0	0.18184	0.80242	0	0.237201	0.76292	0	0.055361	0.999975	0
A_23_P82047	NM_001127715	NM_001127715	134957	syntaxin binding protein 5	STXBP5	-0.00250611	0.992846	0	-0.119299	0.425551	0	0.0997389	0.424823	0	-0.0566684	0.999232	0	0.17099	0.684387	0	0.195724	0.419935	0	-0.102245	0.862925	0	-0.219038	0.835508	0	-0.116793	0.999957	0	-0.252392	0.516498	0	-0.0247337	0.968049	0	0.227658	0.999975	0
A_24_P256243	NM_175698	NM_175698	6757	SSX family member 2	SSX2	-0.0750769	0.631014	0	0.0896661	0.529596	0	-0.088894	0.426611	0	0.0367752	0.999232	0	0.0213113	0.980104	0	-0.285535	0.144107	0	0.0138171	0.987981	0	0.17856	0.844713	0	0.164743	0.999957	0	0.32231	0.348977	0	0.306847	0.425947	0	-0.0154639	0.999975	0
A_23_P312610	BC010145	BC010145				-0.0787546	0.440002	0	0.135976	0.0943738	0	-0.0533187	0.528597	0	0.181293	0.999232	0	0.0300017	0.952957	0	0.0898932	0.592315	0	-0.0254359	0.968258	0	0.189294	0.827784	0	0.21473	0.999957	0	0.0913995	0.744964	0	-0.0598915	0.861422	0	-0.151291	0.999975	0
A_23_P34757	NM_018040	NM_018040	55105	G-patch domain containing 2	GPATCH2	0.0315335	0.814231	0	-0.00181119	0.993359	0	-0.016417	0.889295	0	0.0199778	0.999232	0	0.0838264	0.813433	0	-0.0556351	0.784606	0	0.0479506	0.926098	0	0.0146059	0.984333	0	-0.0333447	0.999957	0	0.0756129	0.814687	0	0.139461	0.664511	0	0.0638485	0.999975	0
A_23_P112478	NM_001161	NM_001161	318	nudix hydrolase 2	NUDT2	0.103269	0.391215	0	0.108523	0.328069	0	0.0912262	0.333081	0	-0.00150224	0.999232	0	0.0835586	0.847984	0	0.447422	0.00891893	1	0.0120433	0.988112	0	0.0172964	0.982814	0	0.00525315	0.999957	0	-0.448924	0.180825	0	-0.363863	0.309727	0	0.0850608	0.999975	0
A_33_P3213006	NM_001257305	NM_001257305	728255	keratin associated protein 1-4	KRTAP1-4	0.25317	0.235858	0	0.271543	0.167965	0	0.12268	0.535254	0	0.227359	0.999232	0	0.265589	0.666824	0	-0.165416	0.687156	0	0.130491	0.893487	0	0.148863	0.913414	0	0.0183724	0.999957	0	0.392775	0.499053	0	0.431005	0.515603	0	0.0382298	0.999975	0
A_23_P99930	NM_017858	NM_017858	54962	TIMELESS interacting protein	TIPIN	0.166459	0.148697	0	0.0440839	0.799088	0	0.077869	0.471403	0	-0.024261	0.999232	0	-0.142151	0.694005	0	-0.00924329	0.976045	0	0.0885896	0.859573	0	-0.0337852	0.969862	0	-0.122375	0.999957	0	-0.0150177	0.974668	0	-0.132907	0.745982	0	-0.11789	0.999975	0
A_33_P3394183	NM_207395	NM_207395	388569	zinc finger protein 324B	ZNF324B	0.121991	0.162959	0	-0.020806	0.888208	0	-0.0349937	0.705139	0	0.0342743	0.999232	0	-0.0618314	0.869474	0	-0.0500964	0.787566	0	0.156985	0.685006	0	0.0141877	0.982814	0	-0.142797	0.999957	0	0.0843707	0.765397	0	-0.011735	0.977157	0	-0.0961056	0.999975	0
A_23_P79161	NM_013237	NM_013237	27166	PRELI domain containing 1	PRELID1	0.0543267	0.73998	0	0.17753	0.112853	0	0.146407	0.136794	0	0.0242371	0.999232	0	0.0556112	0.933565	0	0.520842	0.0071769	1	-0.0920802	0.859454	0	0.0311233	0.974027	0	0.123203	0.999957	0	-0.496605	0.180825	0	-0.46523	0.266555	0	0.0313741	0.999975	0
A_21_P0011654	NM_001277324	NM_001277324	642799	nuclear pore complex interacting protein family member A2	NPIPA2	-0.0616703	0.598017	0	-0.0475323	0.706407	0	-0.0755563	0.363188	0	-0.109228	0.999232	0	-0.122222	0.659691	0	0.0389288	0.85378	0	0.0138859	0.982652	0	0.0280239	0.969487	0	0.014138	0.999957	0	-0.148157	0.587926	0	-0.161151	0.600914	0	-0.0129942	0.999975	0
A_33_P3302305	NM_000709	NM_000709	593	branched chain keto acid dehydrogenase E1, alpha polypeptide	BCKDHA	-0.0979349	0.374486	0	-0.089905	0.400999	0	-0.125868	0.118552	0	-0.106341	0.999232	0	-0.224089	0.319336	0	0.00141627	0.997084	0	0.0279334	0.969952	0	0.0359633	0.966705	0	0.00802982	0.999957	0	-0.107757	0.729827	0	-0.225505	0.478726	0	-0.117749	0.999975	0
A_23_P43566	NM_014222	NM_014222	4702	NADH:ubiquinone oxidoreductase subunit A8	NDUFA8	0.134253	0.12959	0	0.0842216	0.379416	0	0.128397	0.0752039	0	-0.028234	0.999232	0	-0.0708138	0.844143	0	0.169722	0.257174	0	0.00585594	0.994831	0	-0.0441755	0.951256	0	-0.0500314	0.999957	0	-0.197956	0.433364	0	-0.240536	0.397329	0	-0.0425798	0.999975	0
A_21_P0013512	TCONS_l2_00028186	TCONS_l2_00028186				-0.0257353	0.838887	0	-0.0168274	0.915868	0	-0.0101943	0.929798	0	-0.108553	0.999232	0	-0.142046	0.545531	0	-0.0140996	0.951858	0	-0.0155411	0.981617	0	-0.00663318	0.993071	0	0.00890789	0.999957	0	-0.094453	0.735676	0	-0.127946	0.668416	0	-0.0334929	0.999975	0
A_33_P3331652	ENST00000558200	ENST00000558200				0.128022	0.401333	0	0.145547	0.288293	0	0.0782488	0.551429	0	-0.105742	0.999232	0	0.00885031	0.991621	0	-0.0843551	0.766413	0	0.0497733	0.953819	0	0.0672987	0.950394	0	0.0175253	0.999957	0	-0.0213869	0.96922	0	0.0932054	0.859091	0	0.114592	0.999975	0
A_23_P32054	NM_015447	NM_015447	157922	calmodulin regulated spectrin associated protein 1	CAMSAP1	-0.114216	0.414884	0	-0.132438	0.288264	0	-0.09987	0.36101	0	-0.0222804	0.999232	0	-0.0569883	0.933372	0	-0.13779	0.549771	0	-0.0143456	0.987922	0	-0.0325683	0.973114	0	-0.0182226	0.999957	0	0.115509	0.772494	0	0.0808015	0.867106	0	-0.0347079	0.999975	0
A_33_P3420446	NM_001161528	NM_001161528	401387	leucine rich repeats and death domain containing 1	LRRD1	0.24757	0.190353	0	0.258237	0.140887	0	-0.0469097	0.826798	0	0.388325	0.999232	0	0.183659	0.780693	0	-0.001799	0.997654	0	0.294479	0.708257	0	0.305146	0.835508	0	0.0106669	0.999957	0	0.390124	0.45344	0	0.185458	0.786845	0	-0.204666	0.999975	0
A_23_P93881	NM_182715	NM_182715	6856	synaptophysin like 1	SYPL1	0.0103775	0.967399	0	-0.0513195	0.826626	0	0.0607624	0.70759	0	-0.161861	0.999232	0	0.00194334	0.998553	0	0.0665681	0.844932	0	-0.0503848	0.961896	0	-0.112082	0.910726	0	-0.0616971	0.999957	0	-0.228429	0.613467	0	-0.0646248	0.918311	0	0.163805	0.999975	0
A_32_P315395	NR_026914	NR_026914	85001	uncharacterized protein MGC16275	MGC16275	0.115641	0.370788	0	-0.0241419	0.906431	0	0.122994	0.207112	0	0.0778725	0.999232	0	-0.114054	0.781923	0	-0.00657609	0.984165	0	-0.0073521	0.994942	0	-0.147135	0.850492	0	-0.139783	0.999957	0	0.0844486	0.829527	0	-0.107478	0.806914	0	-0.191926	0.999975	0
A_23_P23765	NM_014288	NM_014288	23421	integrin subunit beta 3 binding protein	ITGB3BP	0.0258271	0.812398	0	0.0986394	0.184502	0	0.130066	0.034039	1	-0.0594138	0.999232	0	0.110583	0.610514	0	0.0978048	0.48514	0	-0.104239	0.734337	0	-0.0314263	0.962591	0	0.0728123	0.999957	0	-0.157219	0.467142	0	0.0127786	0.970663	0	0.169997	0.999975	0
A_33_P3321055	ENST00000464735	ENST00000464735				-0.0638249	0.569033	0	0.0349653	0.79718	0	-0.0913004	0.239099	0	0.0267628	0.999232	0	0.0567543	0.895119	0	-0.0774438	0.667031	0	0.0274755	0.965666	0	0.126266	0.850038	0	0.0987902	0.999957	0	0.104207	0.714859	0	0.134198	0.661869	0	0.0299915	0.999975	0
A_21_P0013948	A_21_P0013948	A_21_P0013948				0.0706426	0.707547	0	0.0148133	0.957552	0	-0.0415731	0.791544	0	0.00149667	0.999232	0	-0.0428763	0.957942	0	-0.113307	0.687387	0	0.112216	0.852714	0	0.0563864	0.964871	0	-0.0558292	0.999957	0	0.114804	0.80911	0	0.0704306	0.901337	0	-0.044373	0.999975	0
A_21_P0013254	ENST00000418395	ENST00000418395				0.127977	0.814335	0	-0.044709	0.952098	0	0.13405	0.749822	0	0.401983	0.999232	0	0.176897	0.933997	0	-1.28742	0.0354917	-1	-0.00607231	0.997941	0	-0.178759	0.954985	0	-0.172686	0.999957	0	1.6894	0.172177	0	1.46432	0.272944	0	-0.225086	0.999975	0
A_33_P3354479	A_33_P3354479	A_33_P3354479				0.0318188	0.839003	0	-0.00718109	0.975454	0	0.0824394	0.405756	0	-0.0732812	0.999232	0	-0.0460946	0.938995	0	0.169654	0.373539	0	-0.0506206	0.935659	0	-0.0896205	0.896355	0	-0.0389999	0.999957	0	-0.242935	0.429618	0	-0.215748	0.544537	0	0.0271866	0.999975	0
A_21_P0007127	ENST00000562341	ENST00000562341				0.0467978	0.92861	0	-0.0867683	0.872944	0	0.0422622	0.919559	0	0.209865	0.999232	0	0.020937	0.992262	0	-0.736251	0.167546	0	0.00453554	0.997941	0	-0.129031	0.965882	0	-0.133566	0.999957	0	0.946116	0.3087	0	0.757188	0.472753	0	-0.188928	0.999975	0
A_33_P3359115	NM_018368	NM_018368	55788	LMBR1 domain containing 1	LMBRD1	0.00728848	0.980337	0	0.0160378	0.962404	0	0.134243	0.385774	0	-0.149816	0.999232	0	0.299356	0.500668	0	-0.0735439	0.848128	0	-0.126955	0.868058	0	-0.118206	0.92188	0	0.00874927	0.999957	0	-0.0762719	0.907388	0	0.3729	0.500116	0	0.449172	0.999975	0
A_23_P425880	NM_007118	NM_007118	7204	trio Rho guanine nucleotide exchange factor	TRIO	-0.0369745	0.839084	0	-0.203065	0.0802377	0	-0.211253	0.0368153	-1	-0.0511528	0.999232	0	-0.234106	0.464515	0	0.0282695	0.930453	0	0.174278	0.728836	0	0.00818743	0.994851	0	-0.166091	0.999957	0	-0.0794223	0.857663	0	-0.262375	0.520261	0	-0.182953	0.999975	0
A_33_P3255766	NM_001142356	NM_001142356	60491	NGG1 interacting factor 3 like 1	NIF3L1	0.0451827	0.736902	0	0.11885	0.21975	0	0.147258	0.0627562	0	0.0663412	0.999232	0	-0.0119297	0.987881	0	0.174761	0.296133	0	-0.102075	0.794264	0	-0.0284074	0.971216	0	0.0736677	0.999957	0	-0.10842	0.72768	0	-0.186691	0.564268	0	-0.0782709	0.999975	0
A_21_P0010421	TCONS_00029614	TCONS_00029614				0.0981331	0.812565	0	0.110007	0.803171	0	0.253742	0.324106	0	0.21005	0.999232	0	0.141777	0.929893	0	-0.511981	0.304585	0	-0.155609	0.922701	0	-0.143735	0.951256	0	0.0118741	0.999957	0	0.722031	0.379504	0	0.653759	0.487647	0	-0.0682724	0.999975	0
A_24_P285032	NM_006123	NM_006123	3423	iduronate 2-sulfatase	IDS	-0.0936786	0.420463	0	-0.105949	0.309436	0	-0.0137087	0.914278	0	-0.0680554	0.999232	0	0.0748408	0.858893	0	0.0605796	0.779396	0	-0.0799699	0.854709	0	-0.0922404	0.885246	0	-0.0122705	0.999957	0	-0.128635	0.678269	0	0.0142612	0.975665	0	0.142896	0.999975	0
A_23_P89981	NM_000774	NM_000774	1572	cytochrome P450 family 2 subfamily F member 1	CYP2F1	0.100238	0.757236	0	-0.0800061	0.825807	0	0.0119039	0.971611	0	-0.0105685	0.999232	0	-0.0574305	0.971163	0	-0.0922849	0.863781	0	0.0883344	0.952771	0	-0.0919101	0.965882	0	-0.180244	0.999957	0	0.0817165	0.928398	0	0.0348544	0.974159	0	-0.046862	0.999975	0
A_24_P72646	NR_027715	NR_027715	80094	BIN3 intronic transcript 1	BIN3-IT1	-0.102514	0.435592	0	-0.0630167	0.671762	0	-0.0811388	0.43933	0	0.0719697	0.999232	0	-0.00082773	0.999168	0	0.214703	0.258861	0	-0.0213749	0.980829	0	0.0181221	0.983025	0	0.039497	0.999957	0	-0.142733	0.681275	0	-0.215531	0.562714	0	-0.0727974	0.999975	0
A_21_P0008483	ENST00000502187	ENST00000502187				0.205162	0.0381432	1	0.101732	0.366489	0	0.129298	0.137283	0	0.0690294	0.999232	0	0.0257575	0.971163	0	0.0594389	0.793391	0	0.0758635	0.875303	0	-0.027566	0.974027	0	-0.10343	0.999957	0	0.00959051	0.983166	0	-0.0336814	0.938634	0	-0.0432719	0.999975	0
A_21_P0005621	ENST00000520842	ENST00000520842				0.225515	0.438399	0	0.184669	0.52959	0	0.207344	0.352257	0	0.155875	0.999232	0	0.258879	0.766457	0	-0.344385	0.446632	0	0.0181712	0.994074	0	-0.0226746	0.991297	0	-0.0408457	0.999957	0	0.500259	0.483065	0	0.603264	0.449595	0	0.103004	0.999975	0
A_33_P3832852	NM_018097	NM_018097	55142	HAUS augmin like complex subunit 2	HAUS2	0.0537793	0.630653	0	0.0447312	0.704345	0	0.107239	0.13367	0	-0.0571905	0.999232	0	0.0260735	0.958798	0	0.0807057	0.634678	0	-0.05346	0.900865	0	-0.0625081	0.913861	0	-0.0090481	0.999957	0	-0.137896	0.590369	0	-0.0546322	0.874039	0	0.083264	0.999975	0
A_23_P165186	NM_019104	NM_019104	55957	lin-37 DREAM MuvB core complex component	LIN37	0.0357167	0.847248	0	-0.0255006	0.911636	0	-0.0823714	0.497842	0	-0.0933296	0.999232	0	-0.166835	0.66549	0	-0.103169	0.687387	0	0.118088	0.82752	0	0.0568709	0.958464	0	-0.0612173	0.999957	0	0.00983971	0.985721	0	-0.0636657	0.901619	0	-0.0735054	0.999975	0
A_21_P0003245	TCONS_00006917	TCONS_00006917				0.251151	0.155833	0	0.156554	0.419218	0	0.0226711	0.920262	0	0.375446	0.999232	0	0.391701	0.335025	0	-0.185454	0.579261	0	0.228479	0.742873	0	0.133883	0.908064	0	-0.0945963	0.999957	0	0.5609	0.26422	0	0.577155	0.32104	0	0.0162548	0.999975	0
A_21_P0013052	TCONS_l2_00024548	TCONS_l2_00024548				-0.100893	0.616527	0	-0.218661	0.147451	0	-0.272279	0.0312572	-1	0.0383671	0.999232	0	0.0481298	0.957942	0	-0.153601	0.616841	0	0.171387	0.783795	0	0.0536186	0.968415	0	-0.117768	0.999957	0	0.191968	0.695694	0	0.201731	0.715434	0	0.00976271	0.999975	0
A_23_P317056	ENST00000361681	ENST00000361681				0.0942167	0.670194	0	0.0998776	0.646368	0	0.0720241	0.686936	0	0.189529	0.999232	0	0.306723	0.478403	0	-0.0244884	0.955994	0	0.0221925	0.985384	0	0.0278535	0.982814	0	0.00566098	0.999957	0	0.214018	0.680477	0	0.331211	0.549231	0	0.117193	0.999975	0
A_32_P85539	NM_013320	NM_013320	29915	host cell factor C2	HCFC2	0.0903795	0.555044	0	0.00819156	0.975454	0	0.166929	0.0985275	0	-0.0336115	0.999232	0	0.0437947	0.950615	0	0.118896	0.622742	0	-0.0765493	0.899558	0	-0.158737	0.850492	0	-0.082188	0.999957	0	-0.152507	0.690246	0	-0.075101	0.878514	0	0.0774062	0.999975	0
A_23_P53736	NM_033624	NM_033624	23014	F-box protein 21	FBXO21	-0.0203676	0.892259	0	-0.0920586	0.388582	0	0.038116	0.71891	0	-0.0781565	0.999232	0	-0.125429	0.680799	0	-0.0501563	0.818077	0	-0.0584836	0.906499	0	-0.130175	0.850492	0	-0.071691	0.999957	0	-0.0280002	0.942101	0	-0.0752727	0.846776	0	-0.0472725	0.999975	0
A_23_P98232	NM_006782	NM_006782	7542	zinc finger protein like 1	ZFPL1	-0.0961404	0.504045	0	-0.0129559	0.955792	0	-0.0226813	0.877809	0	0.0794733	0.999232	0	-0.0876692	0.860712	0	0.219861	0.275327	0	-0.0734591	0.901152	0	0.00972543	0.992758	0	0.0831845	0.999957	0	-0.140388	0.707826	0	-0.307531	0.41783	0	-0.167143	0.999975	0
A_32_P56249	NR_038996	NR_038996	100131733	USP30 antisense RNA 1	USP30-AS1	0.242967	0.0360165	1	0.25867	0.0177228	1	0.124405	0.239998	0	0.0954968	0.999232	0	0.0217262	0.980078	0	0.292486	0.141586	0	0.118562	0.817926	0	0.134265	0.873679	0	0.0157033	0.999957	0	-0.196989	0.588371	0	-0.270759	0.498459	0	-0.0737706	0.999975	0
A_23_P11224	NM_173470	NM_173470	93380	membrane magnesium transporter 1	MMGT1	-0.00392372	0.979626	0	-0.0111455	0.948157	0	0.0263708	0.791626	0	-0.118514	0.999232	0	0.080883	0.805415	0	0.0228925	0.917009	0	-0.0302945	0.960549	0	-0.0375163	0.961505	0	-0.00722181	0.999957	0	-0.141407	0.58987	0	0.0579905	0.86899	0	0.199397	0.999975	0
A_24_P43876	NM_017998	NM_017998	55071	chromosome 9 open reading frame 40	C9orf40	0.0496952	0.696239	0	0.109921	0.250886	0	0.158452	0.0384741	1	0.145586	0.999232	0	0.163184	0.514463	0	0.160906	0.328989	0	-0.108757	0.77115	0	-0.0485317	0.948666	0	0.0602255	0.999957	0	-0.0153199	0.969003	0	0.00227814	0.995372	0	0.0175981	0.999975	0
A_21_P0013251	NM_000535	NM_000535	5395	PMS1 homolog 2, mismatch repair system component	PMS2	-0.0482572	0.726767	0	-0.165562	0.0736564	0	-0.069615	0.461843	0	-0.0890587	0.999232	0	-0.137059	0.642371	0	0.00830686	0.975198	0	0.0213578	0.979452	0	-0.0959466	0.880221	0	-0.117304	0.999957	0	-0.0973656	0.768092	0	-0.145366	0.673505	0	-0.0480005	0.999975	0
A_23_P214487	NM_003542	NM_003542	8364	histone cluster 1 H4 family member c	HIST1H4C	0.528856	0.00202339	1	0.182419	0.328069	0	0.212131	0.152653	0	0.0483828	0.999232	0	0.137717	0.848541	0	0.471636	0.0980711	0	0.316725	0.685006	0	-0.0297124	0.982814	0	-0.346437	0.999957	0	-0.423253	0.403846	0	-0.333918	0.572501	0	0.0893347	0.999975	0
A_23_P162486	NM_002831	NM_002831	5777	protein tyrosine phosphatase, non-receptor type 6	PTPN6	-0.294214	0.0215211	-1	-0.100544	0.538831	0	-0.208404	0.0613829	0	-0.185578	0.999232	0	-0.280059	0.418478	0	-0.00160179	0.997491	0	-0.0858105	0.899074	0	0.10786	0.903873	0	0.19367	0.999957	0	-0.183976	0.66292	0	-0.278457	0.538915	0	-0.0944812	0.999975	0
A_21_P0004789	ENST00000419134	ENST00000419134				0.106976	0.456756	0	-0.145317	0.230354	0	-0.0397318	0.769599	0	0.0301413	0.999232	0	-0.031058	0.969662	0	-0.0957059	0.698923	0	0.146707	0.75881	0	-0.105586	0.890089	0	-0.252293	0.999957	0	0.125847	0.749366	0	0.0646479	0.895905	0	-0.0611993	0.999975	0
A_23_P20832	NM_003127	NM_003127	6709	spectrin alpha, non-erythrocytic 1	SPTAN1	-0.18286	0.2931	0	-0.166447	0.321533	0	-0.272559	0.0354582	-1	-0.309172	0.999232	0	-0.329912	0.40713	0	-0.125684	0.700626	0	0.0896985	0.916899	0	0.106112	0.928903	0	0.0164132	0.999957	0	-0.183488	0.719131	0	-0.204228	0.718114	0	-0.02074	0.999975	0
A_21_P0011382	ENST00000560239	ENST00000560239				-0.0289529	0.84216	0	-0.100265	0.342176	0	0.000768425	0.995115	0	-0.0573509	0.999232	0	-0.0247279	0.970994	0	-0.0439566	0.845331	0	-0.0297214	0.968235	0	-0.101033	0.87537	0	-0.0713117	0.999957	0	-0.0133943	0.973737	0	0.0192287	0.965635	0	0.032623	0.999975	0
A_32_P153892	NM_031923	NM_031923	83860	TATA-box binding protein associated factor 3	TAF3	-0.0191191	0.924059	0	-0.0527097	0.774539	0	-0.178278	0.0799187	0	-0.035547	0.999232	0	-0.138045	0.744457	0	0.00988007	0.976687	0	0.159159	0.748068	0	0.125568	0.87537	0	-0.0335906	0.999957	0	-0.0454271	0.926134	0	-0.147926	0.742257	0	-0.102498	0.999975	0
A_33_P3214310	NM_001012505	NM_001012505	27086	forkhead box P1	FOXP1	0.0466892	0.848839	0	-0.25086	0.113452	0	-0.233057	0.0892109	0	-0.165588	0.999232	0	-0.256533	0.586135	0	-0.250237	0.404145	0	0.279747	0.697046	0	-0.0178022	0.989311	0	-0.297549	0.999957	0	0.0846496	0.89291	0	-0.00629611	0.993638	0	-0.0909457	0.999975	0
A_23_P76078	NM_016584	NM_016584	51561	interleukin 23 subunit alpha	IL23A	0.131424	0.348257	0	0.0839043	0.5903	0	0.130054	0.229904	0	-0.0345797	0.999232	0	0.305734	0.287967	0	0.244718	0.249343	0	0.00136978	0.998374	0	-0.0461497	0.966957	0	-0.0475195	0.999957	0	-0.279298	0.435402	0	0.0610156	0.905072	0	0.340313	0.999975	0
A_23_P36562	NM_002205	NM_002205	3678	integrin subunit alpha 5	ITGA5	-0.256207	0.0271609	-1	-0.153501	0.210476	0	-0.201847	0.0436736	-1	-0.073522	0.999232	0	-0.152843	0.697303	0	0.00123059	0.997654	0	-0.0543599	0.943511	0	0.048346	0.966283	0	0.102706	0.999957	0	-0.0747526	0.86629	0	-0.154073	0.724993	0	-0.0793206	0.999975	0
A_23_P41217	NM_138806	NM_138806	131450	CD200 receptor 1	CD200R1	-0.0701299	0.555216	0	-0.00970948	0.959853	0	0.11742	0.138787	0	0.0543639	0.999232	0	0.142501	0.600239	0	0.427042	0.0071769	1	-0.18755	0.685006	0	-0.127129	0.850492	0	0.0604205	0.999957	0	-0.372678	0.208333	0	-0.284541	0.358906	0	0.0881371	0.999975	0
A_33_P3408983	NM_001127511	NM_001127511	324	APC, WNT signaling pathway regulator	APC	-0.00108414	0.996021	0	-0.0775494	0.484343	0	-0.136838	0.0816144	0	0.00937993	0.999232	0	0.0825429	0.827966	0	0.0876412	0.646109	0	0.135754	0.722909	0	0.0592886	0.936034	0	-0.0764653	0.999957	0	-0.0782613	0.812955	0	-0.00509832	0.9904	0	0.073163	0.999975	0
A_33_P3385750	NM_001013659	NM_001013659	390927	zinc finger protein 793	ZNF793	-0.00670919	0.965267	0	-0.0621086	0.582141	0	0.00770937	0.950704	0	-0.0779458	0.999232	0	-0.0476127	0.921556	0	-0.14264	0.381882	0	-0.0144186	0.982652	0	-0.069818	0.908064	0	-0.0553994	0.999957	0	0.0646944	0.83882	0	0.0950275	0.780723	0	0.0303331	0.999975	0
A_23_P23728	NM_014849	NM_014849	9900	synaptic vesicle glycoprotein 2A	SV2A	0.155877	0.592317	0	0.041291	0.923516	0	0.0458931	0.871945	0	0.0549736	0.999232	0	0.0530676	0.973408	0	-0.195764	0.672787	0	0.109984	0.93477	0	-0.00460212	0.999185	0	-0.114586	0.999957	0	0.250738	0.734376	0	0.248832	0.768224	0	-0.00190599	0.999975	0
A_21_P0008130	TCONS_00021939	TCONS_00021939				0.120437	0.683076	0	0.074333	0.831258	0	0.0468536	0.862908	0	0.091094	0.999232	0	0.0845951	0.946773	0	-0.286576	0.48441	0	0.0735831	0.962445	0	0.0274794	0.987989	0	-0.0461037	0.999957	0	0.37767	0.561427	0	0.371171	0.622098	0	-0.00649889	0.999975	0
A_21_P0010662	NR_037845	NR_037845	100506023	uncharacterized LOC100506023	LOC100506023	-0.0250081	0.862119	0	-0.127657	0.177176	0	-0.132679	0.095385	0	0.122369	0.999232	0	-0.130906	0.652344	0	-0.0792249	0.687156	0	0.107671	0.779126	0	0.00502185	0.997151	0	-0.102649	0.999957	0	0.201594	0.465389	0	-0.051681	0.895915	0	-0.253275	0.999975	0
A_21_P0004745	ENST00000606909	ENST00000606909				0.0063047	0.972091	0	-0.0212851	0.912082	0	-0.0337812	0.77762	0	0.103249	0.999232	0	0.0440221	0.942501	0	-0.0397671	0.872593	0	0.0400859	0.952771	0	0.012496	0.987989	0	-0.0275898	0.999957	0	0.143016	0.66182	0	0.0837891	0.841355	0	-0.0592271	0.999975	0
A_23_P64560	NM_014489	NM_014489	27315	post-GPI attachment to proteins 2	PGAP2	0.0647889	0.576859	0	-0.0335271	0.813104	0	-0.0467409	0.621076	0	0.0686248	0.999232	0	-0.0268386	0.96107	0	-0.0891489	0.622883	0	0.11153	0.759413	0	0.0132138	0.986079	0	-0.098316	0.999957	0	0.157774	0.558873	0	0.0623103	0.864545	0	-0.0954633	0.999975	0
A_23_P66050	NM_033309	NM_033309	84752	UDP-GlcNAc:betaGal beta-1,3-N-acetylglucosaminyltransferase 9	B3GNT9	-0.133249	0.24372	0	-0.0789826	0.538771	0	0.0345532	0.775619	0	0.122693	0.999232	0	-0.000979078	0.99862	0	-0.131801	0.51465	0	-0.167802	0.708281	0	-0.113536	0.874631	0	0.0542662	0.999957	0	0.254494	0.408663	0	0.130822	0.732901	0	-0.123672	0.999975	0
A_23_P109171	NM_001195	NM_001195	631	beaded filament structural protein 1	BFSP1	0.107474	0.205384	0	0.0528897	0.607144	0	0.0440687	0.59167	0	0.0212308	0.999232	0	-0.093881	0.726614	0	0.0132405	0.951858	0	0.0634055	0.859573	0	0.00882101	0.989311	0	-0.0545845	0.999957	0	0.00799031	0.981908	0	-0.107122	0.707514	0	-0.115112	0.999975	0
A_21_P0013952	NM_001082575	NM_001082575	146713	RNA binding fox-1 homolog 3	RBFOX3	0.159431	0.736902	0	-0.0304183	0.965297	0	0.277434	0.373805	0	0.207874	0.999232	0	0.15211	0.938073	0	-0.867943	0.117344	0	-0.118004	0.960549	0	-0.307852	0.887993	0	-0.189849	0.999957	0	1.07582	0.281764	0	1.02005	0.3609	0	-0.0557649	0.999975	0
A_33_P3280721	NM_001002292	NM_001002292	79971	wntless Wnt ligand secretion mediator	WLS	-0.208958	0.223695	0	-0.42103	0.00296556	-1	-0.175662	0.207971	0	0.0155999	0.999232	0	-0.113876	0.878032	0	-0.356055	0.189305	0	-0.0332963	0.979833	0	-0.245369	0.844713	0	-0.212072	0.999957	0	0.371655	0.426767	0	0.242179	0.666554	0	-0.129476	0.999975	0
A_19_P00800667	NR_047012	NR_047012	100874158	long intergenic non-protein coding RNA 398	LINC00398	0.0767574	0.596369	0	0.0120546	0.957611	0	0.0181921	0.897916	0	-0.0115718	0.999232	0	-0.0646786	0.910379	0	-0.174209	0.393225	0	0.0585654	0.925645	0	-0.00613743	0.996632	0	-0.0647028	0.999957	0	0.162637	0.640748	0	0.10953	0.802138	0	-0.0531068	0.999975	0
A_21_P0009075	TCONS_00024747	TCONS_00024747				0.0244237	0.927396	0	0.154745	0.391246	0	-0.0393086	0.842589	0	0.191764	0.999232	0	0.0330555	0.978428	0	-0.0293292	0.946285	0	0.0637324	0.951974	0	0.194054	0.865217	0	0.130322	0.999957	0	0.221093	0.664203	0	0.0623847	0.927589	0	-0.158709	0.999975	0
A_23_P81492	NM_001025071	NM_001025071	6208	ribosomal protein S14	RPS14	0.185502	0.237253	0	0.0975433	0.599209	0	0.184212	0.135733	0	-0.0802832	0.999232	0	0.128503	0.825428	0	0.499009	0.0360761	1	0.00129009	0.998898	0	-0.0866686	0.939261	0	-0.0879587	0.999957	0	-0.579292	0.209758	0	-0.370506	0.438221	0	0.208786	0.999975	0
A_33_P3269598	ENST00000479391	ENST00000479391				0.0288319	0.858336	0	0.0436056	0.788554	0	0.0927081	0.340533	0	0.0175991	0.999232	0	0.0572488	0.91997	0	0.126649	0.539165	0	-0.0638762	0.910071	0	-0.0491025	0.957986	0	0.0147737	0.999957	0	-0.10905	0.759079	0	-0.0694004	0.872719	0	0.0396497	0.999975	0
A_24_P391568	NM_001668	NM_001668	405	aryl hydrocarbon receptor nuclear translocator	ARNT	-0.0229445	0.862164	0	-0.0330735	0.808511	0	-0.0477231	0.59372	0	0.0673485	0.999232	0	-0.0826493	0.800207	0	0.0546972	0.774539	0	0.0247786	0.971458	0	0.0146496	0.982814	0	-0.010129	0.999957	0	0.0126514	0.972551	0	-0.137346	0.64855	0	-0.149998	0.999975	0
A_33_P3252809	THC2523717	THC2523717				-0.0600589	0.606401	0	0.0152167	0.928553	0	-0.00850603	0.945001	0	-0.0556015	0.999232	0	-0.100529	0.744854	0	-0.148916	0.352548	0	-0.0515529	0.915712	0	0.0237228	0.974101	0	0.0752756	0.999957	0	0.0933149	0.753529	0	0.0483875	0.896755	0	-0.0449274	0.999975	0
A_23_P117068	NM_003095	NM_003095	6636	small nuclear ribonucleoprotein polypeptide F	SNRPF	0.224935	0.0240229	1	0.231394	0.0145954	1	0.203277	0.0176885	1	0.00634232	0.999232	0	0.0717536	0.884406	0	0.328858	0.0549144	0	0.0216586	0.979833	0	0.0281174	0.974027	0	0.00645882	0.999957	0	-0.322515	0.291686	0	-0.257104	0.456385	0	0.0654112	0.999975	0
A_33_P3379436	NR_026802	NR_026802	401508	family with sequence similarity 74 member A4	FAM74A4	-0.0196709	0.88688	0	-0.0246249	0.872071	0	-0.0977743	0.209234	0	0.0114086	0.999232	0	0.0107837	0.988255	0	-0.0350678	0.868958	0	0.0781034	0.84288	0	0.0731495	0.901372	0	-0.00495399	0.999957	0	0.0464764	0.891989	0	0.0458514	0.901663	0	-0.000624934	0.999975	0
A_33_P3272990	NM_012181	NM_012181	23770	FK506 binding protein 8	FKBP8	0.0837826	0.764879	0	0.196766	0.360825	0	0.232986	0.168839	0	0.155471	0.999232	0	0.228053	0.733743	0	-0.147148	0.724879	0	-0.149203	0.870422	0	-0.0362202	0.982814	0	0.112983	0.999957	0	0.302619	0.618418	0	0.375201	0.577313	0	0.0725818	0.999975	0
A_23_P23719	NM_007259	NM_007259	11311	vacuolar protein sorting 45 homolog	VPS45	0.0560801	0.642182	0	0.006522	0.973725	0	0.054638	0.549338	0	0.0249572	0.999232	0	-0.0149991	0.982302	0	0.231505	0.120852	0	0.0014421	0.997941	0	-0.048116	0.94771	0	-0.0495581	0.999957	0	-0.206547	0.433909	0	-0.246504	0.405274	0	-0.0399563	0.999975	0
A_23_P62188	NM_018684	NM_018684	55906	zinc finger C4H2-type containing	ZC4H2	0.0720424	0.459005	0	-0.0316265	0.799804	0	-0.00738517	0.947179	0	0.00927748	0.999232	0	-0.187473	0.319628	0	-0.0128549	0.953313	0	0.0794276	0.817926	0	-0.0242413	0.969993	0	-0.103669	0.999957	0	0.0221324	0.944671	0	-0.174618	0.516124	0	-0.196751	0.999975	0
A_33_P3289848	NM_001804	NM_001804	1044	caudal type homeobox 1	CDX1	0.149291	0.826245	0	0.14531	0.846931	0	0.225618	0.644839	0	0.338233	0.999232	0	0.182163	0.946415	0	-1.38612	0.0664454	0	-0.0763274	0.982652	0	-0.0803087	0.982814	0	-0.00398125	0.999957	0	1.72435	0.236787	0	1.56828	0.315332	0	-0.156069	0.999975	0
A_23_P100654	NM_020899	NM_020899	57659	zinc finger and BTB domain containing 4	ZBTB4	-0.0541791	0.671498	0	-0.0563396	0.655853	0	-0.0300534	0.782831	0	0.00150017	0.999232	0	-0.0815008	0.83294	0	-0.0443825	0.839002	0	-0.0241257	0.975342	0	-0.0262861	0.972889	0	-0.00216044	0.999957	0	0.0458827	0.901142	0	-0.0371183	0.926211	0	-0.083001	0.999975	0
A_23_P129209	NM_002168	NM_002168	3418	isocitrate dehydrogenase (NADP(+)) 2, mitochondrial	IDH2	-0.0772464	0.661437	0	0.0998734	0.528293	0	0.0443028	0.767415	0	0.0060204	0.999232	0	-0.256156	0.450371	0	0.234246	0.310822	0	-0.121549	0.833102	0	0.0555706	0.962591	0	0.17712	0.999957	0	-0.228225	0.559794	0	-0.490401	0.284868	0	-0.262176	0.999975	0
A_33_P3629131	BX484257	BX484257				0.117219	0.635729	0	0.133102	0.564623	0	0.00255867	0.992453	0	0.182531	0.999232	0	0.00251438	0.998553	0	-0.300323	0.372728	0	0.114661	0.906352	0	0.130543	0.925497	0	0.0158828	0.999957	0	0.482853	0.371904	0	0.302837	0.638772	0	-0.180016	0.999975	0
A_23_P60002	NM_014673	NM_014673	9694	ER membrane protein complex subunit 2	EMC2	0.0112559	0.953684	0	-0.0395522	0.830763	0	0.0487673	0.700678	0	-0.0225537	0.999232	0	0.0366163	0.957853	0	0.165743	0.439522	0	-0.0375114	0.9649	0	-0.0883196	0.910726	0	-0.0508082	0.999957	0	-0.188297	0.590682	0	-0.129127	0.763914	0	0.05917	0.999975	0
A_33_P3214705	NM_001100418	NM_001100418	55049	required for excision 1-B domain containing	REX1BD	0.125398	0.362027	0	0.114897	0.389343	0	-0.0521293	0.691139	0	0.0059128	0.999232	0	-0.00574689	0.993787	0	0.333315	0.0906286	0	0.177527	0.71662	0	0.167026	0.850492	0	-0.0105006	0.999957	0	-0.327403	0.34921	0	-0.339062	0.388374	0	-0.0116597	0.999975	0
A_24_P169688	NM_005931	NM_005931	4277	MHC class I polypeptide-related sequence B	MICB	-0.0201318	0.899642	0	0.0604645	0.654276	0	-0.0327347	0.778381	0	0.159424	0.999232	0	-0.0771238	0.858893	0	-0.0688768	0.752683	0	0.0126029	0.987172	0	0.0931992	0.887155	0	0.0805963	0.999957	0	0.228301	0.436875	0	-0.008247	0.985768	0	-0.236548	0.999975	0
A_33_P3214491	NM_001198832	NM_001198832	9659	phosphodiesterase 4D interacting protein	PDE4DIP	0.0266411	0.882051	0	-0.0253792	0.905055	0	-0.200246	0.0366525	-1	0.125497	0.999232	0	-0.0247329	0.975778	0	0.0937081	0.698923	0	0.226887	0.685006	0	0.174867	0.844713	0	-0.0520203	0.999957	0	0.0317887	0.945233	0	-0.118441	0.790449	0	-0.15023	0.999975	0
A_33_P3244843	NM_017431	NM_017431	53632	protein kinase AMP-activated non-catalytic subunit gamma 3	PRKAG3	0.074993	0.814168	0	0.095659	0.769653	0	-0.00271837	0.992647	0	0.157299	0.999232	0	0.111101	0.927137	0	-0.192228	0.667275	0	0.0777114	0.959846	0	0.0983773	0.959865	0	0.0206659	0.999957	0	0.349527	0.599098	0	0.30333	0.69449	0	-0.0461972	0.999975	0
A_33_P3396951	NM_004331	NM_004331	665	BCL2 interacting protein 3 like	BNIP3L	0.148578	0.460621	0	0.151149	0.423842	0	0.284616	0.0382538	1	0.0296854	0.999232	0	0.361523	0.38275	0	-0.019582	0.966272	0	-0.136038	0.854017	0	-0.133467	0.903873	0	0.00257079	0.999957	0	0.0492674	0.941057	0	0.381105	0.491706	0	0.331838	0.999975	0
A_23_P125829	NM_000291	NM_000291	5230	phosphoglycerate kinase 1	PGK1	-0.0754627	0.601772	0	-0.0628063	0.678316	0	0.117753	0.227888	0	-0.0607249	0.999232	0	-0.0475549	0.941797	0	0.304998	0.0945937	0	-0.193216	0.690317	0	-0.18056	0.835508	0	0.0126563	0.999957	0	-0.365723	0.262716	0	-0.352553	0.337272	0	0.01317	0.999975	0
A_21_P0013089	TCONS_l2_00024837	TCONS_l2_00024837				0.0403903	0.844296	0	0.0584434	0.777836	0	0.0437254	0.781656	0	0.11765	0.999232	0	0.0563784	0.943877	0	-0.22213	0.370556	0	-0.00333508	0.997941	0	0.014718	0.989311	0	0.0180531	0.999957	0	0.339781	0.394318	0	0.278509	0.547914	0	-0.0612719	0.999975	0
A_23_P26674	NM_014647	NM_014647	9665	meiosis regulator and mRNA stability factor 1	MARF1	-0.258453	0.00926038	-1	-0.190195	0.0448702	-1	-0.113171	0.201115	0	-0.215167	0.999232	0	-0.00369217	0.995165	0	-0.338704	0.0423786	-1	-0.145282	0.7277	0	-0.0770236	0.912433	0	0.0682581	0.999957	0	0.123537	0.707029	0	0.335012	0.328513	0	0.211475	0.999975	0
A_23_P111273	NM_016495	NM_016495	51256	TBC1 domain family member 7	TBC1D7	-0.0092958	0.948656	0	-0.0771551	0.432223	0	-0.1027	0.164444	0	-0.00542755	0.999232	0	-0.105083	0.714357	0	0.0804602	0.64406	0	0.0934041	0.791081	0	0.0255448	0.971216	0	-0.0678593	0.999957	0	-0.0858877	0.767241	0	-0.185543	0.518645	0	-0.0996554	0.999975	0
A_24_P66001	NM_001003684	NM_001003684	29796	ubiquinol-cytochrome c reductase, complex III subunit X	UQCR10	0.0750636	0.59587	0	0.0787572	0.559162	0	0.225639	0.0115749	1	0.111717	0.999232	0	0.0361981	0.955849	0	0.221041	0.23941	0	-0.150575	0.738659	0	-0.146882	0.850492	0	0.00369361	0.999957	0	-0.109324	0.765899	0	-0.184843	0.624797	0	-0.0755185	0.999975	0
A_33_P3373560	NM_001130438	NM_001130438	6709	spectrin alpha, non-erythrocytic 1	SPTAN1	-0.026691	0.927053	0	0.106756	0.649372	0	-0.14433	0.378953	0	0.0961013	0.999232	0	-0.0180238	0.989907	0	0.146635	0.688054	0	0.117639	0.890408	0	0.251086	0.850149	0	0.133447	0.999957	0	-0.0505339	0.943228	0	-0.164659	0.813119	0	-0.114125	0.999975	0
A_23_P108785	NM_005721	NM_005721	10096	ARP3 actin related protein 3 homolog	ACTR3	-0.0568005	0.761271	0	-0.0161243	0.950677	0	0.158941	0.157462	0	-0.256928	0.999232	0	0.0539746	0.943877	0	0.0792841	0.785615	0	-0.215741	0.708257	0	-0.175065	0.850492	0	0.0406762	0.999957	0	-0.336212	0.378252	0	-0.0253096	0.96673	0	0.310902	0.999975	0
A_23_P214411	NM_006708	NM_006708	2739	glyoxalase I	GLO1	0.0374879	0.755047	0	0.035204	0.784858	0	0.0355734	0.702886	0	-0.074106	0.999232	0	-0.0405104	0.933986	0	0.186017	0.196189	0	0.00191447	0.997941	0	-0.000369419	0.999851	0	-0.00228389	0.999957	0	-0.260123	0.294251	0	-0.226528	0.413328	0	0.0335956	0.999975	0
A_21_P0008784	ENST00000557545	ENST00000557545				0.0844502	0.484252	0	-0.0712747	0.556007	0	-0.00829174	0.951455	0	-0.0248735	0.999232	0	-0.033458	0.954968	0	-0.0838759	0.680808	0	0.092742	0.828612	0	-0.062983	0.935432	0	-0.155725	0.999957	0	0.0590024	0.870413	0	0.0504179	0.901663	0	-0.00858446	0.999975	0
A_33_P3294053	NM_016466	NM_016466	51239	ankyrin repeat domain 39	ANKRD39	0.189469	0.0345329	1	0.0662768	0.565169	0	0.0687588	0.437287	0	0.0649861	0.999232	0	-0.0248662	0.967995	0	0.0910424	0.624728	0	0.12071	0.748068	0	-0.00248199	0.999185	0	-0.123192	0.999957	0	-0.0260562	0.944452	0	-0.115909	0.731079	0	-0.0898523	0.999975	0
A_21_P0001580	TCONS_00001678	TCONS_00001678				0.176928	0.355018	0	0.131191	0.512409	0	0.196209	0.173991	0	0.146448	0.999232	0	0.118815	0.878309	0	-0.00647571	0.990491	0	-0.0192809	0.988112	0	-0.0650172	0.966283	0	-0.0457363	0.999957	0	0.152924	0.789429	0	0.12529	0.854289	0	-0.0276339	0.999975	0
A_24_P933492	NM_178566	NM_178566	340481	zinc finger DHHC-type containing 21	ZDHHC21	0.178898	0.215423	0	0.00307359	0.992033	0	-0.0681507	0.63322	0	0.040544	0.999232	0	-0.0435382	0.957821	0	0.11286	0.687387	0	0.247049	0.685006	0	0.0712242	0.948401	0	-0.175825	0.999957	0	-0.0723163	0.888387	0	-0.156398	0.75733	0	-0.0840822	0.999975	0
A_33_P3357626	A_33_P3357626	A_33_P3357626				0.15816	0.45517	0	0.262073	0.122056	0	0.0304307	0.891709	0	0.0788102	0.999232	0	0.233704	0.666824	0	-0.0220939	0.963222	0	0.127729	0.877144	0	0.231643	0.850492	0	0.103914	0.999957	0	0.100904	0.877509	0	0.255798	0.678306	0	0.154894	0.999975	0
A_21_P0001666	TCONS_00001956	TCONS_00001956				0.214132	0.751741	0	0.0776253	0.931377	0	0.375243	0.404131	0	0.223096	0.999232	0	0.234689	0.93091	0	-1.55479	0.0464593	-1	-0.161111	0.962946	0	-0.297618	0.936034	0	-0.136507	0.999957	0	1.77789	0.239558	0	1.78948	0.284868	0	0.0115925	0.999975	0
A_23_P368996	NM_198075	NM_198075	115399	leucine rich repeat containing 56	LRRC56	0.0770322	0.521233	0	-0.0623643	0.617246	0	-0.075262	0.406382	0	-0.0398433	0.999232	0	-0.0584032	0.904056	0	0.0818664	0.681469	0	0.152294	0.708281	0	0.0128977	0.987804	0	-0.139397	0.999957	0	-0.12171	0.690955	0	-0.14027	0.679528	0	-0.0185599	0.999975	0
A_21_P0013078	TCONS_l2_00024711	TCONS_l2_00024711				-0.119173	0.488626	0	-0.115519	0.480341	0	-0.0718803	0.623568	0	-0.0976166	0.999232	0	-0.0543484	0.946773	0	0.123485	0.66584	0	-0.047293	0.962445	0	-0.0436383	0.969487	0	0.00365473	0.999957	0	-0.221102	0.604007	0	-0.177833	0.724477	0	0.0432682	0.999975	0
A_33_P3302325	CR737729	CR737729				0.0190139	0.927997	0	0.0841071	0.603937	0	0.0225902	0.889308	0	-0.0393559	0.999232	0	-0.0619411	0.930953	0	0.0612771	0.833105	0	-0.00357639	0.997628	0	0.0615168	0.954236	0	0.0650932	0.999957	0	-0.100633	0.822004	0	-0.123218	0.803378	0	-0.0225851	0.999975	0
A_33_P3238525	ENST00000565782	ENST00000565782				0.061329	0.63111	0	-0.0499688	0.712176	0	-0.0565291	0.562058	0	0.0428058	0.999232	0	-0.0166269	0.98063	0	0.0587474	0.783181	0	0.117858	0.761759	0	0.00656038	0.994851	0	-0.111298	0.999957	0	-0.0159416	0.969003	0	-0.0753743	0.847069	0	-0.0594327	0.999975	0
A_33_P3213235	NM_198492	NM_198492	339390	C-type lectin domain family 4 member G	CLEC4G	-0.0335213	0.841395	0	0.0769216	0.587046	0	-0.00133947	0.992974	0	0.0341998	0.999232	0	-0.128643	0.738587	0	0.08726	0.710741	0	-0.0321818	0.971216	0	0.0782611	0.926545	0	0.110443	0.999957	0	-0.0530602	0.904143	0	-0.215903	0.572501	0	-0.162843	0.999975	0
A_23_P317796	NM_178176	NM_178176	346606	monoacylglycerol O-acyltransferase 3	MOGAT3	-0.0494902	0.718427	0	0.0393065	0.795693	0	0.0554161	0.579717	0	0.0515905	0.999232	0	0.00641576	0.992262	0	0.0617871	0.774077	0	-0.104906	0.794465	0	-0.0161096	0.983043	0	0.0887967	0.999957	0	-0.0101966	0.98056	0	-0.0553713	0.89018	0	-0.0451747	0.999975	0
A_23_P102391	NM_014585	NM_014585	30061	solute carrier family 40 member 1	SLC40A1	-0.135124	0.426755	0	-0.109514	0.525232	0	0.132523	0.302876	0	-0.167319	0.999232	0	0.156245	0.756401	0	0.019185	0.960497	0	-0.267647	0.685006	0	-0.242037	0.835508	0	0.0256099	0.999957	0	-0.186504	0.680284	0	0.13706	0.806881	0	0.323564	0.999975	0
A_23_P118722	NM_001671	NM_001671	432	asialoglycoprotein receptor 1	ASGR1	0.12681	0.234873	0	0.0556609	0.680457	0	-0.0851873	0.347764	0	0.165522	0.999232	0	-0.0489231	0.930879	0	0.128092	0.494529	0	0.211998	0.685006	0	0.140848	0.850149	0	-0.0711495	0.999957	0	0.0374298	0.924736	0	-0.177015	0.600983	0	-0.214445	0.999975	0
A_23_P104362	NM_004092	NM_004092	1892	enoyl-CoA hydratase, short chain 1	ECHS1	-0.0865136	0.352931	0	-0.0116325	0.941667	0	-0.0264439	0.778271	0	0.0223328	0.999232	0	-0.149093	0.495661	0	0.0464575	0.797669	0	-0.0600697	0.877061	0	0.0148114	0.982814	0	0.0748811	0.999957	0	-0.0241247	0.941249	0	-0.19555	0.472538	0	-0.171425	0.999975	0
A_33_P3399181	XM_005256816	XM_005256816				0.117188	0.657834	0	0.366908	0.0452326	1	0.0347539	0.890316	0	0.286165	0.999232	0	0.316281	0.567401	0	-0.158038	0.700253	0	0.0824341	0.948092	0	0.332154	0.835508	0	0.24972	0.999957	0	0.444203	0.437319	0	0.474319	0.467417	0	0.0301162	0.999975	0
A_23_P3038	NM_002083	NM_002083	2877	glutathione peroxidase 2	GPX2	0.00578066	0.983663	0	-0.037533	0.891292	0	0.0344368	0.857174	0	-0.0177747	0.999232	0	0.0639927	0.943877	0	-0.254544	0.362497	0	-0.0286561	0.981617	0	-0.0719698	0.957604	0	-0.0433137	0.999957	0	0.236769	0.620236	0	0.318536	0.541874	0	0.0817674	0.999975	0
A_21_P0005292	ENST00000420185	ENST00000420185				0.0505175	0.706042	0	0.0481447	0.726507	0	-0.0117869	0.928234	0	0.0731117	0.999232	0	-0.00884043	0.990942	0	0.179966	0.287532	0	0.0623044	0.897864	0	0.0599316	0.936225	0	-0.00237272	0.999957	0	-0.106854	0.737357	0	-0.188806	0.565742	0	-0.0819521	0.999975	0
A_33_P3353672	NM_004249	NM_004249	9364	RAB28, member RAS oncogene family	RAB28	-0.0258964	0.90865	0	0.0367312	0.881955	0	0.125579	0.330341	0	-0.181038	0.999232	0	0.128133	0.814523	0	-0.0927817	0.763333	0	-0.151475	0.794264	0	-0.0888477	0.936034	0	0.0626276	0.999957	0	-0.0882561	0.864262	0	0.220915	0.652667	0	0.309171	0.999975	0
A_33_P3395442	NR_015382	NR_015382	678655	CD27 antisense RNA 1	CD27-AS1	-0.0129252	0.9552	0	0.0385486	0.868477	0	0.0352167	0.830423	0	0.191663	0.999232	0	0.103536	0.860212	0	-0.111811	0.694672	0	-0.0481419	0.960492	0	0.0033319	0.999185	0	0.0514738	0.999957	0	0.303474	0.445337	0	0.215347	0.649255	0	-0.0881265	0.999975	0
A_23_P147805	ENST00000457596	ENST00000457596				0.109097	0.313026	0	0.151809	0.101687	0	-0.00293132	0.984359	0	0.102592	0.999232	0	0.0669913	0.883166	0	0.385667	0.0154325	1	0.112029	0.772698	0	0.15474	0.835508	0	0.0427115	0.999957	0	-0.283074	0.314557	0	-0.318675	0.326704	0	-0.035601	0.999975	0
A_33_P3280157	NR_001290	NR_001290	727708	small nucleolar RNA, C/D box 116-19	SNORD116-19	0.163465	0.252773	0	0.0574225	0.7714	0	0.127201	0.279292	0	-0.0285551	0.999232	0	0.160529	0.714357	0	0.0540455	0.861774	0	0.0362638	0.972602	0	-0.0697789	0.94771	0	-0.106043	0.999957	0	-0.0826006	0.863094	0	0.106483	0.840179	0	0.189084	0.999975	0
A_23_P130376	NM_022068	NM_022068	63895	piezo type mechanosensitive ion channel component 2	PIEZO2	0.107247	0.438234	0	0.0102537	0.966181	0	0.0279288	0.842841	0	0.0319282	0.999232	0	0.044405	0.947697	0	0.0385704	0.893569	0	0.0793183	0.885092	0	-0.0176751	0.985508	0	-0.0969933	0.999957	0	-0.00664218	0.989969	0	0.00583462	0.991146	0	0.0124768	0.999975	0
A_21_P0014839	ENST00000487811	ENST00000487811				-0.027101	0.862124	0	-0.0471148	0.755784	0	-0.0386996	0.736548	0	-0.139543	0.999232	0	-0.0735448	0.876401	0	-0.0102494	0.970821	0	0.0115986	0.988218	0	-0.00841521	0.993071	0	-0.0200138	0.999957	0	-0.129294	0.693422	0	-0.0632953	0.880088	0	0.0659985	0.999975	0
A_24_P307869	NM_001015002	NM_001015002	3993	LLGL2, scribble cell polarity complex component	LLGL2	0.0658622	0.655485	0	0.0493018	0.763721	0	-0.00911866	0.95245	0	0.011742	0.999232	0	-0.0678206	0.901359	0	0.11743	0.587482	0	0.0749809	0.886372	0	0.0584205	0.947664	0	-0.0165604	0.999957	0	-0.105688	0.775392	0	-0.185251	0.62546	0	-0.0795626	0.999975	0
A_33_P3339388	A_33_P3339388	A_33_P3339388				-0.0768198	0.58041	0	-0.134042	0.222791	0	-0.0283423	0.826798	0	0.0823327	0.999232	0	0.0297179	0.966344	0	0.05668	0.817466	0	-0.0484775	0.943511	0	-0.1057	0.880221	0	-0.0572224	0.999957	0	0.0256527	0.95539	0	-0.0269621	0.954884	0	-0.0526148	0.999975	0
A_23_P146765	NM_007218	NM_007218	11236	ring finger protein 139	RNF139	-0.072809	0.757446	0	0.0552675	0.836488	0	0.201743	0.155229	0	-0.132111	0.999232	0	0.201131	0.716896	0	0.0950076	0.796663	0	-0.274552	0.706914	0	-0.146475	0.890486	0	0.128077	0.999957	0	-0.227119	0.663047	0	0.106123	0.87608	0	0.333242	0.999975	0
A_19_P00809423	NR_047020	NR_047020	100874167	long intergenic non-protein coding RNA 423	LINC00423	0.145348	0.543661	0	0.0851412	0.762958	0	0.0212142	0.93462	0	-0.0361604	0.999232	0	-0.0859737	0.938073	0	-0.251271	0.482149	0	0.124133	0.893957	0	0.063927	0.968684	0	-0.0602064	0.999957	0	0.215111	0.727752	0	0.165298	0.828485	0	-0.0498133	0.999975	0
A_23_P113972	NM_001024924	NM_001024924	55763	exocyst complex component 1	EXOC1	-0.0815619	0.521692	0	0.0620934	0.646601	0	-0.0698402	0.480903	0	-0.0572373	0.999232	0	0.0315518	0.958798	0	0.191638	0.280801	0	-0.0117217	0.988112	0	0.131934	0.852737	0	0.143655	0.999957	0	-0.248876	0.403647	0	-0.160086	0.650017	0	0.0887891	0.999975	0
A_33_P3312564	A_33_P3312564	A_33_P3312564				0.27306	0.126949	0	0.18924	0.310209	0	0.0244303	0.914481	0	0.381215	0.999232	0	0.12108	0.883787	0	-0.124098	0.742131	0	0.24863	0.728836	0	0.16481	0.885246	0	-0.0838201	0.999957	0	0.505313	0.326165	0	0.245177	0.692435	0	-0.260136	0.999975	0
A_21_P0000286	NR_002745	NR_002745	26801	small nucleolar RNA, C/D box 48	SNORD48	0.0925558	0.489675	0	0.0393643	0.819328	0	-0.0116419	0.938064	0	0.0545118	0.999232	0	0.106484	0.7941	0	0.00515836	0.988075	0	0.104198	0.824791	0	0.0510062	0.956191	0	-0.0531915	0.999957	0	0.0493534	0.908129	0	0.101326	0.813119	0	0.0519724	0.999975	0
A_23_P109928	NM_014814	NM_014814	9861	proteasome 26S subunit, non-ATPase 6	PSMD6	-0.0496864	0.703863	0	-0.0212195	0.901185	0	0.0982458	0.238931	0	-0.0833616	0.999232	0	-0.0455461	0.933034	0	0.220507	0.164308	0	-0.147932	0.710172	0	-0.119465	0.858639	0	0.0284668	0.999957	0	-0.303869	0.277693	0	-0.266053	0.389891	0	0.0378155	0.999975	0
A_23_P118042	NM_018296	NM_018296	55282	leucine rich repeat containing 36	LRRC36	0.0136209	0.92747	0	-0.112347	0.220959	0	-0.0784524	0.343178	0	0.0348623	0.999232	0	-0.0273929	0.960353	0	-0.143796	0.381588	0	0.0920733	0.808518	0	-0.0338944	0.966957	0	-0.125968	0.999957	0	0.178658	0.500876	0	0.116403	0.720667	0	-0.0622552	0.999975	0
A_23_P93258	NM_003537	NM_003537	8358	histone cluster 1 H3 family member b	HIST1H3B	0.290296	0.126076	0	0.296599	0.0966241	0	-0.0145752	0.954974	0	0.309778	0.999232	0	-0.135346	0.874212	0	0.0222785	0.965724	0	0.304872	0.708257	0	0.311174	0.835508	0	0.00630228	0.999957	0	0.2875	0.616239	0	-0.157624	0.834973	0	-0.445124	0.999975	0
A_24_P152094	XM_003960530	XM_003960530				0.107779	0.72884	0	0.334059	0.119612	0	0.0272375	0.927054	0	0.399284	0.999232	0	0.0971883	0.938913	0	-0.145705	0.762661	0	0.080542	0.959175	0	0.306821	0.850492	0	0.226279	0.999957	0	0.544989	0.398372	0	0.242893	0.770547	0	-0.302096	0.999975	0
A_23_P111961	NM_032509	NM_032509	84549	MAK16 homolog	MAK16	0.0745642	0.522608	0	0.099472	0.319407	0	0.210523	0.00609255	1	-0.0241894	0.999232	0	0.104021	0.748389	0	0.223684	0.15119	0	-0.135959	0.719429	0	-0.111051	0.865217	0	0.0249078	0.999957	0	-0.247874	0.362034	0	-0.119663	0.722456	0	0.128211	0.999975	0
A_33_P3349145	NM_012263	NM_012263	25809	tubulin tyrosine ligase like 1	TTLL1	0.0914399	0.363836	0	-0.0986423	0.283177	0	-0.00336621	0.978843	0	0.0310374	0.999232	0	-0.158212	0.499847	0	0.0217497	0.92346	0	0.0948062	0.79214	0	-0.0952761	0.87402	0	-0.190082	0.999957	0	0.0092877	0.980397	0	-0.179962	0.542723	0	-0.189249	0.999975	0
A_21_P0000294	NR_002910	NR_002910	26776	small nucleolar RNA, H/ACA box 71B	SNORA71B	0.204425	0.433766	0	0.117135	0.699555	0	0.114282	0.616333	0	0.176318	0.999232	0	0.134794	0.901147	0	-0.274596	0.51162	0	0.0901431	0.950218	0	0.00285286	0.999385	0	-0.0872903	0.999957	0	0.450913	0.482212	0	0.409389	0.581711	0	-0.0415241	0.999975	0
A_21_P0000254	NR_002560	NR_002560	9298	small nucleolar RNA, C/D box 31	SNORD31	0.161367	0.314883	0	0.125005	0.449549	0	0.0784595	0.594097	0	-0.0153391	0.999232	0	-0.0104387	0.991567	0	-0.00393473	0.993479	0	0.0829072	0.915712	0	0.0465459	0.968684	0	-0.0363613	0.999957	0	-0.0114044	0.985701	0	-0.00650396	0.992154	0	0.00490045	0.999975	0
A_23_P71094	NM_024523	NM_024523	79571	GRIP and coiled-coil domain containing 1	GCC1	-0.155658	0.192404	0	-0.132944	0.255596	0	-0.078724	0.471779	0	-0.06696	0.999232	0	-0.225851	0.441887	0	-0.141718	0.512379	0	-0.0769341	0.886538	0	-0.0542196	0.954985	0	0.0227146	0.999957	0	0.0747581	0.853732	0	-0.084133	0.85456	0	-0.158891	0.999975	0
A_21_P0000958	ENST00000412797	ENST00000412797				0.048118	0.720351	0	-0.00563969	0.979564	0	-0.0212973	0.857376	0	-0.0677618	0.999232	0	-0.0420398	0.938995	0	0.214819	0.184292	0	0.0694153	0.879058	0	0.0156576	0.983257	0	-0.0537577	0.999957	0	-0.282581	0.313495	0	-0.256859	0.41329	0	0.025722	0.999975	0
A_23_P162228	NM_001113203	NM_001113203	4666	nascent polypeptide-associated complex alpha subunit	NACA	0.0178874	0.923754	0	-0.0202788	0.925	0	0.100703	0.330437	0	-0.0057589	0.999232	0	0.058907	0.923984	0	0.104445	0.650077	0	-0.082816	0.8779	0	-0.120982	0.874631	0	-0.0381662	0.999957	0	-0.110204	0.773	0	-0.0455382	0.924203	0	0.0646659	0.999975	0
A_19_P00322711	NR_027301	NR_027301	148189	long intergenic non-protein coding RNA 662	LINC00662	0.183764	0.0604651	0	0.0375338	0.81121	0	0.0401054	0.71597	0	0.0702434	0.999232	0	0.168644	0.54097	0	0.0612991	0.78157	0	0.143658	0.723595	0	-0.00257159	0.999185	0	-0.14623	0.999957	0	0.00894424	0.98384	0	0.107345	0.777408	0	0.0984006	0.999975	0
A_23_P252783	NM_014580	NM_014580	29988	solute carrier family 2 member 8	SLC2A8	0.111136	0.3026	0	0.0779853	0.495631	0	-0.0453802	0.661417	0	0.13227	0.999232	0	-0.0607664	0.899031	0	0.168571	0.326836	0	0.156516	0.708257	0	0.123365	0.858576	0	-0.0331503	0.999957	0	-0.0363005	0.92546	0	-0.229337	0.476649	0	-0.193037	0.999975	0
A_21_P0014522	XR_245564	XR_245564				-0.00893749	0.950245	0	-0.0460994	0.694851	0	0.0256551	0.794411	0	-0.0674221	0.999232	0	0.0154095	0.979947	0	-0.0922425	0.57875	0	-0.0345926	0.950683	0	-0.0717545	0.896962	0	-0.037162	0.999957	0	0.0248204	0.942056	0	0.107652	0.725976	0	0.0828316	0.999975	0
A_23_P115149	NM_024102	NM_024102	79084	WD repeat domain 77	WDR77	-0.0716139	0.479234	0	-0.00846706	0.960441	0	0.0150232	0.888235	0	-0.0691739	0.999232	0	-0.0655778	0.848541	0	-0.0176728	0.935922	0	-0.086637	0.796466	0	-0.0234902	0.972403	0	0.0631468	0.999957	0	-0.0515011	0.864262	0	-0.0479049	0.886549	0	0.00359611	0.999975	0
A_23_P141021	NM_017839	NM_017839	54947	lysophosphatidylcholine acyltransferase 2	LPCAT2	-0.156122	0.32327	0	-0.148705	0.32399	0	-0.10653	0.424674	0	0.0812459	0.999232	0	-0.0212981	0.984199	0	-0.041464	0.907035	0	-0.0495919	0.960492	0	-0.0421747	0.970697	0	0.00741717	0.999957	0	0.12271	0.799258	0	0.020166	0.975999	0	-0.102544	0.999975	0
A_24_P317762	NM_002346	NM_002346	4061	lymphocyte antigen 6 family member E	LY6E	0.104808	0.831012	0	0.690922	0.0234239	1	0.00733255	0.989077	0	0.143682	0.999232	0	-0.708121	0.395401	0	0.128533	0.871387	0	0.0974752	0.969952	0	0.68359	0.827784	0	0.586115	0.999957	0	0.0151491	0.991667	0	-0.836653	0.444223	0	-0.851803	0.999975	0
A_33_P3259861	NR_033735	NR_033735	646396	arginine-glutamic acid dipeptide repeats pseudogene 3	REREP3	0.26373	0.43036	0	0.0209681	0.972043	0	0.101424	0.747977	0	0.0177518	0.999232	0	0.175365	0.899265	0	-0.418936	0.416899	0	0.162306	0.915712	0	-0.0804562	0.972293	0	-0.242762	0.999957	0	0.436688	0.610977	0	0.594301	0.525423	0	0.157613	0.999975	0
A_23_P102607	ENST00000373222	ENST00000373222				-0.0175659	0.910184	0	-0.0319499	0.838897	0	-0.0241234	0.837826	0	0.0491993	0.999232	0	-0.0638879	0.891617	0	0.154348	0.38208	0	0.00655751	0.994831	0	-0.00782649	0.993071	0	-0.014384	0.999957	0	-0.105149	0.743152	0	-0.218236	0.500116	0	-0.113087	0.999975	0
A_23_P40194	NM_017895	NM_017895	55661	DEAD-box helicase 27	DDX27	-0.12535	0.237959	0	-0.242915	0.00578636	-1	-0.1318	0.112161	0	-0.210675	0.999232	0	-0.237749	0.301259	0	-0.222913	0.178721	0	0.00645074	0.994942	0	-0.111115	0.872944	0	-0.117566	0.999957	0	0.0122385	0.976531	0	-0.0148351	0.974303	0	-0.0270736	0.999975	0
A_21_P0008266	TCONS_00022316	TCONS_00022316				0.15697	0.615508	0	-0.00305369	0.99626	0	0.0152947	0.964201	0	0.0398908	0.999232	0	0.113398	0.933997	0	-0.189097	0.703261	0	0.141676	0.91157	0	-0.0183484	0.993071	0	-0.160024	0.999957	0	0.228988	0.775076	0	0.302496	0.724993	0	0.0735077	0.999975	0
A_23_P118607	NM_025267	NM_025267	100885850	PTGES3L-AARSD1 readthrough	PTGES3L-AARSD1	-0.0402284	0.739933	0	-0.00416394	0.982608	0	-0.0324645	0.734636	0	-0.0289136	0.999232	0	-0.0577036	0.889079	0	0.119234	0.457819	0	-0.00776388	0.992235	0	0.0283005	0.968684	0	0.0360644	0.999957	0	-0.148148	0.564467	0	-0.176938	0.540929	0	-0.02879	0.999975	0
A_33_P3370305	NM_145041	NM_145041	113277	transmembrane protein 106A	TMEM106A	-0.0960516	0.529454	0	0.0120064	0.962078	0	-0.0768215	0.527899	0	-0.0276577	0.999232	0	-0.0380351	0.958386	0	-0.165793	0.47141	0	-0.0192301	0.982652	0	0.0888279	0.917218	0	0.108058	0.999957	0	0.138135	0.729474	0	0.127758	0.784111	0	-0.0103774	0.999975	0
A_21_P0005196	ENST00000417026	ENST00000417026				-0.103802	0.396024	0	-0.126997	0.236608	0	-0.0520523	0.638662	0	-0.0680568	0.999232	0	-0.0201074	0.979788	0	-0.138035	0.484617	0	-0.0517502	0.93401	0	-0.0749442	0.921235	0	-0.0231941	0.999957	0	0.0699783	0.853283	0	0.117928	0.762811	0	0.0479494	0.999975	0
A_23_P101615	NM_001042474	NM_001042474	147929	zinc finger protein 565	ZNF565	0.0441141	0.579742	0	0.000126381	0.99961	0	0.0419729	0.487446	0	-0.00381888	0.999232	0	0.0434772	0.880379	0	0.139838	0.179933	0	0.0021412	0.99721	0	-0.0418466	0.928903	0	-0.0439878	0.999957	0	-0.143657	0.426755	0	-0.0963606	0.654835	0	0.0472961	0.999975	0
A_33_P3288569	NM_001144891	NM_001144891	51562	MAP3K12 binding inhibitory protein 1	MBIP	-0.114026	0.119162	0	0.00332088	0.983999	0	0.0590995	0.378458	0	-0.0388537	0.999232	0	-0.0176225	0.97257	0	0.0328743	0.843874	0	-0.173126	0.685006	0	-0.0557786	0.908462	0	0.117347	0.999957	0	-0.071728	0.768092	0	-0.0504968	0.862043	0	0.0212311	0.999975	0
A_33_P3394489	NR_021492	NR_021492	100144603	CHKB divergent transcript	CHKB-DT	0.132262	0.265905	0	0.0905189	0.477366	0	0.0247547	0.853541	0	-0.0309427	0.999232	0	0.00393505	0.995165	0	0.0264284	0.924955	0	0.107507	0.817926	0	0.0657642	0.937455	0	-0.0417427	0.999957	0	-0.0573711	0.889832	0	-0.0224933	0.963606	0	0.0348778	0.999975	0
A_21_P0005036	TCONS_00012216	TCONS_00012216				0.0793557	0.774171	0	0.0143537	0.972254	0	0.0816055	0.70143	0	-0.138841	0.999232	0	0.0488041	0.971163	0	-0.197807	0.607737	0	-0.0022498	0.998342	0	-0.0672518	0.968415	0	-0.065002	0.999957	0	0.0589659	0.93964	0	0.246611	0.724477	0	0.187645	0.999975	0
A_33_P3383756	NM_017778	NM_017778	54904	nuclear receptor binding SET domain protein 3	NSD3	-0.145499	0.0444545	-1	-0.159761	0.0190399	-1	0.0328456	0.686859	0	-0.0494613	0.999232	0	0.0102711	0.986415	0	-0.184876	0.135179	0	-0.178344	0.685006	0	-0.192607	0.827784	0	-0.0142622	0.999957	0	0.135414	0.543071	0	0.195147	0.423427	0	0.0597325	0.999975	0
A_21_P0000174	AK309191	AK309191				-0.0199596	0.904888	0	0.024368	0.898314	0	-0.124583	0.171246	0	-0.0123913	0.999232	0	-0.0837502	0.848891	0	-0.162051	0.401833	0	0.104624	0.817926	0	0.148951	0.850492	0	0.0443276	0.999957	0	0.14966	0.651451	0	0.078301	0.855233	0	-0.0713589	0.999975	0
A_23_P91814	NM_017875	NM_017875	54977	solute carrier family 25 member 38	SLC25A38	0.0791012	0.656581	0	0.0346707	0.880957	0	0.209173	0.0567648	0	0.0794944	0.999232	0	0.155192	0.727596	0	-0.0763659	0.794902	0	-0.130072	0.82043	0	-0.174503	0.850492	0	-0.0444305	0.999957	0	0.15586	0.717305	0	0.231558	0.612051	0	0.0756978	0.999975	0
A_33_P3261610	NM_032305	NM_032305	84265	RNA polymerase III subunit G like	POLR3GL	0.0630903	0.596642	0	0.0902854	0.372683	0	0.174127	0.0210238	1	-0.0414553	0.999232	0	0.00111132	0.998592	0	0.24856	0.0993812	0	-0.111037	0.765395	0	-0.083842	0.888161	0	0.0271952	0.999957	0	-0.290015	0.288788	0	-0.247448	0.410457	0	0.0425666	0.999975	0
A_23_P47839	NM_020936	NM_020936	57696	DEAD-box helicase 55	DDX55	-0.125513	0.247765	0	0.0232918	0.89672	0	0.0138737	0.915052	0	0.0457766	0.999232	0	-0.013163	0.987198	0	0.18781	0.28137	0	-0.139386	0.737285	0	0.00941811	0.991297	0	0.148804	0.999957	0	-0.142033	0.650097	0	-0.200973	0.55194	0	-0.0589396	0.999975	0
A_23_P110234	NM_001890	NM_001890	1446	casein alpha s1	CSN1S1	0.0381399	0.804224	0	0.0150032	0.94164	0	0.00872957	0.952368	0	0.0416839	0.999232	0	-0.0536395	0.926607	0	-0.0721234	0.749971	0	0.0294103	0.972356	0	0.00627367	0.995732	0	-0.0231367	0.999957	0	0.113807	0.743152	0	0.0184839	0.969657	0	-0.0953234	0.999975	0
A_23_P257583	NM_015689	NM_015689	27147	DENN domain containing 2A	DENND2A	0.103148	0.529334	0	0.095117	0.555178	0	0.0527121	0.714901	0	-0.0244407	0.999232	0	0.0491554	0.949179	0	-0.303934	0.168556	0	0.0504355	0.952771	0	0.0424049	0.968684	0	-0.00803059	0.999957	0	0.279493	0.462813	0	0.353089	0.410457	0	0.0735961	0.999975	0
A_21_P0006246	TCONS_00016238	TCONS_00016238				-0.0531538	0.820828	0	-0.0255958	0.932911	0	-0.0563409	0.756472	0	0.0209865	0.999232	0	0.0376937	0.973776	0	-0.075681	0.837807	0	0.00318714	0.997941	0	0.0307451	0.981815	0	0.0275579	0.999957	0	0.0966675	0.870301	0	0.113375	0.860665	0	0.0167072	0.999975	0
A_23_P255444	NM_014395	NM_014395	27071	dual adaptor of phosphotyrosine and 3-phosphoinositides 1	DAPP1	-0.0751891	0.661308	0	0.0957415	0.536101	0	0.129872	0.249833	0	-0.108333	0.999232	0	0.0953404	0.864792	0	0.292967	0.172922	0	-0.205061	0.708281	0	-0.0341303	0.974027	0	0.170931	0.999957	0	-0.401301	0.289408	0	-0.197627	0.655832	0	0.203674	0.999975	0
A_23_P102542	NM_203437	NM_203437	54812	aftiphilin	AFTPH	-0.0710804	0.577677	0	-0.0238893	0.892573	0	0.00454996	0.974632	0	-0.090626	0.999232	0	0.108499	0.75735	0	-0.0686077	0.748906	0	-0.0756303	0.868835	0	-0.0284392	0.972293	0	0.0471911	0.999957	0	-0.0220182	0.958414	0	0.177107	0.602933	0	0.199125	0.999975	0
A_23_P65427	NM_002818	NM_002818	5721	proteasome activator subunit 2	PSME2	0.00139401	0.99689	0	0.148609	0.335048	0	0.00349472	0.987838	0	-0.00531638	0.999232	0	-0.238825	0.545531	0	0.134322	0.641374	0	-0.00210071	0.997941	0	0.145114	0.876296	0	0.147215	0.999957	0	-0.139638	0.771193	0	-0.373147	0.422605	0	-0.233509	0.999975	0
A_23_P329870	NM_024599	NM_024599	79651	rhomboid 5 homolog 2	RHBDF2	-0.158758	0.30915	0	-0.0289107	0.910711	0	-0.234771	0.0421446	-1	0.0799929	0.999232	0	-0.0692938	0.930455	0	-0.0941254	0.756414	0	0.0760132	0.922737	0	0.20586	0.84917	0	0.129847	0.999957	0	0.174118	0.697227	0	0.0248316	0.969596	0	-0.149287	0.999975	0
A_23_P120227	NM_030915	NM_030915	81606	limb bud and heart development	LBH	0.0332995	0.831012	0	-0.00750789	0.974311	0	0.0625995	0.559198	0	-0.0295767	0.999232	0	0.0643281	0.904157	0	-0.00664239	0.98281	0	-0.0293	0.972602	0	-0.0701074	0.930847	0	-0.0408074	0.999957	0	-0.0229344	0.960006	0	0.0709705	0.869363	0	0.0939048	0.999975	0
A_23_P103414	NM_016258	NM_016258	51441	YTH N6-methyladenosine RNA binding protein 2	YTHDF2	-0.11954	0.283363	0	-0.130889	0.197792	0	0.0105111	0.940205	0	-0.188288	0.999232	0	-0.143483	0.636441	0	0.0297586	0.907106	0	-0.130051	0.748068	0	-0.1414	0.850492	0	-0.0113488	0.999957	0	-0.218047	0.458154	0	-0.173242	0.622013	0	0.0448045	0.999975	0
A_24_P529627	ENST00000390353	ENST00000390353				0.0319415	0.813712	0	0.0403393	0.772379	0	0.0441971	0.654923	0	0.085649	0.999232	0	-0.072258	0.853401	0	0.0503975	0.808178	0	-0.0122556	0.986119	0	-0.00385783	0.998447	0	0.00839777	0.999957	0	0.0352515	0.924093	0	-0.122656	0.713146	0	-0.157907	0.999975	0
A_33_P3406623	NM_003809	NM_003809	8742	TNF superfamily member 12	TNFSF12	-0.0596728	0.675212	0	0.13613	0.198888	0	-0.0603005	0.573898	0	0.00778088	0.999232	0	-0.083796	0.848541	0	0.169648	0.373926	0	0.000627701	0.999322	0	0.196431	0.827784	0	0.195803	0.999957	0	-0.161867	0.618167	0	-0.253444	0.467857	0	-0.0915769	0.999975	0
A_21_P0009890	ENST00000437696	ENST00000437696				0.0844991	0.7427	0	0.0564731	0.849154	0	0.0980852	0.602199	0	-0.0232929	0.999232	0	0.0627524	0.953853	0	-0.0960289	0.815869	0	-0.0135862	0.994186	0	-0.0416121	0.979635	0	-0.028026	0.999957	0	0.072736	0.919746	0	0.158781	0.828586	0	0.0860453	0.999975	0
A_33_P3257728	NM_016546	NM_016546	51279	complement C1r subcomponent like	C1RL	-0.109298	0.337858	0	-0.041708	0.78587	0	-0.0935188	0.302697	0	0.0353562	0.999232	0	-0.054635	0.919122	0	-0.0307771	0.903328	0	-0.0157794	0.982652	0	0.0518108	0.950443	0	0.0675902	0.999957	0	0.0661333	0.855126	0	-0.0238578	0.957088	0	-0.0899912	0.999975	0
A_32_P140139	NM_000129	NM_000129	2162	coagulation factor XIII A chain	F13A1	-0.318468	0.0278551	-1	-0.268528	0.0590596	0	0.0419303	0.814131	0	-0.157223	0.999232	0	-0.260207	0.529606	0	-0.388672	0.118618	0	-0.360398	0.685006	0	-0.310459	0.827784	0	0.0499393	0.999957	0	0.231449	0.620216	0	0.128465	0.834469	0	-0.102984	0.999975	0
A_24_P917833	NM_006827	NM_006827	10972	transmembrane p24 trafficking protein 10	TMED10	-0.003312	0.992387	0	0.104611	0.631074	0	0.164077	0.268071	0	-0.201955	0.999232	0	0.206637	0.706554	0	0.248951	0.415519	0	-0.167389	0.811189	0	-0.0594665	0.968008	0	0.107923	0.999957	0	-0.450906	0.354144	0	-0.0423142	0.954142	0	0.408592	0.999975	0
A_33_P3297345	NM_001105669	NM_001105669	164118	tetratricopeptide repeat domain 24	TTC24	0.14557	0.208667	0	0.122172	0.285854	0	-0.0871344	0.393503	0	0.000216557	0.999672	0	0.0481191	0.93858	0	0.131816	0.530791	0	0.232705	0.685006	0	0.209306	0.827784	0	-0.0233983	0.999957	0	-0.131599	0.708473	0	-0.0836967	0.850662	0	0.0479026	0.999975	0
A_33_P3343996	NM_022458	NM_022458	64327	limb development membrane protein 1	LMBR1	0.00464785	0.978721	0	-0.0282957	0.863796	0	0.0356109	0.746134	0	-0.0448145	0.999232	0	-0.214792	0.381129	0	0.129834	0.481886	0	-0.030963	0.965151	0	-0.0639066	0.934091	0	-0.0329436	0.999957	0	-0.174648	0.54926	0	-0.344626	0.309727	0	-0.169978	0.999975	0
A_23_P25224	NM_003651	NM_003651	8531	Y-box binding protein 3	YBX3	-0.0655214	0.827192	0	-0.186209	0.418695	0	0.0545839	0.821593	0	0.00996789	0.999232	0	-0.0747071	0.949964	0	-0.339521	0.351979	0	-0.120105	0.91157	0	-0.240793	0.866115	0	-0.120687	0.999957	0	0.349489	0.566825	0	0.264814	0.718114	0	-0.084675	0.999975	0
A_23_P59836	NM_018396	NM_018396	55798	methyltransferase like 2B	METTL2B	-0.00134215	0.995415	0	0.0180983	0.930841	0	0.01445	0.921551	0	-0.0152521	0.999232	0	0.12765	0.733876	0	0.112101	0.610678	0	-0.0157922	0.984377	0	0.00364829	0.998795	0	0.0194405	0.999957	0	-0.127353	0.723311	0	0.0155488	0.976714	0	0.142902	0.999975	0
A_33_P3355232	NM_145049	NM_145049	134510	ubiquitin like domain containing CTD phosphatase 1	UBLCP1	0.0610914	0.760969	0	0.0216085	0.936229	0	0.139707	0.267081	0	-0.278567	0.999232	0	0.101811	0.875179	0	0.0122809	0.974335	0	-0.0786152	0.920238	0	-0.118098	0.899229	0	-0.0394829	0.999957	0	-0.290847	0.483789	0	0.0895305	0.876759	0	0.380378	0.999975	0
A_33_P3225278	BC039705	BC039705				0.0945082	0.666265	0	0.122775	0.533859	0	-0.0246241	0.905915	0	-0.0305467	0.999232	0	-0.0758588	0.935366	0	-0.0320815	0.94022	0	0.119132	0.877061	0	0.147399	0.888161	0	0.028267	0.999957	0	0.00153481	0.998691	0	-0.0437772	0.950935	0	-0.0453121	0.999975	0
A_21_P0011337	TCONS_l2_00008795	TCONS_l2_00008795				-0.0484733	0.783935	0	0.124858	0.349201	0	-0.0148765	0.928349	0	0.126825	0.999232	0	0.0433382	0.952945	0	0.011474	0.972309	0	-0.0335969	0.972602	0	0.139735	0.868895	0	0.173331	0.999957	0	0.115351	0.780429	0	0.0318642	0.95268	0	-0.0834868	0.999975	0
A_32_P130630	NM_004731	NM_004731	9194	solute carrier family 16 member 7	SLC16A7	0.00158187	0.995072	0	0.101808	0.449549	0	0.0684787	0.562159	0	-0.0416531	0.999232	0	0.0460094	0.946532	0	0.0933424	0.701404	0	-0.0668968	0.916568	0	0.0333294	0.972293	0	0.100226	0.999957	0	-0.134995	0.722804	0	-0.047333	0.923992	0	0.0876625	0.999975	0
A_23_P73530	NM_003828	NM_003828	8776	myotubularin related protein 1	MTMR1	-0.102975	0.34945	0	-0.054813	0.676639	0	0.0552	0.575136	0	-0.102794	0.999232	0	-0.000264969	0.999604	0	0.185456	0.270106	0	-0.158175	0.708257	0	-0.110013	0.869858	0	0.0481617	0.999957	0	-0.28825	0.309501	0	-0.185721	0.573155	0	0.102529	0.999975	0
A_33_P3346046	A_33_P3346046	A_33_P3346046				0.00971534	0.959403	0	0.0866243	0.525232	0	-0.0324822	0.804862	0	0.00789921	0.999232	0	0.0787123	0.881977	0	-0.193203	0.337367	0	0.0421976	0.956283	0	0.119107	0.874631	0	0.076909	0.999957	0	0.201102	0.550608	0	0.271915	0.467857	0	0.0708131	0.999975	0
A_24_P56388	NM_181054	NM_181054	3091	hypoxia inducible factor 1 alpha subunit	HIF1A	-0.116502	0.496382	0	-0.0855439	0.640059	0	-0.046885	0.767415	0	-0.100261	0.999232	0	0.0746605	0.919832	0	-0.362556	0.111514	0	-0.0696169	0.932914	0	-0.0386589	0.972889	0	0.0309579	0.999957	0	0.262295	0.522793	0	0.437217	0.337536	0	0.174922	0.999975	0
A_33_P3386508	NR_034118	NR_034118	100132273	NDUFA6 divergent transcript	NDUFA6-DT	0.0947394	0.408531	0	0.0112252	0.9543	0	-0.159821	0.0475733	-1	0.105218	0.999232	0	-0.00730101	0.991567	0	0.0277544	0.910623	0	0.254561	0.685006	0	0.171046	0.835508	0	-0.0835143	0.999957	0	0.0774634	0.822353	0	-0.0350554	0.933638	0	-0.112519	0.999975	0
A_21_P0000394	NR_003078	NR_003078	692213	small nucleolar RNA, C/D box 110	SNORD110	0.258164	0.263104	0	0.200194	0.397358	0	0.16126	0.421224	0	0.0455236	0.999232	0	0.10782	0.926659	0	0.171276	0.69793	0	0.0969041	0.939745	0	0.038934	0.982814	0	-0.0579702	0.999957	0	-0.125752	0.872013	0	-0.0634556	0.944679	0	0.0622964	0.999975	0
A_19_P00319147	NR_023915	NR_023915	3653	imprinted in Prader-Willi syndrome (non-protein coding)	IPW	0.00613965	0.973516	0	0.165662	0.107419	0	0.0513269	0.652552	0	-0.0196883	0.999232	0	-0.0416469	0.946773	0	-0.059935	0.800949	0	-0.0451873	0.9475	0	0.114335	0.874631	0	0.159522	0.999957	0	0.0402467	0.925401	0	0.0182881	0.97088	0	-0.0219586	0.999975	0
A_33_P3502037	NM_012124	NM_012124	26973	cysteine and histidine rich domain containing 1	CHORDC1	0.0148843	0.921052	0	-0.00870259	0.962769	0	-0.0107541	0.930708	0	-0.0520006	0.999232	0	0.128753	0.639438	0	0.274405	0.0661549	0	0.0256385	0.972328	0	0.00205154	0.999185	0	-0.0235869	0.999957	0	-0.326406	0.248244	0	-0.145652	0.645078	0	0.180754	0.999975	0
A_23_P45917	NM_001826	NM_001826	1163	CDC28 protein kinase regulatory subunit 1B	CKS1B	0.158177	0.118781	0	0.123129	0.227193	0	0.0471739	0.659125	0	0.0303639	0.999232	0	0.0553428	0.915862	0	0.121203	0.529749	0	0.111003	0.786333	0	0.0759553	0.91098	0	-0.0350477	0.999957	0	-0.0908388	0.790373	0	-0.0658599	0.871737	0	0.0249789	0.999975	0
A_23_P149259	NM_032323	NM_032323	84283	transmembrane protein 79	TMEM79	-0.0141935	0.919942	0	-0.01454	0.928553	0	0.0320927	0.738199	0	0.0151043	0.999232	0	0.0407349	0.933997	0	-0.00202161	0.994502	0	-0.0462862	0.923608	0	-0.0466327	0.946046	0	-0.000346435	0.999957	0	0.0171259	0.9636	0	0.0427565	0.904898	0	0.0256306	0.999975	0
A_33_P3299766	ENST00000369246	ENST00000369246				0.0145972	0.937882	0	-0.142803	0.200131	0	-0.110071	0.264382	0	0.030941	0.999232	0	0.0561741	0.927929	0	0.0276959	0.922614	0	0.124669	0.78023	0	-0.0327317	0.971345	0	-0.1574	0.999957	0	0.00324517	0.994544	0	0.0284782	0.953398	0	0.025233	0.999975	0
A_24_P254965	NM_018486	NM_018486	55869	histone deacetylase 8	HDAC8	0.00284952	0.983844	0	-0.0559811	0.558806	0	-0.0644937	0.36819	0	0.0410206	0.999232	0	-0.102138	0.677549	0	0.0690398	0.662775	0	0.0673433	0.843511	0	0.00851259	0.989311	0	-0.0588307	0.999957	0	-0.0280192	0.927719	0	-0.171178	0.508211	0	-0.143159	0.999975	0
A_23_P250629	NM_004159	NM_004159	5696	proteasome subunit beta 8	PSMB8	-0.184628	0.341909	0	0.046019	0.876579	0	-0.0178793	0.939961	0	-0.0747389	0.999232	0	-0.152237	0.822478	0	0.449415	0.110153	0	-0.166749	0.823092	0	0.0638983	0.966957	0	0.230647	0.999957	0	-0.524154	0.295503	0	-0.601652	0.309727	0	-0.0774977	0.999975	0
A_23_P352266	NM_000633	NM_000633	596	BCL2, apoptosis regulator	BCL2	-0.0576008	0.683187	0	0.00123783	0.996462	0	0.0421987	0.712309	0	-0.145315	0.999232	0	0.0584341	0.913746	0	-0.0706941	0.752917	0	-0.0997995	0.823778	0	-0.0409609	0.966283	0	0.0588386	0.999957	0	-0.0746205	0.839882	0	0.129128	0.732324	0	0.203749	0.999975	0
A_23_P123866	NM_016525	NM_016525	51271	ubiquitin associated protein 1	UBAP1	-0.0482799	0.792233	0	-0.0421673	0.835595	0	0.0806684	0.518546	0	0.0420378	0.999232	0	0.0555123	0.938779	0	-0.10147	0.70001	0	-0.128948	0.808117	0	-0.122836	0.881382	0	0.00611256	0.999957	0	0.143507	0.727599	0	0.156982	0.732243	0	0.0134745	0.999975	0
A_23_P2725	NM_000982	NM_000982	6144	ribosomal protein L21	RPL21	0.268983	0.289656	0	0.321401	0.15669	0	0.414006	0.0284177	1	-0.0774119	0.999232	0	0.280077	0.714766	0	0.611549	0.105112	0	-0.145022	0.901548	0	-0.0926041	0.965882	0	0.052418	0.999957	0	-0.688961	0.307527	0	-0.331473	0.683301	0	0.357489	0.999975	0
A_23_P251303	NM_014866	NM_014866	9919	SEC16 homolog A, endoplasmic reticulum export factor	SEC16A	-0.306264	0.0117685	-1	-0.335019	0.00293612	-1	-0.133599	0.234016	0	-0.235886	0.999232	0	-0.232213	0.495661	0	-0.194571	0.403216	0	-0.172665	0.738659	0	-0.20142	0.835935	0	-0.028755	0.999957	0	-0.0413141	0.9349	0	-0.0376414	0.94538	0	0.00367265	0.999975	0
A_33_P3383696	NM_005876	NM_005876	10290	SPEG complex locus	SPEG	-0.0633473	0.616766	0	0.00561349	0.979623	0	-0.0783097	0.38323	0	0.0675126	0.999232	0	0.0631582	0.892132	0	-0.190419	0.253187	0	0.0149624	0.982652	0	0.0839232	0.892064	0	0.0689608	0.999957	0	0.257932	0.357469	0	0.253578	0.420142	0	-0.00435441	0.999975	0
A_24_P411121	NM_148901	NM_148901	8784	TNF receptor superfamily member 18	TNFRSF18	0.0305392	0.802058	0	0.0545353	0.612218	0	2.23027e-05	0.999664	0	0.0256521	0.999232	0	-0.0137624	0.982302	0	0.299126	0.0282635	1	0.0305169	0.95886	0	0.054513	0.934091	0	0.0239961	0.999957	0	-0.273474	0.26414	0	-0.312888	0.284868	0	-0.0394145	0.999975	0
A_23_P119418	NM_003796	NM_003796	8725	URI1, prefoldin like chaperone	URI1	0.0236231	0.860724	0	0.0443733	0.723286	0	0.0508826	0.571077	0	0.041647	0.999232	0	0.0116507	0.987198	0	0.159103	0.307004	0	-0.0272595	0.967423	0	-0.00650922	0.993446	0	0.0207503	0.999957	0	-0.117456	0.673192	0	-0.147452	0.628511	0	-0.0299963	0.999975	0
A_21_P0006929	TCONS_00018368	TCONS_00018368				0.0619355	0.711123	0	-0.0166122	0.943766	0	0.000950065	0.995115	0	-0.0311985	0.999232	0	0.0605652	0.929475	0	-0.200285	0.354923	0	0.0609854	0.931579	0	-0.0175622	0.986228	0	-0.0785477	0.999957	0	0.169086	0.653827	0	0.26085	0.518057	0	0.0917637	0.999975	0
A_24_P127564	NR_024330	NR_024330	147650	sperm acrosome associated 6	SPACA6	-0.0607668	0.640882	0	-0.0678371	0.582076	0	-0.109924	0.195879	0	0.119529	0.999232	0	-0.0470448	0.933283	0	0.179893	0.294789	0	0.0491576	0.933018	0	0.0420873	0.961505	0	-0.00707027	0.999957	0	-0.0603642	0.866434	0	-0.226938	0.486726	0	-0.166574	0.999975	0
A_24_P86389	NM_003514	NM_003514	8336	histone cluster 1 H2A family member m	HIST1H2AM	0.167869	0.199708	0	0.165175	0.181643	0	0.0207179	0.895366	0	0.105693	0.999232	0	-0.0205353	0.982302	0	0.0963081	0.709967	0	0.147151	0.769585	0	0.144457	0.867538	0	-0.00269396	0.999957	0	0.00938518	0.986404	0	-0.116843	0.81025	0	-0.126229	0.999975	0
A_23_P118002	NM_003366	NM_003366	7385	ubiquinol-cytochrome c reductase core protein 2	UQCRC2	0.0788747	0.40419	0	0.07041	0.449486	0	0.110282	0.104022	0	-0.0402918	0.999232	0	-0.0408156	0.928532	0	0.0840149	0.599506	0	-0.0314076	0.952588	0	-0.0398723	0.952279	0	-0.00846474	0.999957	0	-0.124307	0.617543	0	-0.124831	0.657691	0	-0.000523804	0.999975	0
A_32_P20367	NM_001011	NM_001011	6201	ribosomal protein S7	RPS7	0.41297	0.199545	0	0.545097	0.0558239	0	0.353751	0.176864	0	-0.249129	0.999232	0	0.384309	0.697303	0	0.749669	0.136465	0	0.0592189	0.980829	0	0.191347	0.93589	0	0.132128	0.999957	0	-0.998797	0.262716	0	-0.365359	0.743949	0	0.633438	0.999975	0
A_21_P0011330	NM_001897	NM_001897	1464	chondroitin sulfate proteoglycan 4	CSPG4	-0.0437753	0.78983	0	0.0174181	0.936069	0	-0.0878344	0.412242	0	0.0112906	0.999232	0	0.0328278	0.963699	0	-0.085745	0.720852	0	0.0440591	0.952595	0	0.105253	0.886591	0	0.0611934	0.999957	0	0.0970355	0.805175	0	0.118573	0.784111	0	0.0215372	0.999975	0
A_23_P212354	NM_001123041	NM_001123041	729230	C-C motif chemokine receptor 2	CCR2	-0.183467	0.245999	0	-0.0435448	0.857699	0	0.0711303	0.64663	0	-0.166723	0.999232	0	-0.0326522	0.974345	0	0.178083	0.525615	0	-0.254597	0.690317	0	-0.114675	0.908064	0	0.139922	0.999957	0	-0.344806	0.417062	0	-0.210735	0.683301	0	0.134071	0.999975	0
A_23_P57347	NM_006031	NM_006031	5116	pericentrin	PCNT	-0.0700377	0.497754	0	-0.1127	0.175953	0	-0.0380484	0.672145	0	-0.0891099	0.999232	0	-0.0718307	0.833289	0	0.0427814	0.822031	0	-0.0319893	0.953207	0	-0.0746511	0.889758	0	-0.0426618	0.999957	0	-0.131891	0.604845	0	-0.114612	0.698422	0	0.0172791	0.999975	0
A_23_P424316	NM_005650	NM_005650	6942	transcription factor 20	TCF20	-0.0863599	0.53918	0	-0.162572	0.136817	0	-0.140438	0.138358	0	-0.0921813	0.999232	0	-0.0973613	0.828233	0	-0.173178	0.395668	0	0.0540778	0.935216	0	-0.022134	0.981347	0	-0.0762118	0.999957	0	0.0809964	0.838144	0	0.0758163	0.867387	0	-0.00518008	0.999975	0
A_33_P3311073	NM_012313	NM_012313	3808	killer cell immunoglobulin like receptor, two Ig domains and short cytoplasmic tail 3	KIR2DS3	-0.0428386	0.916925	0	0.2984	0.249481	0	-0.0813987	0.77806	0	0.0394953	0.999232	0	-0.183521	0.872073	0	0.151133	0.78617	0	0.0385601	0.982705	0	0.379799	0.844713	0	0.341239	0.999957	0	-0.111637	0.90993	0	-0.334654	0.709825	0	-0.223016	0.999975	0
A_23_P57379	NM_003504	NM_003504	8318	cell division cycle 45	CDC45	0.157558	0.487487	0	0.212883	0.268711	0	-0.0209509	0.93349	0	-0.0942045	0.999232	0	-0.271046	0.619332	0	-0.0217141	0.966272	0	0.178509	0.823092	0	0.233834	0.858639	0	0.0553247	0.999957	0	-0.0724904	0.921178	0	-0.249331	0.704268	0	-0.176841	0.999975	0
A_23_P85441	NM_020789	NM_020789	57549	immunoglobulin superfamily member 9	IGSF9	0.02519	0.912163	0	0.0732603	0.713153	0	-0.029538	0.868865	0	0.0596441	0.999232	0	0.0725932	0.925994	0	-0.039715	0.912547	0	0.054728	0.952771	0	0.102798	0.918487	0	0.0480702	0.999957	0	0.0993591	0.844421	0	0.112308	0.844833	0	0.0129491	0.999975	0
A_23_P149099	NM_005216	NM_005216	1650	dolichyl-diphosphooligosaccharide--protein glycosyltransferase non-catalytic subunit	DDOST	-0.139079	0.169673	0	-0.0202402	0.90966	0	-0.0493958	0.628157	0	-0.151417	0.999232	0	-0.1227	0.697303	0	0.187941	0.263695	0	-0.0896829	0.834122	0	0.0291556	0.970471	0	0.118839	0.999957	0	-0.339358	0.254555	0	-0.310641	0.337272	0	0.0287175	0.999975	0
A_23_P138849	NM_006388	NM_006388	10524	lysine acetyltransferase 5	KAT5	-0.0805327	0.522749	0	-0.0316889	0.847611	0	0.0063652	0.965295	0	-0.0216391	0.999232	0	-0.0413056	0.943934	0	0.113988	0.561	0	-0.0868979	0.844757	0	-0.0380541	0.966705	0	0.0488437	0.999957	0	-0.135627	0.670089	0	-0.155294	0.659591	0	-0.0196666	0.999975	0
A_23_P50399	NM_138353	NM_138353	90379	DDB1 and CUL4 associated factor 15	DCAF15	-0.220387	0.0420041	-1	0.00915269	0.969686	0	-0.0424897	0.734372	0	-0.102843	0.999232	0	-0.105734	0.802051	0	0.218518	0.260751	0	-0.177897	0.708281	0	0.0516424	0.958198	0	0.229539	0.999957	0	-0.321361	0.327195	0	-0.324252	0.376522	0	-0.00289112	0.999975	0
A_21_P0014947	ENST00000541151	ENST00000541151				0.0152423	0.941151	0	-0.207436	0.0759969	0	-0.110486	0.326279	0	-0.0182073	0.999232	0	-0.167769	0.659906	0	-0.0993188	0.700152	0	0.125728	0.809585	0	-0.0969499	0.908064	0	-0.222678	0.999957	0	0.0811115	0.855285	0	-0.0684502	0.892871	0	-0.149562	0.999975	0
A_24_P271527	NM_014876	NM_014876	9929	Josephin domain containing 1	JOSD1	-0.0904262	0.317715	0	-0.143363	0.0586637	0	-0.011903	0.909184	0	-0.0841209	0.999232	0	-0.0644311	0.848541	0	0.0537467	0.7594	0	-0.0785233	0.823092	0	-0.13146	0.835508	0	-0.0529372	0.999957	0	-0.137868	0.569951	0	-0.118178	0.678693	0	0.0196898	0.999975	0
A_23_P49220	NM_014972	NM_014972	22980	transcription factor 25	TCF25	-0.223378	0.0195226	-1	-0.1046	0.333551	0	-0.0704373	0.467188	0	-0.125809	0.999232	0	-0.083759	0.840226	0	0.184272	0.294701	0	-0.152941	0.712348	0	-0.0341632	0.968684	0	0.118778	0.999957	0	-0.310081	0.291686	0	-0.268031	0.413328	0	0.0420499	0.999975	0
A_23_P255328	NM_020226	NM_020226	56978	PR/SET domain 8	PRDM8	0.0593123	0.699435	0	-0.100818	0.426075	0	-0.0162479	0.910606	0	0.0139419	0.999232	0	-0.0340732	0.959584	0	0.115202	0.60286	0	0.0755602	0.887644	0	-0.08457	0.911115	0	-0.16013	0.999957	0	-0.10126	0.790373	0	-0.149275	0.707514	0	-0.048015	0.999975	0
A_23_P251945	NM_016221	NM_016221	51164	dynactin subunit 4	DCTN4	-0.101685	0.595674	0	0.0303754	0.911696	0	0.161019	0.210809	0	-0.128418	0.999232	0	0.1144	0.85497	0	-0.00239775	0.996547	0	-0.262703	0.685006	0	-0.130643	0.890188	0	0.13206	0.999957	0	-0.12602	0.806043	0	0.116797	0.84537	0	0.242818	0.999975	0
A_24_P570583	NR_003127	NR_003127	147947	zinc finger protein 542, pseudogene	ZNF542P	0.124897	0.188198	0	0.0540374	0.652221	0	0.0649515	0.452154	0	0.0327139	0.999232	0	0.0627889	0.88152	0	0.145985	0.369568	0	0.0599454	0.890408	0	-0.010914	0.987989	0	-0.0708594	0.999957	0	-0.113271	0.692807	0	-0.0831965	0.814864	0	0.030075	0.999975	0
A_24_P174367	NM_006241	NM_006241	5504	protein phosphatase 1 regulatory inhibitor subunit 2	PPP1R2	0.0969559	0.665635	0	0.1294	0.516434	0	0.226816	0.10456	0	-0.144973	0.999232	0	0.156867	0.801413	0	0.16303	0.624971	0	-0.12986	0.861376	0	-0.0974156	0.942809	0	0.0324439	0.999957	0	-0.308004	0.532742	0	-0.00616308	0.993655	0	0.30184	0.999975	0
A_19_P00321014	XR_110931	XR_110931				0.0355301	0.825044	0	0.0493933	0.760412	0	0.177199	0.0499539	1	-0.011135	0.999232	0	0.150409	0.652344	0	0.0255419	0.929478	0	-0.141669	0.748068	0	-0.127805	0.867538	0	0.0138631	0.999957	0	-0.0366769	0.933107	0	0.124867	0.759571	0	0.161544	0.999975	0
A_23_P200489	NM_014698	NM_014698	9725	transmembrane protein 63A	TMEM63A	-0.0542711	0.730884	0	-0.0510052	0.759318	0	-0.0960293	0.35291	0	-0.0340641	0.999232	0	-0.0325608	0.963699	0	0.213102	0.275327	0	0.0417583	0.957049	0	0.0450242	0.966283	0	0.00326588	0.999957	0	-0.247166	0.449727	0	-0.245663	0.513901	0	0.00150333	0.999975	0
A_33_P3329737	ENST00000390393	ENST00000390393				-0.0915516	0.595648	0	0.0591285	0.765874	0	0.129921	0.274098	0	-0.13757	0.999232	0	-0.0802724	0.904985	0	0.0155051	0.96657	0	-0.221473	0.701072	0	-0.0707926	0.947506	0	0.15068	0.999957	0	-0.153075	0.724401	0	-0.0957775	0.858583	0	0.0572977	0.999975	0
A_24_P239811	NM_183008	NM_183008	91544	UBX domain protein 11	UBXN11	-0.0579924	0.748607	0	0.15515	0.23343	0	-0.080387	0.525963	0	0.00695221	0.999232	0	0.0293939	0.974101	0	0.235822	0.28973	0	0.0223946	0.981865	0	0.235537	0.827784	0	0.213143	0.999957	0	-0.22887	0.546729	0	-0.206428	0.640405	0	0.0224417	0.999975	0
A_33_P3255176	TCONS_l2_00000169	TCONS_l2_00000169				0.0100073	0.958294	0	0.00878822	0.970826	0	0.0406171	0.75112	0	-0.0805389	0.999232	0	-0.0671442	0.905894	0	-0.068232	0.786439	0	-0.0306099	0.973207	0	-0.0318289	0.972889	0	-0.00121903	0.999957	0	-0.0123069	0.979876	0	0.00108782	0.998052	0	0.0133947	0.999975	0
A_23_P153236	NM_014453	NM_014453	27243	charged multivesicular body protein 2A	CHMP2A	-0.156603	0.0967968	0	-0.169525	0.0555206	0	-0.156909	0.0443086	-1	-0.106352	0.999232	0	-0.215264	0.339408	0	-0.0692293	0.729954	0	0.000306071	0.99942	0	-0.0126159	0.987804	0	-0.0129219	0.999957	0	-0.0371229	0.921118	0	-0.146034	0.657483	0	-0.108912	0.999975	0
A_33_P3361422	NM_000784	NM_000784	1593	cytochrome P450 family 27 subfamily A member 1	CYP27A1	-0.259664	0.0641122	0	-0.353863	0.00557361	-1	-0.319925	0.00638496	-1	-0.105063	0.999232	0	-0.222596	0.589556	0	-0.200377	0.45371	0	0.0602604	0.94799	0	-0.0339377	0.978402	0	-0.0941981	0.999957	0	0.0953145	0.853283	0	-0.0222186	0.973567	0	-0.117533	0.999975	0
A_33_P3358740	NM_145798	NM_145798	114881	oxysterol binding protein like 7	OSBPL7	-0.0255131	0.879625	0	-0.16207	0.127803	0	-0.140916	0.127348	0	-0.025059	0.999232	0	-0.260525	0.311951	0	-0.135764	0.516985	0	0.115403	0.795169	0	-0.0211543	0.981666	0	-0.136557	0.999957	0	0.110705	0.762956	0	-0.124762	0.760313	0	-0.235466	0.999975	0
A_33_P3423874	NM_001018100	NM_001018100	100820829	myocardial zonula adherens protein	MYZAP	-0.0233748	0.878833	0	-0.131648	0.185313	0	0.0761961	0.417866	0	-0.110214	0.999232	0	-0.126452	0.694005	0	-0.0594288	0.786801	0	-0.0995709	0.812978	0	-0.207844	0.827784	0	-0.108274	0.999957	0	-0.0507853	0.894364	0	-0.0670229	0.868185	0	-0.0162376	0.999975	0
A_23_P37359	NM_014430	NM_014430	27141	cell death-inducing DFFA-like effector b	CIDEB	-0.0825233	0.604406	0	0.0266787	0.905166	0	-0.0233138	0.881503	0	-0.0801867	0.999232	0	-0.124643	0.780973	0	0.142278	0.547881	0	-0.0592095	0.935216	0	0.0499925	0.965882	0	0.109202	0.999957	0	-0.222465	0.539917	0	-0.266921	0.513774	0	-0.0444563	0.999975	0
A_23_P102262	NM_014763	NM_014763	9801	mitochondrial ribosomal protein L19	MRPL19	0.0507537	0.617863	0	0.036278	0.74929	0	0.146206	0.0214017	1	-0.0463024	0.999232	0	0.0307024	0.946367	0	0.0674355	0.672787	0	-0.0954519	0.75985	0	-0.109928	0.850149	0	-0.0144757	0.999957	0	-0.113738	0.637187	0	-0.0367331	0.909437	0	0.0770047	0.999975	0
A_33_P3365432	NM_000631	NM_000631	4689	neutrophil cytosolic factor 4	NCF4	-0.1638	0.340052	0	-0.183556	0.236647	0	-0.125328	0.371228	0	-0.014295	0.999232	0	-0.0863853	0.911784	0	0.170523	0.562697	0	-0.038472	0.975342	0	-0.0582273	0.966283	0	-0.0197553	0.999957	0	-0.184818	0.704293	0	-0.256908	0.624292	0	-0.0720903	0.999975	0
A_24_P67142	NM_032195	NM_032195	6651	SON DNA binding protein	SON	-0.117018	0.366683	0	-0.090707	0.49569	0	-0.155515	0.100109	0	0.188456	0.999232	0	-0.0586218	0.92392	0	-0.0460812	0.862275	0	0.0384963	0.961896	0	0.0648077	0.943056	0	0.0263114	0.999957	0	0.234537	0.47563	0	-0.0125406	0.981367	0	-0.247078	0.999975	0
A_23_P130961	NM_001972	NM_001972	1991	elastase, neutrophil expressed	ELANE	-0.231182	0.0675358	0	0.034109	0.878739	0	-0.148567	0.180794	0	-0.224066	0.999232	0	-0.29746	0.323786	0	-0.0480042	0.876861	0	-0.0826151	0.897869	0	0.182676	0.850149	0	0.265291	0.999957	0	-0.176062	0.662925	0	-0.249455	0.567896	0	-0.0733932	0.999975	0
A_33_P3300092	NM_001543	NM_001543	3340	N-deacetylase and N-sulfotransferase 1	NDST1	-0.203165	0.190148	0	-0.364935	0.00534658	-1	-0.312269	0.0095236	-1	-0.0653331	0.999232	0	-0.150947	0.779358	0	-0.383637	0.111714	0	0.109104	0.874523	0	-0.0526666	0.968008	0	-0.16177	0.999957	0	0.318304	0.455387	0	0.23269	0.646539	0	-0.0856138	0.999975	0
A_23_P211985	NM_017719	NM_017719	54861	SNF related kinase	SNRK	-0.197657	0.243507	0	-0.0959816	0.643157	0	0.0772577	0.641483	0	-0.201416	0.999232	0	0.0165821	0.989907	0	0.0292534	0.944062	0	-0.274915	0.688867	0	-0.173239	0.873679	0	0.101675	0.999957	0	-0.23067	0.635972	0	-0.0126712	0.985833	0	0.217999	0.999975	0
A_23_P135995	NM_022786	NM_022786	64801	ARV1 homolog, fatty acid homeostasis modulator	ARV1	0.138856	0.23987	0	0.123453	0.281959	0	0.208516	0.0202273	1	-0.0952918	0.999232	0	0.111758	0.780973	0	0.277104	0.124464	0	-0.0696607	0.899272	0	-0.0850636	0.908064	0	-0.0154029	0.999957	0	-0.372395	0.259156	0	-0.165346	0.665958	0	0.207049	0.999975	0
A_33_P3245248	NR_001566	NR_001566	7012	telomerase RNA component	TERC	0.121487	0.711385	0	0.0862574	0.818282	0	0.0959315	0.712771	0	0.175604	0.999232	0	0.0915731	0.947295	0	-0.421664	0.313513	0	0.0255557	0.989415	0	-0.00967407	0.998447	0	-0.0352297	0.999957	0	0.597268	0.385965	0	0.513237	0.516907	0	-0.0840314	0.999975	0
A_23_P345591	NM_002787	NM_002787	5683	proteasome subunit alpha 2	PSMA2	0.238209	0.102625	0	0.385372	0.00274705	1	0.237087	0.0491323	1	0.0132099	0.999232	0	0.123771	0.83492	0	0.490606	0.039241	1	0.00112238	0.998935	0	0.148285	0.876296	0	0.147162	0.999957	0	-0.477396	0.264987	0	-0.366835	0.443359	0	0.110561	0.999975	0
A_23_P105957	NM_001102	NM_001102	87	actinin alpha 1	ACTN1	-0.3336	0.0232747	-1	-0.279726	0.0526014	0	-0.283342	0.0255954	-1	-0.0999085	0.999232	0	-0.278538	0.500168	0	-0.238296	0.397834	0	-0.0502586	0.964789	0	0.00361598	0.999185	0	0.0538745	0.999957	0	0.138388	0.793089	0	-0.0402413	0.952482	0	-0.178629	0.999975	0
A_32_P104518	NR_023389	NR_023389	100128782	long intergenic non-protein coding RNA 476	LINC00476	0.116259	0.359103	0	0.0666363	0.65171	0	-0.0045791	0.977426	0	0.107686	0.999232	0	0.00643569	0.992645	0	0.325629	0.0723945	0	0.120838	0.789073	0	0.0712154	0.935099	0	-0.0496224	0.999957	0	-0.217942	0.502375	0	-0.319193	0.378048	0	-0.10125	0.999975	0
A_23_P216402	NM_031432	NM_031432	83549	uridine-cytidine kinase 1	UCK1	-0.0243442	0.871325	0	0.126973	0.198683	0	-0.056774	0.56944	0	0.0564796	0.999232	0	0.00182833	0.998266	0	0.239939	0.140668	0	0.0324298	0.96432	0	0.183747	0.827784	0	0.151317	0.999957	0	-0.183459	0.528794	0	-0.238111	0.462727	0	-0.0546513	0.999975	0
A_33_P3369039	NM_015629	NM_015629	26121	pre-mRNA processing factor 31	PRPF31	-0.11418	0.298164	0	-0.0706009	0.564077	0	-0.0794841	0.38817	0	-0.138207	0.999232	0	-0.121086	0.712569	0	0.107727	0.576004	0	-0.0346961	0.960492	0	0.00888325	0.991601	0	0.0435794	0.999957	0	-0.245934	0.390861	0	-0.228813	0.486726	0	0.0171209	0.999975	0
A_23_P152906	NM_000697	NM_000697	239	arachidonate 12-lipoxygenase, 12S type	ALOX12	-0.117567	0.501839	0	-0.148553	0.326903	0	-0.0628993	0.681916	0	0.00725515	0.999232	0	-0.22303	0.580783	0	-0.344888	0.140668	0	-0.0546673	0.952771	0	-0.0856534	0.937066	0	-0.030986	0.999957	0	0.352143	0.390468	0	0.121858	0.830459	0	-0.230285	0.999975	0
A_24_P244442	NM_032667	NM_032667	26580	BSCL2, seipin lipid droplet biogenesis associated	BSCL2	-0.0594973	0.661161	0	-0.0373186	0.813786	0	0.0241973	0.844111	0	0.0259487	0.999232	0	-0.0842137	0.840226	0	0.0457694	0.844264	0	-0.0836946	0.850536	0	-0.0615159	0.937066	0	0.0221787	0.999957	0	-0.0198207	0.964628	0	-0.129983	0.720407	0	-0.110162	0.999975	0
A_21_P0002476	TCONS_00004347	TCONS_00004347				0.128052	0.198163	0	0.069269	0.546397	0	0.127262	0.10721	0	-0.032917	0.999232	0	-0.0230849	0.97257	0	-0.0196982	0.937699	0	0.000789674	0.998935	0	-0.0579929	0.936225	0	-0.0587826	0.999957	0	-0.0132188	0.972927	0	-0.00338668	0.993784	0	0.00983212	0.999975	0
A_21_P0012042	ENST00000429730	ENST00000429730				0.0715852	0.62696	0	-0.0180094	0.931572	0	0.0805513	0.45113	0	0.0177943	0.999232	0	0.046136	0.943877	0	0.133033	0.537048	0	-0.00896612	0.993074	0	-0.0985607	0.890188	0	-0.0895946	0.999957	0	-0.115238	0.756474	0	-0.0868968	0.847854	0	0.0283417	0.999975	0
A_23_P406135	NM_015662	NM_015662	26160	intraflagellar transport 172	IFT172	-0.0245797	0.914692	0	-0.0734768	0.712595	0	-0.188739	0.114629	0	0.0335029	0.999232	0	-0.0317816	0.974345	0	-0.359007	0.124826	0	0.164159	0.772698	0	0.115262	0.901578	0	-0.048897	0.999957	0	0.39251	0.344314	0	0.327226	0.487647	0	-0.0652844	0.999975	0
A_24_P368943	NM_001989	NM_001989	2128	even-skipped homeobox 1	EVX1	0.0835855	0.899568	0	0.165978	0.798612	0	0.031081	0.958204	0	0.252804	0.999232	0	0.164411	0.946773	0	-1.28227	0.0613833	0	0.0525045	0.987172	0	0.134897	0.968684	0	0.0823927	0.999957	0	1.53507	0.246464	0	1.44668	0.313519	0	-0.0883937	0.999975	0
A_23_P165402	NM_016047	NM_016047	51639	splicing factor 3b subunit 6	SF3B6	0.183126	0.245975	0	0.215418	0.128958	0	0.203446	0.095644	0	0.017944	0.999232	0	0.131645	0.814523	0	0.388166	0.104837	0	-0.0203206	0.984482	0	0.0119717	0.993071	0	0.0322923	0.999957	0	-0.370222	0.381999	0	-0.256521	0.607578	0	0.113701	0.999975	0
A_24_P390833	NM_023075	NM_023075	65258	metallophosphoesterase 1	MPPE1	-0.268677	0.0135985	-1	-0.132509	0.266031	0	-0.020844	0.888038	0	-0.0549911	0.999232	0	-0.0339949	0.96107	0	-0.0443832	0.870245	0	-0.247833	0.685006	0	-0.111665	0.880221	0	0.136168	0.999957	0	-0.0106079	0.98318	0	0.0103883	0.984907	0	0.0209962	0.999975	0
A_23_P128808	NM_013345	NM_013345	29933	G protein-coupled receptor 132	GPR132	0.0690621	0.740993	0	0.0114904	0.970826	0	0.00743956	0.972264	0	-0.00784518	0.999232	0	0.0210317	0.985931	0	-0.218183	0.423874	0	0.0616226	0.948092	0	0.00405086	0.999185	0	-0.0575717	0.999957	0	0.210338	0.648559	0	0.239215	0.640663	0	0.0288768	0.999975	0
A_23_P208900	NM_032108	NM_032108	10501	semaphorin 6B	SEMA6B	-0.0324508	0.923037	0	0.0241389	0.952938	0	0.0124819	0.966694	0	0.132136	0.999232	0	-0.0579696	0.965389	0	0.00804053	0.990363	0	-0.0449326	0.979452	0	0.011657	0.996138	0	0.0565897	0.999957	0	0.124095	0.869822	0	-0.0660102	0.940132	0	-0.190106	0.999975	0
A_23_P153026	NM_000152	NM_000152	2548	glucosidase alpha, acid	GAA	-0.264327	0.0100567	-1	-0.203858	0.0384075	-1	-0.323059	0.000267687	-1	-0.0853594	0.999232	0	-0.117993	0.749204	0	-0.143363	0.474273	0	0.0587315	0.922146	0	0.119201	0.873679	0	0.0604691	0.999957	0	0.0580033	0.886611	0	0.0253701	0.956943	0	-0.0326332	0.999975	0
A_21_P0005595	TCONS_00014249	TCONS_00014249				0.179746	0.107257	0	0.0612948	0.687623	0	0.104931	0.292759	0	0.135495	0.999232	0	-0.013292	0.988255	0	-0.0274927	0.923513	0	0.0748152	0.888029	0	-0.0436359	0.966283	0	-0.118451	0.999957	0	0.162987	0.637187	0	0.0142007	0.978249	0	-0.148787	0.999975	0
A_33_P3619171	NM_021127	NM_021127	5366	phorbol-12-myristate-13-acetate-induced protein 1	PMAIP1	0.0710811	0.680015	0	0.262731	0.0239964	1	0.115593	0.316442	0	-0.0152759	0.999232	0	0.250691	0.443966	0	0.184961	0.433456	0	-0.0445119	0.960549	0	0.147138	0.867538	0	0.19165	0.999957	0	-0.200237	0.606952	0	0.0657304	0.901386	0	0.265967	0.999975	0
A_24_P67552	A_24_P67552	A_24_P67552				0.0394491	0.806058	0	0.0420479	0.806844	0	-0.027224	0.838164	0	0.0682267	0.999232	0	0.068078	0.900336	0	-0.190294	0.330619	0	0.0666731	0.907309	0	0.0692719	0.935587	0	0.0025988	0.999957	0	0.258521	0.419096	0	0.258372	0.480529	0	-0.000148691	0.999975	0
A_33_P3329839	NM_005851	NM_005851	10263	cyclin dependent kinase 2 associated protein 2	CDK2AP2	-0.0057694	0.974273	0	-0.0107297	0.959502	0	-0.0581582	0.577864	0	-0.063158	0.999232	0	-0.218142	0.395401	0	0.100723	0.624204	0	0.0523888	0.929691	0	0.0474285	0.957986	0	-0.00496032	0.999957	0	-0.163881	0.599743	0	-0.318865	0.350375	0	-0.154984	0.999975	0
A_23_P90523	NM_024578	NM_024578	79629	occludin/ELL domain containing 1	OCEL1	-0.0760904	0.515198	0	-0.0329207	0.825807	0	-0.0964657	0.245791	0	-0.0242823	0.999232	0	-0.0968949	0.77884	0	0.15286	0.368081	0	0.0203753	0.979592	0	0.063545	0.928903	0	0.0431697	0.999957	0	-0.177142	0.525012	0	-0.249755	0.416044	0	-0.0726127	0.999975	0
A_21_P0013438	ENST00000429320	ENST00000429320				0.273456	0.168533	0	0.124537	0.612542	0	-0.0308645	0.898043	0	0.129919	0.999232	0	0.0556805	0.962656	0	0.0513156	0.915253	0	0.304321	0.708281	0	0.155402	0.901489	0	-0.148919	0.999957	0	0.0786031	0.918144	0	0.0043649	0.995719	0	-0.0742382	0.999975	0
A_23_P111188	NM_005453	NM_005453	9278	zinc finger and BTB domain containing 22	ZBTB22	0.0482687	0.5653	0	-0.00209924	0.988355	0	0.0558448	0.3567	0	-0.0222087	0.999232	0	0.0246628	0.949179	0	-0.0394698	0.78662	0	-0.00757613	0.988112	0	-0.0579441	0.891447	0	-0.0503679	0.999957	0	0.0172611	0.948821	0	0.0641326	0.803375	0	0.0468715	0.999975	0
A_24_P17722	NM_198868	NM_198868	23061	TBC1 domain family member 9B	TBC1D9B	-0.102902	0.273987	0	-0.145425	0.0720107	0	-0.104669	0.152626	0	-0.0867791	0.999232	0	-0.236164	0.186738	0	-0.11921	0.456994	0	0.00176683	0.997941	0	-0.0407568	0.955238	0	-0.0425237	0.999957	0	0.0324312	0.924594	0	-0.116954	0.700467	0	-0.149385	0.999975	0
A_23_P17134	NM_002371	NM_002371	4118	mal, T cell differentiation protein	MAL	0.109379	0.466324	0	0.0252472	0.912082	0	0.113771	0.307005	0	-0.0913491	0.999232	0	0.0209215	0.981273	0	0.0527382	0.856049	0	-0.0043916	0.997055	0	-0.0885238	0.92098	0	-0.0841322	0.999957	0	-0.144087	0.71951	0	-0.0318167	0.953243	0	0.112271	0.999975	0
A_33_P3214803	NM_021620	NM_021620	59336	PR/SET domain 13	PRDM13	0.0585638	0.822442	0	0.179962	0.353387	0	-0.059368	0.770719	0	0.0862087	0.999232	0	0.0368825	0.977386	0	0.0156634	0.974126	0	0.117932	0.892627	0	0.23933	0.850492	0	0.121398	0.999957	0	0.0705453	0.920545	0	0.0212191	0.979717	0	-0.0493262	0.999975	0
A_23_P115167	NM_015350	NM_015350	23507	leucine rich repeat containing 8 VRAC subunit B	LRRC8B	-0.0370881	0.750859	0	-0.0453186	0.688208	0	-0.00149086	0.990537	0	0.0326649	0.999232	0	-0.0390561	0.933997	0	-0.0124881	0.955431	0	-0.0355972	0.946556	0	-0.0438277	0.947386	0	-0.0082305	0.999957	0	0.045153	0.885721	0	-0.026568	0.939948	0	-0.071721	0.999975	0
A_23_P149494	NM_015600	NM_015600	26090	abhydrolase domain containing 12	ABHD12	0.00498664	0.974273	0	-0.05582	0.630961	0	0.0124108	0.914222	0	0.0640895	0.999232	0	-0.0727115	0.842895	0	0.0782848	0.66584	0	-0.00742416	0.992769	0	-0.0682308	0.909574	0	-0.0608067	0.999957	0	-0.0141953	0.96943	0	-0.150996	0.622098	0	-0.136801	0.999975	0
A_33_P3249066	A_33_P3249066	A_33_P3249066				-0.0867315	0.555417	0	-0.0917848	0.504635	0	-0.105736	0.312379	0	0.116275	0.999232	0	-0.0179577	0.983537	0	-0.00859499	0.979258	0	0.019005	0.982652	0	0.0139517	0.987989	0	-0.00505337	0.999957	0	0.12487	0.74392	0	-0.00936275	0.985833	0	-0.134233	0.999975	0
A_33_P3369944	NM_003813	NM_003813	8747	ADAM metallopeptidase domain 21	ADAM21	-0.021212	0.927903	0	0.055349	0.800881	0	0.105213	0.433627	0	0.00444113	0.999232	0	-0.0626628	0.938495	0	0.220371	0.392418	0	-0.126425	0.841236	0	-0.0498644	0.968008	0	0.0765611	0.999957	0	-0.21593	0.619977	0	-0.283034	0.552535	0	-0.067104	0.999975	0
A_23_P94501	NM_000700	NM_000700	301	annexin A1	ANXA1	0.156659	0.576859	0	0.297101	0.172199	0	0.279741	0.130445	0	-0.165185	0.999232	0	0.303234	0.647486	0	0.749409	0.0360761	1	-0.123082	0.919042	0	0.0173606	0.993071	0	0.140443	0.999957	0	-0.914594	0.184453	0	-0.446175	0.546688	0	0.46842	0.999975	0
A_23_P21425	NM_178471	NM_178471	139760	G protein-coupled receptor 119	GPR119	0.154402	0.660802	0	0.0154662	0.979352	0	0.0570137	0.860635	0	0.17332	0.999232	0	0.125535	0.933283	0	-0.368369	0.449906	0	0.0973884	0.956807	0	-0.0415476	0.984333	0	-0.138936	0.999957	0	0.541689	0.478838	0	0.493904	0.579521	0	-0.0477847	0.999975	0
A_23_P132738	NM_017541	NM_017541	1427	crystallin gamma S	CRYGS	-0.0708198	0.545914	0	0.0724548	0.515156	0	-0.000357837	0.997513	0	-0.062645	0.999232	0	-0.167023	0.503688	0	0.139762	0.412405	0	-0.070462	0.870093	0	0.0728127	0.908064	0	0.143275	0.999957	0	-0.202407	0.45344	0	-0.306785	0.326704	0	-0.104378	0.999975	0
A_21_P0011176	XR_245369	XR_245369				0.0143377	0.938076	0	-0.0684391	0.633117	0	0.065473	0.551731	0	0.00347842	0.999232	0	0.0156521	0.98573	0	0.122421	0.564486	0	-0.0511354	0.936308	0	-0.133912	0.864148	0	-0.0827768	0.999957	0	-0.118943	0.741587	0	-0.106769	0.802233	0	0.0121737	0.999975	0
A_23_P41145	NM_138805	NM_138805	131177	family with sequence similarity 3 member D	FAM3D	-0.071856	0.635047	0	-0.054321	0.742308	0	-0.0554901	0.646763	0	-0.0235043	0.999232	0	0.0583385	0.925965	0	-0.0579358	0.823482	0	-0.0163658	0.984377	0	0.00116912	0.999794	0	0.017535	0.999957	0	0.0344315	0.940084	0	0.116274	0.790437	0	0.0818428	0.999975	0
A_24_P116871	NM_006701	NM_006701	10907	thioredoxin like 4A	TXNL4A	0.0894736	0.513523	0	0.151956	0.164346	0	0.115675	0.232931	0	0.150833	0.999232	0	0.0278236	0.971163	0	0.287532	0.111714	0	-0.0262013	0.977229	0	0.0362806	0.968684	0	0.0624819	0.999957	0	-0.136699	0.69807	0	-0.259709	0.478726	0	-0.123009	0.999975	0
A_23_P250994	NM_014885	NM_014885	10393	anaphase promoting complex subunit 10	ANAPC10	0.0921266	0.47964	0	0.169561	0.096143	0	0.175938	0.0453597	1	0.0243965	0.999232	0	0.0509167	0.933986	0	0.177391	0.35262	0	-0.083811	0.859932	0	-0.00637654	0.995732	0	0.0774344	0.999957	0	-0.152995	0.64557	0	-0.126475	0.746288	0	0.0265202	0.999975	0
A_24_P364954	NM_024648	NM_024648	79701	2-oxoglutarate and iron dependent oxygenase domain containing 3	OGFOD3	-0.0149092	0.934892	0	-0.00447854	0.98596	0	-0.0144285	0.920136	0	0.018536	0.999232	0	-0.0248166	0.974101	0	0.191931	0.318489	0	-0.000480777	0.999338	0	0.00994992	0.991533	0	0.0104307	0.999957	0	-0.173395	0.60096	0	-0.216748	0.555203	0	-0.0433526	0.999975	0
A_33_P3578325	NR_000005	NR_000005	6079	small nucleolar RNA, C/D box 15A	SNORD15A	0.128232	0.556868	0	0.0707813	0.78666	0	-0.0743955	0.692148	0	-0.0982045	0.999232	0	0.0476827	0.966325	0	0.105888	0.779413	0	0.202628	0.770895	0	0.145177	0.896869	0	-0.057451	0.999957	0	-0.204093	0.713698	0	-0.0582057	0.936807	0	0.145887	0.999975	0
A_23_P146367	NM_032310	NM_032310	84270	caspase recruitment domain family member 19	CARD19	-0.0572017	0.51923	0	0.0375006	0.706542	0	0.0104458	0.909481	0	0.0251104	0.999232	0	-0.0301758	0.942501	0	0.10269	0.436826	0	-0.0676475	0.827653	0	0.0270547	0.966417	0	0.0947022	0.999957	0	-0.0775798	0.740771	0	-0.132866	0.582742	0	-0.0552861	0.999975	0
A_33_P3312842	NM_147128	NM_147128	223082	zinc and ring finger 2	ZNRF2	0.00657681	0.96367	0	0.0711946	0.47595	0	0.0986775	0.180226	0	0.0289388	0.999232	0	0.0383735	0.938073	0	0.106784	0.513868	0	-0.0921007	0.792761	0	-0.0274829	0.968684	0	0.0646178	0.999957	0	-0.0778455	0.789484	0	-0.0684107	0.842324	0	0.00943472	0.999975	0
A_21_P0013847	ENST00000444482	ENST00000444482				-0.0198068	0.898572	0	-0.0345053	0.825668	0	-0.0732697	0.433833	0	0.102143	0.999232	0	-0.0538093	0.917079	0	-0.16103	0.364568	0	0.0534629	0.922737	0	0.0387644	0.966283	0	-0.0146985	0.999957	0	0.263174	0.357121	0	0.107221	0.771719	0	-0.155953	0.999975	0
A_21_P0000642	NR_034125	NR_034125	387723	chromosome 10 open reading frame 143	C10orf143	0.171707	0.151202	0	0.127021	0.299804	0	0.22015	0.0205614	1	0.00963403	0.999232	0	0.0646805	0.914425	0	0.177494	0.40137	0	-0.0484434	0.948092	0	-0.0931296	0.903873	0	-0.0446862	0.999957	0	-0.16786	0.642673	0	-0.112813	0.80315	0	0.0550464	0.999975	0
A_23_P57667	NM_032242	NM_032242	5361	plexin A1	PLXNA1	0.105508	0.380049	0	-0.108164	0.333604	0	-0.0537437	0.620538	0	0.0770459	0.999232	0	-0.0718292	0.883166	0	0.0416284	0.865047	0	0.159251	0.712348	0	-0.0544201	0.948488	0	-0.213671	0.999957	0	0.0354175	0.932227	0	-0.113458	0.771384	0	-0.148875	0.999975	0
A_23_P94365	NM_174922	NM_174922	203054	aarF domain containing kinase 5	ADCK5	0.0827483	0.438963	0	0.0686776	0.522665	0	-0.0261155	0.800505	0	0.0240788	0.999232	0	0.0922762	0.777121	0	0.303935	0.037085	1	0.108864	0.761763	0	0.0947931	0.874631	0	-0.0140707	0.999957	0	-0.279856	0.290925	0	-0.211659	0.47482	0	0.0681974	0.999975	0
A_23_P317683	NM_003274	NM_003274	7109	trafficking protein particle complex 10	TRAPPC10	-0.0876618	0.639316	0	-0.120085	0.462011	0	0.0827144	0.561156	0	-0.16003	0.999232	0	0.0887071	0.899031	0	-0.132579	0.640311	0	-0.170376	0.764486	0	-0.2028	0.849447	0	-0.0324237	0.999957	0	-0.0274512	0.964959	0	0.221286	0.649211	0	0.248737	0.999975	0
A_21_P0001689	NR_027310	NR_027310	149047	uncharacterized MGC27382	MGC27382	0.0200858	0.911568	0	-0.0190817	0.928553	0	0.05204	0.665669	0	-0.0502695	0.999232	0	0.0117181	0.989907	0	-0.0867049	0.712511	0	-0.0319542	0.971458	0	-0.0711217	0.935587	0	-0.0391675	0.999957	0	0.0364354	0.9349	0	0.098423	0.827621	0	0.0619876	0.999975	0
A_33_P3416286	NM_006047	NM_006047	10137	RNA binding motif protein 12	RBM12	0.0253208	0.902865	0	0.0773524	0.660236	0	0.0775282	0.558722	0	-0.0813575	0.999232	0	0.267242	0.430215	0	-0.0276496	0.937412	0	-0.0522074	0.951968	0	-0.000175803	0.999868	0	0.0520316	0.999957	0	-0.0537079	0.918165	0	0.294892	0.499842	0	0.3486	0.999975	0
A_33_P3224265	ENST00000479035	ENST00000479035				0.122277	0.109362	0	0.054383	0.562686	0	0.0493775	0.508107	0	0.049543	0.999232	0	-0.0346222	0.938073	0	0.00369008	0.987875	0	0.0728995	0.82356	0	0.0050055	0.994927	0	-0.067894	0.999957	0	0.0458529	0.869936	0	-0.0383123	0.902924	0	-0.0841652	0.999975	0
A_33_P3261097	A_33_P3261097	A_33_P3261097				0.0934566	0.528728	0	0.167868	0.150457	0	0.00140663	0.992977	0	0.0688943	0.999232	0	0.00179591	0.998553	0	0.126497	0.587792	0	0.09205	0.863083	0	0.166462	0.850492	0	0.0744116	0.999957	0	-0.0576026	0.900932	0	-0.124701	0.782638	0	-0.0670984	0.999975	0
A_23_P109821	NM_006354	NM_006354	10474	transcriptional adaptor 3	TADA3	0.0712746	0.422865	0	0.0289915	0.803679	0	-0.0160974	0.863318	0	0.0349846	0.999232	0	-0.0920361	0.712377	0	0.135319	0.304961	0	0.087372	0.772104	0	0.0450889	0.938701	0	-0.0422831	0.999957	0	-0.100334	0.670472	0	-0.227355	0.360703	0	-0.127021	0.999975	0
A_23_P202034	NR_028134	NR_028134	390003	guanylate cyclase 2G, pseudogene	GUCY2GP	0.112657	0.737699	0	-0.00919969	0.986442	0	-0.0105605	0.975511	0	-0.0342815	0.999232	0	0.0204239	0.991469	0	-0.465686	0.258985	0	0.123217	0.927887	0	0.00136077	0.999851	0	-0.121856	0.999957	0	0.431404	0.543624	0	0.48611	0.547155	0	0.0547054	0.999975	0
A_23_P163955	NM_007169	NM_007169	10400	phosphatidylethanolamine N-methyltransferase	PEMT	0.0283249	0.851661	0	0.150548	0.126922	0	-0.000685871	0.995829	0	0.0572675	0.999232	0	-0.0983696	0.7941	0	0.26132	0.116993	0	0.0290108	0.971216	0	0.151234	0.84917	0	0.122223	0.999957	0	-0.204053	0.492921	0	-0.35969	0.309727	0	-0.155637	0.999975	0
A_23_P101342	NM_032885	NM_032885	84971	autophagy related 4D cysteine peptidase	ATG4D	-0.00165488	0.992846	0	0.114459	0.18993	0	0.0260922	0.79618	0	0.00216298	0.999232	0	0.0844121	0.794975	0	0.00681385	0.977492	0	-0.0277471	0.965151	0	0.0883665	0.876296	0	0.116114	0.999957	0	-0.00465087	0.99053	0	0.0775983	0.82486	0	0.0822491	0.999975	0
A_21_P0014566	THC2676954	THC2676954				0.0433775	0.79421	0	0.0379726	0.836734	0	0.0228591	0.874938	0	-0.0926124	0.999232	0	0.0514678	0.938073	0	0.027228	0.927577	0	0.0205184	0.981617	0	0.0151135	0.987989	0	-0.00540492	0.999957	0	-0.11984	0.752731	0	0.0242398	0.962616	0	0.14408	0.999975	0
A_33_P3316379	A_33_P3316379	A_33_P3316379				0.455411	0.052689	0	0.41584	0.0674371	0	0.0933857	0.727948	0	0.216228	0.999232	0	0.168947	0.880807	0	0.191038	0.704995	0	0.362025	0.714513	0	0.322455	0.850492	0	-0.0395702	0.999957	0	0.0251897	0.980522	0	-0.0220911	0.984907	0	-0.0472808	0.999975	0
A_33_P3285354	NM_001144936	NM_001144936	65998	chromosome 11 open reading frame 95	C11orf95	-0.312363	0.511751	0	0.551251	0.141892	0	-0.126088	0.774121	0	0.284436	0.999232	0	0.101091	0.969376	0	-0.178433	0.840225	0	-0.186275	0.934984	0	0.677338	0.830643	0	0.863613	0.999957	0	0.462869	0.707908	0	0.279525	0.857204	0	-0.183345	0.999975	0
A_21_P0011675	TCONS_l2_00012321	TCONS_l2_00012321				-0.210646	0.351858	0	-0.0560412	0.867848	0	0.0829665	0.704429	0	-0.0570288	0.999232	0	0.00488635	0.996674	0	0.524971	0.107579	0	-0.293612	0.716682	0	-0.139008	0.925908	0	0.154604	0.999957	0	-0.582	0.314557	0	-0.520085	0.42166	0	0.0619152	0.999975	0
A_32_P193288	NM_000980	NM_000980	6142	ribosomal protein L18a	RPL18A	0.125022	0.516581	0	0.11607	0.536891	0	0.186725	0.158122	0	-0.0222098	0.999232	0	0.0464522	0.960877	0	0.623765	0.0143532	1	-0.0617034	0.951968	0	-0.0706558	0.958825	0	-0.00895231	0.999957	0	-0.645975	0.184453	0	-0.577313	0.284868	0	0.068662	0.999975	0
A_33_P3409518	NR_027156	NR_027156	643224	tubulin beta pseudogene 5	TUBBP5	-0.0887614	0.776958	0	-0.0177854	0.969702	0	-0.0901116	0.707826	0	0.0202279	0.999232	0	-0.109276	0.93001	0	-0.209453	0.634114	0	0.00135018	0.999322	0	0.0723262	0.968684	0	0.070976	0.999957	0	0.229681	0.751769	0	0.100177	0.91275	0	-0.129504	0.999975	0
A_21_P0000606	NR_033833	NR_033833	283688	long intergenic non-protein coding RNA 927	LINC00927	0.0790181	0.615881	0	0.0584785	0.732381	0	0.0831661	0.474306	0	0.0895166	0.999232	0	-0.0914248	0.858893	0	-0.17107	0.443648	0	-0.00414791	0.99721	0	-0.0246875	0.981347	0	-0.0205396	0.999957	0	0.260587	0.455213	0	0.0796455	0.870371	0	-0.180941	0.999975	0
A_23_P37347	NM_012245	NM_012245	22938	SNW domain containing 1	SNW1	-0.0690393	0.533783	0	-0.0141456	0.932911	0	0.0786001	0.329611	0	-0.0797596	0.999232	0	-0.0847831	0.798539	0	0.124021	0.45371	0	-0.147639	0.701072	0	-0.0927457	0.875014	0	0.0548937	0.999957	0	-0.203781	0.430452	0	-0.208804	0.478953	0	-0.00502343	0.999975	0
A_33_P3352578	NM_080387	NM_080387	338339	C-type lectin domain family 4 member D	CLEC4D	0.0115783	0.969264	0	0.0323047	0.92182	0	-0.0117789	0.961981	0	0.0373463	0.999232	0	0.101476	0.90706	0	0.211288	0.523557	0	0.0233571	0.985384	0	0.0440836	0.975333	0	0.0207265	0.999957	0	-0.173942	0.764013	0	-0.109812	0.876251	0	0.0641294	0.999975	0
A_23_P2041	NM_032867	NM_032867	84953	MICAL C-terminal like	MICALCL	-0.0942873	0.495458	0	-0.197681	0.0604139	0	-0.14485	0.126054	0	0.103669	0.999232	0	0.027821	0.971967	0	-0.593485	0.00185742	-1	0.0505631	0.942223	0	-0.0528303	0.955601	0	-0.103393	0.999957	0	0.697154	0.0878383	0	0.621306	0.091365	0	-0.075848	0.999975	0
A_24_P296698	NM_145109	NM_145109	5606	mitogen-activated protein kinase kinase 3	MAP2K3	-0.111362	0.604893	0	-0.182838	0.292798	0	-0.00844346	0.971999	0	0.0519418	0.999232	0	0.0243054	0.985363	0	-0.555463	0.039241	-1	-0.102919	0.903621	0	-0.174394	0.874631	0	-0.0714757	0.999957	0	0.607405	0.245514	0	0.579769	0.309727	0	-0.0276365	0.999975	0
A_32_P226009	NM_023073	NM_023073	65250	ciliogenesis and planar polarity effector 1	CPLANE1	0.022875	0.850672	0	0.062962	0.518245	0	-0.0272568	0.768995	0	-0.0224935	0.999232	0	-0.0729963	0.816884	0	0.0796005	0.624728	0	0.0501318	0.906029	0	0.0902188	0.873679	0	0.0400871	0.999957	0	-0.102094	0.693119	0	-0.152597	0.581711	0	-0.0505029	0.999975	0
A_33_P3289222	NM_006369	NM_006369	10489	leucine rich repeat containing 41	LRRC41	0.00742114	0.970484	0	-0.00743625	0.976909	0	0.0656285	0.574132	0	0.0819006	0.999232	0	-0.178686	0.589293	0	-0.11292	0.623727	0	-0.0582074	0.930932	0	-0.0730648	0.935432	0	-0.0148574	0.999957	0	0.194821	0.572713	0	-0.0657661	0.888113	0	-0.260587	0.999975	0
A_23_P250800	NM_006100	NM_006100	10402	ST3 beta-galactoside alpha-2,3-sialyltransferase 6	ST3GAL6	0.0946172	0.434438	0	0.0817064	0.494401	0	0.0776132	0.418042	0	0.0133805	0.999232	0	0.0917305	0.814523	0	0.175484	0.330122	0	0.017004	0.982652	0	0.00409316	0.998447	0	-0.0129108	0.999957	0	-0.162104	0.599224	0	-0.083754	0.836737	0	0.0783499	0.999975	0
A_23_P259189	NM_013943	NM_013943	25932	chloride intracellular channel 4	CLIC4	0.0409391	0.766017	0	0.00511676	0.981014	0	-0.0531735	0.591759	0	0.00415367	0.999232	0	-0.159313	0.549011	0	-0.119323	0.519586	0	0.0941126	0.823092	0	0.0582903	0.93816	0	-0.0358223	0.999957	0	0.123476	0.688135	0	-0.0399898	0.92203	0	-0.163466	0.999975	0
A_23_P168882	NM_033285	NM_033285	94241	tumor protein p53 inducible nuclear protein 1	TP53INP1	-0.0913573	0.671498	0	-0.0622299	0.802501	0	0.114794	0.454469	0	-0.234673	0.999232	0	0.249288	0.587204	0	-0.102664	0.76794	0	-0.206152	0.748068	0	-0.177024	0.873679	0	0.0291273	0.999957	0	-0.132009	0.81364	0	0.351953	0.509477	0	0.483961	0.999975	0
A_32_P212058	NM_032898	NM_032898	84984	centrosomal protein 19	CEP19	-0.0890383	0.529454	0	-0.00580821	0.981541	0	-0.0578096	0.627178	0	0.0681821	0.999232	0	0.151257	0.668193	0	0.0275891	0.924648	0	-0.0312287	0.972602	0	0.0520014	0.958198	0	0.0832301	0.999957	0	0.040593	0.928191	0	0.123667	0.771427	0	0.0830745	0.999975	0
A_21_P0001177	ENST00000428508	ENST00000428508				0.000851623	0.998289	0	0.0499867	0.854292	0	0.0820741	0.638319	0	-0.0231872	0.999232	0	0.296086	0.504221	0	-0.178559	0.580045	0	-0.0812225	0.9341	0	-0.0320874	0.981666	0	0.0491351	0.999957	0	0.155372	0.780429	0	0.474646	0.37941	0	0.319274	0.999975	0
A_24_P861009	NM_001007246	NM_001007246	54014	bromodomain and WD repeat domain containing 1	BRWD1	-0.0328484	0.834317	0	-0.0669113	0.630805	0	0.0738729	0.472614	0	-0.0586299	0.999232	0	-0.0273412	0.969959	0	-0.0035267	0.99176	0	-0.106721	0.811577	0	-0.140784	0.850492	0	-0.0340629	0.999957	0	-0.0551032	0.891996	0	-0.0238145	0.959647	0	0.0312887	0.999975	0
A_24_P212565	A_24_P212565	A_24_P212565				0.069683	0.562386	0	0.0175313	0.922488	0	0.0972755	0.243359	0	0.0104415	0.999232	0	0.0161458	0.981273	0	0.292966	0.0573275	0	-0.0275925	0.969952	0	-0.0797441	0.896869	0	-0.0521517	0.999957	0	-0.282524	0.308101	0	-0.27682	0.371031	0	0.00570432	0.999975	0
A_23_P112341	NM_024945	NM_024945	80010	RecQ mediated genome instability 1	RMI1	0.0465072	0.771471	0	0.0329644	0.860846	0	0.0949546	0.357507	0	-0.0834413	0.999232	0	0.0675242	0.904985	0	-0.0464168	0.860881	0	-0.0484474	0.946556	0	-0.0619902	0.946046	0	-0.0135428	0.999957	0	-0.0370245	0.934072	0	0.113941	0.79139	0	0.150965	0.999975	0
A_33_P3330826	NR_033937	NR_033937	100132077	uncharacterized LOC100132077	LOC100132077	-0.0766384	0.601772	0	-0.0595502	0.706603	0	-0.18754	0.0446782	-1	0.0744047	0.999232	0	0.0257649	0.974101	0	0.148973	0.48432	0	0.110901	0.82043	0	0.127989	0.872196	0	0.0170882	0.999957	0	-0.0745682	0.85418	0	-0.123208	0.771573	0	-0.0486397	0.999975	0
A_33_P3220530	NM_006275	NM_006275	6431	serine and arginine rich splicing factor 6	SRSF6	0.0527219	0.766255	0	0.100727	0.493368	0	0.17425	0.0952783	0	-0.234715	0.999232	0	0.170678	0.653855	0	0.261594	0.218775	0	-0.121528	0.823092	0	-0.0735226	0.941442	0	0.0480055	0.999957	0	-0.496308	0.208626	0	-0.0909157	0.857214	0	0.405393	0.999975	0
A_24_P324011	NM_015353	NM_015353	23510	potassium channel tetramerization domain containing 2	KCTD2	0.0589609	0.78512	0	-0.0587448	0.801161	0	0.073161	0.646568	0	0.0714066	0.999232	0	0.043281	0.963737	0	0.00612616	0.990064	0	-0.0142001	0.991057	0	-0.131906	0.891447	0	-0.117706	0.999957	0	0.0652804	0.912296	0	0.0371549	0.954895	0	-0.0281255	0.999975	0
A_23_P253375	NM_001913	NM_001913	1523	cut like homeobox 1	CUX1	-0.0467755	0.784124	0	0.0580665	0.731137	0	-0.0565617	0.654446	0	0.0489589	0.999232	0	-0.253488	0.392957	0	0.138641	0.545253	0	0.00978618	0.992961	0	0.114628	0.881382	0	0.104842	0.999957	0	-0.0896818	0.829144	0	-0.392129	0.326704	0	-0.302447	0.999975	0
A_33_P3261246	NM_000997	NM_000997	6167	ribosomal protein L37	RPL37	0.0904538	0.47964	0	-0.032402	0.849154	0	0.119818	0.184638	0	-0.0197142	0.999232	0	0.0370095	0.952805	0	-0.0869493	0.68729	0	-0.0293638	0.972328	0	-0.15222	0.84917	0	-0.122856	0.999957	0	0.0672351	0.858356	0	0.123959	0.746478	0	0.0567237	0.999975	0
A_21_P0010812	TCONS_l2_00002953	TCONS_l2_00002953				-0.13239	0.356709	0	-0.152378	0.236137	0	-0.238966	0.0205004	-1	0.0945301	0.999232	0	-0.0668632	0.921242	0	-0.0047898	0.990617	0	0.106577	0.847046	0	0.0865877	0.927278	0	-0.0199889	0.999957	0	0.0993199	0.82277	0	-0.0620734	0.905224	0	-0.161393	0.999975	0
A_33_P3256560	NM_006336	NM_006336	10444	zyg-11 related cell cycle regulator	ZER1	-0.119033	0.419303	0	-0.123915	0.363549	0	-0.0104573	0.951812	0	0.043045	0.999232	0	0.00401546	0.995522	0	-0.49332	0.0162439	-1	-0.108576	0.84288	0	-0.113458	0.888161	0	-0.00488211	0.999957	0	0.536365	0.180825	0	0.497336	0.266555	0	-0.0390296	0.999975	0
A_33_P3316671	A_33_P3316671	A_33_P3316671				0.154442	0.230095	0	0.163169	0.171376	0	0.0059831	0.972425	0	0.307778	0.999232	0	0.117976	0.792745	0	-0.0653561	0.807097	0	0.148459	0.758129	0	0.157186	0.850492	0	0.00872686	0.999957	0	0.373134	0.291686	0	0.183332	0.661574	0	-0.189803	0.999975	0
A_24_P921321	NM_002843	NM_002843	5795	protein tyrosine phosphatase, receptor type J	PTPRJ	-0.201854	0.11854	0	-0.30317	0.00821349	-1	-0.139953	0.207491	0	-0.0795985	0.999232	0	0.0687244	0.919832	0	-0.237062	0.287383	0	-0.0619003	0.935216	0	-0.163217	0.858576	0	-0.101316	0.999957	0	0.157463	0.700811	0	0.305786	0.471064	0	0.148323	0.999975	0
A_23_P105535	NM_172240	NM_172240	282809	POC1 centriolar protein B	POC1B	0.0324927	0.821446	0	0.0772422	0.509996	0	0.204642	0.0109859	1	0.0420465	0.999232	0	0.20392	0.420924	0	-0.0125494	0.962682	0	-0.17215	0.690317	0	-0.1274	0.851157	0	0.0447495	0.999957	0	0.0545958	0.884142	0	0.21647	0.509477	0	0.161874	0.999975	0
A_33_P3409210	ENST00000502514	ENST00000502514				-0.0513005	0.670897	0	-0.0359046	0.795503	0	0.0768331	0.349833	0	0.0343859	0.999232	0	0.00448763	0.993518	0	-0.157283	0.321756	0	-0.128134	0.724943	0	-0.112738	0.858639	0	0.0153959	0.999957	0	0.191669	0.461521	0	0.161771	0.596638	0	-0.0298983	0.999975	0
A_23_P112596	NM_001123	NM_001123	132	adenosine kinase	ADK	0.0544027	0.455729	0	0.0286002	0.744097	0	0.0676688	0.195493	0	-0.026851	0.999232	0	-0.071504	0.721602	0	0.179599	0.0684549	0	-0.013266	0.979452	0	-0.0390686	0.934239	0	-0.0258025	0.999957	0	-0.20645	0.258877	0	-0.251103	0.26155	0	-0.044653	0.999975	0
A_33_P3888485	NM_031938	NM_031938	83875	beta-carotene oxygenase 2	BCO2	-0.00996905	0.951635	0	-0.0359091	0.816233	0	-0.0647978	0.499608	0	0.0252134	0.999232	0	-0.0736174	0.863235	0	-0.0158531	0.95289	0	0.0548287	0.919917	0	0.0288887	0.971345	0	-0.02594	0.999957	0	0.0410665	0.916622	0	-0.0577643	0.885464	0	-0.0988308	0.999975	0
A_24_P158421	NM_020150	NM_020150	56681	secretion associated Ras related GTPase 1A	SAR1A	-0.100968	0.596616	0	-0.0177839	0.951605	0	0.103422	0.466924	0	-0.205493	0.999232	0	0.0719499	0.930953	0	0.0238571	0.952851	0	-0.20439	0.737419	0	-0.121206	0.900547	0	0.0831842	0.999957	0	-0.22935	0.610749	0	0.0480928	0.93926	0	0.277443	0.999975	0
A_23_P46275	NM_001688	NM_001688	515	ATP synthase peripheral stalk-membrane subunit b	ATP5PB	0.0902277	0.563537	0	0.137405	0.285867	0	0.214088	0.0344764	1	-0.0956469	0.999232	0	0.0153123	0.987881	0	0.383827	0.0560776	0	-0.12386	0.810772	0	-0.0766834	0.936034	0	0.0471769	0.999957	0	-0.479474	0.219654	0	-0.368514	0.36339	0	0.110959	0.999975	0
A_23_P72138	NM_020191	NM_020191	56945	mitochondrial ribosomal protein S22	MRPS22	0.0784136	0.5862	0	0.174129	0.105036	0	0.148615	0.114919	0	-0.074256	0.999232	0	0.0671057	0.904985	0	0.234566	0.219191	0	-0.0702013	0.902414	0	0.0255144	0.979635	0	0.0957157	0.999957	0	-0.308822	0.344997	0	-0.16746	0.670057	0	0.141362	0.999975	0
A_33_P3256031	ENST00000390357	ENST00000390357				-0.0333867	0.819196	0	0.0619631	0.637711	0	0.0542278	0.597594	0	-0.105387	0.999232	0	-0.068823	0.883787	0	0.0619124	0.777873	0	-0.0876145	0.84288	0	0.0077353	0.993071	0	0.0953498	0.999957	0	-0.167299	0.579488	0	-0.130735	0.716799	0	0.0365638	0.999975	0
A_21_P0009448	TCONS_00026270	TCONS_00026270				0.148824	0.774777	0	-0.0558148	0.936069	0	0.227647	0.530011	0	0.172002	0.999232	0	-0.0771877	0.976004	0	-0.645609	0.315559	0	-0.0788236	0.97968	0	-0.283462	0.908064	0	-0.204639	0.999957	0	0.81761	0.438386	0	0.568421	0.651904	0	-0.249189	0.999975	0
A_23_P106002	NM_020529	NM_020529	4792	NFKB inhibitor alpha	NFKBIA	-0.155797	0.259574	0	-0.218479	0.0672838	0	0.036957	0.801762	0	-0.183995	0.999232	0	-0.000910521	0.99936	0	-0.238653	0.279818	0	-0.192754	0.712348	0	-0.255436	0.827784	0	-0.0626829	0.999957	0	0.0546579	0.913464	0	0.237743	0.581711	0	0.183085	0.999975	0
A_33_P3336527	NM_001285449	NM_001285449	23042	pyridoxal dependent decarboxylase domain containing 1	PDXDC1	-0.0694384	0.572709	0	-0.0370801	0.804667	0	-0.0663733	0.476895	0	0.0284761	0.999232	0	-0.0381606	0.946367	0	0.0625278	0.765261	0	-0.00306509	0.997241	0	0.0292932	0.969487	0	0.0323583	0.999957	0	-0.0340517	0.928864	0	-0.100688	0.784014	0	-0.0666366	0.999975	0
A_23_P250982	NM_016048	NM_016048	51015	isochorismatase domain containing 1	ISOC1	-0.0867057	0.515904	0	-0.0356237	0.83662	0	0.0972909	0.316442	0	-0.0802277	0.999232	0	0.0820148	0.85822	0	0.201956	0.278452	0	-0.183997	0.692861	0	-0.132915	0.861575	0	0.051082	0.999957	0	-0.282184	0.365292	0	-0.119941	0.763914	0	0.162243	0.999975	0
A_33_P3381851	NM_181688	NM_181688	353333	keratin associated protein 10-10	KRTAP10-10	0.0373654	0.908977	0	0.113671	0.685698	0	0.0626379	0.791011	0	0.100073	0.999232	0	0.0546509	0.968293	0	-0.33798	0.359753	0	-0.0252726	0.987172	0	0.0510329	0.976881	0	0.0763055	0.999957	0	0.438053	0.461643	0	0.392631	0.574702	0	-0.0454224	0.999975	0
A_23_P57036	NM_001250	NM_001250	958	CD40 molecule	CD40	-0.0994913	0.408531	0	0.0402401	0.800764	0	-0.0104104	0.941322	0	-0.0376444	0.999232	0	-0.017187	0.98207	0	0.129334	0.509466	0	-0.0890809	0.843511	0	0.0506504	0.952279	0	0.139731	0.999957	0	-0.166979	0.59137	0	-0.146521	0.685824	0	0.0204574	0.999975	0
A_33_P3390576	NM_001197104	NM_001197104	4297	lysine methyltransferase 2A	KMT2A	-0.137306	0.249323	0	-0.0588036	0.699783	0	-0.0770344	0.46782	0	-0.0914055	0.999232	0	-0.104252	0.800207	0	-0.155339	0.448495	0	-0.0602717	0.922701	0	0.0182308	0.982814	0	0.0785025	0.999957	0	0.0639339	0.876422	0	0.0510872	0.911058	0	-0.0128468	0.999975	0
A_24_P627306	NM_018217	NM_018217	55741	ER degradation enhancing alpha-mannosidase like protein 2	EDEM2	-0.00261704	0.988986	0	0.0322079	0.833314	0	-0.122209	0.129116	0	0.0943903	0.999232	0	-0.0380711	0.945127	0	0.0127153	0.96084	0	0.119592	0.753836	0	0.154417	0.835508	0	0.034825	0.999957	0	0.081675	0.80433	0	-0.0507863	0.898725	0	-0.132461	0.999975	0
A_33_P3349252	ENST00000594169	ENST00000594169				-0.0497672	0.908021	0	0.458209	0.0735237	0	-0.0261579	0.943982	0	0.0793274	0.999232	0	0.18579	0.884433	0	-0.128058	0.837807	0	-0.0236093	0.992487	0	0.484367	0.829649	0	0.507976	0.999957	0	0.207386	0.828033	0	0.313849	0.755684	0	0.106463	0.999975	0
A_21_P0008692	TCONS_00023546	TCONS_00023546				0.0836981	0.615881	0	-0.205205	0.0910395	0	-0.185789	0.0790506	0	-0.131714	0.999232	0	0.0613504	0.932895	0	-0.138889	0.575344	0	0.269487	0.685006	0	-0.019417	0.985613	0	-0.288904	0.999957	0	0.00717512	0.990198	0	0.20024	0.648654	0	0.193065	0.999975	0
A_33_P3329078	NM_000559	NM_000559	3047	hemoglobin subunit gamma 1	HBG1	0.356266	0.257291	0	-0.194726	0.596693	0	0.342016	0.168525	0	0.0725779	0.999232	0	0.138807	0.933283	0	-0.209372	0.734285	0	0.0142506	0.996063	0	-0.536741	0.827784	0	-0.550992	0.999957	0	0.28195	0.771933	0	0.348179	0.743769	0	0.0662292	0.999975	0
A_21_P0000543	NR_027645	NR_027645	84852	ATP1A1 antisense RNA 1	ATP1A1-AS1	-0.0106786	0.932799	0	-0.0234914	0.848568	0	-0.0521955	0.475514	0	-0.0416589	0.999232	0	0.125191	0.545531	0	-0.142917	0.275315	0	0.0415169	0.922701	0	0.0287041	0.966417	0	-0.0128127	0.999957	0	0.101258	0.670089	0	0.268109	0.309727	0	0.16685	0.999975	0
A_33_P3362770	NM_018427	NM_018427	54700	RRN3 homolog, RNA polymerase I transcription factor	RRN3	0.0157581	0.927053	0	-0.0753754	0.555813	0	-0.058983	0.577864	0	0.0767453	0.999232	0	0.00827363	0.991567	0	-0.00459211	0.989275	0	0.0747411	0.88033	0	-0.0163924	0.984757	0	-0.0911336	0.999957	0	0.0813375	0.823897	0	0.0128657	0.97937	0	-0.0684717	0.999975	0
A_23_P336992	NM_182491	NM_182491	90637	zinc finger AN1-type containing 2A	ZFAND2A	0.137856	0.149581	0	0.0791215	0.462044	0	0.0893959	0.280555	0	0.0601268	0.999232	0	-0.000462245	0.999413	0	0.233003	0.127746	0	0.0484602	0.925952	0	-0.0102744	0.989311	0	-0.0587347	0.999957	0	-0.172876	0.529036	0	-0.233465	0.443359	0	-0.060589	0.999975	0
A_23_P105571	NM_020244	NM_020244	56994	choline phosphotransferase 1	CHPT1	-0.0298288	0.882051	0	0.0804624	0.638737	0	0.229814	0.0319382	1	0.141023	0.999232	0	0.27498	0.399982	0	-0.233581	0.308745	0	-0.259643	0.685006	0	-0.149351	0.867538	0	0.110291	0.999957	0	0.374604	0.326165	0	0.508561	0.277032	0	0.133957	0.999975	0
A_33_P3396434	A_33_P3396434	A_33_P3396434				-0.0272535	0.703023	0	-0.0154279	0.857699	0	0.0314933	0.54363	0	0.00232906	0.999232	0	-0.003377	0.992262	0	0.00981248	0.943073	0	-0.0587468	0.779126	0	-0.0469212	0.888161	0	0.0118256	0.999957	0	-0.00748341	0.972551	0	-0.0131895	0.953905	0	-0.00570606	0.999975	0
A_23_P79426	NM_016289	NM_016289	51719	calcium binding protein 39	CAB39	-0.139569	0.37194	0	-0.080823	0.655127	0	0.13393	0.267172	0	-0.136381	0.999232	0	0.0796715	0.907433	0	0.00839172	0.983078	0	-0.273498	0.685006	0	-0.214753	0.835935	0	0.0587458	0.999957	0	-0.144773	0.746991	0	0.0712798	0.900053	0	0.216053	0.999975	0
A_23_P3849	NM_016292	NM_016292	10131	TNF receptor associated protein 1	TRAP1	-0.115596	0.327465	0	0.0229642	0.904849	0	-0.0289736	0.814678	0	-0.0663292	0.999232	0	-0.0689713	0.891617	0	0.153744	0.427871	0	-0.0866223	0.851474	0	0.0519378	0.952279	0	0.13856	0.999957	0	-0.220073	0.471474	0	-0.222715	0.524561	0	-0.00264205	0.999975	0
A_33_P3398005	THC2708197	THC2708197				0.136018	0.237449	0	0.085615	0.498401	0	0.0621542	0.566077	0	0.201538	0.999232	0	0.00528291	0.993518	0	-0.0169692	0.953554	0	0.0738639	0.88368	0	0.0234608	0.980011	0	-0.0504031	0.999957	0	0.218507	0.485716	0	0.0222521	0.963234	0	-0.196255	0.999975	0
A_33_P3416221	ENST00000485344	ENST00000485344				0.00869007	0.965368	0	0.063391	0.695192	0	0.0406968	0.75966	0	-0.00888053	0.999232	0	-0.0228505	0.979535	0	-0.0539467	0.842569	0	-0.0320067	0.972717	0	0.0226942	0.981666	0	0.0547009	0.999957	0	0.0450662	0.922808	0	0.0310962	0.951419	0	-0.01397	0.999975	0
A_33_P3347976	NM_020774	NM_020774	57534	mindbomb E3 ubiquitin protein ligase 1	MIB1	0.0972312	0.519403	0	0.100877	0.476058	0	0.165044	0.104491	0	-0.0641164	0.999232	0	0.137018	0.743536	0	0.277813	0.173359	0	-0.0678124	0.919871	0	-0.0641665	0.94771	0	0.00364589	0.999957	0	-0.34193	0.336539	0	-0.140795	0.753304	0	0.201135	0.999975	0
A_24_P416159	NM_005611	NM_005611	5934	RB transcriptional corepressor like 2	RBL2	-0.0625402	0.58991	0	-0.109306	0.23343	0	-0.0320092	0.751902	0	0.0617788	0.999232	0	0.0188528	0.976818	0	-0.0766751	0.680335	0	-0.030531	0.961896	0	-0.0772964	0.894286	0	-0.0467653	0.999957	0	0.138454	0.616458	0	0.0955279	0.779256	0	-0.042926	0.999975	0
A_23_P217269	NM_007268	NM_007268	11326	V-set and immunoglobulin domain containing 4	VSIG4	-0.0865358	0.569758	0	-0.251462	0.0207747	-1	-0.183599	0.0634903	0	0.170426	0.999232	0	-0.0397462	0.955733	0	0.0308337	0.919432	0	0.0970629	0.854709	0	-0.0678632	0.944561	0	-0.164926	0.999957	0	0.139593	0.719131	0	-0.07058	0.885464	0	-0.210173	0.999975	0
A_21_P0002435	TCONS_00004240	TCONS_00004240				0.0550468	0.728783	0	0.0713578	0.629989	0	-0.0159613	0.913433	0	0.0277764	0.999232	0	-0.105327	0.807471	0	-0.0260006	0.930591	0	0.0710081	0.902414	0	0.0873191	0.908462	0	0.0163111	0.999957	0	0.053777	0.903555	0	-0.079326	0.861844	0	-0.133103	0.999975	0
A_33_P3283480	NM_148170	NM_148170	1075	cathepsin C	CTSC	0.0053748	0.976671	0	-0.050371	0.734092	0	0.0534014	0.623369	0	-0.191196	0.999232	0	-0.0459971	0.938495	0	-0.0423659	0.862342	0	-0.0480266	0.938508	0	-0.103772	0.876296	0	-0.0557458	0.999957	0	-0.14883	0.646625	0	-0.0036312	0.993875	0	0.145199	0.999975	0
A_24_P66528	NM_003133	NM_003133	6726	signal recognition particle 9	SRP9	0.0223855	0.896289	0	0.0905987	0.478116	0	0.0712526	0.506512	0	-0.0425127	0.999232	0	0.131286	0.716896	0	0.15203	0.455912	0	-0.0488672	0.943511	0	0.0193461	0.982814	0	0.0682132	0.999957	0	-0.194542	0.549472	0	-0.0207434	0.967436	0	0.173799	0.999975	0
A_24_P217758	NM_001242336	NM_001242336	4238	microfibril associated protein 3	MFAP3	-0.0067718	0.966371	0	0.0570999	0.643841	0	0.00754848	0.953669	0	-0.0377125	0.999232	0	0.0231454	0.971967	0	0.249856	0.102684	0	-0.0143203	0.982652	0	0.0495514	0.947529	0	0.0638717	0.999957	0	-0.287568	0.291686	0	-0.22671	0.461149	0	0.0608579	0.999975	0
A_23_P132294	NM_001001560	NM_001001560	26088	golgi associated, gamma adaptin ear containing, ARF binding protein 1	GGA1	0.0419369	0.746247	0	-0.0946681	0.337548	0	-0.0696276	0.42161	0	-0.0571183	0.999232	0	-0.10803	0.723063	0	0.0480385	0.816537	0	0.111565	0.761763	0	-0.0250405	0.973114	0	-0.136605	0.999957	0	-0.105157	0.724073	0	-0.156068	0.622098	0	-0.0509115	0.999975	0
A_21_P0012294	TCONS_l2_00017981	TCONS_l2_00017981				0.0405351	0.868753	0	0.150615	0.402566	0	-0.142458	0.329167	0	0.195124	0.999232	0	0.0406281	0.971121	0	0.12747	0.703123	0	0.182993	0.777378	0	0.293073	0.828696	0	0.11008	0.999957	0	0.0676539	0.915978	0	-0.0868419	0.896755	0	-0.154496	0.999975	0
A_23_P111804	NM_022750	NM_022750	64761	poly(ADP-ribose) polymerase family member 12	PARP12	-0.0773265	0.774947	0	0.346228	0.0496992	1	-0.0418121	0.858224	0	0.0539275	0.999232	0	-0.0931613	0.93091	0	0.0866355	0.843397	0	-0.0355144	0.981617	0	0.388041	0.827784	0	0.423555	0.999957	0	-0.032708	0.968392	0	-0.179797	0.809175	0	-0.147089	0.999975	0
A_33_P3788772	AL137458	AL137458				0.0350956	0.778216	0	-0.0229732	0.879091	0	0.019497	0.855656	0	-0.0538418	0.999232	0	-0.0224855	0.969662	0	-0.000333382	0.998866	0	0.0155986	0.981617	0	-0.0424702	0.953264	0	-0.0580688	0.999957	0	-0.0535084	0.866487	0	-0.0221521	0.953905	0	0.0313564	0.999975	0
A_33_P3237574	NM_001242758	NM_001242758	3105	major histocompatibility complex, class I, A	HLA-A	-0.262872	0.236594	0	0.0553201	0.876628	0	-0.0512476	0.837509	0	0.010976	0.999232	0	-0.27942	0.659691	0	-0.739064	0.0282635	-1	-0.211624	0.805248	0	0.106568	0.950331	0	0.318192	0.999957	0	0.75004	0.248244	0	0.459644	0.503049	0	-0.290396	0.999975	0
A_23_P31399	NM_000305	NM_000305	5445	paraoxonase 2	PON2	0.00519222	0.97317	0	0.00776942	0.967007	0	0.0085923	0.944331	0	0.00320988	0.999232	0	-0.114496	0.691434	0	-0.11035	0.520417	0	-0.00340008	0.996805	0	-0.000822879	0.999827	0	0.0025772	0.999957	0	0.11356	0.690207	0	-0.00414593	0.992143	0	-0.117706	0.999975	0
A_23_P118306	NM_005147	NM_005147	9093	DnaJ heat shock protein family (Hsp40) member A3	DNAJA3	-0.0314193	0.832094	0	-0.0179689	0.925	0	0.0976846	0.277697	0	-0.0682226	0.999232	0	-0.0246251	0.97257	0	0.14452	0.439953	0	-0.129104	0.748068	0	-0.115653	0.867538	0	0.0134504	0.999957	0	-0.212743	0.468223	0	-0.169146	0.626319	0	0.0435975	0.999975	0
A_23_P108657	NM_152528	NM_152528	151525	WD repeat, sterile alpha motif and U-box domain containing 1	WDSUB1	-0.0029215	0.979472	0	-0.0436348	0.584935	0	0.0473836	0.431925	0	0.00839097	0.999232	0	-0.0320629	0.928532	0	0.0701644	0.569572	0	-0.0503051	0.859573	0	-0.0910184	0.850038	0	-0.0407133	0.999957	0	-0.0617734	0.772328	0	-0.102227	0.64142	0	-0.0404538	0.999975	0
A_33_P3398719	ENST00000390293	ENST00000390293				0.0791808	0.80328	0	0.137818	0.625939	0	0.0590532	0.818267	0	0.0820476	0.999232	0	0.0344439	0.982846	0	-0.424862	0.25705	0	0.0201275	0.991777	0	0.0787645	0.966988	0	0.0586369	0.999957	0	0.506909	0.424166	0	0.459306	0.525423	0	-0.0476037	0.999975	0
A_21_P0011609	XM_005275828	XM_005275828				0.310034	0.00558092	1	0.131157	0.280504	0	0.0624831	0.601442	0	0.142733	0.999232	0	-0.0621283	0.92053	0	0.432423	0.0237435	1	0.247551	0.685006	0	0.0686734	0.940119	0	-0.178877	0.999957	0	-0.28969	0.389843	0	-0.494551	0.248989	0	-0.204862	0.999975	0
A_23_P308603	NM_005417	NM_005417	6714	SRC proto-oncogene, non-receptor tyrosine kinase	SRC	0.0340781	0.844919	0	-0.00362144	0.988443	0	-0.0658509	0.578793	0	-0.0150077	0.999232	0	-0.224264	0.459884	0	-0.156665	0.474942	0	0.099929	0.844757	0	0.0622295	0.946741	0	-0.0376996	0.999957	0	0.141658	0.705314	0	-0.0675988	0.886549	0	-0.209256	0.999975	0
A_23_P395911	ENST00000601394	ENST00000601394				0.192796	0.429441	0	0.0524056	0.883659	0	0.0445544	0.861032	0	0.0781996	0.999232	0	0.115885	0.912602	0	-0.204628	0.617018	0	0.148242	0.879058	0	0.00785126	0.998511	0	-0.14039	0.999957	0	0.282828	0.660928	0	0.320513	0.650454	0	0.037685	0.999975	0
A_23_P355536	NM_152586	NM_152586	159195	ubiquitin specific peptidase 54	USP54	0.039666	0.795743	0	-0.149007	0.150409	0	0.00867246	0.952612	0	-0.127931	0.999232	0	-0.0628434	0.905491	0	0.0725393	0.74906	0	0.0309935	0.969619	0	-0.15768	0.847895	0	-0.188673	0.999957	0	-0.20047	0.520531	0	-0.135383	0.720918	0	0.0650876	0.999975	0
A_23_P113634	NM_001755	NM_001755	865	core-binding factor beta subunit	CBFB	0.0992921	0.625542	0	0.139304	0.426075	0	0.244647	0.055156	0	-0.108959	0.999232	0	0.183118	0.721602	0	0.108284	0.7442	0	-0.145355	0.828612	0	-0.105343	0.928037	0	0.0400116	0.999957	0	-0.217242	0.652668	0	0.0748343	0.906579	0	0.292077	0.999975	0
A_23_P107684	NM_014347	NM_014347	25799	zinc finger protein 324	ZNF324	0.0795401	0.486171	0	0.0511624	0.68839	0	-0.046263	0.637827	0	0.102955	0.999232	0	0.146004	0.584781	0	0.208279	0.184213	0	0.125803	0.739227	0	0.0974255	0.875009	0	-0.0283777	0.999957	0	-0.105324	0.728616	0	-0.0622747	0.869267	0	0.043049	0.999975	0
A_33_P3236046	AK130276	AK130276				-0.113481	0.406619	0	-0.20708	0.0586998	0	-0.145572	0.141482	0	0.0461947	0.999232	0	-0.157247	0.66413	0	-0.214081	0.29488	0	0.0320915	0.972602	0	-0.0615075	0.94771	0	-0.093599	0.999957	0	0.260276	0.441794	0	0.0568341	0.906579	0	-0.203442	0.999975	0
A_23_P132936	NM_021928	NM_021928	60559	signal peptidase complex subunit 3	SPCS3	0.128426	0.295858	0	0.183129	0.0808628	0	0.160235	0.0820415	0	-0.0983604	0.999232	0	0.140028	0.697303	0	0.291011	0.109586	0	-0.0318092	0.971216	0	0.0228946	0.981249	0	0.0547037	0.999957	0	-0.389371	0.253059	0	-0.150983	0.700661	0	0.238389	0.999975	0
A_33_P3251841	NM_032160	NM_032160	92126	dermatan sulfate epimerase like	DSEL	0.121643	0.119035	0	-0.0828214	0.312916	0	0.0577225	0.430381	0	-0.0286709	0.999232	0	0.0370903	0.933119	0	0.00142075	0.995873	0	0.063921	0.850536	0	-0.140544	0.828696	0	-0.204465	0.999957	0	-0.0300917	0.921994	0	0.0356695	0.911498	0	0.0657612	0.999975	0
A_32_P150300	NR_104626	NR_104626	101928370	uncharacterized LOC101928370	LOC101928370	0.197054	0.077017	0	0.0751068	0.60278	0	0.0710027	0.52712	0	-0.0702863	0.999232	0	0.0615653	0.917371	0	0.0439721	0.870123	0	0.126051	0.783029	0	0.00410414	0.998599	0	-0.121947	0.999957	0	-0.114258	0.762915	0	0.0175932	0.973466	0	0.131852	0.999975	0
A_33_P3419733	NM_025219	NM_025219	80331	DnaJ heat shock protein family (Hsp40) member C5	DNAJC5	0.0499747	0.817816	0	-0.0378352	0.883894	0	-0.199943	0.109397	0	0.0145102	0.999232	0	-0.217818	0.619432	0	0.0577644	0.870188	0	0.249918	0.701072	0	0.162108	0.87402	0	-0.0878099	0.999957	0	-0.0432542	0.942106	0	-0.275582	0.586332	0	-0.232328	0.999975	0
A_33_P3366073	NR_103802	NR_103802	84650	emopamil binding protein like	EBPL	0.0897696	0.565354	0	-0.121162	0.367896	0	-0.106281	0.343428	0	0.103971	0.999232	0	-0.14534	0.721773	0	-0.0284964	0.929748	0	0.196051	0.708281	0	-0.0148804	0.987989	0	-0.210931	0.999957	0	0.132468	0.743152	0	-0.116844	0.80849	0	-0.249312	0.999975	0
A_33_P3257528	NM_015555	NM_015555	26036	zinc finger protein 451	ZNF451	0.0984284	0.298905	0	0.0110207	0.948062	0	0.0248163	0.801762	0	0.0228487	0.999232	0	-0.0540626	0.897816	0	0.0641256	0.722702	0	0.0736121	0.843511	0	-0.0137956	0.983486	0	-0.0874077	0.999957	0	-0.041277	0.901142	0	-0.118188	0.69569	0	-0.0769113	0.999975	0
A_23_P129334	NM_001287	NM_001287	1186	chloride voltage-gated channel 7	CLCN7	-0.184382	0.147721	0	0.0023472	0.993747	0	-0.198123	0.0523145	0	0.00610627	0.999232	0	-0.198866	0.562983	0	0.0611368	0.828905	0	0.0137407	0.988818	0	0.20047	0.835508	0	0.18673	0.999957	0	-0.0550305	0.909815	0	-0.260003	0.528377	0	-0.204972	0.999975	0
A_23_P153251	NM_133502	NM_133502	10782	zinc finger protein 274	ZNF274	-0.203229	0.0361862	-1	-0.0832516	0.47979	0	0.074402	0.437811	0	-0.128642	0.999232	0	-0.0289371	0.96433	0	0.096887	0.631605	0	-0.277631	0.685006	0	-0.157654	0.836534	0	0.119977	0.999957	0	-0.225529	0.439061	0	-0.125824	0.730377	0	0.0997045	0.999975	0
A_33_P3329433	NM_001267550	NM_001267550	7273	titin	TTN	-0.0848062	0.633832	0	-0.302104	0.0127514	-1	-0.15507	0.180019	0	-0.288466	0.999232	0	-0.469074	0.0956966	0	-0.0633535	0.837631	0	0.0702641	0.925645	0	-0.147033	0.873679	0	-0.217298	0.999957	0	-0.225113	0.578192	0	-0.405721	0.3609	0	-0.180608	0.999975	0
A_23_P12336	NM_018137	NM_018137	55170	protein arginine methyltransferase 6	PRMT6	0.0230764	0.882921	0	0.0338664	0.834578	0	0.123849	0.151086	0	-0.0519629	0.999232	0	0.105946	0.772349	0	0.0965084	0.634894	0	-0.100773	0.814144	0	-0.0899826	0.890089	0	0.0107901	0.999957	0	-0.148471	0.637078	0	0.00943764	0.984652	0	0.157909	0.999975	0
A_33_P3369761	NM_001161779	NM_001161779	54704	pyruvate dehyrogenase phosphatase catalytic subunit 1	PDP1	0.0113981	0.97317	0	0.15316	0.516133	0	0.141662	0.453202	0	-0.301071	0.999232	0	0.0651963	0.955849	0	-0.106363	0.809152	0	-0.130264	0.892627	0	0.0114984	0.995942	0	0.141762	0.999957	0	-0.194708	0.768922	0	0.171559	0.828422	0	0.366268	0.999975	0
A_33_P3235841	NR_033396	NR_033396	440044	solute carrier family 22 member 20, pseudogene	SLC22A20P	0.0745761	0.661833	0	0.0162919	0.948157	0	-0.0346162	0.817242	0	-0.0870656	0.999232	0	-0.126607	0.786186	0	-0.00707462	0.985198	0	0.109192	0.843517	0	0.0509082	0.96589	0	-0.0582841	0.999957	0	-0.079991	0.861538	0	-0.119532	0.810324	0	-0.0395415	0.999975	0
A_33_P3210423	NM_004774	NM_004774	5469	mediator complex subunit 1	MED1	-0.0609146	0.634523	0	-0.101641	0.32638	0	-0.0192903	0.874855	0	-0.0709879	0.999232	0	-0.0440069	0.938073	0	0.111311	0.552232	0	-0.0416243	0.946556	0	-0.0823512	0.895557	0	-0.0407269	0.999957	0	-0.182299	0.52371	0	-0.155318	0.64142	0	0.0269811	0.999975	0
A_23_P121602	NM_003864	NM_003864	8819	Sin3A associated protein 30	SAP30	-0.00971383	0.949832	0	-0.0236758	0.882393	0	0.0850768	0.302172	0	0.0716067	0.999232	0	0.0429338	0.934782	0	0.00850705	0.972449	0	-0.0947906	0.801625	0	-0.108753	0.865908	0	-0.013962	0.999957	0	0.0630997	0.847114	0	0.0344267	0.929887	0	-0.028673	0.999975	0
A_23_P253177	NM_001032296	NM_001032296	8428	serine/threonine kinase 24	STK24	-0.209154	0.017986	-1	-0.154225	0.0791867	0	-0.040145	0.693136	0	-0.0646737	0.999232	0	-0.0890047	0.798189	0	-0.129834	0.45371	0	-0.169009	0.685006	0	-0.11408	0.863646	0	0.054929	0.999957	0	0.0651602	0.844421	0	0.0408292	0.917786	0	-0.024331	0.999975	0
A_33_P3421571	NM_213589	NM_213589	65059	Ras association (RalGDS/AF-6) and pleckstrin homology domains 1	RAPH1	0.11671	0.856148	0	-0.0203862	0.982842	0	0.36783	0.346381	0	0.0974613	0.999232	0	0.170976	0.945127	0	-1.12649	0.107711	0	-0.25112	0.91157	0	-0.388216	0.888161	0	-0.137096	0.999957	0	1.22395	0.327195	0	1.29747	0.358906	0	0.0735144	0.999975	0
A_23_P105747	NM_018171	NM_018171	55198	adaptor protein, phosphotyrosine interacting with PH domain and leucine zipper 2	APPL2	-0.0728272	0.506283	0	-0.0979142	0.292798	0	0.015607	0.890195	0	0.0147936	0.999232	0	-0.0205174	0.973776	0	0.0671375	0.719112	0	-0.0884342	0.813703	0	-0.113521	0.856403	0	-0.025087	0.999957	0	-0.0523439	0.872737	0	-0.0876549	0.798496	0	-0.035311	0.999975	0
A_24_P944444	NM_014994	NM_014994	23005	mitogen-activated protein kinase binding protein 1	MAPKBP1	-0.0579188	0.707547	0	-0.0597117	0.700485	0	-0.151307	0.107107	0	-0.011877	0.999232	0	-0.0432595	0.947295	0	0.12314	0.570993	0	0.0933881	0.849706	0	0.0915952	0.90086	0	-0.00179285	0.999957	0	-0.135017	0.707894	0	-0.1664	0.6712	0	-0.0313825	0.999975	0
A_33_P3281273	NM_003775	NM_003775	8698	sphingosine-1-phosphate receptor 4	S1PR4	0.0450897	0.759416	0	-0.161042	0.106148	0	-0.0638096	0.538389	0	0.0580859	0.999232	0	-0.0196541	0.979788	0	0.22242	0.207792	0	0.108899	0.796466	0	-0.0972321	0.885246	0	-0.206131	0.999957	0	-0.164335	0.60335	0	-0.242075	0.484957	0	-0.07774	0.999975	0
A_32_P139229	NM_213598	NM_213598	125919	zinc finger protein 543	ZNF543	0.00889338	0.961259	0	-0.0566353	0.709366	0	0.0848791	0.404562	0	-0.0310996	0.999232	0	-0.00570324	0.993322	0	0.230994	0.211312	0	-0.0759858	0.88368	0	-0.141514	0.850492	0	-0.0655287	0.999957	0	-0.262094	0.406156	0	-0.236697	0.512891	0	0.0253964	0.999975	0
A_33_P3297642	NM_022063	NM_022063	63877	family with sequence similarity 204 member A	FAM204A	0.0528285	0.600155	0	-0.0304108	0.801161	0	0.0403987	0.618615	0	-0.0247283	0.999232	0	-0.0687772	0.823598	0	0.0837128	0.581886	0	0.0124298	0.982652	0	-0.0708095	0.888161	0	-0.0832393	0.999957	0	-0.108441	0.655954	0	-0.15249	0.562546	0	-0.0440489	0.999975	0
A_33_P3479449	AK055877	AK055877				-0.217574	0.0556559	0	-0.365103	0.000335171	-1	-0.1938	0.0447133	-1	-0.0317742	0.999232	0	0.0905284	0.854403	0	0.0318777	0.914764	0	-0.023774	0.979833	0	-0.171303	0.84917	0	-0.147529	0.999957	0	-0.0636519	0.886611	0	0.0586507	0.903745	0	0.122303	0.999975	0
A_24_P382017	NM_018427	NM_018427	54700	RRN3 homolog, RNA polymerase I transcription factor	RRN3	-0.131206	0.32806	0	-0.0797913	0.599795	0	0.00314518	0.986953	0	-0.0700518	0.999232	0	0.0276961	0.973776	0	-0.0442395	0.877863	0	-0.134351	0.78023	0	-0.0829365	0.926745	0	0.0514148	0.999957	0	-0.0258124	0.960006	0	0.0719356	0.8824	0	0.0977479	0.999975	0
A_23_P331813	NM_020832	NM_020832	57592	zinc finger protein 687	ZNF687	-0.135858	0.390599	0	0.0285408	0.908694	0	-0.139784	0.243982	0	-0.0564345	0.999232	0	-0.135765	0.786186	0	0.0987631	0.732909	0	0.00392651	0.997605	0	0.168325	0.861575	0	0.164399	0.999957	0	-0.155198	0.725502	0	-0.234528	0.619018	0	-0.0793304	0.999975	0
A_33_P3246838	ENST00000390477	ENST00000390477				0.256835	0.0453821	1	0.259564	0.0340056	1	0.222883	0.0416778	1	0.00267196	0.999232	0	-0.0249946	0.979788	0	0.365948	0.0919799	0	0.0339524	0.975342	0	0.0366807	0.972889	0	0.00272836	0.999957	0	-0.363276	0.348802	0	-0.390943	0.371031	0	-0.0276665	0.999975	0
A_23_P362183	NM_173551	NM_173551	203286	ankyrin repeat and sterile alpha motif domain containing 6	ANKS6	0.114683	0.39827	0	-0.0430517	0.813794	0	0.044945	0.727948	0	-0.0438097	0.999232	0	0.0128921	0.989756	0	0.00151098	0.997491	0	0.0697377	0.910071	0	-0.0879967	0.911703	0	-0.157734	0.999957	0	-0.0453206	0.922218	0	0.0113812	0.983532	0	0.0567018	0.999975	0
A_33_P3363645	NM_001114618	NM_001114618	4245	mannosyl (alpha-1,3-)-glycoprotein beta-1,2-N-acetylglucosaminyltransferase	MGAT1	-0.0544654	0.738264	0	0.0516112	0.764286	0	0.0301991	0.827293	0	0.0773181	0.999232	0	0.0500572	0.940384	0	0.211555	0.296033	0	-0.0846645	0.877061	0	0.0214121	0.982814	0	0.106077	0.999957	0	-0.134237	0.720438	0	-0.161498	0.692279	0	-0.0272609	0.999975	0
A_23_P118289	NM_004765	NM_004765	9274	BCL tumor suppressor 7C	BCL7C	0.2377	0.00937387	1	0.198507	0.0207715	1	0.157981	0.0421446	1	0.159765	0.999232	0	0.0804617	0.833913	0	0.343547	0.0261501	1	0.0797194	0.847649	0	0.0405264	0.961505	0	-0.0391931	0.999957	0	-0.183782	0.50605	0	-0.263086	0.395603	0	-0.0793037	0.999975	0
A_23_P116168	NM_032424	NM_032424	84437	Myb/SANT DNA binding domain containing 4 with coiled-coils	MSANTD4	0.0276657	0.805294	0	0.0512294	0.600962	0	0.0679725	0.330198	0	-0.0254508	0.999232	0	0.0216821	0.965427	0	0.107676	0.452412	0	-0.0403068	0.925645	0	-0.0167431	0.98042	0	0.0235637	0.999957	0	-0.133127	0.561703	0	-0.085994	0.763252	0	0.0471329	0.999975	0
A_23_P328600	NM_024959	NM_024959	80024	solute carrier family 8 member B1	SLC8B1	-0.00162451	0.990029	0	-0.112374	0.0735369	0	-0.145426	0.00784407	-1	0.0350104	0.999232	0	-0.0955791	0.629583	0	-0.0180943	0.914881	0	0.143801	0.685006	0	0.033052	0.952279	0	-0.110749	0.999957	0	0.0531047	0.820933	0	-0.0774848	0.752979	0	-0.130589	0.999975	0
A_33_P3287716	AK128048	AK128048				0.0986303	0.500432	0	0.0339457	0.86496	0	0.0474214	0.715776	0	0.0186622	0.999232	0	0.0241653	0.978198	0	-0.247063	0.221026	0	0.051209	0.946556	0	-0.0134757	0.988895	0	-0.0646847	0.999957	0	0.265725	0.438189	0	0.271228	0.489824	0	0.00550311	0.999975	0
A_33_P3348670	A_33_P3348670	A_33_P3348670				0.126641	0.545236	0	0.111765	0.596693	0	0.052562	0.782844	0	0.278165	0.999232	0	-0.0892728	0.919832	0	0.0599941	0.881632	0	0.0740792	0.943889	0	0.0592031	0.968008	0	-0.0148761	0.999957	0	0.21817	0.67692	0	-0.149267	0.82159	0	-0.367437	0.999975	0
A_23_P200829	NM_015326	NM_015326	23380	SLIT-ROBO Rho GTPase activating protein 2	SRGAP2	-0.179681	0.127857	0	-0.129503	0.285854	0	-0.247554	0.00893574	-1	-0.0348908	0.999232	0	-0.219093	0.46856	0	-0.205215	0.315053	0	0.0678724	0.91157	0	0.118051	0.876296	0	0.0501787	0.999957	0	0.170324	0.63604	0	-0.0138774	0.979717	0	-0.184202	0.999975	0
A_23_P121276	NM_003157	NM_003157	6787	NIMA related kinase 4	NEK4	-0.0588192	0.490348	0	-0.0546876	0.506584	0	-0.0222462	0.779589	0	-0.0306981	0.999232	0	-0.080128	0.733695	0	0.010391	0.955773	0	-0.0365729	0.925272	0	-0.0324414	0.956191	0	0.00413153	0.999957	0	-0.0410891	0.872346	0	-0.0905189	0.71702	0	-0.0494299	0.999975	0
A_33_P3376781	A_33_P3376781	A_33_P3376781				-0.106581	0.210356	0	-0.0681804	0.463298	0	-0.0412819	0.62265	0	0.00428957	0.999232	0	-0.0843645	0.771138	0	-0.0309446	0.871036	0	-0.0652987	0.854709	0	-0.0268986	0.968684	0	0.0384001	0.999957	0	0.0352341	0.910887	0	-0.05342	0.869783	0	-0.0886541	0.999975	0
A_21_P0009990	TCONS_00028263	TCONS_00028263				0.0904678	0.613035	0	0.112354	0.482172	0	0.0141237	0.940444	0	0.143792	0.999232	0	-0.0621671	0.938073	0	-0.185381	0.470065	0	0.0763441	0.919871	0	0.0982308	0.91913	0	0.0218867	0.999957	0	0.329173	0.408044	0	0.123214	0.820544	0	-0.205959	0.999975	0
A_23_P420373	NM_175630	NM_175630	1788	DNA methyltransferase 3 alpha	DNMT3A	0.147978	0.148471	0	-0.0054337	0.980878	0	0.0641898	0.51118	0	0.175184	0.999232	0	-0.0874317	0.826165	0	-0.00723096	0.979857	0	0.0837882	0.848075	0	-0.0696235	0.925169	0	-0.153412	0.999957	0	0.182415	0.534024	0	-0.0802007	0.840328	0	-0.262615	0.999975	0
A_33_P3384452	NM_007111	NM_007111	7027	transcription factor Dp-1	TFDP1	-0.0798473	0.667238	0	0.0421708	0.852907	0	0.150483	0.209777	0	0.0540321	0.999232	0	0.0144024	0.989907	0	-0.508127	0.0252403	-1	-0.23033	0.701072	0	-0.108312	0.908064	0	0.122018	0.999957	0	0.562159	0.198705	0	0.52253	0.284868	0	-0.0396297	0.999975	0
A_33_P3271387	NM_138350	NM_138350	90326	THAP domain containing 3	THAP3	0.054806	0.668247	0	0.0296639	0.848083	0	-0.0397863	0.702971	0	0.0356086	0.999232	0	-0.0649343	0.884433	0	0.0235891	0.923209	0	0.0945923	0.813703	0	0.0694502	0.914937	0	-0.0251421	0.999957	0	0.0120195	0.976371	0	-0.0885234	0.813119	0	-0.100543	0.999975	0
A_23_P44207	NM_130767	NM_130767	134526	acyl-CoA thioesterase 12	ACOT12	0.0848456	0.623341	0	0.209432	0.0955343	0	0.0286166	0.860635	0	0.153083	0.999232	0	-0.0417387	0.957821	0	-0.0446604	0.891104	0	0.0562289	0.946963	0	0.180815	0.850492	0	0.124586	0.999957	0	0.197744	0.626097	0	0.00292173	0.99603	0	-0.194822	0.999975	0
A_23_P162589	NM_001017535	NM_001017535	7421	vitamin D receptor	VDR	-0.206088	0.0222814	-1	-0.282798	0.000626903	-1	-0.268702	0.000672477	-1	-0.0712837	0.999232	0	-0.111363	0.726052	0	-0.294479	0.0569564	0	0.0626139	0.892741	0	-0.0140957	0.986079	0	-0.0767096	0.999957	0	0.223195	0.417072	0	0.183115	0.568596	0	-0.0400797	0.999975	0
A_33_P3244083	NM_015254	NM_015254	23303	kinesin family member 13B	KIF13B	-0.114893	0.314387	0	-0.168261	0.0821872	0	-0.0998944	0.272746	0	-0.0890642	0.999232	0	-0.0789602	0.854887	0	-0.0470977	0.842446	0	-0.0149983	0.984117	0	-0.0683662	0.929089	0	-0.0533679	0.999957	0	-0.0419665	0.918144	0	-0.0318625	0.941945	0	0.010104	0.999975	0
A_24_P156769	NM_005373	NM_005373	4352	MPL proto-oncogene, thrombopoietin receptor	MPL	-0.0303311	0.864409	0	-0.133419	0.27595	0	0.0440667	0.736201	0	-0.144905	0.999232	0	-0.148857	0.694005	0	-0.103425	0.66584	0	-0.0743978	0.899544	0	-0.177486	0.844713	0	-0.103088	0.999957	0	-0.04148	0.928864	0	-0.0454314	0.926863	0	-0.00395139	0.999975	0
A_21_P0000376	NR_003049	NR_003049	692092	small nucleolar RNA, C/D box 32B	SNORD32B	0.0960253	0.324724	0	0.0646377	0.540653	0	0.0073849	0.951017	0	0.0101903	0.999232	0	0.0427149	0.93091	0	0.052964	0.78259	0	0.0886404	0.807336	0	0.0572528	0.931273	0	-0.0313876	0.999957	0	-0.0427736	0.899184	0	-0.010249	0.979717	0	0.0325246	0.999975	0
A_23_P205549	NM_145113	NM_145113	4149	MYC associated factor X	MAX	-0.0963878	0.176829	0	-0.0804715	0.252538	0	0.0319324	0.660849	0	-0.127363	0.999232	0	-0.108697	0.569019	0	-0.157754	0.168556	0	-0.12832	0.685006	0	-0.112404	0.835508	0	0.0159162	0.999957	0	0.0303907	0.909476	0	0.0490574	0.858583	0	0.0186667	0.999975	0
A_33_P3352782	NM_024562	NM_024562	79613	transport and golgi organization 6 homolog	TANGO6	0.0334744	0.800726	0	-0.128046	0.1514	0	-0.103284	0.188257	0	-0.169224	0.999232	0	-0.130038	0.630207	0	-0.140003	0.397834	0	0.136758	0.713223	0	-0.024762	0.973359	0	-0.16152	0.999957	0	-0.0292208	0.935352	0	0.00996529	0.981367	0	0.039186	0.999975	0
A_21_P0005195	TCONS_00012886	TCONS_00012886				0.0893344	0.850448	0	-0.0405766	0.948511	0	-0.0765662	0.842953	0	0.322212	0.999232	0	0.069539	0.974996	0	-0.827525	0.111714	0	0.165901	0.925645	0	0.0359896	0.988895	0	-0.129911	0.999957	0	1.14974	0.248244	0	0.897064	0.387605	0	-0.252673	0.999975	0
A_24_P4334	NM_194328	NM_194328	152006	ring finger protein 38	RNF38	-0.0153436	0.924027	0	0.00446331	0.984092	0	-0.0265457	0.818905	0	0.0178893	0.999232	0	-0.0431963	0.938522	0	-0.0592261	0.784606	0	0.0112021	0.988112	0	0.031009	0.969136	0	0.0198069	0.999957	0	0.0771155	0.82277	0	0.0160298	0.971968	0	-0.0610857	0.999975	0
A_21_P0003915	TCONS_00009189	TCONS_00009189				-0.0762612	0.513523	0	-0.000948544	0.99724	0	-0.122355	0.122708	0	0.00770143	0.999232	0	0.0282635	0.960454	0	-0.102967	0.573032	0	0.0460939	0.934169	0	0.121407	0.852134	0	0.0753127	0.999957	0	0.110669	0.716354	0	0.131231	0.692279	0	0.0205621	0.999975	0
A_32_P80068	NM_001004419	NM_001004419	29121	C-type lectin domain family 2 member D	CLEC2D	-0.0211444	0.91078	0	0.139988	0.249319	0	0.168039	0.0874263	0	-0.106722	0.999232	0	0.10646	0.814636	0	0.251241	0.211368	0	-0.189184	0.708281	0	-0.0280511	0.978402	0	0.161133	0.999957	0	-0.357963	0.29926	0	-0.144781	0.735436	0	0.213182	0.999975	0
A_23_P21134	NM_004083	NM_004083	1649	DNA damage inducible transcript 3	DDIT3	0.0312849	0.851575	0	0.0507086	0.758743	0	-0.0549132	0.642752	0	0.027839	0.999232	0	0.137461	0.71173	0	0.151925	0.469628	0	0.0861981	0.864881	0	0.105622	0.884924	0	0.0194237	0.999957	0	-0.124086	0.735074	0	-0.0144644	0.977918	0	0.109622	0.999975	0
A_23_P99204	NR_015404	NR_015404	51275	MAPKAPK5 antisense RNA 1	MAPKAPK5-AS1	0.00186617	0.993579	0	-0.0394965	0.815471	0	0.0283116	0.825031	0	-0.0802668	0.999232	0	0.0422732	0.946457	0	0.00358057	0.991654	0	-0.0264454	0.97629	0	-0.0678081	0.935587	0	-0.0413627	0.999957	0	-0.0838473	0.823897	0	0.0386926	0.933496	0	0.12254	0.999975	0
A_33_P3381410	NM_006190	NM_006190	4999	origin recognition complex subunit 2	ORC2	0.0228697	0.8574	0	0.00885232	0.959341	0	-0.06248	0.43504	0	0.056331	0.999232	0	-0.0245842	0.962656	0	0.00798819	0.971839	0	0.0853497	0.810026	0	0.0713323	0.896869	0	-0.0140174	0.999957	0	0.0483428	0.878095	0	-0.0325724	0.92694	0	-0.0809151	0.999975	0
A_33_P3289352	NM_138300	NM_138300	90780	pygopus family PHD finger 2	PYGO2	-0.00480864	0.972552	0	-0.044156	0.6927	0	-0.000586594	0.995605	0	0.0363028	0.999232	0	0.00540466	0.991992	0	0.0139669	0.949388	0	-0.00422205	0.995972	0	-0.0435694	0.946046	0	-0.0393473	0.999957	0	0.0223359	0.944664	0	-0.00856222	0.981845	0	-0.0308981	0.999975	0
A_33_P3252635	NM_001278665	NM_001278665	9534	zinc finger protein 254	ZNF254	0.0251325	0.843374	0	0.0172143	0.912963	0	-0.107345	0.136794	0	-0.0173734	0.999232	0	0.139872	0.550385	0	0.0141477	0.951848	0	0.132478	0.712348	0	0.12456	0.84917	0	-0.00791826	0.999957	0	-0.0315211	0.926205	0	0.125725	0.67496	0	0.157246	0.999975	0
A_33_P3240843	NM_144649	NM_144649	137835	transmembrane protein 71	TMEM71	-0.182385	0.0772602	0	-0.217413	0.022641	-1	-0.0545096	0.617363	0	-0.0222984	0.999232	0	0.0286348	0.966344	0	0.097718	0.643693	0	-0.127875	0.761759	0	-0.162904	0.836911	0	-0.0350282	0.999957	0	-0.120016	0.724567	0	-0.0690832	0.870976	0	0.0509332	0.999975	0
A_23_P432056	NM_178568	NM_178568	146760	reticulon 4 receptor like 1	RTN4RL1	0.076647	0.760937	0	0.111557	0.630841	0	0.114612	0.51118	0	0.061804	0.999232	0	0.0148311	0.991469	0	-0.0829997	0.838982	0	-0.0379646	0.979737	0	-0.00305454	0.999246	0	0.0349101	0.999957	0	0.144804	0.816466	0	0.0978308	0.893068	0	-0.0469729	0.999975	0
A_23_P11729	NM_001252406	NM_001252406	51043	zinc finger and BTB domain containing 7B	ZBTB7B	-0.00159549	0.992387	0	-0.00556745	0.975121	0	-0.0323058	0.713651	0	0.101989	0.999232	0	0.0194612	0.972637	0	-0.00593383	0.979258	0	0.0307103	0.952855	0	0.0267383	0.968684	0	-0.00397196	0.999957	0	0.107923	0.668859	0	0.0253951	0.941315	0	-0.0825278	0.999975	0
A_33_P3784253	NM_001128620	NM_001128620	5058	p21 (RAC1) activated kinase 1	PAK1	-0.213048	0.0280054	-1	-0.200883	0.0316287	-1	-0.180471	0.0305619	-1	-0.117344	0.999232	0	-0.237944	0.319336	0	-0.130929	0.495756	0	-0.0325767	0.965151	0	-0.0204124	0.981347	0	0.0121643	0.999957	0	0.0135846	0.974674	0	-0.107015	0.781567	0	-0.1206	0.999975	0
A_23_P64770	NM_004818	NM_004818	9416	DEAD-box helicase 23	DDX23	-0.221421	0.00437606	-1	-0.158213	0.0337049	-1	-0.0722917	0.32372	0	-0.206198	0.999232	0	-0.161756	0.441638	0	0.0135781	0.95109	0	-0.149129	0.685006	0	-0.0859217	0.874631	0	0.0632074	0.999957	0	-0.219776	0.350726	0	-0.175334	0.515886	0	0.0444426	0.999975	0
A_24_P169234	NM_001079	NM_001079	7535	zeta chain of T cell receptor associated protein kinase 70	ZAP70	0.0175339	0.941081	0	0.161045	0.276484	0	0.00887202	0.965631	0	-0.0815293	0.999232	0	-0.0316526	0.974345	0	0.285041	0.241638	0	0.00866187	0.995009	0	0.152173	0.874631	0	0.143511	0.999957	0	-0.366571	0.372576	0	-0.316694	0.502466	0	0.0498767	0.999975	0
A_33_P3267467	ENST00000442560	ENST00000442560				-0.0493462	0.637173	0	-0.088836	0.281719	0	-0.0195934	0.837509	0	-0.0131365	0.999232	0	-0.0634559	0.848046	0	0.0169793	0.935631	0	-0.0297528	0.954995	0	-0.0692426	0.891447	0	-0.0394898	0.999957	0	-0.0301159	0.923033	0	-0.0804352	0.790389	0	-0.0503193	0.999975	0
A_24_P763243	NM_001402	NM_001402	1915	eukaryotic translation elongation factor 1 alpha 1	EEF1A1	0.0672797	0.830027	0	0.142618	0.599209	0	0.310436	0.0797422	0	-0.223025	0.999232	0	0.175479	0.842167	0	0.752492	0.0309229	1	-0.243156	0.777143	0	-0.167818	0.908064	0	0.075338	0.999957	0	-0.975517	0.170259	0	-0.577013	0.406152	0	0.398504	0.999975	0
A_23_P109410	NM_030573	NM_030573	80764	THAP domain containing 7	THAP7	-0.0126638	0.939298	0	0.0602884	0.645373	0	0.0411179	0.705178	0	0.0496958	0.999232	0	0.0906381	0.813225	0	0.26603	0.100859	0	-0.0537817	0.922701	0	0.0191705	0.981666	0	0.0729522	0.999957	0	-0.216335	0.451277	0	-0.175392	0.605033	0	0.0409423	0.999975	0
A_19_P00315603	TCONS_l2_00030536	TCONS_l2_00030536				-0.121856	0.411907	0	-0.296118	0.00903414	-1	-0.271065	0.00874156	-1	-0.100379	0.999232	0	-0.236696	0.478403	0	-0.10508	0.687233	0	0.14921	0.769724	0	-0.0250531	0.981347	0	-0.174263	0.999957	0	0.0047009	0.993657	0	-0.131616	0.784111	0	-0.136317	0.999975	0
A_19_P00808834	ENST00000587877	ENST00000587877				0.158525	0.398613	0	0.0962261	0.65357	0	-0.054709	0.766073	0	0.0299696	0.999232	0	0.0488862	0.960031	0	0.217607	0.472857	0	0.213234	0.745964	0	0.150935	0.885246	0	-0.0622988	0.999957	0	-0.187638	0.719633	0	-0.168721	0.783441	0	0.0189166	0.999975	0
A_33_P3223544	NM_001282606	NM_001282606	51643	transmembrane BAX inhibitor motif containing 4	TMBIM4	0.0958065	0.423994	0	0.0763773	0.531928	0	0.189932	0.0215346	1	-0.0367447	0.999232	0	0.0594241	0.906736	0	0.334894	0.0425715	1	-0.0941251	0.831505	0	-0.113554	0.873011	0	-0.0194293	0.999957	0	-0.371639	0.245514	0	-0.27547	0.402241	0	0.0961688	0.999975	0
A_33_P3247255	NM_017905	NM_017905	55002	transmembrane and coiled-coil domains 3	TMCO3	-0.157947	0.16734	0	-0.218132	0.0306042	-1	0.02358	0.86308	0	0.0375798	0.999232	0	-0.00575384	0.993322	0	0.111384	0.61036	0	-0.181527	0.705842	0	-0.241712	0.827784	0	-0.0601845	0.999957	0	-0.0738045	0.851943	0	-0.117138	0.77864	0	-0.0433336	0.999975	0
A_23_P119222	NM_020415	NM_020415	56729	resistin	RETN	0.0472212	0.814168	0	0.109291	0.503569	0	-0.0894547	0.508107	0	0.163689	0.999232	0	-0.107767	0.851748	0	0.157638	0.554888	0	0.136676	0.815984	0	0.198746	0.849447	0	0.06207	0.999957	0	0.00605111	0.992111	0	-0.265405	0.569742	0	-0.271456	0.999975	0
A_23_P4007	NM_004860	NM_004860	9513	FMR1 autosomal homolog 2	FXR2	-0.166996	0.115082	0	-0.0859214	0.485367	0	-0.127398	0.155331	0	0.0855214	0.999232	0	-0.0190556	0.979947	0	0.0956139	0.65327	0	-0.0395983	0.955191	0	0.0414762	0.966283	0	0.0810745	0.999957	0	-0.0100925	0.982604	0	-0.11467	0.771384	0	-0.104577	0.999975	0
A_24_P637982	NM_198446	NM_198446	127687	chromosome 1 open reading frame 122	C1orf122	0.254143	0.00202339	1	0.12857	0.109498	0	0.10932	0.120236	0	0.109913	0.999232	0	0.0321573	0.947295	0	0.149764	0.308457	0	0.144823	0.690317	0	0.0192507	0.979529	0	-0.125572	0.999957	0	-0.0398513	0.902607	0	-0.117607	0.689744	0	-0.0777557	0.999975	0
A_23_P372368	NR_033800	NR_033800				0.0514003	0.772134	0	0.100167	0.494806	0	0.0729498	0.561688	0	-0.0696469	0.999232	0	-0.0229975	0.979788	0	-0.167596	0.474026	0	-0.0215495	0.981865	0	0.0272176	0.980334	0	0.0487671	0.999957	0	0.0979494	0.82277	0	0.144599	0.753315	0	0.0466494	0.999975	0
A_33_P3363665	NM_001142587	NM_001142587	4802	nuclear transcription factor Y subunit gamma	NFYC	-0.228938	0.0604736	0	-0.147928	0.250667	0	-0.0372129	0.796925	0	-0.014746	0.999232	0	-0.213095	0.533481	0	-0.0454717	0.880561	0	-0.191725	0.712348	0	-0.110715	0.890089	0	0.0810105	0.999957	0	0.0307257	0.952448	0	-0.167623	0.706024	0	-0.198349	0.999975	0
A_23_P71727	NM_001827	NM_001827	1164	CDC28 protein kinase regulatory subunit 2	CKS2	0.255768	0.0704251	0	0.243153	0.0730098	0	0.182865	0.133246	0	-0.0158596	0.999232	0	-0.0594623	0.943877	0	-0.0022265	0.996882	0	0.0729024	0.930932	0	0.0602873	0.963142	0	-0.0126151	0.999957	0	-0.0136331	0.982976	0	-0.0572358	0.92452	0	-0.0436027	0.999975	0
A_23_P215634	NM_001013398	NM_001013398	3486	insulin like growth factor binding protein 3	IGFBP3	0.00122244	0.992336	0	-0.0311895	0.712176	0	-0.00013355	0.998359	0	-0.0312216	0.999232	0	-0.0481934	0.848541	0	0.0155722	0.919254	0	0.00135599	0.997941	0	-0.031056	0.950331	0	-0.032412	0.999957	0	-0.0467939	0.824976	0	-0.0637656	0.780662	0	-0.0169718	0.999975	0
A_21_P0004058	ENST00000509456	ENST00000509456				0.138858	0.564805	0	0.0508292	0.876664	0	0.00518814	0.986428	0	-0.0127165	0.999232	0	-0.036833	0.979535	0	0.00104457	0.998566	0	0.133669	0.882686	0	0.0456411	0.978128	0	-0.0880283	0.999957	0	-0.013761	0.986896	0	-0.0378776	0.965028	0	-0.0241166	0.999975	0
A_23_P29575	NM_033281	NM_033281	92259	mitochondrial ribosomal protein S36	MRPS36	0.121702	0.198163	0	0.0838949	0.402566	0	0.220864	0.00266023	1	0.000568391	0.999672	0	0.0449971	0.928787	0	0.235168	0.108553	0	-0.0991618	0.786333	0	-0.136969	0.844713	0	-0.0378075	0.999957	0	-0.2346	0.365971	0	-0.190171	0.523605	0	0.0444287	0.999975	0
A_24_P365327	NM_015578	NM_015578	26065	LSM14A, mRNA processing body assembly factor	LSM14A	-0.232589	0.0416219	-1	-0.154271	0.193398	0	-0.0230505	0.878214	0	-0.169216	0.999232	0	-0.0311566	0.969662	0	-0.219224	0.288794	0	-0.209538	0.685006	0	-0.13122	0.873679	0	0.0783179	0.999957	0	0.0500078	0.915669	0	0.188067	0.645834	0	0.138059	0.999975	0
A_33_P3225696	NM_133444	NM_133444	116115	zinc finger protein 526	ZNF526	-0.119889	0.335499	0	-0.126168	0.273043	0	-0.107145	0.27552	0	-0.0277359	0.999232	0	0.139331	0.697303	0	-0.0685752	0.776512	0	-0.0127433	0.988112	0	-0.0190229	0.982814	0	-0.00627956	0.999957	0	0.0408393	0.926134	0	0.207906	0.579521	0	0.167066	0.999975	0
A_33_P3266444	NM_022497	NM_022497	64432	mitochondrial ribosomal protein S25	MRPS25	0.0605377	0.690713	0	-0.00915094	0.969326	0	0.141869	0.13202	0	0.0268527	0.999232	0	0.045969	0.943877	0	-0.0479659	0.854136	0	-0.081331	0.877144	0	-0.15102	0.850492	0	-0.0696886	0.999957	0	0.0748187	0.851943	0	0.0939349	0.834973	0	0.0191163	0.999975	0
A_23_P131020	NM_017660	NM_017660	54815	GATA zinc finger domain containing 2A	GATAD2A	-0.0849208	0.480924	0	-0.0547874	0.684435	0	-0.118352	0.159816	0	0.0209128	0.999232	0	-0.0937925	0.799409	0	-0.10676	0.578609	0	0.0334307	0.961896	0	0.0635641	0.934239	0	0.0301334	0.999957	0	0.127672	0.681275	0	0.0129673	0.977694	0	-0.114705	0.999975	0
A_33_P3291650	ENST00000390268	ENST00000390268				0.0775456	0.571849	0	0.013729	0.948511	0	0.0907023	0.358656	0	-0.043285	0.999232	0	-0.13944	0.683824	0	-0.0526295	0.830836	0	-0.0131568	0.987384	0	-0.0769733	0.920728	0	-0.0638166	0.999957	0	0.0093445	0.984078	0	-0.0868108	0.840328	0	-0.0961553	0.999975	0
A_33_P3339865	NM_017422	NM_017422	51806	calmodulin like 5	CALML5	0.0993265	0.771471	0	0.0222214	0.96426	0	0.175757	0.441814	0	0.133878	0.999232	0	0.199144	0.840337	0	-0.542909	0.177887	0	-0.0764307	0.965151	0	-0.153536	0.935432	0	-0.0771051	0.999957	0	0.676788	0.336539	0	0.742053	0.350538	0	0.0652651	0.999975	0
A_21_P0011141	TCONS_l2_00006816	TCONS_l2_00006816				0.0907982	0.881426	0	0.178062	0.76021	0	0.171309	0.690607	0	0.0825676	0.999232	0	0.0301903	0.991567	0	-0.764818	0.262099	0	-0.0805107	0.979833	0	0.00675353	0.999246	0	0.0872642	0.999957	0	0.847386	0.459077	0	0.795009	0.549231	0	-0.0523773	0.999975	0
A_21_P0014462	XR_112334	XR_112334				-0.0313841	0.864262	0	-0.066678	0.688086	0	-0.118938	0.270025	0	-0.0237672	0.999232	0	-0.116339	0.797423	0	-0.116758	0.631261	0	0.0875538	0.879058	0	0.0522599	0.961505	0	-0.0352939	0.999957	0	0.092991	0.827104	0	0.000419549	0.999503	0	-0.0925714	0.999975	0
A_24_P382765	NM_005008	NM_005008	4809	small nuclear ribonucleoprotein 13	SNU13	-0.0517796	0.772134	0	0.0370827	0.85918	0	0.0990171	0.400031	0	0.0568826	0.999232	0	0.0173401	0.986276	0	0.319629	0.120852	0	-0.150797	0.765557	0	-0.0619343	0.952279	0	0.0888623	0.999957	0	-0.262747	0.471803	0	-0.302289	0.466098	0	-0.0395425	0.999975	0
A_33_P3228072	NM_153240	NM_153240	27031	nephrocystin 3	NPHP3	0.00379836	0.988712	0	-0.0531622	0.80249	0	0.0761988	0.585369	0	-0.149603	0.999232	0	0.104231	0.858848	0	-0.140926	0.602889	0	-0.0724004	0.924988	0	-0.129361	0.884924	0	-0.0569606	0.999957	0	-0.00867719	0.988706	0	0.245157	0.598799	0	0.253834	0.999975	0
A_19_P00320603	TCONS_00008529	TCONS_00008529				0.137175	0.767537	0	0.0534079	0.930882	0	0.239636	0.441057	0	0.0881188	0.999232	0	0.13662	0.943209	0	-0.652306	0.245433	0	-0.102461	0.965554	0	-0.186228	0.944235	0	-0.083767	0.999957	0	0.740425	0.43457	0	0.788926	0.463475	0	0.0485008	0.999975	0
A_33_P3295148	NR_048575	NR_048575	2749	glutamate dehydrogenase 1 pseudogene 3	GLUD1P3	0.182649	0.412635	0	0.144517	0.527369	0	0.0588885	0.787336	0	0.326109	0.999232	0	0.280884	0.613471	0	0.112496	0.787845	0	0.123761	0.893957	0	0.0856286	0.959709	0	-0.0381322	0.999957	0	0.213613	0.729476	0	0.168388	0.824878	0	-0.0452248	0.999975	0
A_21_P0000257	NR_002563	NR_002563	9301	small nucleolar RNA, C/D box 27	SNORD27	0.1928	0.257848	0	0.0230078	0.939272	0	0.0536195	0.763574	0	0.0433911	0.999232	0	0.0162628	0.989907	0	0.0497845	0.899148	0	0.139181	0.841236	0	-0.0306118	0.981666	0	-0.169792	0.999957	0	-0.00639337	0.992793	0	-0.0335217	0.961804	0	-0.0271283	0.999975	0
A_33_P3379061	NM_001001938	NM_001001938	286223	chromosome 9 open reading frame 47	C9orf47	-0.0180959	0.928038	0	-0.167897	0.159455	0	-0.158535	0.119609	0	0.148763	0.999232	0	0.0243874	0.978886	0	-0.0172504	0.958232	0	0.140439	0.772388	0	-0.00936229	0.993071	0	-0.149801	0.999957	0	0.166013	0.661328	0	0.0416378	0.935871	0	-0.124376	0.999975	0
A_24_P343233	NM_002124	NM_002124	3123	major histocompatibility complex, class II, DR beta 1	HLA-DRB1	-0.242824	0.109049	0	-0.140845	0.40528	0	-0.135197	0.322857	0	-0.140839	0.999232	0	-0.305324	0.431918	0	0.136734	0.654561	0	-0.107627	0.881446	0	-0.00564791	0.998528	0	0.101979	0.999957	0	-0.277573	0.533068	0	-0.442058	0.371031	0	-0.164485	0.999975	0
A_23_P66110	NM_000548	NM_000548	7249	TSC complex subunit 2	TSC2	-0.194607	0.0638415	0	-0.0888447	0.478474	0	-0.252602	0.0043934	-1	-0.0768594	0.999232	0	-0.181245	0.534545	0	-0.0637997	0.787563	0	0.0579948	0.922886	0	0.163757	0.844713	0	0.105762	0.999957	0	-0.0130597	0.97671	0	-0.117446	0.770536	0	-0.104386	0.999975	0
A_33_P3212982	NM_014798	NM_014798	9842	pleckstrin homology and RUN domain containing M1	PLEKHM1	-0.01063	0.938247	0	0.0113074	0.943766	0	-0.0651988	0.39439	0	0.116729	0.999232	0	0.0492726	0.904985	0	-0.110273	0.474204	0	0.0545688	0.89018	0	0.0765063	0.885246	0	0.0219374	0.999957	0	0.227003	0.343571	0	0.159546	0.565388	0	-0.0674568	0.999975	0
A_33_P3404418	NM_004672	NM_004672	9064	mitogen-activated protein kinase kinase kinase 6	MAP3K6	-0.00888414	0.944828	0	-0.00224383	0.989329	0	-0.0341822	0.681343	0	-0.0329956	0.999232	0	-0.166229	0.383704	0	-0.113871	0.419961	0	0.025298	0.96432	0	0.0319383	0.963833	0	0.00664031	0.999957	0	0.0808749	0.750545	0	-0.0523587	0.866243	0	-0.133234	0.999975	0
A_33_P3328254	NM_175725	NM_175725	3568	interleukin 5 receptor subunit alpha	IL5RA	-0.00998284	0.970235	0	-0.176618	0.269893	0	0.0319148	0.868873	0	-0.125054	0.999232	0	-0.127361	0.841793	0	-0.0124009	0.976687	0	-0.0418977	0.972776	0	-0.208533	0.850492	0	-0.166635	0.999957	0	-0.112653	0.835158	0	-0.11496	0.853793	0	-0.00230681	0.999975	0
A_23_P208835	NM_030662	NM_030662	5605	mitogen-activated protein kinase kinase 2	MAP2K2	0.00973279	0.958596	0	0.037244	0.834218	0	0.0637643	0.571861	0	0.151054	0.999232	0	0.0820412	0.867144	0	0.125625	0.559739	0	-0.0540315	0.934984	0	-0.0265204	0.97832	0	0.0275112	0.999957	0	0.025429	0.957573	0	-0.0435835	0.926074	0	-0.0690125	0.999975	0
A_21_P0014177	XR_242112	XR_242112				0.1553	0.0643235	0	0.0600164	0.575887	0	0.0203176	0.846152	0	0.0287944	0.999232	0	0.0314455	0.949964	0	0.11237	0.486746	0	0.134982	0.708281	0	0.0396988	0.957986	0	-0.0952835	0.999957	0	-0.0835751	0.771992	0	-0.080924	0.81025	0	0.00265115	0.999975	0
A_24_P419039	NM_020766	NM_020766	57526	protocadherin 19	PCDH19	-0.0141611	0.922212	0	0.00856044	0.962151	0	0.00579469	0.963553	0	0.0498885	0.999232	0	-0.0139728	0.982846	0	0.076985	0.669789	0	-0.0199557	0.978736	0	0.00276575	0.998928	0	0.0227215	0.999957	0	-0.0270964	0.938836	0	-0.0909578	0.786902	0	-0.0638614	0.999975	0
A_33_P3287428	BC107850	BC107850				-0.051625	0.730884	0	-0.0277375	0.88192	0	-0.135088	0.136429	0	-0.0401179	0.999232	0	-0.102469	0.798331	0	-0.219399	0.231063	0	0.0834632	0.861376	0	0.107351	0.876296	0	0.0238875	0.999957	0	0.179281	0.579188	0	0.116931	0.771384	0	-0.0623508	0.999975	0
A_23_P250294	NM_016006	NM_016006	51099	abhydrolase domain containing 5	ABHD5	-0.221402	0.0737952	0	-0.263916	0.0211526	-1	-0.0876801	0.471355	0	0.0396714	0.999232	0	0.11121	0.82399	0	-0.0284035	0.931678	0	-0.133722	0.795042	0	-0.176236	0.850492	0	-0.0425138	0.999957	0	0.0680749	0.887778	0	0.139614	0.766492	0	0.0715386	0.999975	0
A_33_P3319502	A_33_P3319502	A_33_P3319502				-0.20142	0.329282	0	0.233471	0.206621	0	-0.117042	0.518583	0	0.130687	0.999232	0	-0.071886	0.946773	0	0.144902	0.704899	0	-0.0843777	0.939131	0	0.350513	0.827784	0	0.434891	0.999957	0	-0.0142156	0.985965	0	-0.216788	0.747961	0	-0.202573	0.999975	0
A_33_P3348313	NM_001031703	NM_001031703	54859	elongator acetyltransferase complex subunit 6	ELP6	0.0512403	0.669338	0	0.118839	0.181754	0	0.0898517	0.255465	0	-0.00550972	0.999232	0	0.0611113	0.884171	0	0.269618	0.0640098	0	-0.0386115	0.946556	0	0.0289877	0.968684	0	0.0675991	0.999957	0	-0.275127	0.291686	0	-0.208506	0.483588	0	0.066621	0.999975	0
A_23_P142776	NM_003754	NM_003754	8665	eukaryotic translation initiation factor 3 subunit F	EIF3F	-0.0240588	0.888019	0	0.113292	0.343631	0	0.0527245	0.654446	0	0.0224739	0.999232	0	0.0953998	0.831051	0	0.355918	0.0487474	1	-0.0767833	0.88368	0	0.0605677	0.946046	0	0.137351	0.999957	0	-0.333444	0.303912	0	-0.260518	0.478726	0	0.0729259	0.999975	0
A_21_P0011603	NM_016627	NM_016627	51321	archaelysin family metallopeptidase 2	AMZ2	-0.0530785	0.688098	0	-0.0186789	0.918833	0	0.0709162	0.443595	0	-0.0439277	0.999232	0	0.011041	0.989295	0	0.202807	0.220376	0	-0.123995	0.748068	0	-0.0895951	0.886591	0	0.0343995	0.999957	0	-0.246735	0.380397	0	-0.191766	0.559468	0	0.0549687	0.999975	0
A_24_P933794	XR_159371	XR_159371				0.109234	0.755338	0	-0.0181727	0.972724	0	0.162955	0.502171	0	0.102921	0.999232	0	-0.02476	0.989907	0	-0.431803	0.325433	0	-0.0537208	0.979452	0	-0.181127	0.914937	0	-0.127407	0.999957	0	0.534724	0.456556	0	0.407043	0.63528	0	-0.127681	0.999975	0
A_24_P353638	NM_021181	NM_021181	57823	SLAM family member 7	SLAMF7	0.00871734	0.964431	0	0.102162	0.435394	0	0.0652661	0.576157	0	-0.0768655	0.999232	0	-0.0813971	0.878032	0	0.129588	0.560587	0	-0.0565487	0.93401	0	0.0368956	0.968684	0	0.0934443	0.999957	0	-0.206454	0.545731	0	-0.210986	0.59052	0	-0.00453159	0.999975	0
A_33_P3256095	TCONS_l2_00001793	TCONS_l2_00001793				-0.0546541	0.845548	0	-0.148659	0.506443	0	0.0312444	0.896277	0	0.106743	0.999232	0	0.289137	0.59548	0	-0.166516	0.665077	0	-0.0858985	0.940178	0	-0.179903	0.881491	0	-0.0940045	0.999957	0	0.27326	0.641107	0	0.455653	0.462727	0	0.182393	0.999975	0
A_24_P320759	NM_024653	NM_024653	79706	PRKR interacting protein 1	PRKRIP1	-0.00244851	0.988986	0	0.0288801	0.841783	0	-0.033858	0.734142	0	0.03533	0.999232	0	-0.00943643	0.989907	0	0.0847023	0.638019	0	0.0314095	0.960492	0	0.0627381	0.925051	0	0.0313287	0.999957	0	-0.0493723	0.884935	0	-0.0941387	0.781877	0	-0.0447664	0.999975	0
A_23_P89199	NM_003653	NM_003653	8533	COP9 signalosome subunit 3	COPS3	0.0568881	0.603937	0	0.00472518	0.980349	0	0.171796	0.0126528	1	-0.0268101	0.999232	0	0.0790295	0.804311	0	-0.0429424	0.822755	0	-0.114908	0.738659	0	-0.167071	0.827784	0	-0.0521629	0.999957	0	0.0161323	0.965615	0	0.121972	0.681641	0	0.10584	0.999975	0
A_23_P127824	NM_001042780	NM_001042780	7140	troponin T3, fast skeletal type	TNNT3	-0.110302	0.417067	0	0.0991032	0.456257	0	-0.044169	0.729708	0	-0.0446592	0.999232	0	-0.0962482	0.840226	0	-0.0120799	0.969621	0	-0.0661326	0.916492	0	0.143272	0.858665	0	0.209405	0.999957	0	-0.0325793	0.944142	0	-0.0841683	0.856658	0	-0.051589	0.999975	0
A_23_P68240	NM_207328	NM_207328	150763	glycerol-3-phosphate acyltransferase 2, mitochondrial	GPAT2	0.0464853	0.833235	0	0.0765213	0.717143	0	-0.146925	0.270025	0	-0.0265992	0.999232	0	-0.0359884	0.972812	0	0.0311607	0.937832	0	0.19341	0.748068	0	0.223446	0.84917	0	0.030036	0.999957	0	-0.0577599	0.922808	0	-0.0671491	0.915213	0	-0.00938923	0.999975	0
A_33_P3285391	AK025047	AK025047				0.0448736	0.751741	0	-0.0315937	0.846766	0	-0.0773461	0.413843	0	-0.0335184	0.999232	0	-0.0616503	0.901461	0	0.153494	0.40137	0	0.12222	0.761763	0	0.0457523	0.958849	0	-0.0764673	0.999957	0	-0.187012	0.529036	0	-0.215144	0.519178	0	-0.0281319	0.999975	0
A_33_P3357591	NM_025092	NM_025092	80162	protein-glucosylgalactosylhydroxylysine glucosidase	PGGHG	-0.0406503	0.812569	0	0.0260456	0.90355	0	-0.0952804	0.383957	0	0.145595	0.999232	0	0.0884479	0.86274	0	0.147908	0.510898	0	0.0546301	0.937245	0	0.121326	0.87537	0	0.0666959	0.999957	0	-0.00231244	0.99686	0	-0.0594598	0.902858	0	-0.0571474	0.999975	0
A_23_P102320	NM_138285	NM_138285	129401	nucleoporin 35	NUP35	0.0734501	0.529941	0	0.0427153	0.757116	0	0.161136	0.0369387	1	-0.0274958	0.999232	0	0.0266084	0.965003	0	-0.0267517	0.910134	0	-0.0876854	0.830412	0	-0.11842	0.858639	0	-0.0307348	0.999957	0	-0.000744088	0.998691	0	0.0533602	0.88833	0	0.0541042	0.999975	0
A_21_P0014904	AI686662	AI686662				-0.0142565	0.920713	0	-0.0953681	0.299466	0	0.000156632	0.998672	0	0.0135984	0.999232	0	-0.00973729	0.989756	0	-0.0225295	0.919241	0	-0.0144132	0.982652	0	-0.0955247	0.873679	0	-0.0811115	0.999957	0	0.0361279	0.917822	0	0.0127922	0.975142	0	-0.0233357	0.999975	0
A_23_P140384	NM_001911	NM_001911	1511	cathepsin G	CTSG	-0.0892491	0.709131	0	-0.0664907	0.805042	0	-0.312715	0.0277219	-1	-0.0515394	0.999232	0	-0.360756	0.416854	0	-0.303176	0.32236	0	0.223466	0.748068	0	0.246224	0.850149	0	0.0227585	0.999957	0	0.251636	0.640294	0	-0.0575802	0.937327	0	-0.309217	0.999975	0
A_23_P157580	NM_005625	NM_005625	6386	syndecan binding protein	SDCBP	-0.208877	0.164804	0	-0.232934	0.0914037	0	0.0127512	0.949313	0	-0.0975812	0.999232	0	0.0957143	0.891281	0	-0.0351096	0.924955	0	-0.221628	0.712348	0	-0.245685	0.835508	0	-0.024057	0.999957	0	-0.0624716	0.913032	0	0.130824	0.820368	0	0.193296	0.999975	0
A_21_P0004423	TCONS_00010404	TCONS_00010404				-0.130746	0.495093	0	-0.301095	0.0355566	-1	-0.160784	0.240194	0	0.0612428	0.999232	0	-0.0429504	0.966325	0	-0.16507	0.588698	0	0.0300386	0.980829	0	-0.140311	0.888161	0	-0.17035	0.999957	0	0.226313	0.639058	0	0.12212	0.846067	0	-0.104193	0.999975	0
A_23_P90357	NM_001060	NM_001060	6915	thromboxane A2 receptor	TBXA2R	-0.0185274	0.922372	0	-0.116293	0.354392	0	-0.0808818	0.467195	0	0.0438475	0.999232	0	-0.178495	0.592921	0	-0.172555	0.414869	0	0.0623545	0.922913	0	-0.0354114	0.969487	0	-0.0977658	0.999957	0	0.216403	0.527277	0	-0.00593946	0.990888	0	-0.222342	0.999975	0
A_21_P0013723	NR_015363	NR_015363	389741	glioblastoma down-regulated RNA	GLIDR	0.123199	0.237797	0	-0.0408134	0.781124	0	0.119945	0.145347	0	0.0279509	0.999232	0	-0.0488336	0.928787	0	0.100114	0.602418	0	0.00325436	0.99721	0	-0.160758	0.835508	0	-0.164013	0.999957	0	-0.0721632	0.831647	0	-0.148948	0.659591	0	-0.0767845	0.999975	0
A_32_P145010	NR_046273	NR_046273	729683	uncharacterized LOC729683	LOC729683	0.141826	0.199708	0	0.0220442	0.908545	0	0.0432119	0.707143	0	0.0437308	0.999232	0	0.0227041	0.975463	0	0.220093	0.217768	0	0.098614	0.828612	0	-0.0211677	0.981347	0	-0.119782	0.999957	0	-0.176362	0.576208	0	-0.197389	0.579521	0	-0.0210268	0.999975	0
A_33_P3345294	A_33_P3345294	A_33_P3345294				0.0512441	0.765228	0	0.0219564	0.923847	0	0.17297	0.0855068	0	-0.0827665	0.999232	0	0.0140732	0.989295	0	-0.0433454	0.882586	0	-0.121726	0.810772	0	-0.151014	0.858639	0	-0.0292877	0.999957	0	-0.0394211	0.93447	0	0.0574186	0.908881	0	0.0968397	0.999975	0
A_33_P3402725	NM_018489	NM_018489	55870	ASH1 like histone lysine methyltransferase	ASH1L	-0.0428158	0.74278	0	-0.0403858	0.770931	0	-0.128232	0.0980955	0	0.0586218	0.999232	0	-0.0759658	0.842388	0	-0.148873	0.373056	0	0.0854166	0.833948	0	0.0878466	0.884349	0	0.00243001	0.999957	0	0.207495	0.438386	0	0.0729074	0.845439	0	-0.134588	0.999975	0
A_24_P125561	NM_014441	NM_014441	27180	sialic acid binding Ig like lectin 9	SIGLEC9	-0.102681	0.388643	0	-0.137402	0.178328	0	-0.155555	0.0668706	0	0.0582106	0.999232	0	-0.0778062	0.859351	0	-0.0254161	0.923442	0	0.0528745	0.927887	0	0.0181539	0.982814	0	-0.0347206	0.999957	0	0.0836267	0.816468	0	-0.0523902	0.901663	0	-0.136017	0.999975	0
A_33_P3734384	AK097526	AK097526				-0.056338	0.709828	0	-0.191806	0.0618879	0	0.0491773	0.676846	0	-0.0718353	0.999232	0	-0.247497	0.345355	0	-0.0727718	0.75927	0	-0.105515	0.823092	0	-0.240983	0.827784	0	-0.135468	0.999957	0	0.000936537	0.998691	0	-0.174725	0.644739	0	-0.175662	0.999975	0
A_33_P3336198	NM_182563	NM_182563	283870	BRICHOS domain containing 5	BRICD5	0.0517958	0.756552	0	-0.097242	0.48082	0	-0.13729	0.176054	0	-0.0165271	0.999232	0	0.0469531	0.945474	0	0.121092	0.605205	0	0.189086	0.708281	0	0.0400481	0.968684	0	-0.149038	0.999957	0	-0.137619	0.719185	0	-0.0741388	0.877307	0	0.0634802	0.999975	0
A_23_P81770	NM_003463	NM_003463	7803	protein tyrosine phosphatase type IVA, member 1	PTP4A1	-0.0933645	0.686568	0	0.0212634	0.949751	0	0.0104026	0.966612	0	-0.217915	0.999232	0	-0.0226408	0.986933	0	-0.203832	0.534915	0	-0.103767	0.90646	0	0.0108608	0.995516	0	0.114628	0.999957	0	-0.0140828	0.98511	0	0.181191	0.778963	0	0.195274	0.999975	0
A_23_P50508	NM_003706	NM_003706	8605	phospholipase A2 group IVC	PLA2G4C	0.0623322	0.660017	0	-0.00820529	0.97068	0	-0.00927526	0.949356	0	-0.0824164	0.999232	0	-0.205285	0.454821	0	-0.151137	0.439831	0	0.0716075	0.886863	0	0.00106996	0.999794	0	-0.0705375	0.999957	0	0.0687207	0.856246	0	-0.0541476	0.901619	0	-0.122868	0.999975	0
A_33_P3210880	AB208828	AB208828				-0.0923285	0.530502	0	-0.0980018	0.477402	0	-0.0849156	0.452959	0	0.0876973	0.999232	0	0.170856	0.624606	0	-0.252316	0.208757	0	-0.00741288	0.994956	0	-0.0130861	0.989311	0	-0.00567327	0.999957	0	0.340013	0.324247	0	0.423172	0.309072	0	0.0831587	0.999975	0
A_23_P377616	NR_023312	NR_023312	1153	cold inducible RNA binding protein	CIRBP	-0.0178043	0.928038	0	0.00316968	0.99015	0	-0.125279	0.231976	0	0.008278	0.999232	0	0.118482	0.787588	0	0.203588	0.337122	0	0.107475	0.840529	0	0.128449	0.874631	0	0.0209739	0.999957	0	-0.19531	0.588434	0	-0.0851061	0.858962	0	0.110204	0.999975	0
A_23_P80032	NM_005225	NM_005225	1869	E2F transcription factor 1	E2F1	0.0650937	0.598043	0	0.0792501	0.476514	0	0.0352836	0.740381	0	0.0825212	0.999232	0	-0.18307	0.460245	0	-0.0263029	0.913835	0	0.0298101	0.965577	0	0.0439665	0.957986	0	0.0141564	0.999957	0	0.108824	0.725475	0	-0.156767	0.634924	0	-0.265591	0.999975	0
A_23_P153383	NM_015414	NM_015414	25873	ribosomal protein L36	RPL36	0.149584	0.251902	0	0.171594	0.146139	0	0.148337	0.147118	0	-0.0251718	0.999232	0	0.0449299	0.949244	0	0.37195	0.0580982	0	0.00124672	0.998762	0	0.0232572	0.981666	0	0.0220104	0.999957	0	-0.397122	0.260451	0	-0.32702	0.404687	0	0.0701018	0.999975	0
A_33_P3323722	NM_001282431	NM_001282431	10123	ADP ribosylation factor like GTPase 4C	ARL4C	0.0369603	0.848447	0	0.0630494	0.733347	0	0.126639	0.273736	0	-0.153477	0.999232	0	-0.0505794	0.946773	0	0.0901815	0.747005	0	-0.0896783	0.88368	0	-0.0635892	0.952421	0	0.0260891	0.999957	0	-0.243658	0.527057	0	-0.140761	0.773117	0	0.102897	0.999975	0
A_33_P3387566	NR_026770	NR_026770	23591	family with sequence similarity 215 member A (non-protein coding)	FAM215A	-0.171417	0.0810895	0	-0.0218458	0.904577	0	-0.0429289	0.693205	0	-0.00457819	0.999232	0	0.0253771	0.970703	0	-0.0938524	0.639664	0	-0.128488	0.748068	0	0.0210831	0.980712	0	0.149571	0.999957	0	0.0892743	0.792581	0	0.11923	0.744629	0	0.0299553	0.999975	0
A_33_P3357397	ENST00000422143	ENST00000422143				0.118035	0.314387	0	0.0848738	0.492765	0	0.217316	0.0112755	1	0.0464469	0.999232	0	0.0335674	0.957821	0	0.386849	0.0252403	1	-0.0992808	0.827662	0	-0.132442	0.858639	0	-0.0331615	0.999957	0	-0.340402	0.269794	0	-0.353282	0.321494	0	-0.0128795	0.999975	0
A_21_P0012340	NM_058004	NM_058004	5297	phosphatidylinositol 4-kinase alpha	PI4KA	-0.246477	0.0299573	-1	-0.171094	0.139615	0	-0.0684976	0.568735	0	-0.229382	0.999232	0	-0.134876	0.74033	0	0.0442984	0.876323	0	-0.177979	0.713223	0	-0.102596	0.892492	0	0.0753828	0.999957	0	-0.27368	0.427397	0	-0.179174	0.665215	0	0.0945064	0.999975	0
A_21_P0005649	TCONS_00014594	TCONS_00014594				0.10098	0.369061	0	0.0598776	0.642464	0	0.0679881	0.471624	0	0.0279193	0.999232	0	0.0669752	0.884171	0	0.207305	0.213158	0	0.0329915	0.962445	0	-0.00811054	0.992814	0	-0.0411021	0.999957	0	-0.179386	0.534024	0	-0.14033	0.683946	0	0.0390558	0.999975	0
A_33_P3362886	ENST00000584428	ENST00000584428				-0.0446152	0.787713	0	-0.0250379	0.90528	0	-0.0079417	0.961394	0	-0.105934	0.999232	0	-0.0895984	0.853203	0	-0.0607685	0.81456	0	-0.0366735	0.965151	0	-0.0170962	0.986079	0	0.0195773	0.999957	0	-0.0451651	0.921118	0	-0.0288299	0.954884	0	0.0163352	0.999975	0
A_23_P29773	NM_014398	NM_014398	27074	lysosomal associated membrane protein 3	LAMP3	-0.093253	0.766642	0	0.324413	0.13211	0	-0.00948691	0.976323	0	0.0687398	0.999232	0	-0.201073	0.813433	0	-0.122993	0.802427	0	-0.0837661	0.95474	0	0.333899	0.844713	0	0.417666	0.999957	0	0.191733	0.801222	0	-0.07808	0.934311	0	-0.269813	0.999975	0
A_33_P3309684	A_33_P3309684	A_33_P3309684				0.112878	0.364367	0	0.137305	0.209742	0	0.080359	0.4362	0	0.0730279	0.999232	0	0.0612311	0.912602	0	0.20211	0.284558	0	0.0325188	0.968258	0	0.0569458	0.948142	0	0.0244271	0.999957	0	-0.129082	0.712655	0	-0.140878	0.718188	0	-0.0117967	0.999975	0
A_33_P3278911	ENST00000395382	ENST00000395382				-0.0663716	0.639462	0	-0.196172	0.0479448	-1	-0.051517	0.649401	0	-0.12634	0.999232	0	0.0785734	0.868144	0	0.0280319	0.91758	0	-0.0148547	0.984482	0	-0.144655	0.850492	0	-0.1298	0.999957	0	-0.154372	0.642791	0	0.0505415	0.909417	0	0.204914	0.999975	0
A_33_P3406961	TCONS_l2_00025990	TCONS_l2_00025990				-0.0381934	0.807626	0	0.0132744	0.950424	0	-0.17737	0.0456955	-1	0.10776	0.999232	0	0.0904256	0.838287	0	-0.0661943	0.779954	0	0.139177	0.748068	0	0.190645	0.830643	0	0.0514678	0.999957	0	0.173954	0.593911	0	0.15662	0.679528	0	-0.0173343	0.999975	0
A_33_P3243153	NM_001244710	NM_001244710	2673	glutamine--fructose-6-phosphate transaminase 1	GFPT1	0.047678	0.770786	0	-0.0632025	0.687623	0	0.0741892	0.510789	0	-0.13809	0.999232	0	-0.003604	0.995676	0	-0.172066	0.412934	0	-0.0265112	0.978095	0	-0.137392	0.865217	0	-0.110881	0.999957	0	0.0339761	0.941057	0	0.168462	0.677185	0	0.134486	0.999975	0
A_23_P68327	NM_080667	NM_080667	112942	cilia and flagella associated protein 36	CFAP36	0.0537115	0.736902	0	0.075707	0.601558	0	0.0673123	0.55636	0	-0.0662466	0.999232	0	0.196448	0.525167	0	-0.136525	0.533525	0	-0.0136008	0.987981	0	0.00839467	0.993393	0	0.0219955	0.999957	0	0.0702784	0.865359	0	0.332973	0.371031	0	0.262694	0.999975	0
A_33_P3414789	NM_024333	NM_024333	79187	fibronectin type III and SPRY domain containing 1	FSD1	0.139657	0.145597	0	0.165666	0.0579986	0	0.04467	0.652552	0	0.098366	0.999232	0	0.0896149	0.797423	0	0.0352482	0.873946	0	0.0949869	0.808351	0	0.120996	0.851076	0	0.0260086	0.999957	0	0.0631178	0.850696	0	0.0543667	0.886184	0	-0.00875113	0.999975	0
A_21_P0006115	ENST00000452377	ENST00000452377				0.112813	0.507538	0	0.0452853	0.838074	0	-0.0109948	0.953877	0	0.107744	0.999232	0	0.0889571	0.893937	0	-0.0605861	0.848693	0	0.123808	0.840529	0	0.0562801	0.965771	0	-0.0675281	0.999957	0	0.16833	0.702205	0	0.149543	0.771719	0	-0.0187869	0.999975	0
A_23_P165090	NM_024407	NM_024407	374291	NADH:ubiquinone oxidoreductase core subunit S7	NDUFS7	0.0487356	0.756255	0	0.164421	0.126922	0	0.0104566	0.945655	0	0.0340506	0.999232	0	0.00602762	0.993322	0	0.308177	0.0900601	0	0.0382791	0.961399	0	0.153965	0.850492	0	0.115686	0.999957	0	-0.274126	0.394318	0	-0.302149	0.402241	0	-0.028023	0.999975	0
A_33_P3371718	NM_002970	NM_002970	6303	spermidine/spermine N1-acetyltransferase 1	SAT1	-0.0582384	0.793657	0	0.0916495	0.653205	0	0.0491807	0.779778	0	-0.0527059	0.999232	0	0.0421604	0.966344	0	0.263211	0.333965	0	-0.107419	0.88368	0	0.0424688	0.972889	0	0.149888	0.999957	0	-0.315916	0.482212	0	-0.22105	0.683301	0	0.0948664	0.999975	0
A_19_P00319236	ENST00000412119	ENST00000412119				0.100325	0.593965	0	0.119557	0.483193	0	-0.0640213	0.685647	0	0.168651	0.999232	0	0.0959562	0.891281	0	-0.0467656	0.897766	0	0.164346	0.78023	0	0.183578	0.858639	0	0.0192323	0.999957	0	0.215417	0.633092	0	0.142722	0.801429	0	-0.0726948	0.999975	0
A_21_P0001652	TCONS_00001898	TCONS_00001898				0.0586066	0.643585	0	-0.0609586	0.622547	0	0.000503183	0.996553	0	-0.0357618	0.999232	0	0.12304	0.687532	0	0.156142	0.363657	0	0.0581034	0.906499	0	-0.0614618	0.934239	0	-0.119565	0.999957	0	-0.191904	0.492443	0	-0.0331016	0.935121	0	0.158802	0.999975	0
A_33_P3387931	NM_001012267	NM_001012267	401541	centromere protein P	CENPP	0.11709	0.4677	0	-0.0282903	0.907078	0	-0.10041	0.424842	0	-0.126932	0.999232	0	-0.00399961	0.995856	0	-0.078045	0.789702	0	0.217499	0.708257	0	0.0721193	0.946046	0	-0.14538	0.999957	0	-0.0488868	0.92663	0	0.0740453	0.891911	0	0.122932	0.999975	0
A_33_P3339696	A_33_P3339696	A_33_P3339696				-0.01768	0.896548	0	-0.0967631	0.285854	0	-0.116709	0.10819	0	0.0324673	0.999232	0	-0.0369974	0.941434	0	-0.313216	0.0271102	-1	0.099029	0.776037	0	0.0199459	0.979529	0	-0.0790831	0.999957	0	0.345683	0.205188	0	0.276219	0.337272	0	-0.0694646	0.999975	0
A_23_P16116	NM_016154	NM_016154	53916	RAB4B, member RAS oncogene family	RAB4B	-0.0406684	0.814365	0	0.0940882	0.505223	0	0.00649151	0.970767	0	-0.00283797	0.999232	0	-0.0103542	0.991469	0	0.328276	0.0919799	0	-0.0471599	0.951968	0	0.0875967	0.914937	0	0.134757	0.999957	0	-0.331114	0.341757	0	-0.33863	0.383369	0	-0.00751624	0.999975	0
A_23_P56529	NM_001087	NM_001087	14	angio associated migratory cell protein	AAMP	-0.159401	0.245975	0	-0.0309424	0.889742	0	-0.0231247	0.887964	0	-0.0729609	0.999232	0	-0.165668	0.680799	0	0.353888	0.089562	0	-0.136277	0.792761	0	-0.00781771	0.995698	0	0.128459	0.999957	0	-0.426849	0.260422	0	-0.519556	0.266555	0	-0.0927076	0.999975	0
A_23_P42004	NM_033125	NM_033125	85413	solute carrier family 22 member 16	SLC22A16	0.00281424	0.989698	0	-0.0682112	0.636375	0	0.0150165	0.916465	0	0.2183	0.999232	0	0.0239128	0.975151	0	0.0137355	0.963722	0	-0.0122022	0.988818	0	-0.0832277	0.91098	0	-0.0710254	0.999957	0	0.204565	0.529036	0	0.0101773	0.984652	0	-0.194387	0.999975	0
A_24_P398898	NM_206839	NM_206839	10933	mortality factor 4 like 1	MORF4L1	-0.0648249	0.690776	0	0.00618696	0.981277	0	0.176457	0.0751901	0	-0.106358	0.999232	0	0.177689	0.60849	0	0.0870493	0.731354	0	-0.241282	0.685006	0	-0.17027	0.850149	0	0.0710119	0.999957	0	-0.193408	0.592204	0	0.09064	0.851764	0	0.284047	0.999975	0
A_23_P16252	NM_002257	NM_002257	3816	kallikrein 1	KLK1	-0.0267876	0.884623	0	-0.01769	0.938823	0	-0.0839661	0.466162	0	-0.0569812	0.999232	0	0.0060869	0.993518	0	-0.105067	0.667031	0	0.0571785	0.935923	0	0.0662762	0.946046	0	0.00909765	0.999957	0	0.0480859	0.919371	0	0.111154	0.813119	0	0.0630681	0.999975	0
A_23_P11070	NM_032553	NM_032553	84636	G protein-coupled receptor 174	GPR174	0.0674528	0.587085	0	0.106597	0.293031	0	0.111789	0.178576	0	0.0614029	0.999232	0	0.123162	0.691622	0	0.192893	0.245076	0	-0.0443361	0.939131	0	-0.0051914	0.996839	0	0.0391447	0.999957	0	-0.13149	0.663909	0	-0.0697305	0.858583	0	0.0617594	0.999975	0
A_23_P122624	NM_032860	NM_032860	84946	LTV1 ribosome biogenesis factor	LTV1	-0.0285419	0.851628	0	0.0361531	0.823403	0	0.105336	0.242448	0	-0.0619893	0.999232	0	0.029194	0.964859	0	0.143682	0.450637	0	-0.133878	0.748068	0	-0.069183	0.928903	0	0.064695	0.999957	0	-0.205671	0.492443	0	-0.114488	0.763252	0	0.0911833	0.999975	0
A_33_P3218138	NM_000937	NM_000937	5430	RNA polymerase II subunit A	POLR2A	-0.401377	0.00202339	-1	-0.475661	4.17964e-05	-1	-0.470806	3.04959e-05	-1	-0.295192	0.999232	0	-0.371303	0.183401	0	-0.496817	0.0220914	-1	0.0694293	0.925298	0	-0.00485507	0.998599	0	-0.0742844	0.999957	0	0.201625	0.619079	0	0.125514	0.808452	0	-0.0761113	0.999975	0
A_23_P47410	NM_138961	NM_138961	90952	endothelial cell adhesion molecule	ESAM	-0.150175	0.237009	0	-0.000952685	0.997545	0	-0.0414804	0.755832	0	0.00444585	0.999232	0	-0.123325	0.772447	0	0.0256953	0.934792	0	-0.108695	0.835535	0	0.0405277	0.968624	0	0.149222	0.999957	0	-0.0212495	0.967623	0	-0.149021	0.72612	0	-0.127771	0.999975	0
A_23_P100292	NM_178167	NM_178167	90850	zinc finger protein 598	ZNF598	-0.0459776	0.705222	0	-0.153782	0.0630387	0	-0.0562676	0.51741	0	-0.0572485	0.999232	0	-0.150757	0.531951	0	-0.0868535	0.622542	0	0.01029	0.987981	0	-0.0975147	0.873679	0	-0.107805	0.999957	0	0.0296049	0.93298	0	-0.0639031	0.858344	0	-0.093508	0.999975	0
A_33_P3260021	A_33_P3260021	A_33_P3260021				0.0206976	0.932579	0	0.05039	0.828524	0	-0.11875	0.380455	0	-0.0300157	0.999232	0	-0.0939214	0.895568	0	-0.0522073	0.883024	0	0.139448	0.825581	0	0.16914	0.867538	0	0.0296924	0.999957	0	0.0221916	0.971281	0	-0.0417141	0.946758	0	-0.0639057	0.999975	0
A_33_P3340792	NM_001243564	NM_001243564	79947	dehydrodolichyl diphosphate synthase subunit	DHDDS	-0.0397554	0.782637	0	0.00366905	0.986879	0	0.0617343	0.536067	0	-0.0603348	0.999232	0	-0.148711	0.608858	0	0.0199289	0.93986	0	-0.10149	0.809346	0	-0.0580653	0.942982	0	0.0434244	0.999957	0	-0.0802637	0.819816	0	-0.16864	0.624797	0	-0.0883763	0.999975	0
A_33_P3390335	NM_012425	NM_012425	6251	Ras suppressor protein 1	RSU1	-0.0288885	0.858646	0	-0.0708448	0.604834	0	0.15222	0.0879729	0	-0.0544345	0.999232	0	-0.0183502	0.980845	0	-0.141426	0.482517	0	-0.181108	0.697956	0	-0.223065	0.827784	0	-0.0419562	0.999957	0	0.0869919	0.817107	0	0.123076	0.75733	0	0.0360843	0.999975	0
A_23_P94494	NM_007005	NM_007005	7091	transducin like enhancer of split 4	TLE4	-0.207105	0.0230593	-1	-0.182071	0.0400995	-1	-0.102411	0.221103	0	-0.12366	0.999232	0	-0.193628	0.433498	0	-0.147466	0.398799	0	-0.104694	0.788634	0	-0.0796601	0.899229	0	0.0250343	0.999957	0	0.0238058	0.952151	0	-0.0461619	0.907134	0	-0.0699677	0.999975	0
A_24_P367432	ENST00000390633	ENST00000390633				0.0518906	0.79421	0	0.130024	0.394801	0	0.00442681	0.983067	0	-0.326652	0.999232	0	-0.146992	0.763619	0	0.160319	0.544589	0	0.0474638	0.961159	0	0.125598	0.887155	0	0.0781338	0.999957	0	-0.48697	0.248244	0	-0.307311	0.500116	0	0.17966	0.999975	0
A_32_P109522	NM_145062	NM_145062	221302	zinc finger containing ubiquitin peptidase 1	ZUP1	-0.00690324	0.972608	0	0.1602	0.167605	0	0.134189	0.183672	0	-0.188538	0.999232	0	0.11	0.802051	0	0.364448	0.0563634	0	-0.141093	0.765395	0	0.0260105	0.97976	0	0.167103	0.999957	0	-0.552986	0.158215	0	-0.254449	0.514186	0	0.298538	0.999975	0
A_21_P0000582	NR_029389	NR_029389	100134317	uncharacterized LOC100134317	LOC100134317	0.0294054	0.850327	0	0.0675824	0.616789	0	0.0923031	0.330679	0	0.0591694	0.999232	0	0.0184494	0.980256	0	0.0750711	0.735773	0	-0.0628977	0.908531	0	-0.0247208	0.978402	0	0.0381769	0.999957	0	-0.0159018	0.971233	0	-0.0566217	0.896549	0	-0.04072	0.999975	0
A_23_P129433	NM_004594	NM_004594	6553	solute carrier family 9 member A5	SLC9A5	-0.00625442	0.969283	0	0.00987964	0.959299	0	-0.0402239	0.695962	0	0.0192769	0.999232	0	-0.0239962	0.970378	0	0.13551	0.435723	0	0.0339695	0.959175	0	0.0501036	0.94671	0	0.0161341	0.999957	0	-0.116233	0.698144	0	-0.159506	0.62238	0	-0.0432732	0.999975	0
A_21_P0011231	ENST00000448411	ENST00000448411				0.179968	0.1984	0	0.151807	0.271916	0	0.0790011	0.553368	0	0.0770633	0.999232	0	0.116054	0.826899	0	0.000427801	0.999057	0	0.100966	0.86813	0	0.0728064	0.946046	0	-0.0281601	0.999957	0	0.0766355	0.877003	0	0.115626	0.827803	0	0.0389903	0.999975	0
A_21_P0001837	ENST00000423925	ENST00000423925				0.165924	0.741176	0	0.0374262	0.959313	0	0.170022	0.653368	0	0.252045	0.999232	0	0.11374	0.957821	0	-0.98105	0.0919799	0	-0.00409815	0.998374	0	-0.132596	0.966957	0	-0.128498	0.999957	0	1.23309	0.255711	0	1.09479	0.351156	0	-0.138305	0.999975	0
A_21_P0004765	ENST00000429137	ENST00000429137				-0.0632216	0.672932	0	-0.0398664	0.820372	0	-0.0455339	0.708528	0	0.0419753	0.999232	0	-0.177511	0.569019	0	-0.172638	0.393428	0	-0.0176877	0.982652	0	0.00566752	0.997151	0	0.0233552	0.999957	0	0.214613	0.510594	0	-0.0048733	0.992408	0	-0.219486	0.999975	0
A_23_P159125	NM_004695	NM_004695	9121	solute carrier family 16 member 5	SLC16A5	-0.0959173	0.335875	0	-0.19645	0.0137528	-1	-0.129409	0.0778777	0	-0.0140675	0.999232	0	-0.0668481	0.859722	0	-0.0558405	0.772333	0	0.0334921	0.954418	0	-0.067041	0.910726	0	-0.100533	0.999957	0	0.041773	0.903869	0	-0.0110076	0.978909	0	-0.0527806	0.999975	0
A_32_P46191	NM_001159522	NM_001159522	442319	zinc finger protein 727	ZNF727	-0.00848193	0.977133	0	0.256069	0.116528	0	0.179152	0.225733	0	-0.111652	0.999232	0	0.278486	0.547066	0	0.389755	0.170244	0	-0.187634	0.784645	0	0.0769176	0.959089	0	0.264551	0.999957	0	-0.501407	0.310076	0	-0.111269	0.871336	0	0.390138	0.999975	0
A_23_P43490	NM_058197	NM_058197	1029	cyclin dependent kinase inhibitor 2A	CDKN2A	0.132861	0.543895	0	0.0861931	0.726359	0	0.0564919	0.776594	0	-0.0529043	0.999232	0	0.00315661	0.998351	0	-0.00212619	0.997491	0	0.0763696	0.94544	0	0.0297012	0.982814	0	-0.0466684	0.999957	0	-0.0507781	0.941869	0	0.00528279	0.994465	0	0.0560609	0.999975	0
A_23_P121533	NM_012445	NM_012445	10417	spondin 2	SPON2	0.187311	0.417208	0	0.136508	0.577362	0	0.0182358	0.946085	0	0.167013	0.999232	0	-0.183104	0.804965	0	-0.000124571	0.999888	0	0.169075	0.843511	0	0.118272	0.937066	0	-0.0508031	0.999957	0	0.167137	0.805131	0	-0.182979	0.812651	0	-0.350116	0.999975	0
A_33_P3228564	NM_001144875	NM_001144875	79930	docking protein 3	DOK3	-0.0282415	0.939347	0	0.0301916	0.944349	0	-0.0763635	0.761713	0	0.157137	0.999232	0	-0.0958145	0.94041	0	-0.381863	0.332084	0	0.048122	0.979452	0	0.106555	0.954985	0	0.0584331	0.999957	0	0.539	0.403902	0	0.286048	0.719779	0	-0.252952	0.999975	0
A_33_P3361348	NM_001140	NM_001140	246	arachidonate 15-lipoxygenase	ALOX15	-0.0226588	0.866537	0	-0.020285	0.898753	0	-0.0448951	0.629151	0	-0.0494402	0.999232	0	-0.188483	0.394258	0	0.113274	0.500794	0	0.0222363	0.975559	0	0.0246101	0.972889	0	0.00237379	0.999957	0	-0.162715	0.534024	0	-0.301757	0.315332	0	-0.139042	0.999975	0
A_33_P3329916	NM_001024662	NM_001024662	6128	ribosomal protein L6	RPL6	0.114048	0.529454	0	0.0426204	0.860941	0	0.216575	0.0728354	0	-0.13642	0.999232	0	0.0675334	0.935704	0	0.371523	0.119393	0	-0.102527	0.882686	0	-0.173955	0.865217	0	-0.0714273	0.999957	0	-0.507944	0.254555	0	-0.30399	0.531122	0	0.203954	0.999975	0
A_24_P403244	NM_178238	NM_178238	29990	paired immunoglobin-like type 2 receptor beta	PILRB	-0.102907	0.517058	0	-0.100604	0.507398	0	0.0274801	0.862908	0	-0.0670908	0.999232	0	-0.102549	0.848046	0	0.222358	0.325804	0	-0.130387	0.807336	0	-0.128084	0.876296	0	0.00230283	0.999957	0	-0.289449	0.43457	0	-0.324907	0.437066	0	-0.0354581	0.999975	0
A_32_P215179	NM_006985	NM_006985	9284	nuclear pore complex interacting protein family member A1	NPIPA1	-0.0312076	0.805939	0	0.0131926	0.937008	0	-0.114917	0.117037	0	0.0222517	0.999232	0	-0.0907008	0.773127	0	0.102446	0.542567	0	0.0837095	0.823092	0	0.12811	0.84917	0	0.0444002	0.999957	0	-0.0801939	0.786182	0	-0.193146	0.505561	0	-0.112952	0.999975	0
A_23_P83094	NM_007005	NM_007005	7091	transducin like enhancer of split 4	TLE4	-0.151694	0.30388	0	0.00496096	0.986873	0	0.0856387	0.511861	0	-0.186104	0.999232	0	0.0747534	0.912602	0	0.0719377	0.808178	0	-0.237332	0.685006	0	-0.0806778	0.937066	0	0.156655	0.999957	0	-0.258042	0.507352	0	0.00281573	0.996171	0	0.260858	0.999975	0
A_24_P304051	NM_004832	NM_004832	9446	glutathione S-transferase omega 1	GSTO1	0.0976995	0.378696	0	0.159782	0.0784874	0	0.148112	0.0624431	0	0.048758	0.999232	0	0.0277751	0.963699	0	0.310785	0.0471169	1	-0.0504124	0.925645	0	0.0116701	0.987989	0	0.0620825	0.999957	0	-0.262027	0.349048	0	-0.28301	0.371031	0	-0.0209829	0.999975	0
A_24_P107336	NM_052875	NM_052875	112936	VPS26, retromer complex component B	VPS26B	-0.0285032	0.836632	0	-0.0610977	0.612218	0	0.0441239	0.658152	0	0.0436055	0.999232	0	-0.0718703	0.856324	0	0.184511	0.251868	0	-0.0726271	0.862664	0	-0.105222	0.872944	0	-0.0325945	0.999957	0	-0.140905	0.625718	0	-0.256381	0.40003	0	-0.115476	0.999975	0
A_33_P3247077	A_33_P3247077	A_33_P3247077				0.185158	0.402751	0	0.298287	0.100322	0	0.0313353	0.896743	0	0.368388	0.999232	0	0.340351	0.503688	0	-0.0431011	0.931489	0	0.153823	0.854709	0	0.266952	0.850492	0	0.113129	0.999957	0	0.411489	0.454604	0	0.383452	0.548653	0	-0.0280369	0.999975	0
A_21_P0012078	NR_015395	NR_015395	541471	MIR4435-2 host gene	MIR4435-2HG	-0.106665	0.502152	0	-0.14548	0.278347	0	-0.154081	0.16063	0	0.086354	0.999232	0	-0.133426	0.775034	0	0.0230919	0.94652	0	0.0474167	0.957388	0	0.00860133	0.994851	0	-0.0388154	0.999957	0	0.0632621	0.899184	0	-0.156518	0.737555	0	-0.21978	0.999975	0
A_23_P405707	ENST00000490976	ENST00000490976				-0.00781648	0.96699	0	-0.0873524	0.499539	0	-0.0134308	0.927054	0	0.0300718	0.999232	0	-0.0315488	0.963737	0	-0.227365	0.222659	0	0.00561431	0.995986	0	-0.0739216	0.928903	0	-0.0795359	0.999957	0	0.257437	0.417072	0	0.195816	0.599594	0	-0.0616206	0.999975	0
A_33_P3303259	NM_006437	NM_006437	143	poly(ADP-ribose) polymerase family member 4	PARP4	-0.106993	0.418967	0	-0.240479	0.0181542	-1	-0.240188	0.00876809	-1	0.0255501	0.999232	0	-0.211894	0.46856	0	-0.07575	0.754158	0	0.133195	0.769585	0	-0.000290658	0.999851	0	-0.133486	0.999957	0	0.1013	0.790582	0	-0.136144	0.739192	0	-0.237444	0.999975	0
A_23_P10232	NM_017935	NM_017935	55024	B cell scaffold protein with ankyrin repeats 1	BANK1	0.0117213	0.959662	0	-0.103693	0.535318	0	0.140019	0.250992	0	-0.17759	0.999232	0	0.0114302	0.991521	0	0.0769919	0.801399	0	-0.128297	0.832083	0	-0.243712	0.830643	0	-0.115415	0.999957	0	-0.254582	0.532742	0	-0.0655617	0.90888	0	0.189021	0.999975	0
A_33_P3372647	ENST00000390301	ENST00000390301				0.122704	0.643585	0	-0.0501921	0.885582	0	-0.0358026	0.889014	0	-0.355775	0.999232	0	-0.50028	0.280019	0	0.054351	0.91482	0	0.158506	0.859274	0	-0.0143894	0.994172	0	-0.172896	0.999957	0	-0.410126	0.483911	0	-0.554631	0.396523	0	-0.144505	0.999975	0
A_33_P3227703	A_33_P3227703	A_33_P3227703				-0.0639725	0.803747	0	0.116815	0.603237	0	-0.0973197	0.588246	0	0.147827	0.999232	0	0.28829	0.550782	0	-0.0331037	0.943547	0	0.0333472	0.980829	0	0.214135	0.864148	0	0.180788	0.999957	0	0.180931	0.757499	0	0.321394	0.59298	0	0.140463	0.999975	0
A_33_P3415617	A_33_P3415617	A_33_P3415617				0.0687324	0.670637	0	0.15943	0.183656	0	0.129308	0.216222	0	0.237242	0.999232	0	0.228648	0.466407	0	0.161402	0.474942	0	-0.0605752	0.931579	0	0.0301224	0.976315	0	0.0906976	0.999957	0	0.0758401	0.861377	0	0.0672457	0.890897	0	-0.00859447	0.999975	0
A_24_P126181	NM_176880	NM_176880	126382	nuclear receptor 2C2 associated protein	NR2C2AP	0.0846581	0.459715	0	0.130421	0.16455	0	0.00771381	0.953032	0	0.00941396	0.999232	0	0.00540071	0.992801	0	0.103524	0.574361	0	0.0769443	0.854709	0	0.122707	0.851157	0	0.045763	0.999957	0	-0.09411	0.767647	0	-0.0981233	0.785901	0	-0.00401325	0.999975	0
A_33_P3252889	NM_020889	NM_020889	57649	PHD finger protein 12	PHF12	-0.0723965	0.595667	0	-0.127633	0.236346	0	0.0125672	0.930054	0	0.0158707	0.999232	0	-0.0981032	0.807471	0	-0.0657512	0.775983	0	-0.0849637	0.855625	0	-0.1402	0.850492	0	-0.0552363	0.999957	0	0.0816218	0.825843	0	-0.032352	0.943252	0	-0.113974	0.999975	0
A_24_P101402	NM_006392	NM_006392	10528	NOP56 ribonucleoprotein	NOP56	0.0128851	0.943169	0	-0.0259761	0.893473	0	-0.0973679	0.32498	0	-0.064432	0.999232	0	-0.158905	0.621851	0	-0.0876071	0.699412	0	0.110253	0.810772	0	0.0713918	0.93355	0	-0.0388612	0.999957	0	0.0231751	0.96065	0	-0.0712981	0.871943	0	-0.0944732	0.999975	0
A_24_P138361	NM_006360	NM_006360	10480	eukaryotic translation initiation factor 3 subunit M	EIF3M	0.0753324	0.609575	0	0.137448	0.232646	0	0.133471	0.168253	0	0.0372686	0.999232	0	0.0806269	0.876401	0	0.079488	0.743071	0	-0.0581385	0.927913	0	0.00397739	0.998599	0	0.0621159	0.999957	0	-0.0422194	0.92546	0	0.00113889	0.998052	0	0.0433583	0.999975	0
A_23_P120931	NM_014508	NM_014508	27350	apolipoprotein B mRNA editing enzyme catalytic subunit 3C	APOBEC3C	0.0316265	0.870429	0	0.135412	0.315964	0	0.0720547	0.57572	0	0.0461757	0.999232	0	-0.0638316	0.928787	0	-0.0185116	0.957501	0	-0.0404282	0.965151	0	0.0633572	0.952131	0	0.103785	0.999957	0	0.0646873	0.89424	0	-0.04532	0.933638	0	-0.110007	0.999975	0
A_24_P98555	NM_207009	NM_207009	404636	family with sequence similarity 45 member A	FAM45A	-0.0432539	0.76309	0	-0.0658513	0.614033	0	0.0179657	0.889524	0	-0.0148284	0.999232	0	-0.00790909	0.991567	0	0.0067736	0.981365	0	-0.0612195	0.907929	0	-0.083817	0.899788	0	-0.0225975	0.999957	0	-0.021602	0.960355	0	-0.0146827	0.975665	0	0.0069193	0.999975	0
A_33_P3275315	ENST00000379256	ENST00000379256				-0.0010744	0.997274	0	-0.0587669	0.767889	0	-0.0589211	0.684987	0	0.0235507	0.999232	0	-0.186311	0.642703	0	-0.130754	0.62486	0	0.0578467	0.946556	0	0.000154208	0.999943	0	-0.0576925	0.999957	0	0.154305	0.722536	0	-0.0555567	0.921617	0	-0.209862	0.999975	0
A_33_P3313635	ENST00000567153	ENST00000567153				0.209167	0.670452	0	-0.0266046	0.972893	0	0.313865	0.347287	0	0.105244	0.999232	0	0.129353	0.952718	0	-1.02585	0.087057	0	-0.104698	0.971216	0	-0.34047	0.885246	0	-0.235772	0.999957	0	1.13109	0.291686	0	1.1552	0.337272	0	0.0241086	0.999975	0
A_21_P0003090	TCONS_00006377	TCONS_00006377				0.144191	0.636173	0	0.108492	0.745446	0	0.104372	0.672629	0	-0.034873	0.999232	0	0.0164769	0.991567	0	-0.108029	0.838362	0	0.0398196	0.981865	0	0.00412004	0.999246	0	-0.0356995	0.999957	0	0.0731557	0.93599	0	0.124506	0.896755	0	0.0513499	0.999975	0
A_33_P3813684	NR_033966	NR_033966	440594	long intergenic non-protein coding RNA 1761	LINC01761	0.0281932	0.824694	0	0.014191	0.930841	0	-0.13935	0.0516897	0	0.162686	0.999232	0	0.0687891	0.848541	0	-0.133356	0.398799	0	0.167543	0.685006	0	0.153541	0.830643	0	-0.0140022	0.999957	0	0.296042	0.258877	0	0.202146	0.484957	0	-0.0938966	0.999975	0
A_33_P3274811	NM_001014450	NM_001014450	6705	small proline rich protein 2F	SPRR2F	0.01744	0.931337	0	0.0115678	0.962842	0	0.0297026	0.840901	0	0.0209543	0.999232	0	-0.00588072	0.993684	0	-0.117519	0.630014	0	-0.0122626	0.989415	0	-0.0181348	0.986079	0	-0.00587223	0.999957	0	0.138474	0.726299	0	0.111639	0.816012	0	-0.026835	0.999975	0
A_33_P3281358	ENST00000472621	ENST00000472621				-0.115974	0.261076	0	-0.172021	0.0517876	0	-0.0290695	0.789999	0	0.0637063	0.999232	0	0.0213158	0.974345	0	-0.0140112	0.956773	0	-0.0869049	0.83593	0	-0.142951	0.844713	0	-0.0560464	0.999957	0	0.0777175	0.815355	0	0.035327	0.930591	0	-0.0423905	0.999975	0
A_23_P259580	NM_172208	NM_172208	6892	TAP binding protein	TAPBP	0.0325987	0.854619	0	-0.041863	0.823403	0	-0.138812	0.172489	0	0.0226036	0.999232	0	-0.0898077	0.859494	0	0.0422384	0.883419	0	0.171411	0.719429	0	0.0969489	0.90086	0	-0.0744617	0.999957	0	-0.0196348	0.969003	0	-0.132046	0.764547	0	-0.112411	0.999975	0
A_23_P79962	NM_170784	NM_170784	8195	McKusick-Kaufman syndrome	MKKS	0.0640066	0.71739	0	0.168273	0.183887	0	0.230783	0.0266416	1	-0.107342	0.999232	0	0.184019	0.624257	0	0.347733	0.0941308	0	-0.166776	0.746686	0	-0.0625096	0.952279	0	0.104267	0.999957	0	-0.455075	0.248244	0	-0.163714	0.719779	0	0.291361	0.999975	0
A_33_P3381647	NM_001626	NM_001626	208	AKT serine/threonine kinase 2	AKT2	0.00885991	0.95769	0	-0.152254	0.113725	0	-0.121058	0.155331	0	0.0125186	0.999232	0	-0.145498	0.621851	0	-0.0783438	0.706542	0	0.129918	0.748068	0	-0.031196	0.969487	0	-0.161114	0.999957	0	0.0908624	0.789484	0	-0.0671542	0.86842	0	-0.158017	0.999975	0
A_23_P214544	NM_001509	NM_001509	2880	glutathione peroxidase 5	GPX5	0.0726143	0.530502	0	-0.0198973	0.906595	0	-0.00153565	0.990931	0	-0.0252228	0.999232	0	0.0144297	0.983534	0	-0.124685	0.475015	0	0.07415	0.857821	0	-0.0183617	0.981347	0	-0.0925117	0.999957	0	0.0994627	0.74553	0	0.139115	0.668684	0	0.0396526	0.999975	0
A_21_P0003211	NR_073609	NR_073609	10016	programmed cell death 6	PDCD6	-0.00251881	0.991631	0	-0.0742438	0.620654	0	0.0460699	0.717232	0	0.0493221	0.999232	0	0.0500185	0.940384	0	-0.121567	0.593991	0	-0.0485887	0.94799	0	-0.120314	0.87537	0	-0.071725	0.999957	0	0.17089	0.634255	0	0.171586	0.672098	0	0.000696379	0.999975	0
A_21_P0012526	ENST00000415451	ENST00000415451				0.113857	0.423792	0	0.0899232	0.536858	0	0.0383993	0.780623	0	0.0311528	0.999232	0	-0.0419988	0.953512	0	0.065297	0.807459	0	0.0754574	0.902079	0	0.0515239	0.961505	0	-0.0239334	0.999957	0	-0.0341442	0.943815	0	-0.107296	0.823231	0	-0.0731516	0.999975	0
A_23_P339818	NM_183376	NM_183376	91947	arrestin domain containing 4	ARRDC4	-0.0267193	0.865826	0	-0.0293334	0.867848	0	-0.0270962	0.827574	0	-0.0324577	0.999232	0	-0.0571329	0.916501	0	0.174632	0.347481	0	0.000376824	0.999338	0	-0.00223721	0.999185	0	-0.00261404	0.999957	0	-0.20709	0.496626	0	-0.231765	0.503049	0	-0.0246752	0.999975	0
A_19_P00805006	NR_002819	NR_002819	378938	metastasis associated lung adenocarcinoma transcript 1 (non-protein coding)	MALAT1	-0.00386042	0.989817	0	0.162618	0.336142	0	-0.159591	0.249835	0	-0.0653918	0.999232	0	0.0172669	0.989756	0	-0.111862	0.738842	0	0.155731	0.815984	0	0.32221	0.827784	0	0.166479	0.999957	0	0.0464705	0.941057	0	0.129129	0.837085	0	0.0826588	0.999975	0
A_23_P333640	NM_173462	NM_173462	89932	papilin, proteoglycan like sulfated glycoprotein	PAPLN	-0.124046	0.268722	0	-0.137678	0.178103	0	-0.0706889	0.476533	0	-0.049118	0.999232	0	0.0310653	0.960219	0	-0.180661	0.318921	0	-0.0533571	0.926653	0	-0.0669887	0.934091	0	-0.0136317	0.999957	0	0.131543	0.686578	0	0.211727	0.539927	0	0.0801832	0.999975	0
A_33_P3346791	NM_005698	NM_005698	10067	secretory carrier membrane protein 3	SCAMP3	-0.0351854	0.801717	0	-0.0425615	0.765647	0	-0.145521	0.0670373	0	-0.124377	0.999232	0	-0.166121	0.524033	0	-0.00805552	0.975502	0	0.110335	0.774667	0	0.102959	0.874631	0	-0.00737612	0.999957	0	-0.116322	0.70595	0	-0.158065	0.634375	0	-0.0417433	0.999975	0
A_33_P3347132	NM_014285	NM_014285	23404	exosome component 2	EXOSC2	-0.064681	0.615949	0	0.0186432	0.920164	0	0.13657	0.097528	0	-0.150527	0.999232	0	0.0699131	0.877434	0	0.255912	0.112921	0	-0.201251	0.685006	0	-0.117927	0.865217	0	0.0833242	0.999957	0	-0.40644	0.189757	0	-0.185999	0.579384	0	0.22044	0.999975	0
A_23_P303891	NM_178351	NM_178351	353133	late cornified envelope 1C	LCE1C	-0.130542	0.722561	0	0.168819	0.619523	0	0.0887555	0.767019	0	0.0161985	0.999232	0	0.0310384	0.988847	0	-0.476139	0.300786	0	-0.219297	0.849706	0	0.0800635	0.969487	0	0.299361	0.999957	0	0.492337	0.527277	0	0.507177	0.568542	0	0.0148399	0.999975	0
A_21_P0014057	ENST00000451759	ENST00000451759				0.138534	0.270794	0	-0.0295531	0.883088	0	0.0419163	0.745255	0	-0.210784	0.999232	0	-0.0400873	0.953853	0	0.0728587	0.77192	0	0.0966181	0.848936	0	-0.0714693	0.936034	0	-0.168087	0.999957	0	-0.283642	0.395752	0	-0.112946	0.800835	0	0.170696	0.999975	0
A_23_P37870	NM_005861	NM_005861	10273	STIP1 homology and U-box containing protein 1	STUB1	0.00318536	0.986568	0	0.102137	0.343448	0	-0.0162978	0.896997	0	0.0272102	0.999232	0	-0.0462064	0.936079	0	0.30714	0.0589949	0	0.0194832	0.980829	0	0.118435	0.865217	0	0.0989519	0.999957	0	-0.279929	0.340367	0	-0.353346	0.309727	0	-0.0734166	0.999975	0
A_23_P345564	NM_182647	NM_182647	4987	opioid related nociceptin receptor 1	OPRL1	0.0496146	0.754621	0	-0.00907863	0.969702	0	-0.0698802	0.531111	0	0.0333579	0.999232	0	-0.0809454	0.874365	0	-0.103452	0.647747	0	0.119495	0.794624	0	0.0608016	0.946046	0	-0.0586932	0.999957	0	0.13681	0.703452	0	0.0225071	0.964994	0	-0.114303	0.999975	0
A_21_P0011065	TCONS_l2_00005906	TCONS_l2_00005906				-0.0650523	0.649982	0	-0.0840568	0.511474	0	-0.0644837	0.549783	0	-0.0337334	0.999232	0	-0.129533	0.716896	0	0.153879	0.439839	0	-0.000568638	0.999338	0	-0.0195731	0.982814	0	-0.0190044	0.999957	0	-0.187612	0.558001	0	-0.283412	0.41847	0	-0.0957994	0.999975	0
A_21_P0000202	NM_054013	NM_054013	11282	mannosyl (alpha-1,3-)-glycoprotein beta-1,4-N-acetylglucosaminyltransferase, isozyme B	MGAT4B	-0.10731	0.314387	0	-0.00231628	0.991355	0	-0.0887757	0.300297	0	0.127521	0.999232	0	-0.101308	0.767466	0	-0.104094	0.575497	0	-0.0185344	0.980829	0	0.0864594	0.888161	0	0.104994	0.999957	0	0.231616	0.404859	0	0.00278691	0.9946	0	-0.228829	0.999975	0
A_24_P271363	NM_003818	NM_003818	8760	CDP-diacylglycerol synthase 2	CDS2	-0.00426886	0.977704	0	-0.111358	0.200528	0	-0.0368367	0.698026	0	0.121874	0.999232	0	-0.0497484	0.910412	0	-0.185401	0.20782	0	0.0325679	0.955237	0	-0.0745209	0.893668	0	-0.107089	0.999957	0	0.307276	0.248244	0	0.135653	0.649805	0	-0.171623	0.999975	0
A_33_P3254013	ENST00000515868	ENST00000515868				-0.0335376	0.828691	0	-0.0346885	0.838183	0	-0.105801	0.257362	0	0.023885	0.999232	0	-0.0736039	0.880712	0	0.105729	0.61436	0	0.0722629	0.88515	0	0.071112	0.928903	0	-0.0011509	0.999957	0	-0.0818437	0.824976	0	-0.179333	0.622098	0	-0.0974889	0.999975	0
A_19_P00322934	ENST00000454635	ENST00000454635				-0.0049329	0.980925	0	-0.0693027	0.657432	0	-0.121828	0.238251	0	0.0240308	0.999232	0	-0.0263916	0.974345	0	0.139869	0.536678	0	0.116895	0.813703	0	0.0525253	0.960021	0	-0.0643698	0.999957	0	-0.115838	0.768812	0	-0.166261	0.687496	0	-0.0504225	0.999975	0
A_33_P3262580	ENST00000371206	ENST00000371206				0.0357773	0.912304	0	-0.148848	0.545766	0	-0.108076	0.604218	0	0.145647	0.999232	0	0.0932373	0.937008	0	-0.317381	0.38832	0	0.143854	0.882268	0	-0.0407718	0.981347	0	-0.184625	0.999957	0	0.463028	0.430872	0	0.410618	0.547623	0	-0.0524096	0.999975	0
A_23_P209726	NM_007237	NM_007237	11262	SP140 nuclear body protein	SP140	0.000742636	0.997334	0	0.0783858	0.531915	0	-0.0895063	0.344742	0	-0.00707899	0.999232	0	-0.231499	0.357358	0	-0.0896637	0.674275	0	0.0902489	0.84288	0	0.167892	0.835508	0	0.0776432	0.999957	0	0.0825847	0.821111	0	-0.141835	0.698652	0	-0.22442	0.999975	0
A_21_P0009685	NM_174909	NM_174909	153339	transmembrane protein 167A	TMEM167A	0.0628123	0.701485	0	0.119542	0.356283	0	0.146943	0.145997	0	-0.0495662	0.999232	0	0.0424388	0.951888	0	0.383436	0.0482769	1	-0.0841303	0.882686	0	-0.0274008	0.979529	0	0.0567296	0.999957	0	-0.433002	0.248244	0	-0.340997	0.379926	0	0.092005	0.999975	0
A_23_P112412	NM_017746	NM_017746	54881	testis expressed 10	TEX10	0.0604767	0.525947	0	-0.0195127	0.883659	0	0.0142882	0.88408	0	-0.0259945	0.999232	0	-0.0733455	0.797438	0	0.0630539	0.690155	0	0.0461885	0.908058	0	-0.0338009	0.960925	0	-0.0799895	0.999957	0	-0.0890484	0.71951	0	-0.136399	0.600983	0	-0.047351	0.999975	0
A_33_P3241269	NM_001025195	NM_001025195	1066	carboxylesterase 1	CES1	-0.295742	0.02909	-1	-0.013811	0.962151	0	-0.335307	0.00415258	-1	-0.0144942	0.999232	0	-0.27169	0.460579	0	-0.13905	0.623727	0	0.0395652	0.972354	0	0.321496	0.827784	0	0.281931	0.999957	0	0.124555	0.797338	0	-0.13264	0.811984	0	-0.257196	0.999975	0
A_33_P3214463	NM_001039958	NM_001039958	145873	mesoderm posterior bHLH transcription factor 2	MESP2	0.106854	0.325872	0	0.0714554	0.545087	0	0.0955241	0.267081	0	0.00847957	0.999232	0	0.0835362	0.830326	0	-0.0934872	0.630014	0	0.0113302	0.987981	0	-0.0240687	0.976881	0	-0.0353989	0.999957	0	0.101967	0.750465	0	0.177023	0.59298	0	0.0750566	0.999975	0
A_23_P169576	NM_019053	NM_019053	54536	exocyst complex component 6	EXOC6	-0.0145526	0.959662	0	0.0454887	0.87776	0	0.185632	0.210598	0	-0.186496	0.999232	0	0.262406	0.594606	0	0.127608	0.724562	0	-0.200185	0.77115	0	-0.140144	0.900547	0	0.0600413	0.999957	0	-0.314104	0.533177	0	0.134797	0.845219	0	0.448902	0.999975	0
A_19_P00804596	NM_001113434	NM_001113434	339263	chromosome 17 open reading frame 51	C17orf51	-0.063395	0.543747	0	-0.073182	0.439946	0	-0.0826624	0.261215	0	0.0368623	0.999232	0	-0.0164096	0.979535	0	0.0772739	0.644136	0	0.0192675	0.978095	0	0.00948039	0.988895	0	-0.00978709	0.999957	0	-0.0404115	0.900439	0	-0.0936835	0.761281	0	-0.053272	0.999975	0
A_23_P406131	NM_020422	NM_020422	57146	transmembrane protein 159	TMEM159	0.155668	0.0520996	0	0.0054521	0.976361	0	-0.029003	0.756219	0	0.13379	0.999232	0	-0.00488181	0.992457	0	0.0687977	0.687157	0	0.184671	0.685006	0	0.0344551	0.963392	0	-0.150216	0.999957	0	0.0649924	0.82277	0	-0.0736795	0.82403	0	-0.138672	0.999975	0
A_19_P00800467	NM_001004419	NM_001004419	29121	C-type lectin domain family 2 member D	CLEC2D	0.0666446	0.763855	0	0.17001	0.30349	0	0.123302	0.40073	0	0.0924623	0.999232	0	0.101035	0.894735	0	0.146923	0.641373	0	-0.0566572	0.959175	0	0.0467086	0.970809	0	0.103366	0.999957	0	-0.054461	0.930141	0	-0.0458887	0.945756	0	0.00857233	0.999975	0
A_23_P135257	NM_002771	NM_002771	5646	serine protease 3	PRSS3	0.0477015	0.812134	0	0.142383	0.336324	0	-0.00135152	0.994332	0	-0.0279247	0.999232	0	-0.0859045	0.899245	0	-0.272263	0.249719	0	0.049053	0.959846	0	0.143735	0.875009	0	0.0946816	0.999957	0	0.244339	0.549654	0	0.186359	0.701996	0	-0.0579798	0.999975	0
A_24_P56689	NM_003456	NM_003456	7755	zinc finger protein 205	ZNF205	-0.050289	0.915396	0	0.431114	0.129904	0	-0.0277174	0.945343	0	0.234053	0.999232	0	0.0757959	0.969662	0	-0.390876	0.476845	0	-0.0225716	0.993535	0	0.458831	0.83647	0	0.481403	0.999957	0	0.624929	0.461317	0	0.466672	0.644739	0	-0.158257	0.999975	0
A_23_P349416	NM_001982	NM_001982	2065	erb-b2 receptor tyrosine kinase 3	ERBB3	0.183888	0.461721	0	0.238529	0.267186	0	0.1485	0.453386	0	0.149088	0.999232	0	-0.302245	0.619432	0	-0.0133532	0.98213	0	0.035388	0.981865	0	0.0900292	0.961505	0	0.0546412	0.999957	0	0.162441	0.82277	0	-0.288891	0.691674	0	-0.451333	0.999975	0
A_24_P238744	NM_001145442	NM_001145442	641455	POTE ankyrin domain family member M	POTEM	-0.359679	0.0170757	-1	-0.205749	0.195923	0	-0.266239	0.041769	-1	-0.219284	0.999232	0	-0.349094	0.374611	0	-0.187068	0.541813	0	-0.0934396	0.91157	0	0.0604901	0.966417	0	0.15393	0.999957	0	-0.032216	0.962952	0	-0.162026	0.790284	0	-0.12981	0.999975	0
A_33_P3220818	NM_001201338	NM_001201338	6294	scaffold attachment factor B	SAFB	-0.182734	0.051245	0	-0.190728	0.0316931	-1	-0.270526	0.000726244	-1	-0.0697941	0.999232	0	-0.106452	0.751933	0	-0.270449	0.0875701	0	0.0877921	0.837464	0	0.0797974	0.899839	0	-0.00799474	0.999957	0	0.200655	0.475186	0	0.163997	0.622098	0	-0.0366577	0.999975	0
A_23_P145024	NM_000024	NM_000024	154	adrenoceptor beta 2	ADRB2	0.0523908	0.748821	0	0.101098	0.445736	0	0.040984	0.752695	0	-0.0317126	0.999232	0	0.0668858	0.910379	0	0.149413	0.492842	0	0.0114067	0.9895	0	0.0601135	0.949278	0	0.0487068	0.999957	0	-0.181125	0.606979	0	-0.082527	0.858946	0	0.0985983	0.999975	0
A_33_P3230436	NM_182515	NM_182515	148206	zinc finger protein 714	ZNF714	0.127684	0.258253	0	0.119376	0.269893	0	-0.0279413	0.820817	0	0.149633	0.999232	0	0.00749023	0.991567	0	-0.188366	0.300811	0	0.155626	0.713813	0	0.147317	0.850149	0	-0.00830839	0.999957	0	0.337999	0.267202	0	0.195856	0.579521	0	-0.142143	0.999975	0
A_33_P3422931	NM_023936	NM_023936	65993	mitochondrial ribosomal protein S34	MRPS34	0.0711099	0.586619	0	0.152889	0.119949	0	0.0578486	0.575377	0	0.0509038	0.999232	0	-0.0242226	0.97287	0	0.27356	0.100377	0	0.0132614	0.986215	0	0.0950407	0.885246	0	0.0817794	0.999957	0	-0.222656	0.45025	0	-0.297782	0.371031	0	-0.0751264	0.999975	0
A_33_P3349444	NM_000262	NM_000262	4668	alpha-N-acetylgalactosaminidase	NAGA	-0.103052	0.272864	0	-0.114388	0.181855	0	-0.109188	0.132366	0	-0.0234684	0.999232	0	-0.261564	0.16166	0	0.0573147	0.75819	0	0.0061367	0.994363	0	-0.00519972	0.995698	0	-0.0113364	0.999957	0	-0.0807832	0.779948	0	-0.318878	0.287075	0	-0.238095	0.999975	0
A_33_P3342613	NM_013373	NM_013373	29801	zinc finger DHHC-type containing 8	ZDHHC8	-0.0327185	0.824694	0	-0.139912	0.158525	0	-0.0533508	0.60885	0	-0.0208661	0.999232	0	0.00561367	0.993132	0	0.0475729	0.837238	0	0.0206323	0.979833	0	-0.0865611	0.893668	0	-0.107193	0.999957	0	-0.068439	0.849787	0	-0.0419592	0.921522	0	0.0264797	0.999975	0
A_21_P0010440	TCONS_00029904	TCONS_00029904				0.000787957	0.997334	0	0.0234778	0.90631	0	0.0165903	0.904842	0	0.205123	0.999232	0	-0.0461429	0.942501	0	0.128583	0.541813	0	-0.0158023	0.98427	0	0.0068875	0.995693	0	0.0226898	0.999957	0	0.07654	0.844236	0	-0.174726	0.643154	0	-0.251266	0.999975	0
A_21_P0002169	TCONS_00003571	TCONS_00003571				0.221459	0.411499	0	0.00807181	0.987102	0	0.0233953	0.940984	0	-0.108346	0.999232	0	-0.0200975	0.991469	0	-0.0490622	0.935922	0	0.198063	0.843511	0	-0.0153235	0.994851	0	-0.213387	0.999957	0	-0.0592839	0.949449	0	0.0289647	0.978775	0	0.0882486	0.999975	0
A_21_P0013781	TCONS_l2_00030292	TCONS_l2_00030292				0.0746166	0.636081	0	0.0872966	0.547302	0	-0.0832023	0.468172	0	0.0505457	0.999232	0	0.0400792	0.955584	0	-0.194625	0.363657	0	0.157819	0.745119	0	0.170499	0.850038	0	0.01268	0.999957	0	0.245171	0.481558	0	0.234704	0.559663	0	-0.0104665	0.999975	0
A_23_P115215	NM_005997	NM_005997	6944	vacuolar protein sorting 72 homolog	VPS72	0.0554	0.619008	0	0.0835664	0.370855	0	-0.0164753	0.878559	0	-0.0368126	0.999232	0	-0.070965	0.840226	0	0.0883721	0.599156	0	0.0718753	0.847649	0	0.100042	0.867538	0	0.0281664	0.999957	0	-0.125185	0.635648	0	-0.159337	0.581711	0	-0.0341523	0.999975	0
A_33_P3375476	NM_017566	NM_017566	54758	kelch domain containing 4	KLHDC4	0.0120835	0.946991	0	-0.0503908	0.753069	0	-0.102455	0.295646	0	-0.0416386	0.999232	0	-0.0419186	0.947766	0	-0.0322795	0.906492	0	0.114539	0.796466	0	0.0520644	0.954985	0	-0.0624743	0.999957	0	-0.00935913	0.9843	0	-0.00963915	0.984907	0	-0.00028002	0.999975	0
A_23_P161183	NM_022494	NM_022494	64429	zinc finger DHHC-type containing 6	ZDHHC6	-0.0815178	0.512747	0	0.0350712	0.825807	0	-0.00257595	0.987196	0	-0.0590758	0.999232	0	-0.0428613	0.941448	0	0.198056	0.251216	0	-0.0789419	0.859793	0	0.0376471	0.966779	0	0.116589	0.999957	0	-0.257132	0.375791	0	-0.240918	0.467417	0	0.0162144	0.999975	0
A_23_P122805	NM_032842	NM_032842	84928	transmembrane protein 209	TMEM209	-0.0229904	0.919942	0	0.0224954	0.931572	0	0.143928	0.241088	0	-0.138594	0.999232	0	0.0800633	0.910412	0	0.0409127	0.90723	0	-0.166918	0.767592	0	-0.121433	0.891447	0	0.0454859	0.999957	0	-0.179507	0.684297	0	0.0391505	0.947627	0	0.218657	0.999975	0
A_24_P45379	NM_014412	NM_014412	27101	calcyclin binding protein	CACYBP	-0.0153162	0.896289	0	-0.044554	0.654443	0	0.0575907	0.413905	0	-0.0270087	0.999232	0	0.0900829	0.716896	0	0.0468854	0.774292	0	-0.0729069	0.822511	0	-0.102145	0.850492	0	-0.0292378	0.999957	0	-0.0738941	0.768812	0	0.0431974	0.886785	0	0.117092	0.999975	0
A_33_P3415037	NM_001184783	NM_001184783	7417	voltage dependent anion channel 2	VDAC2	-0.0259434	0.826636	0	-0.000634736	0.997545	0	0.00677533	0.951455	0	-0.0432596	0.999232	0	-0.156345	0.455528	0	0.106603	0.481219	0	-0.0327187	0.950683	0	-0.00741006	0.991297	0	0.0253086	0.999957	0	-0.149863	0.529021	0	-0.262948	0.328784	0	-0.113086	0.999975	0
A_23_P102412	NM_019091	NM_019091	65977	pleckstrin homology domain containing A3	PLEKHA3	0.0321629	0.816016	0	-0.0224487	0.894158	0	0.105403	0.198758	0	-0.041358	0.999232	0	0.0920573	0.7941	0	-0.00676693	0.980083	0	-0.07324	0.863609	0	-0.127852	0.850492	0	-0.0546116	0.999957	0	-0.0345911	0.926841	0	0.0988242	0.784014	0	0.133415	0.999975	0
A_23_P123393	NM_004519	NM_004519	3786	potassium voltage-gated channel subfamily Q member 3	KCNQ3	0.165132	0.683742	0	-0.0964553	0.841783	0	0.134986	0.674975	0	0.241795	0.999232	0	0.0973824	0.957544	0	-0.628846	0.217768	0	0.0301458	0.989415	0	-0.231441	0.908337	0	-0.261587	0.999957	0	0.870642	0.317757	0	0.726229	0.461149	0	-0.144413	0.999975	0
A_24_P363548	NM_005338	NM_005338	3092	huntingtin interacting protein 1	HIP1	-0.154267	0.148697	0	-0.277436	0.00237339	-1	-0.106131	0.246365	0	0.00102223	0.999232	0	-0.21759	0.40693	0	-0.0568262	0.805478	0	-0.0481352	0.93689	0	-0.171304	0.835508	0	-0.123169	0.999957	0	0.0578484	0.88334	0	-0.160763	0.654904	0	-0.218612	0.999975	0
A_24_P212152	NM_025029	NM_025029	80097	mitotic spindle organizing protein 2B	MZT2B	0.302569	0.00249752	1	0.0849745	0.482104	0	0.219102	0.009542	1	0.00556769	0.999232	0	0.086044	0.840226	0	0.274462	0.105223	0	0.0834671	0.854936	0	-0.134127	0.851076	0	-0.217594	0.999957	0	-0.268894	0.367438	0	-0.188418	0.59298	0	0.0804763	0.999975	0
A_32_P393316	NM_001098531	NM_001098531	10411	Rap guanine nucleotide exchange factor 3	RAPGEF3	0.0966294	0.606948	0	0.0317644	0.903952	0	-0.0029897	0.98929	0	-0.148218	0.999232	0	-0.045762	0.957821	0	-0.0896858	0.776302	0	0.0996191	0.88368	0	0.0347541	0.978128	0	-0.0648651	0.999957	0	-0.0585323	0.918543	0	0.0439238	0.943557	0	0.102456	0.999975	0
A_33_P3399064	NR_003285	NR_003285	100008587	RNA, 5.8S ribosomal N5	RNA5-8SN5	-0.191998	0.719563	0	-0.0790091	0.910704	0	-0.307051	0.389414	0	0.0717458	0.999232	0	0.661013	0.52598	0	0.451958	0.541813	0	0.115053	0.968258	0	0.228042	0.939252	0	0.112989	0.999957	0	-0.380212	0.767647	0	0.209056	0.895038	0	0.589268	0.999975	0
A_21_P0013747	TCONS_l2_00030118	TCONS_l2_00030118				-0.0444723	0.666085	0	-0.0513989	0.597577	0	-0.0256368	0.769085	0	-0.0112388	0.999232	0	0.0755189	0.791276	0	0.0928953	0.527796	0	-0.0188355	0.97629	0	-0.0257621	0.968684	0	-0.00692659	0.999957	0	-0.104134	0.664702	0	-0.0173765	0.958858	0	0.0867577	0.999975	0
A_21_P0008856	ENST00000560626	ENST00000560626				0.0502179	0.673597	0	-0.0484763	0.688935	0	-0.048137	0.595397	0	0.0702333	0.999232	0	-0.0990081	0.746276	0	0.123673	0.45337	0	0.0983549	0.783795	0	-0.000339289	0.999851	0	-0.0986942	0.999957	0	-0.0534395	0.869892	0	-0.222681	0.442867	0	-0.169241	0.999975	0
A_23_P50535	NM_004409	NM_004409	1760	DM1 protein kinase	DMPK	0.0748815	0.704654	0	0.0637576	0.764286	0	-0.115751	0.383557	0	0.0144669	0.999232	0	-0.100108	0.880379	0	-0.00847905	0.984072	0	0.190632	0.742873	0	0.179508	0.858639	0	-0.0111239	0.999957	0	0.022946	0.969272	0	-0.0916292	0.875476	0	-0.114575	0.999975	0
A_21_P0011433	NM_001139457	NM_001139457	10134	B cell receptor associated protein 31	BCAP31	-0.128113	0.136419	0	-0.0493073	0.661251	0	-0.138168	0.0459353	-1	-0.0671853	0.999232	0	-0.12328	0.619248	0	-0.108042	0.496366	0	0.0100551	0.987981	0	0.0888603	0.874631	0	0.0788053	0.999957	0	0.0408566	0.900497	0	-0.0152381	0.969111	0	-0.0560947	0.999975	0
A_23_P315122	NM_004097	NM_004097	2016	empty spiracles homeobox 1	EMX1	0.000336517	0.999202	0	0.018927	0.969778	0	0.0482077	0.871038	0	0.079571	0.999232	0	0.0597369	0.970994	0	-0.417281	0.314959	0	-0.0478712	0.979833	0	-0.0292807	0.987989	0	0.0185905	0.999957	0	0.496852	0.467142	0	0.477018	0.547914	0	-0.0198341	0.999975	0
A_23_P67618	NM_175872	NM_175872	126375	zinc finger protein 792	ZNF792	-0.0244837	0.858989	0	-0.0133538	0.939255	0	-0.0403842	0.681933	0	-0.00945321	0.999232	0	0.0299828	0.956054	0	0.130437	0.43862	0	0.0159005	0.981865	0	0.0270304	0.971178	0	0.0111299	0.999957	0	-0.139891	0.616458	0	-0.100455	0.767859	0	0.039436	0.999975	0
A_23_P78835	NM_001002836	NM_001002836	126208	zinc finger protein 787	ZNF787	0.123878	0.242723	0	0.0580918	0.657354	0	-0.0365463	0.738842	0	0.101161	0.999232	0	-0.0183674	0.979788	0	0.100689	0.605599	0	0.160425	0.708257	0	0.0946382	0.881382	0	-0.0657864	0.999957	0	0.000471576	0.998815	0	-0.119057	0.739748	0	-0.119528	0.999975	0
A_21_P0005099	NR_047526	NR_047526	643837	long intergenic non-protein coding RNA 1128	LINC01128	0.0501603	0.619965	0	-0.053032	0.584502	0	0.0153621	0.875068	0	0.0566384	0.999232	0	0.00960917	0.987881	0	-0.0752224	0.626623	0	0.0347982	0.942071	0	-0.0683941	0.890089	0	-0.103192	0.999957	0	0.131861	0.568379	0	0.0848315	0.769334	0	-0.0470292	0.999975	0
A_23_P335039	NM_133474	NM_133474	170960	zinc finger protein 721	ZNF721	0.0365901	0.886144	0	0.00284101	0.99483	0	0.142476	0.346439	0	-0.202178	0.999232	0	0.157775	0.798742	0	0.04914	0.906164	0	-0.105886	0.898089	0	-0.139635	0.896869	0	-0.0337491	0.999957	0	-0.251318	0.622081	0	0.108635	0.871737	0	0.359953	0.999975	0
A_24_P327084	NM_152891	NM_152891	260429	serine protease 33	PRSS33	-0.01287	0.968624	0	-0.0516609	0.872182	0	-0.0512534	0.818033	0	-0.192999	0.999232	0	-0.282184	0.607147	0	0.0054579	0.992971	0	0.0383833	0.979833	0	-0.000407552	0.999851	0	-0.0387909	0.999957	0	-0.198457	0.750528	0	-0.287642	0.661684	0	-0.0891858	0.999975	0
A_24_P148836	NM_173546	NM_173546	200942	kelch domain containing 8B	KLHDC8B	-0.121936	0.298462	0	-0.00691165	0.97664	0	-0.00366076	0.981031	0	0.064543	0.999232	0	-0.23605	0.357358	0	-0.0309309	0.907581	0	-0.118275	0.780512	0	-0.00325089	0.998928	0	0.115024	0.999957	0	0.095474	0.790582	0	-0.205119	0.566195	0	-0.300593	0.999975	0
A_33_P3258542	NM_001080525	NM_001080525	646424	serine peptidase inhibitor, Kazal type 8 (putative)	SPINK8	-0.0300079	0.839084	0	-0.196289	0.0324219	-1	-0.0737935	0.4362	0	-0.0819138	0.999232	0	-0.0673504	0.886836	0	0.0992741	0.617108	0	0.0437856	0.94544	0	-0.122495	0.862634	0	-0.166281	0.999957	0	-0.181188	0.539671	0	-0.166625	0.627298	0	0.0145633	0.999975	0
A_33_P3546363	BQ950045	BQ950045				-0.0941868	0.818871	0	0.359769	0.204628	0	-0.0983733	0.757617	0	0.311307	0.999232	0	0.0197026	0.991567	0	-0.374034	0.480889	0	0.0041865	0.997941	0	0.458143	0.835508	0	0.453956	0.999957	0	0.685341	0.403686	0	0.393737	0.691658	0	-0.291605	0.999975	0
A_33_P3281435	ENST00000471857	ENST00000471857				0.168303	0.448094	0	0.0293292	0.932911	0	-0.0929391	0.631361	0	-0.261632	0.999232	0	-0.366859	0.441887	0	0.200439	0.576866	0	0.261242	0.728836	0	0.122268	0.930733	0	-0.138974	0.999957	0	-0.462071	0.387354	0	-0.567298	0.351156	0	-0.105227	0.999975	0
A_33_P3250730	NM_182847	NM_182847	55515	acid sensing ion channel subunit family member 4	ASIC4	0.0225211	0.951372	0	0.165124	0.533845	0	0.0989012	0.674937	0	0.181196	0.999232	0	0.0235858	0.989756	0	-0.289993	0.482149	0	-0.07638	0.960549	0	0.0662227	0.969837	0	0.142603	0.999957	0	0.471188	0.458703	0	0.313578	0.684357	0	-0.15761	0.999975	0
A_23_P101461	NM_030818	NM_030818	81576	coiled-coil domain containing 130	CCDC130	0.0439059	0.738364	0	-0.0178506	0.919126	0	-0.041436	0.682333	0	-0.0322641	0.999232	0	-0.00922116	0.989907	0	0.133064	0.442666	0	0.0853419	0.83593	0	0.0235854	0.976027	0	-0.0617565	0.999957	0	-0.165328	0.552244	0	-0.142285	0.661763	0	0.0230429	0.999975	0
A_23_P20255	NM_014066	NM_014066	28991	COMM domain containing 5	COMMD5	0.0522114	0.584354	0	-0.00527305	0.974311	0	0.0632055	0.353122	0	-0.028873	0.999232	0	-0.0803599	0.759705	0	0.157743	0.212572	0	-0.0109942	0.984001	0	-0.0684786	0.886591	0	-0.0574844	0.999957	0	-0.186616	0.38659	0	-0.238103	0.334852	0	-0.0514869	0.999975	0
A_32_P214925	NM_173678	NM_173678	285966	TRPM8 channel associated factor 2	TCAF2	-0.047754	0.675041	0	-0.0840409	0.361797	0	-0.00675805	0.953877	0	-0.0198554	0.999232	0	0.0401242	0.933997	0	-0.210157	0.131823	0	-0.0409959	0.934984	0	-0.0772828	0.887155	0	-0.0362869	0.999957	0	0.190302	0.436297	0	0.250281	0.369002	0	0.0599796	0.999975	0
A_32_P83784	NM_015230	NM_015230	116984	ArfGAP with RhoGAP domain, ankyrin repeat and PH domain 2	ARAP2	-0.0244219	0.913573	0	0.230223	0.0818972	0	0.246361	0.0321032	1	-0.104486	0.999232	0	0.258852	0.48345	0	0.351271	0.127264	0	-0.270783	0.685006	0	-0.0161386	0.988895	0	0.254645	0.999957	0	-0.455756	0.265923	0	-0.0924191	0.870866	0	0.363337	0.999975	0
A_23_P130149	NM_001976	NM_001976	2027	enolase 3	ENO3	0.040963	0.79909	0	-0.0767194	0.577875	0	-0.169104	0.0634154	0	-0.0425908	0.999232	0	-0.124653	0.74291	0	0.0570377	0.819432	0	0.210067	0.685006	0	0.0923842	0.897952	0	-0.117682	0.999957	0	-0.0996285	0.790464	0	-0.181691	0.633243	0	-0.0820623	0.999975	0
A_23_P22224	NM_004095	NM_004095	1978	eukaryotic translation initiation factor 4E binding protein 1	EIF4EBP1	0.0713998	0.602975	0	0.132183	0.216111	0	-0.00527753	0.97235	0	0.0641563	0.999232	0	-0.0670609	0.897739	0	0.326507	0.0580387	0	0.0766773	0.878631	0	0.13746	0.851076	0	0.0607828	0.999957	0	-0.262351	0.392277	0	-0.393568	0.284868	0	-0.131217	0.999975	0
A_33_P3504659	NM_032977	NM_032977	843	caspase 10	CASP10	-0.0317365	0.826836	0	0.0397432	0.792464	0	-0.0134245	0.916942	0	-0.0344205	0.999232	0	-0.0415444	0.942501	0	-0.035281	0.882793	0	-0.0183119	0.981617	0	0.0531677	0.946046	0	0.0714796	0.999957	0	0.000860492	0.998691	0	-0.00626342	0.988857	0	-0.00712391	0.999975	0
A_24_P54485	NM_032357	NM_032357	84317	coiled-coil domain containing 115	CCDC115	-0.102504	0.397907	0	0.00789746	0.971259	0	0.0414414	0.717232	0	0.0238623	0.999232	0	0.0193376	0.979788	0	0.292374	0.0870074	0	-0.143945	0.738371	0	-0.033544	0.968684	0	0.110401	0.999957	0	-0.268512	0.372986	0	-0.273036	0.420142	0	-0.00452463	0.999975	0
A_21_P0002468	TCONS_00004321	TCONS_00004321				-0.0689566	0.46741	0	-0.0319005	0.789485	0	-0.0377745	0.648762	0	0.0553324	0.999232	0	0.0409112	0.923508	0	-0.162701	0.222089	0	-0.0311821	0.95171	0	0.00587396	0.993236	0	0.037056	0.999957	0	0.218033	0.341558	0	0.203612	0.423753	0	-0.0144212	0.999975	0
A_21_P0001486	ENST00000418471	ENST00000418471				0.151192	0.720851	0	-0.0537734	0.92512	0	0.0880141	0.801762	0	0.0869907	0.999232	0	0.0612508	0.978736	0	-0.554682	0.294759	0	0.0631781	0.979808	0	-0.141787	0.956191	0	-0.204966	0.999957	0	0.641672	0.465389	0	0.615933	0.547155	0	-0.0257399	0.999975	0
A_21_P0006547	TCONS_00017365	TCONS_00017365				0.0692013	0.629942	0	-0.00174788	0.994974	0	0.102724	0.291056	0	-0.0198175	0.999232	0	-0.0537036	0.930455	0	0.0401525	0.878261	0	-0.0335224	0.96691	0	-0.104472	0.881382	0	-0.0709491	0.999957	0	-0.05997	0.884935	0	-0.0938561	0.830037	0	-0.0338861	0.999975	0
A_19_P00809055	NR_024484	NR_024484	400657	long intergenic non-protein coding RNA 909	LINC00909	0.00605504	0.974483	0	0.0311775	0.86491	0	0.154341	0.0887194	0	-0.116062	0.999232	0	0.0869619	0.848541	0	0.186839	0.333036	0	-0.148286	0.738659	0	-0.123163	0.870937	0	0.0251225	0.999957	0	-0.302901	0.341749	0	-0.0998767	0.815989	0	0.203024	0.999975	0
A_23_P348063	NM_004711	NM_004711	9145	synaptogyrin 1	SYNGR1	0.0981502	0.540728	0	0.0427122	0.834405	0	0.0311274	0.841069	0	-0.040164	0.999232	0	0.0467014	0.949964	0	-0.189948	0.417545	0	0.0670228	0.925645	0	0.0115848	0.991533	0	-0.055438	0.999957	0	0.149784	0.717305	0	0.23665	0.586281	0	0.0868655	0.999975	0
A_33_P3277178	ENST00000472850	ENST00000472850				0.0414791	0.886466	0	0.0811019	0.774379	0	0.0264481	0.913679	0	-0.12815	0.999232	0	-0.0202465	0.989756	0	-0.180579	0.632976	0	0.015031	0.993312	0	0.0546538	0.971889	0	0.0396228	0.999957	0	0.0524288	0.944664	0	0.160332	0.83343	0	0.107903	0.999975	0
A_23_P203558	NM_000518	NM_000518	3043	hemoglobin subunit beta	HBB	-0.0105265	0.820409	0	-0.00995844	0.847271	0	-0.025532	0.387939	0	9.28385e-05	0.999672	0	0.000487876	0.998553	0	-0.0976391	0.0591244	0	0.0150055	0.936028	0	0.0155735	0.9524	0	0.000568041	0.999957	0	0.0977319	0.291686	0	0.098127	0.350538	0	0.000395038	0.999975	0
A_23_P155123	NM_000106	NM_000106	1565	cytochrome P450 family 2 subfamily D member 6	CYP2D6	-0.0997399	0.441627	0	-0.138748	0.201657	0	-0.0951499	0.333258	0	-0.0544985	0.999232	0	-0.140955	0.680799	0	0.0375743	0.887666	0	-0.00458996	0.996619	0	-0.0435978	0.965882	0	-0.0390078	0.999957	0	-0.0920728	0.805761	0	-0.178529	0.632818	0	-0.0864561	0.999975	0
A_23_P150286	NM_148976	NM_148976	5682	proteasome subunit alpha 1	PSMA1	0.0326354	0.806457	0	0.111928	0.228327	0	0.103995	0.18751	0	-0.026388	0.999232	0	0.05991	0.891617	0	0.124773	0.465944	0	-0.0713599	0.860803	0	0.00793313	0.992289	0	0.079293	0.999957	0	-0.151161	0.583885	0	-0.0648627	0.859738	0	0.086298	0.999975	0
A_23_P152356	NM_003454	NM_003454	7752	zinc finger protein 200	ZNF200	-0.118607	0.391893	0	-0.107316	0.426877	0	-0.018979	0.899301	0	-0.183839	0.999232	0	-0.00745304	0.992262	0	-0.109267	0.650172	0	-0.0996278	0.849706	0	-0.0883371	0.913414	0	0.0112907	0.999957	0	-0.0745723	0.863153	0	0.101814	0.832602	0	0.176386	0.999975	0
A_23_P433111	NM_153706	NM_153706	133383	SET domain containing 9	SETD9	0.0129029	0.940398	0	0.0528873	0.714675	0	0.144318	0.093573	0	-0.00284107	0.999232	0	-0.0040266	0.995165	0	0.177716	0.331282	0	-0.131415	0.748068	0	-0.091431	0.890089	0	0.0399843	0.999957	0	-0.180557	0.555947	0	-0.181742	0.605737	0	-0.00118553	0.999975	0
A_24_P135628	ENST00000602274	ENST00000602274				0.118034	0.730217	0	0.220185	0.426075	0	-0.0122601	0.972264	0	0.213602	0.999232	0	0.187128	0.857348	0	-0.257832	0.591607	0	0.130294	0.924416	0	0.232445	0.881708	0	0.102151	0.999957	0	0.471434	0.510034	0	0.44496	0.59298	0	-0.0264745	0.999975	0
A_21_P0011365	ENST00000564702	ENST00000564702				0.079216	0.484377	0	-0.0605448	0.610853	0	-0.0797477	0.34522	0	-0.0426368	0.999232	0	0.0942356	0.780973	0	0.0330854	0.883017	0	0.158964	0.690317	0	0.0192029	0.981098	0	-0.139761	0.999957	0	-0.0757222	0.815432	0	0.0611503	0.870733	0	0.136872	0.999975	0
A_24_P418809	NM_001077489	NM_001077489	2778	GNAS complex locus	GNAS	-0.285832	0.110333	0	-0.200546	0.281959	0	0.0823443	0.665653	0	-0.12014	0.999232	0	-0.143122	0.848046	0	-0.0113733	0.98232	0	-0.368177	0.685006	0	-0.28289	0.835903	0	0.0852865	0.999957	0	-0.108766	0.867631	0	-0.131748	0.85495	0	-0.0229822	0.999975	0
A_23_P202219	NM_015916	NM_015916	51063	calcium homeostasis modulator family member 2	CALHM2	-0.0105639	0.95747	0	0.0985678	0.468397	0	0.00160325	0.992453	0	0.0112035	0.999232	0	-0.0163867	0.986276	0	0.249936	0.20928	0	-0.0121671	0.989415	0	0.0969645	0.899788	0	0.109132	0.999957	0	-0.238732	0.485716	0	-0.266322	0.494647	0	-0.0275902	0.999975	0
A_33_P3410599	NM_017633	NM_017633	55603	family with sequence similarity 46 member A	FAM46A	0.0519808	0.774505	0	0.145328	0.273217	0	-0.00918678	0.959652	0	-0.00377793	0.999232	0	-0.0312986	0.97257	0	-0.108102	0.681002	0	0.0611676	0.935395	0	0.154515	0.864148	0	0.093347	0.999957	0	0.104324	0.814882	0	0.0768035	0.882164	0	-0.0275207	0.999975	0
A_33_P3302796	NM_007279	NM_007279	11338	U2 small nuclear RNA auxiliary factor 2	U2AF2	-0.167329	0.0969535	0	-0.118555	0.2565	0	-0.168274	0.0434299	-1	-0.200422	0.999232	0	-0.120961	0.717594	0	-0.122081	0.530355	0	0.000945186	0.998858	0	0.0497193	0.9524	0	0.0487742	0.999957	0	-0.0783411	0.825564	0	0.00112073	0.997872	0	0.0794618	0.999975	0
A_24_P419300	NR_024158	NR_024158	25845	uncharacterized LOC25845	PP7080	0.124985	0.317218	0	0.0106612	0.962679	0	0.0460375	0.707458	0	0.0601534	0.999232	0	0.0793383	0.877434	0	0.0221051	0.940035	0	0.0789478	0.882686	0	-0.0353762	0.969136	0	-0.114324	0.999957	0	0.0380483	0.932227	0	0.0572332	0.901619	0	0.0191849	0.999975	0
A_24_P586390	NR_028327	NR_028327	100133331	uncharacterized LOC100133331	LOC100133331	-0.224366	0.228817	0	-0.252908	0.136679	0	-0.247825	0.0874263	0	0.018038	0.999232	0	-0.160454	0.809858	0	-0.15676	0.657405	0	0.0234593	0.985419	0	-0.00508348	0.999185	0	-0.0285428	0.999957	0	0.174798	0.764819	0	-0.00369339	0.996171	0	-0.178492	0.999975	0
A_21_P0009590	TCONS_00026577	TCONS_00026577				0.065135	0.689154	0	0.16078	0.175988	0	-0.0679054	0.575648	0	0.164891	0.999232	0	0.0644209	0.919588	0	0.165468	0.458262	0	0.13304	0.7835	0	0.228685	0.827784	0	0.0956448	0.999957	0	-0.000577154	0.998815	0	-0.101047	0.834674	0	-0.10047	0.999975	0
A_33_P3305438	A_33_P3305438	A_33_P3305438				-0.0639483	0.828435	0	0.323696	0.0900509	0	-0.0599348	0.795912	0	0.10992	0.999232	0	0.119553	0.905491	0	-0.126501	0.772783	0	-0.00401346	0.997941	0	0.383631	0.827784	0	0.387645	0.999957	0	0.236421	0.716034	0	0.246054	0.735285	0	0.00963293	0.999975	0
A_23_P122615	NM_032870	NM_032870	25957	PNN interacting serine and arginine rich protein	PNISR	-0.0253213	0.825044	0	-0.0288175	0.813881	0	-0.0183955	0.84711	0	-0.0037681	0.999232	0	-0.0240917	0.958789	0	0.0249669	0.898506	0	-0.00692577	0.992331	0	-0.010422	0.987804	0	-0.00349627	0.999957	0	-0.028735	0.92663	0	-0.0490586	0.877307	0	-0.0203236	0.999975	0
A_24_P414952	NM_022484	NM_022484	64418	transmembrane protein 168	TMEM168	0.0553664	0.693648	0	-0.0011344	0.996785	0	0.0935424	0.313192	0	-0.0721112	0.999232	0	0.0730643	0.877381	0	0.1931	0.278814	0	-0.038176	0.957046	0	-0.0946768	0.886591	0	-0.0565008	0.999957	0	-0.265211	0.372986	0	-0.120036	0.751578	0	0.145176	0.999975	0
A_24_P396702	NM_014880	NM_014880	9936	CD302 molecule	CD302	-0.0167677	0.942994	0	0.000805536	0.998086	0	0.159971	0.19089	0	-0.0736626	0.999232	0	0.219323	0.590277	0	0.203077	0.438601	0	-0.176739	0.755053	0	-0.159165	0.872944	0	0.0175733	0.999957	0	-0.276739	0.503974	0	0.0162465	0.980597	0	0.292986	0.999975	0
A_21_P0000393	NR_003077	NR_003077	692212	small nucleolar RNA, C/D box 99	SNORD99	0.058795	0.618576	0	0.0163042	0.924297	0	-0.101346	0.194139	0	0.148176	0.999232	0	-0.0343387	0.948574	0	0.0513047	0.797421	0	0.160141	0.685006	0	0.11765	0.850492	0	-0.0424909	0.999957	0	0.0968714	0.744804	0	-0.0856434	0.808667	0	-0.182515	0.999975	0
A_21_P0009172	ENST00000509943	ENST00000509943				0.123151	0.633832	0	0.0383881	0.916073	0	0.167896	0.34648	0	0.0601104	0.999232	0	0.149151	0.857991	0	-0.285392	0.428125	0	-0.0447444	0.978389	0	-0.129508	0.930733	0	-0.0847632	0.999957	0	0.345503	0.552244	0	0.434543	0.503049	0	0.0890406	0.999975	0
A_33_P3219279	NM_032452	NM_032452	84502	junctophilin 4	JPH4	0.0469336	0.756131	0	0.00428865	0.98609	0	0.027438	0.830307	0	0.0816817	0.999232	0	-0.268022	0.276582	0	-0.0652549	0.78157	0	0.0194957	0.981617	0	-0.0231493	0.98042	0	-0.042645	0.999957	0	0.146937	0.661203	0	-0.202767	0.577313	0	-0.349703	0.999975	0
A_23_P121898	NM_024615	NM_024615	79668	poly(ADP-ribose) polymerase family member 8	PARP8	-0.151682	0.300107	0	-0.085809	0.614218	0	-0.0147892	0.934338	0	-0.0837994	0.999232	0	0.105458	0.848541	0	0.201984	0.401256	0	-0.136893	0.799215	0	-0.0710198	0.946046	0	0.0658729	0.999957	0	-0.285783	0.455237	0	-0.0965253	0.856658	0	0.189258	0.999975	0
A_24_P125881	NM_005137	NM_005137	9993	DiGeorge syndrome critical region gene 2	DGCR2	-0.20916	0.0235314	-1	-0.201739	0.0226517	-1	-0.272749	0.000726244	-1	-0.0195038	0.999232	0	-0.117157	0.716896	0	-0.22123	0.175235	0	0.0635889	0.893769	0	0.0710094	0.914937	0	0.00742048	0.999957	0	0.201727	0.476161	0	0.104074	0.777281	0	-0.097653	0.999975	0
A_23_P147025	NM_004794	NM_004794	9363	RAB33A, member RAS oncogene family	RAB33A	0.296245	0.00202339	1	0.084061	0.452875	0	0.210997	0.00817981	1	0.0375603	0.999232	0	-0.128751	0.670331	0	0.138936	0.440947	0	0.0852479	0.84288	0	-0.126936	0.850492	0	-0.212184	0.999957	0	-0.101375	0.753529	0	-0.267687	0.398048	0	-0.166311	0.999975	0
A_21_P0004424	TCONS_00010405	TCONS_00010405				-0.203714	0.0514809	0	-0.159159	0.128711	0	-0.2474	0.00515122	-1	0.0309531	0.999232	0	-0.0443104	0.943877	0	-0.224765	0.221102	0	0.0436859	0.950683	0	0.088241	0.90086	0	0.0445551	0.999957	0	0.255718	0.414522	0	0.180455	0.626668	0	-0.0752635	0.999975	0
A_33_P3417865	NM_004926	NM_004926	677	ZFP36 ring finger protein like 1	ZFP36L1	-0.148095	0.273987	0	-0.305783	0.00545373	-1	-0.310253	0.00230923	-1	0.011684	0.999232	0	-0.114178	0.809291	0	-0.148413	0.533628	0	0.162158	0.746686	0	0.00447039	0.998599	0	-0.157688	0.999957	0	0.160097	0.681275	0	0.0342351	0.948574	0	-0.125862	0.999975	0
A_33_P3215193	NM_022787	NM_022787	64802	nicotinamide nucleotide adenylyltransferase 1	NMNAT1	-0.0638648	0.526354	0	-0.0381766	0.745446	0	-0.0688877	0.35291	0	0.0260502	0.999232	0	-0.00236957	0.995994	0	-0.165655	0.231111	0	0.0050229	0.995009	0	0.0307111	0.966417	0	0.0256882	0.999957	0	0.191706	0.415151	0	0.163286	0.548802	0	-0.0284198	0.999975	0
A_24_P81900	NM_006931	NM_006931	6515	solute carrier family 2 member 3	SLC2A3	-0.191754	0.193922	0	-0.225428	0.0907362	0	-0.096783	0.474082	0	0.000811016	0.999672	0	-0.0244214	0.980354	0	-0.076325	0.80658	0	-0.0949714	0.886702	0	-0.128645	0.887155	0	-0.0336741	0.999957	0	0.077136	0.884935	0	0.0519036	0.93067	0	-0.0252324	0.999975	0
A_23_P77073	NM_032802	NM_032802	84888	signal peptide peptidase like 2A	SPPL2A	-0.109714	0.493371	0	-0.0113475	0.966899	0	0.026953	0.869172	0	-0.0708322	0.999232	0	0.0694723	0.92053	0	0.154328	0.539499	0	-0.136667	0.796466	0	-0.0383005	0.971345	0	0.0983661	0.999957	0	-0.22516	0.561839	0	-0.0848558	0.872184	0	0.140304	0.999975	0
A_23_P217507	NM_004729	NM_004729	9189	zinc finger BED-type containing 1	ZBED1	-0.111494	0.179784	0	-0.00861813	0.957552	0	-0.0513923	0.509455	0	0.0142416	0.999232	0	-0.0393724	0.930097	0	-0.125674	0.38208	0	-0.0601013	0.869221	0	0.0427742	0.946046	0	0.102876	0.999957	0	0.139916	0.553261	0	0.0863016	0.771573	0	-0.053614	0.999975	0
A_23_P116602	NM_020798	NM_020798	57558	ubiquitin specific peptidase 35	USP35	0.0872806	0.372816	0	-0.0638764	0.535559	0	-0.0546815	0.513818	0	-0.00538881	0.999232	0	-0.113511	0.667366	0	0.0355073	0.858906	0	0.141962	0.701072	0	-0.00919492	0.989311	0	-0.151157	0.999957	0	-0.0408962	0.901621	0	-0.149018	0.608738	0	-0.108122	0.999975	0
A_24_P418203	NM_033655	NM_033655	79937	contactin associated protein like 3	CNTNAP3	-0.227073	0.203749	0	-0.471536	0.00141449	-1	-0.336628	0.0147903	-1	0.00766983	0.999232	0	0.184939	0.754951	0	-0.0473164	0.912247	0	0.109555	0.895847	0	-0.134908	0.90418	0	-0.244463	0.999957	0	0.0549862	0.934641	0	0.232256	0.697563	0	0.17727	0.999975	0
A_33_P3447441	AL713660	AL713660				0.0227358	0.921954	0	-4.42968e-05	0.999855	0	0.0686507	0.646021	0	-0.035646	0.999232	0	0.206907	0.619248	0	-0.0624377	0.847882	0	-0.045915	0.964479	0	-0.068695	0.953693	0	-0.0227801	0.999957	0	0.0267917	0.965692	0	0.269345	0.57497	0	0.242553	0.999975	0
A_24_P30923	NM_003498	NM_003498	8303	stannin	SNN	-0.200189	0.06874	0	-0.184995	0.0810837	0	-0.026096	0.849336	0	0.0570789	0.999232	0	-0.0591199	0.921655	0	0.0252871	0.931711	0	-0.174093	0.712348	0	-0.158899	0.850149	0	0.0151936	0.999957	0	0.0317918	0.944002	0	-0.0844069	0.852774	0	-0.116199	0.999975	0
A_33_P3393694	NM_015710	NM_015710	29997	NOP53 ribosome biogenesis factor	NOP53	0.0533787	0.807214	0	0.0614835	0.787448	0	0.0892329	0.55385	0	-0.166882	0.999232	0	0.0456795	0.959584	0	0.473023	0.0527933	0	-0.0358542	0.977168	0	-0.0277494	0.982814	0	0.00810479	0.999957	0	-0.639905	0.180825	0	-0.427344	0.383369	0	0.212561	0.999975	0
A_32_P221991	NM_014636	NM_014636	9649	Ral GEF with PH domain and SH3 binding motif 1	RALGPS1	-0.0437712	0.759416	0	-0.0833481	0.479396	0	-0.125884	0.140731	0	0.0743401	0.999232	0	0.163553	0.559315	0	0.241968	0.148644	0	0.082113	0.854709	0	0.042536	0.962591	0	-0.039577	0.999957	0	-0.167628	0.582056	0	-0.0784155	0.848017	0	0.0892125	0.999975	0
A_21_P0006824	XR_242699	XR_242699				0.00119638	0.996664	0	0.00648423	0.98008	0	0.0536099	0.662664	0	-0.0832801	0.999232	0	0.057118	0.930097	0	0.272151	0.155651	0	-0.0524135	0.940178	0	-0.0471257	0.965771	0	0.00528785	0.999957	0	-0.355431	0.291686	0	-0.215033	0.581711	0	0.140398	0.999975	0
A_24_P59667	NM_000215	NM_000215	3718	Janus kinase 3	JAK3	-0.0790553	0.525748	0	-0.0595335	0.654489	0	-0.262035	0.00150571	-1	0.054287	0.999232	0	-0.0306171	0.959304	0	0.0155387	0.954624	0	0.18298	0.685006	0	0.202501	0.827784	0	0.0195218	0.999957	0	0.0387482	0.922665	0	-0.0461558	0.911503	0	-0.0849041	0.999975	0
A_21_P0009342	NR_030732	NR_030732	645638	WAP four-disulfide core domain 21, pseudogene	WFDC21P	-0.000387621	0.998372	0	-0.0379919	0.811957	0	-0.0709328	0.471689	0	0.0107767	0.999232	0	-0.0891104	0.82743	0	0.131836	0.493188	0	0.0705451	0.88368	0	0.0329409	0.968684	0	-0.0376043	0.999957	0	-0.12106	0.713489	0	-0.220947	0.516267	0	-0.099887	0.999975	0
A_33_P3286536	NM_002033	NM_002033	2526	fucosyltransferase 4	FUT4	-0.0337192	0.831483	0	-0.0455062	0.780423	0	0.0162472	0.90613	0	-0.021384	0.999232	0	0.0374442	0.953853	0	-0.139004	0.496043	0	-0.0499663	0.937887	0	-0.0617533	0.943722	0	-0.011787	0.999957	0	0.117621	0.740151	0	0.176449	0.637021	0	0.0588282	0.999975	0
A_33_P3377619	NM_153810	NM_153810	143384	CDK2 associated cullin domain 1	CACUL1	-0.216435	0.0378342	-1	-0.181456	0.0756502	0	-0.0024447	0.988562	0	-0.113177	0.999232	0	-0.0376729	0.953853	0	0.146302	0.472736	0	-0.213991	0.685006	0	-0.179012	0.835508	0	0.0349789	0.999957	0	-0.259479	0.409809	0	-0.183975	0.622572	0	0.0755046	0.999975	0
A_33_P3404588	NM_139241	NM_139241	121512	FYVE, RhoGEF and PH domain containing 4	FGD4	-0.102334	0.462385	0	-0.268509	0.00928598	-1	-0.0624386	0.596967	0	-0.0106127	0.999232	0	-0.120769	0.771138	0	0.0712428	0.777781	0	-0.0398955	0.961159	0	-0.20607	0.829649	0	-0.166175	0.999957	0	-0.0818555	0.841547	0	-0.192012	0.628338	0	-0.110156	0.999975	0
A_23_P259413	NM_017548	NM_017548	55573	CDV3 homolog	CDV3	0.018556	0.861258	0	0.0733152	0.328069	0	0.125093	0.0293682	1	0.0425747	0.999232	0	-0.00219477	0.995676	0	-0.00146013	0.995267	0	-0.106537	0.712348	0	-0.0517783	0.913562	0	0.0547592	0.999957	0	0.0440348	0.862114	0	-0.000734647	0.997943	0	-0.0447695	0.999975	0
A_23_P32029	NM_007001	NM_007001	11046	solute carrier family 35 member D2	SLC35D2	0.000223998	0.998834	0	-0.0312209	0.847271	0	0.0356423	0.749999	0	-0.0266605	0.999232	0	-0.0395705	0.945803	0	0.102746	0.602412	0	-0.0354183	0.959846	0	-0.0668633	0.92893	0	-0.0314449	0.999957	0	-0.129407	0.680985	0	-0.142317	0.684639	0	-0.01291	0.999975	0
A_24_P156576	NM_017856	NM_017856	54960	gem nuclear organelle associated protein 8	GEMIN8	-0.057844	0.556893	0	0.0214219	0.871146	0	0.0577716	0.432894	0	-0.0399178	0.999232	0	-0.0483894	0.899265	0	0.171388	0.190325	0	-0.115616	0.715526	0	-0.0363497	0.956191	0	0.0792659	0.999957	0	-0.211305	0.349612	0	-0.219777	0.386729	0	-0.00847157	0.999975	0
A_23_P116037	NM_003273	NM_003273	7108	transmembrane 7 superfamily member 2	TM7SF2	0.0340065	0.761447	0	0.00574475	0.972893	0	0.0385071	0.645156	0	0.034812	0.999232	0	0.0503051	0.897117	0	-0.0333946	0.85737	0	-0.00450066	0.995591	0	-0.0327624	0.964295	0	-0.0282617	0.999957	0	0.0682066	0.801747	0	0.0836997	0.779828	0	0.0154931	0.999975	0
A_32_P118258	NM_000982	NM_000982	6144	ribosomal protein L21	RPL21	0.237265	0.291603	0	0.232099	0.274575	0	0.308318	0.0673131	0	-0.148124	0.999232	0	0.156483	0.856053	0	0.475608	0.162531	0	-0.0710537	0.960549	0	-0.0762193	0.966957	0	-0.0051656	0.999957	0	-0.623732	0.294165	0	-0.319125	0.649662	0	0.304607	0.999975	0
A_24_P242646	NM_004079	NM_004079	1520	cathepsin S	CTSS	-0.0462902	0.885052	0	0.178875	0.454518	0	0.0266916	0.9228	0	0.268778	0.999232	0	0.165326	0.848541	0	-0.0512592	0.923513	0	-0.0729818	0.960483	0	0.152183	0.914937	0	0.225165	0.999957	0	0.320037	0.614647	0	0.216585	0.783851	0	-0.103452	0.999975	0
A_32_P96692	NM_006502	NM_006502	5429	DNA polymerase eta	POLH	-0.0330709	0.795897	0	-0.0914362	0.334796	0	-0.0796454	0.316997	0	-0.100751	0.999232	0	-0.0396618	0.938073	0	-0.127226	0.435345	0	0.0465745	0.925061	0	-0.0117908	0.987804	0	-0.0583653	0.999957	0	0.0264754	0.940084	0	0.0875647	0.796728	0	0.0610893	0.999975	0
A_23_P310460	NM_153487	NM_153487	266727	MAM domain containing glycosylphosphatidylinositol anchor 1	MDGA1	-0.0750327	0.658001	0	0.033267	0.879567	0	-0.123124	0.274589	0	-0.0118489	0.999232	0	-0.00149915	0.998592	0	-0.0885643	0.744604	0	0.0480916	0.953819	0	0.156391	0.861575	0	0.1083	0.999957	0	0.0767154	0.869309	0	0.0870652	0.864545	0	0.0103498	0.999975	0
A_33_P3340309	NM_024671	NM_024671	79724	zinc finger protein 768	ZNF768	-0.033085	0.814365	0	-0.0777074	0.496244	0	-0.0984486	0.249833	0	-0.120135	0.999232	0	-0.0640511	0.891281	0	0.0887437	0.650301	0	0.0653635	0.887644	0	0.0207412	0.980712	0	-0.0446223	0.999957	0	-0.208878	0.456556	0	-0.152795	0.646638	0	0.0560837	0.999975	0
A_21_P0014001	NR_073113	NR_073113	100652772	NNT antisense RNA 1	NNT-AS1	0.064679	0.507042	0	0.0837626	0.319103	0	0.019121	0.842021	0	0.0178812	0.999232	0	0.066999	0.834585	0	0.139701	0.314686	0	0.0455579	0.915712	0	0.0646416	0.900547	0	0.0190836	0.999957	0	-0.12182	0.613774	0	-0.0727024	0.814864	0	0.0491178	0.999975	0
A_33_P3240674	NM_007371	NM_007371	8019	bromodomain containing 3	BRD3	-0.0210678	0.921052	0	-0.0567342	0.768497	0	-0.300109	0.00484186	-1	-0.0126428	0.999232	0	-0.125916	0.7941	0	-0.107872	0.687038	0	0.279041	0.685006	0	0.243375	0.827784	0	-0.0356664	0.999957	0	0.0952297	0.834007	0	-0.0180439	0.977072	0	-0.113274	0.999975	0
A_24_P288298	NM_002255	NM_002255	3805	killer cell immunoglobulin like receptor, two Ig domains and long cytoplasmic tail 4	KIR2DL4	0.0907234	0.801933	0	0.0132432	0.981014	0	0.00176056	0.995668	0	0.113687	0.999232	0	0.00429432	0.998553	0	-0.334755	0.472812	0	0.0889629	0.959594	0	0.0114826	0.997668	0	-0.0774802	0.999957	0	0.448442	0.542325	0	0.339049	0.698652	0	-0.109393	0.999975	0
A_19_P00320996	ENST00000418546	ENST00000418546				-0.0660762	0.597672	0	-0.188321	0.0346888	-1	-0.0372455	0.728317	0	0.00474433	0.999232	0	-0.0558305	0.910379	0	-0.0295894	0.902771	0	-0.0288306	0.968258	0	-0.151075	0.836534	0	-0.122245	0.999957	0	0.0343338	0.928724	0	-0.0262411	0.949982	0	-0.0605749	0.999975	0
A_33_P3369781	NM_198920	NM_198920	90025	ubiquitin protein ligase E3D	UBE3D	0.0864119	0.46235	0	0.0734943	0.53148	0	0.030586	0.784258	0	0.0233811	0.999232	0	-0.0651636	0.889079	0	0.086628	0.661394	0	0.0558259	0.916492	0	0.0429083	0.960925	0	-0.0129176	0.999957	0	-0.063247	0.856444	0	-0.151792	0.650645	0	-0.0885447	0.999975	0
A_33_P3407042	NM_080605	NM_080605	126792	beta-1,3-galactosyltransferase 6	B3GALT6	0.127947	0.124594	0	0.0335203	0.788554	0	0.0470095	0.571782	0	0.100733	0.999232	0	-0.0462204	0.912602	0	0.131003	0.377185	0	0.0809374	0.817848	0	-0.0134892	0.983025	0	-0.0944267	0.999957	0	-0.03027	0.926396	0	-0.177224	0.517144	0	-0.146954	0.999975	0
A_23_P165707	NM_174898	NM_174898	129530	lysozyme g1	LYG1	0.0338851	0.814231	0	-0.0678883	0.585276	0	-0.0507692	0.623837	0	-0.0436288	0.999232	0	-0.0844852	0.833913	0	-0.0898642	0.654268	0	0.0846543	0.844757	0	-0.0171192	0.982814	0	-0.101773	0.999957	0	0.0462353	0.904877	0	0.00537898	0.990342	0	-0.0408563	0.999975	0
A_32_P190488	TCONS_l2_00007922	TCONS_l2_00007922				0.328967	0.377081	0	0.399837	0.221744	0	0.311786	0.279074	0	-0.0664483	0.999232	0	0.137852	0.941655	0	0.643736	0.245958	0	0.0171819	0.995969	0	0.0880515	0.973359	0	0.0708696	0.999957	0	-0.710184	0.447948	0	-0.505884	0.649662	0	0.204301	0.999975	0
A_23_P60387	NM_017617	NM_017617	4851	notch 1	NOTCH1	-0.178526	0.0520996	0	-0.208417	0.0150983	-1	-0.141579	0.0718036	0	-0.0464176	0.999232	0	-0.0328556	0.953853	0	-0.0650236	0.749464	0	-0.0369468	0.952271	0	-0.0668374	0.92413	0	-0.0298907	0.999957	0	0.0186061	0.964615	0	0.0321681	0.936608	0	0.013562	0.999975	0
A_24_P149645	NM_014281	NM_014281	22827	poly(U) binding splicing factor 60	PUF60	-0.0605224	0.58041	0	0.00988679	0.953856	0	-0.0850884	0.261764	0	-0.0302001	0.999232	0	-0.156345	0.491242	0	0.00132698	0.996862	0	0.0245659	0.970667	0	0.0949751	0.873679	0	0.0704092	0.999957	0	-0.031527	0.926396	0	-0.157672	0.587995	0	-0.126145	0.999975	0
A_33_P3228190	NM_001199860	NM_001199860	8514	potassium voltage-gated channel subfamily A regulatory beta subunit 2	KCNAB2	-0.0131994	0.941081	0	-0.0272844	0.883659	0	-0.140298	0.118971	0	0.131137	0.999232	0	-0.0255743	0.97287	0	-0.0169701	0.953492	0	0.127098	0.769585	0	0.113013	0.874631	0	-0.014085	0.999957	0	0.148107	0.65837	0	-0.00860428	0.985833	0	-0.156712	0.999975	0
A_23_P121196	NM_024334	NM_024334	79188	transmembrane protein 43	TMEM43	-0.22472	0.00937387	-1	-0.329409	3.67187e-05	-1	-0.199692	0.00637744	-1	-0.082918	0.999232	0	-0.0728972	0.843664	0	-0.114187	0.50095	0	-0.0250283	0.972328	0	-0.129717	0.84917	0	-0.104688	0.999957	0	0.0312685	0.929382	0	0.0412893	0.911498	0	0.0100208	0.999975	0
A_21_P0000684	NR_037665	NR_037665	100506548	uncharacterized LOC100506548	LOC100506548	0.00500794	0.976649	0	0.034732	0.819189	0	0.0636638	0.49759	0	-0.0593684	0.999232	0	0.0780406	0.84515	0	0.0146553	0.955136	0	-0.0586559	0.906444	0	-0.0289318	0.969993	0	0.0297241	0.999957	0	-0.0740237	0.825872	0	0.0633853	0.870976	0	0.137409	0.999975	0
A_33_P3704280	AK095428	AK095428				-0.0746634	0.590999	0	0.0331166	0.850693	0	-0.063774	0.556217	0	0.0480643	0.999232	0	-0.0655121	0.902564	0	-0.213179	0.249405	0	-0.0108895	0.989415	0	0.0968906	0.888161	0	0.10778	0.999957	0	0.261243	0.404137	0	0.147667	0.697895	0	-0.113576	0.999975	0
A_19_P00321166	NR_034127	NR_034127	100132356	uncharacterized LOC100132356	LOC100132356	-0.0487457	0.73518	0	-0.0458843	0.763218	0	-0.0268222	0.826668	0	-0.0372903	0.999232	0	0.132834	0.683824	0	0.0432931	0.85737	0	-0.0219235	0.979737	0	-0.019062	0.982679	0	0.00286148	0.999957	0	-0.0805834	0.82277	0	0.0895413	0.827746	0	0.170125	0.999975	0
A_23_P369815	NM_000639	NM_000639	356	Fas ligand	FASLG	0.0994473	0.461721	0	0.127629	0.274007	0	0.135061	0.156796	0	-0.0185353	0.999232	0	0.0565075	0.928282	0	0.0687996	0.779561	0	-0.0356133	0.965151	0	-0.00743161	0.994851	0	0.0281817	0.999957	0	-0.087335	0.823752	0	-0.0122921	0.981367	0	0.0750428	0.999975	0
A_32_P95729	NM_018193	NM_018193	55215	Fanconi anemia complementation group I	FANCI	0.00754982	0.970613	0	-0.00355295	0.989075	0	-0.121033	0.245311	0	-0.119265	0.999232	0	-0.343067	0.17915	0	0.0291257	0.923513	0	0.128583	0.789073	0	0.11748	0.876296	0	-0.0111028	0.999957	0	-0.14839	0.69259	0	-0.372193	0.337272	0	-0.223802	0.999975	0
A_33_P3394599	NM_006339	NM_006339	10362	high mobility group 20B	HMG20B	-0.261983	0.52335	0	0.482435	0.132673	0	-0.0163909	0.972496	0	-0.0503331	0.999232	0	-0.582401	0.512151	0	-0.0676956	0.938686	0	-0.245592	0.872604	0	0.498826	0.844713	0	0.744418	0.999957	0	0.0173625	0.990559	0	-0.514706	0.650729	0	-0.532068	0.999975	0
A_33_P3422258	NM_001099670	NM_001099670	401466	chromosome 8 open reading frame 59	C8orf59	0.0787106	0.561534	0	0.0751446	0.570984	0	0.125902	0.168682	0	-0.142718	0.999232	0	0.0939789	0.825428	0	0.209267	0.254765	0	-0.0471913	0.94544	0	-0.0507573	0.955093	0	-0.00356605	0.999957	0	-0.351985	0.260451	0	-0.115288	0.774199	0	0.236697	0.999975	0
A_33_P3422248	ENST00000581347	ENST00000581347				0.110225	0.622712	0	0.294545	0.06525	0	0.154762	0.314544	0	0.197841	0.999232	0	0.366304	0.388824	0	0.203028	0.537046	0	-0.0445371	0.974124	0	0.139783	0.900547	0	0.18432	0.999957	0	-0.00518672	0.994544	0	0.163276	0.806876	0	0.168463	0.999975	0
A_32_P101844	TCONS_l2_00001442	TCONS_l2_00001442				-0.169419	0.140172	0	-0.0163841	0.93949	0	-0.0440932	0.72135	0	0.0354783	0.999232	0	0.0611896	0.917059	0	0.158631	0.446747	0	-0.125326	0.780512	0	0.0277092	0.977196	0	0.153035	0.999957	0	-0.123152	0.737879	0	-0.0974409	0.828505	0	0.0257113	0.999975	0
A_33_P3285371	A_33_P3285371	A_33_P3285371				0.117213	0.391893	0	0.0965635	0.484343	0	-0.00172793	0.991861	0	0.0998653	0.999232	0	0.0766081	0.892982	0	0.24514	0.221793	0	0.118941	0.810772	0	0.0982914	0.899229	0	-0.0206498	0.999957	0	-0.145274	0.699804	0	-0.168532	0.684053	0	-0.0232572	0.999975	0
A_23_P355289	NR_003226	NR_003226	172	AFG3 like matrix AAA peptidase subunit 1, pseudogene	AFG3L1P	-0.21014	0.0772602	0	-0.102699	0.462545	0	0.00835509	0.961292	0	-0.164357	0.999232	0	-0.0284281	0.973408	0	0.256856	0.211397	0	-0.218495	0.685006	0	-0.111054	0.887155	0	0.107441	0.999957	0	-0.421213	0.254555	0	-0.285284	0.476693	0	0.135929	0.999975	0
A_33_P3230990	NM_173050	NM_173050	80274	signal peptide, CUB domain and EGF like domain containing 1	SCUBE1	0.139644	0.528758	0	-0.0509447	0.86491	0	0.12177	0.478948	0	-0.0482172	0.999232	0	0.111403	0.899031	0	-0.198844	0.564221	0	0.0178738	0.989415	0	-0.172715	0.881382	0	-0.190589	0.999957	0	0.150627	0.806915	0	0.310246	0.610918	0	0.15962	0.999975	0
A_33_P3390032	NM_001145297	NM_001145297	23265	exocyst complex component 7	EXOC7	-0.0324351	0.72927	0	-0.109718	0.0834344	0	-0.0287312	0.694314	0	-0.0514474	0.999232	0	-0.167777	0.277558	0	-0.144262	0.204109	0	-0.00370388	0.995599	0	-0.0809872	0.864148	0	-0.0772833	0.999957	0	0.0928144	0.657322	0	-0.0235156	0.934456	0	-0.11633	0.999975	0
A_33_P3287972	NM_006506	NM_006506	5922	RAS p21 protein activator 2	RASA2	0.0216531	0.875446	0	-0.0133376	0.938823	0	-0.0127124	0.913434	0	0.0192715	0.999232	0	0.0142088	0.982988	0	0.11995	0.480714	0	0.0343656	0.953819	0	-0.000625142	0.999851	0	-0.0349907	0.999957	0	-0.100678	0.733901	0	-0.105741	0.750562	0	-0.00506266	0.999975	0
A_21_P0011503	ENST00000344649	ENST00000344649				-0.0794361	0.789523	0	-0.216529	0.326413	0	-0.364705	0.0310558	-1	0.0677522	0.999232	0	-0.185647	0.815031	0	-0.24108	0.544384	0	0.285269	0.737419	0	0.148176	0.91913	0	-0.137093	0.999957	0	0.308832	0.627774	0	0.0554329	0.950856	0	-0.253399	0.999975	0
A_21_P0002584	TCONS_00004741	TCONS_00004741				0.0382769	0.938215	0	0.156226	0.703516	0	0.242062	0.373858	0	0.257442	0.999232	0	0.160396	0.917371	0	-0.338051	0.553959	0	-0.203785	0.88368	0	-0.0858354	0.971679	0	0.11795	0.999957	0	0.595492	0.491604	0	0.498446	0.624318	0	-0.097046	0.999975	0
A_23_P131676	NM_020311	NM_020311	57007	atypical chemokine receptor 3	ACKR3	-0.0115711	0.957324	0	0.01451	0.954795	0	0.0960741	0.427873	0	-0.058108	0.999232	0	0.0799317	0.899245	0	-0.0676083	0.814455	0	-0.107645	0.848339	0	-0.0815641	0.935432	0	0.0260812	0.999957	0	0.00950036	0.986679	0	0.14754	0.756198	0	0.13804	0.999975	0
A_24_P364838	NM_004785	NM_004785	9351	SLC9A3 regulator 2	SLC9A3R2	-0.00759822	0.963524	0	0.0569766	0.663877	0	-0.00384942	0.97831	0	0.0995175	0.999232	0	-0.0294574	0.96045	0	-0.0188487	0.94164	0	-0.0037488	0.996805	0	0.060826	0.936034	0	0.0645748	0.999957	0	0.118366	0.706813	0	-0.0106087	0.981567	0	-0.128975	0.999975	0
A_19_P00315764	XR_110541	XR_110541				0.291531	0.249072	0	0.209406	0.430022	0	0.321835	0.0999883	0	0.209065	0.999232	0	0.223323	0.798331	0	-0.210554	0.656966	0	-0.0303044	0.986322	0	-0.112429	0.954985	0	-0.0821246	0.999957	0	0.419618	0.545731	0	0.433876	0.584494	0	0.0142578	0.999975	0
A_23_P502609	NM_004204	NM_004204	9091	phosphatidylinositol glycan anchor biosynthesis class Q	PIGQ	-0.0015019	0.994959	0	0.0418338	0.800962	0	-0.0844492	0.399544	0	0.0822358	0.999232	0	0.160945	0.60419	0	0.150888	0.448757	0	0.0829473	0.862664	0	0.126283	0.866324	0	0.0433357	0.999957	0	-0.0686522	0.858356	0	0.0100566	0.984634	0	0.0787088	0.999975	0
A_23_P26771	NM_006678	NM_006678	10871	CD300c molecule	CD300C	-0.198499	0.131041	0	0.00665878	0.981342	0	-0.0649422	0.631143	0	-0.127563	0.999232	0	-0.100828	0.851748	0	0.1781	0.45895	0	-0.133556	0.799215	0	0.071601	0.945456	0	0.205157	0.999957	0	-0.305664	0.413915	0	-0.278929	0.516267	0	0.0267349	0.999975	0
A_33_P3416583	NM_001135190	NM_001135190	116985	ArfGAP with RhoGAP domain, ankyrin repeat and PH domain 1	ARAP1	-0.169219	0.138933	0	-0.0153339	0.943766	0	-0.171892	0.0624431	0	-0.0476541	0.999232	0	-0.156994	0.64034	0	-0.0527126	0.837267	0	0.00267303	0.997941	0	0.156558	0.850492	0	0.153885	0.999957	0	0.00505849	0.991667	0	-0.104281	0.812653	0	-0.10934	0.999975	0
A_33_P3314974	NR_028339	NR_028339	100130522	PARD6G antisense RNA 1	PARD6G-AS1	0.0634756	0.805751	0	0.097977	0.685026	0	0.0556881	0.783811	0	0.0576199	0.999232	0	2.58127e-05	0.999932	0	-0.0980291	0.802813	0	0.00778741	0.996161	0	0.0422888	0.97817	0	0.0345014	0.999957	0	0.155649	0.796903	0	0.0980549	0.892227	0	-0.0575941	0.999975	0
A_32_P507710	NR_003700	NR_003700	375133	phosphatidylinositol 4-kinase alpha pseudogene 2	PI4KAP2	-0.150674	0.192404	0	-0.0735195	0.597577	0	-0.0207803	0.882041	0	-0.0965845	0.999232	0	-0.132122	0.716896	0	0.228856	0.220365	0	-0.129894	0.769585	0	-0.0527391	0.954985	0	0.0771545	0.999957	0	-0.32544	0.309934	0	-0.360978	0.326704	0	-0.0355377	0.999975	0
A_21_P0000305	NM_024065	NM_024065	79031	phosducin like 3	PDCL3	0.149066	0.104377	0	0.0917731	0.358123	0	0.0961473	0.233143	0	0.0379488	0.999232	0	-0.00475592	0.993364	0	0.0185796	0.939086	0	0.0529187	0.915712	0	-0.00437427	0.997573	0	-0.0572929	0.999957	0	0.0193692	0.960752	0	-0.0233355	0.953905	0	-0.0427047	0.999975	0
A_23_P29985	AK022953	AK022953				-0.0246655	0.867149	0	0.115798	0.242647	0	0.00243573	0.987349	0	0.0689577	0.999232	0	0.0128337	0.986991	0	-0.077437	0.700253	0	-0.0271012	0.972328	0	0.113362	0.867538	0	0.140464	0.999957	0	0.146395	0.623181	0	0.0902707	0.813119	0	-0.056124	0.999975	0
A_21_P0008882	ENST00000570024	ENST00000570024				0.104256	0.515686	0	0.0197796	0.936069	0	0.0307673	0.845037	0	0.0212721	0.999232	0	0.00572414	0.994825	0	-0.059961	0.84036	0	0.0734882	0.917396	0	-0.0109877	0.992411	0	-0.084476	0.999957	0	0.0812331	0.862218	0	0.0656852	0.901828	0	-0.0155479	0.999975	0
A_33_P3343305	A_33_P3343305	A_33_P3343305				0.126609	0.656583	0	0.0203483	0.962617	0	0.0219427	0.94049	0	-0.021573	0.999232	0	0.0650796	0.959403	0	-0.242576	0.555908	0	0.104666	0.93401	0	-0.00159441	0.999851	0	-0.106261	0.999957	0	0.221002	0.754957	0	0.307655	0.681641	0	0.0866526	0.999975	0
A_24_P517901	NM_002136	NM_002136	3178	heterogeneous nuclear ribonucleoprotein A1	HNRNPA1	0.0324453	0.885855	0	0.168598	0.267984	0	0.022349	0.904297	0	0.268077	0.999232	0	0.0831893	0.912057	0	0.0238081	0.952513	0	0.0100963	0.994806	0	0.146249	0.876296	0	0.136153	0.999957	0	0.244269	0.57974	0	0.0593812	0.923828	0	-0.184888	0.999975	0
A_23_P37778	NM_013241	NM_013241	29109	formin homology 2 domain containing 1	FHOD1	-0.174462	0.116457	0	-0.124763	0.277926	0	-0.155228	0.0913236	0	-0.093991	0.999232	0	-0.136563	0.706554	0	0.0806226	0.729923	0	-0.0192336	0.981865	0	0.0304646	0.972889	0	0.0496982	0.999957	0	-0.174614	0.602832	0	-0.217185	0.560083	0	-0.0425717	0.999975	0
A_23_P111583	NM_001001547	NM_001001547	948	CD36 molecule	CD36	0.0413371	0.822027	0	0.255744	0.0258826	1	0.127109	0.25269	0	0.023088	0.999232	0	0.157152	0.699814	0	0.177403	0.447971	0	-0.0857716	0.885824	0	0.128635	0.87537	0	0.214407	0.999957	0	-0.154315	0.700906	0	-0.020251	0.97268	0	0.134064	0.999975	0
A_24_P917026	NM_001042492	NM_001042492	4763	neurofibromin 1	NF1	-0.00281926	0.987487	0	0.0434178	0.753778	0	0.0439386	0.662664	0	-0.00310451	0.999232	0	0.0241694	0.970064	0	0.23757	0.125883	0	-0.0467579	0.933814	0	-0.000520746	0.999851	0	0.0462371	0.999957	0	-0.240674	0.378252	0	-0.2134	0.498358	0	0.0272739	0.999975	0
A_33_P3336053	NM_178510	NM_178510	255239	ankyrin repeat and kinase domain containing 1	ANKK1	-0.0500957	0.665949	0	-0.0361399	0.78191	0	0.0521646	0.545699	0	-0.0106941	0.999232	0	-0.0496604	0.910412	0	0.0621655	0.735146	0	-0.10226	0.769585	0	-0.0883045	0.87537	0	0.0139557	0.999957	0	-0.0728596	0.807872	0	-0.111826	0.71821	0	-0.0389663	0.999975	0
A_23_P157600	NM_015214	NM_015214	23259	DDHD domain containing 2	DDHD2	-0.0377415	0.837755	0	0.0622399	0.723358	0	0.114478	0.306172	0	-0.0278052	0.999232	0	-0.0439975	0.952772	0	0.0229865	0.944626	0	-0.15222	0.760448	0	-0.0522386	0.962591	0	0.0999814	0.999957	0	-0.0507917	0.918165	0	-0.066984	0.89704	0	-0.0161923	0.999975	0
A_32_P205944	NM_005054	NM_005054	84220	RANBP2-like and GRIP domain containing 5	RGPD5	-0.017684	0.910689	0	0.0468663	0.742701	0	0.00256066	0.987184	0	-0.017502	0.999232	0	0.0714682	0.874212	0	0.0580537	0.789138	0	-0.0202446	0.979833	0	0.0443057	0.959865	0	0.0645503	0.999957	0	-0.0755557	0.827121	0	0.0134146	0.977579	0	0.0889702	0.999975	0
A_33_P3404531	NM_001258008	NM_001258008	55063	zinc finger CW-type and PWWP domain containing 1	ZCWPW1	0.0248135	0.833322	0	-0.0810038	0.351494	0	-0.14412	0.0281461	-1	0.00598645	0.999232	0	-0.0277907	0.953853	0	0.0943286	0.541813	0	0.168933	0.685006	0	0.0631159	0.907497	0	-0.105817	0.999957	0	-0.0883422	0.736365	0	-0.122119	0.661628	0	-0.0337772	0.999975	0
A_21_P0013819	XR_244490	XR_244490				-0.149639	0.227902	0	-0.123668	0.316448	0	0.00306869	0.986807	0	-0.0287517	0.999232	0	0.0478998	0.943877	0	0.0142161	0.964686	0	-0.152707	0.746686	0	-0.126736	0.873679	0	0.0259711	0.999957	0	-0.0429679	0.926134	0	0.0336837	0.94615	0	0.0766516	0.999975	0
A_32_P6832	NM_175921	NM_175921	285636	chromosome 5 open reading frame 51	C5orf51	0.0637372	0.730884	0	0.012129	0.964533	0	0.227876	0.0366202	1	-0.154694	0.999232	0	0.0557865	0.942501	0	0.0589527	0.847297	0	-0.164139	0.756871	0	-0.215747	0.835508	0	-0.0516082	0.999957	0	-0.213646	0.593911	0	-0.00316621	0.995445	0	0.21048	0.999975	0
A_33_P3226565	A_33_P3226565	A_33_P3226565				0.0960709	0.548871	0	0.00216807	0.99483	0	0.0710811	0.582576	0	-0.0465362	0.999232	0	-0.115187	0.813502	0	-0.0665175	0.81655	0	0.0249897	0.980425	0	-0.0689131	0.946046	0	-0.0939028	0.999957	0	0.0199813	0.970248	0	-0.0486693	0.927673	0	-0.0686506	0.999975	0
A_24_P314179	NM_005239	NM_005239	2114	ETS proto-oncogene 2, transcription factor	ETS2	-0.169635	0.207874	0	-0.196578	0.107123	0	-0.00480113	0.979112	0	-0.00644927	0.999232	0	-0.0185496	0.985653	0	0.126467	0.617511	0	-0.164834	0.748068	0	-0.191777	0.844713	0	-0.0269426	0.999957	0	-0.132917	0.752483	0	-0.145017	0.759491	0	-0.0121003	0.999975	0
A_21_P0000310	NR_002954	NR_002954	677800	small nucleolar RNA, H/ACA box 12	SNORA12	0.41082	0.101506	0	0.00578175	0.991929	0	0.0713824	0.806556	0	0.118507	0.999232	0	0.187405	0.864813	0	-0.0949503	0.873929	0	0.339437	0.738659	0	-0.0656006	0.974571	0	-0.405038	0.999957	0	0.213457	0.806043	0	0.282356	0.762598	0	0.0688986	0.999975	0
A_23_P79122	NM_018467	NM_018467	55850	unconventional SNARE in the ER 1	USE1	0.0788958	0.525947	0	0.0609915	0.643881	0	0.0904003	0.316442	0	-0.0773716	0.999232	0	-0.00658891	0.992262	0	0.339678	0.037085	1	-0.0115046	0.988112	0	-0.0294088	0.971345	0	-0.0179042	0.999957	0	-0.417049	0.184453	0	-0.346267	0.313519	0	0.0707827	0.999975	0
A_19_P00318422	TCONS_00016491	TCONS_00016491				0.0729913	0.704886	0	0.0973211	0.577377	0	-0.00615523	0.975565	0	0.102883	0.999232	0	-0.0716034	0.925499	0	-0.0323012	0.930027	0	0.0791465	0.918013	0	0.103476	0.913414	0	0.0243299	0.999957	0	0.135184	0.772873	0	-0.0393021	0.947612	0	-0.174486	0.999975	0
A_24_P129277	NM_006092	NM_006092	10392	nucleotide binding oligomerization domain containing 1	NOD1	-0.128178	0.24847	0	0.0626445	0.64405	0	-0.0342814	0.769441	0	-0.0138704	0.999232	0	-0.120246	0.726165	0	-0.0853996	0.687156	0	-0.0938969	0.83593	0	0.0969258	0.884924	0	0.190823	0.999957	0	0.0715293	0.844421	0	-0.034846	0.936608	0	-0.106375	0.999975	0
A_33_P3293180	ENST00000592873	ENST00000592873				-0.00672989	0.9705	0	0.0594616	0.674833	0	-0.0864218	0.370756	0	-0.0435494	0.999232	0	-0.192462	0.488036	0	-0.00451992	0.989487	0	0.079692	0.868303	0	0.145883	0.850492	0	0.0661915	0.999957	0	-0.0390295	0.925738	0	-0.187942	0.597601	0	-0.148913	0.999975	0
A_33_P3808996	NM_023071	NM_023071	65244	spermatogenesis associated serine rich 2	SPATS2	0.0869547	0.489465	0	-0.0434898	0.777858	0	0.0241554	0.846633	0	-0.10068	0.999232	0	-0.108626	0.767109	0	-0.0395643	0.870632	0	0.0627994	0.906352	0	-0.0676451	0.930777	0	-0.130444	0.999957	0	-0.0611155	0.870413	0	-0.0690619	0.867996	0	-0.00794633	0.999975	0
A_23_P148600	NR_024616	NR_024616	8552	inactivation escape 1 (non-protein coding)	INE1	-0.0444461	0.808277	0	-0.0993551	0.50598	0	-0.143186	0.187794	0	-0.0811944	0.999232	0	0.0595841	0.933997	0	-0.0519932	0.860834	0	0.0987399	0.859932	0	0.0438309	0.968415	0	-0.054909	0.999957	0	-0.0292012	0.956758	0	0.111577	0.824878	0	0.140779	0.999975	0
A_23_P9255	NM_003177	NM_003177	6850	spleen associated tyrosine kinase	SYK	-0.242773	0.00469122	-1	-0.269026	0.000539395	-1	-0.235859	0.00136419	-1	-0.174535	0.999232	0	-0.233215	0.231186	0	-0.12457	0.45371	0	-0.00691346	0.993535	0	-0.0331667	0.966957	0	-0.0262533	0.999957	0	-0.0499648	0.882688	0	-0.108645	0.737555	0	-0.0586798	0.999975	0
A_23_P106694	NM_002768	NM_002768	5119	charged multivesicular body protein 1A	CHMP1A	-0.0182257	0.898572	0	0.0949435	0.327175	0	-0.0180571	0.874855	0	0.112505	0.999232	0	0.05675	0.899031	0	0.167385	0.28877	0	-0.000168628	0.999756	0	0.113001	0.858639	0	0.113169	0.999957	0	-0.0548801	0.869309	0	-0.110635	0.736109	0	-0.0557547	0.999975	0
A_33_P3209522	NM_144975	NM_144975	162394	schlafen family member 5	SLFN5	0.0461423	0.781759	0	0.0319781	0.871146	0	-0.179395	0.0608664	0	-0.0147995	0.999232	0	-0.0685713	0.905894	0	-0.0545142	0.837807	0	0.225537	0.685006	0	0.211373	0.828696	0	-0.0141642	0.999957	0	0.0397146	0.931713	0	-0.0140572	0.979717	0	-0.0537718	0.999975	0
A_32_P107746	NM_207042	NM_207042	2029	endosulfine alpha	ENSA	0.0297867	0.879625	0	0.0741957	0.66605	0	0.214999	0.0415647	1	-0.194011	0.999232	0	0.198882	0.589293	0	0.318553	0.131723	0	-0.185213	0.719429	0	-0.140804	0.873679	0	0.044409	0.999957	0	-0.512564	0.205188	0	-0.119671	0.812646	0	0.392893	0.999975	0
A_23_P86632	NM_001033858	NM_001033858	64421	DNA cross-link repair 1C	DCLRE1C	0.0523163	0.570058	0	0.0158812	0.904511	0	0.0470397	0.507663	0	-0.0495917	0.999232	0	0.0550092	0.858893	0	0.126149	0.324917	0	0.00527659	0.994363	0	-0.0311585	0.961505	0	-0.0364351	0.999957	0	-0.175741	0.403902	0	-0.0711398	0.800462	0	0.104601	0.999975	0
A_23_P154306	NM_004180	NM_004180	10010	TRAF family member associated NFKB activator	TANK	0.0962875	0.472894	0	0.039023	0.822939	0	0.147043	0.111961	0	-0.00167737	0.999232	0	0.114342	0.775034	0	0.0799351	0.732852	0	-0.0507559	0.939016	0	-0.10802	0.879381	0	-0.0572646	0.999957	0	-0.0816125	0.832316	0	0.0344072	0.941945	0	0.11602	0.999975	0
A_24_P329600	NM_013438	NM_013438	29979	ubiquilin 1	UBQLN1	-0.109066	0.493208	0	-0.13618	0.324884	0	0.0664255	0.622904	0	-0.17861	0.999232	0	-0.0283455	0.974996	0	-0.31647	0.13855	0	-0.175491	0.738659	0	-0.202605	0.83647	0	-0.0271142	0.999957	0	0.13786	0.746822	0	0.288125	0.503049	0	0.150265	0.999975	0
A_32_P156892	NM_003932	NM_003932	6767	ST13, Hsp70 interacting protein	ST13	-0.0339422	0.868753	0	0.015408	0.9543	0	0.0543633	0.712771	0	0.080917	0.999232	0	0.108194	0.848046	0	-0.250352	0.2847	0	-0.0883055	0.893562	0	-0.0389552	0.971929	0	0.0493502	0.999957	0	0.331269	0.396245	0	0.358546	0.413328	0	0.027277	0.999975	0
A_33_P3419865	AK000901	AK000901				-0.0295889	0.828445	0	-0.0421223	0.758124	0	0.0176948	0.881224	0	-0.0477972	0.999232	0	0.0880455	0.800207	0	-0.0862382	0.645277	0	-0.0472837	0.929775	0	-0.0598171	0.934239	0	-0.0125334	0.999957	0	0.0384409	0.917844	0	0.174284	0.581683	0	0.135843	0.999975	0
A_19_P00321636	ENST00000446336	ENST00000446336				-0.0172306	0.906955	0	-0.0556336	0.65464	0	-0.0449375	0.650587	0	0.0288329	0.999232	0	-0.0707059	0.859722	0	0.0777614	0.687157	0	0.0277069	0.968913	0	-0.010696	0.988895	0	-0.0384029	0.999957	0	-0.0489285	0.890518	0	-0.148467	0.645623	0	-0.0995388	0.999975	0
A_33_P3235721	NM_207645	NM_207645	399947	chromosome 11 open reading frame 87	C11orf87	0.10481	0.669326	0	0.182961	0.356667	0	0.0657325	0.747989	0	0.104559	0.999232	0	-0.0703415	0.947295	0	-0.150939	0.68825	0	0.039077	0.979737	0	0.117229	0.934286	0	0.0781517	0.999957	0	0.255499	0.653204	0	0.080598	0.916801	0	-0.174901	0.999975	0
A_23_P139820	NM_000617	NM_000617	4891	solute carrier family 11 member 2	SLC11A2	-0.0691815	0.583976	0	-0.0907484	0.412928	0	-0.0365977	0.738882	0	-0.00576012	0.999232	0	-0.0126146	0.987881	0	0.167686	0.33769	0	-0.0325838	0.963918	0	-0.0541507	0.946046	0	-0.0215668	0.999957	0	-0.173446	0.55394	0	-0.180301	0.591469	0	-0.00685452	0.999975	0
A_23_P106127	NM_014749	NM_014749	9786	KIAA0586	KIAA0586	0.108632	0.216053	0	-0.0294035	0.822197	0	-0.0172196	0.86865	0	-0.0529853	0.999232	0	-0.0877702	0.767109	0	0.0361372	0.850609	0	0.125851	0.712348	0	-0.0121839	0.986079	0	-0.138035	0.999957	0	-0.0891225	0.743407	0	-0.123907	0.668593	0	-0.0347848	0.999975	0
A_23_P107795	NM_018035	NM_018035	55101	distal membrane arm assembly complex 2	DMAC2	0.103554	0.200976	0	-0.0085889	0.955518	0	0.0613595	0.39015	0	0.0774351	0.999232	0	-0.152108	0.441887	0	0.125205	0.364312	0	0.0421943	0.922146	0	-0.0699484	0.887155	0	-0.112143	0.999957	0	-0.0477701	0.863922	0	-0.277314	0.305853	0	-0.229543	0.999975	0
A_21_P0011372	NR_040058	NR_040058	100505648	RAD51 antisense RNA 1 (head to head)	RAD51-AS1	-0.0303944	0.880688	0	0.115456	0.444305	0	-0.0542753	0.707334	0	0.210449	0.999232	0	0.172169	0.679772	0	0.0803577	0.781859	0	0.023881	0.981617	0	0.169731	0.852737	0	0.14585	0.999957	0	0.130091	0.768768	0	0.0918116	0.862043	0	-0.0382792	0.999975	0
A_24_P67585	NM_016206	NM_016206	389136	vestigial like family member 3	VGLL3	0.00774013	0.966716	0	0.117936	0.298034	0	-0.0498979	0.664383	0	0.0581782	0.999232	0	-0.0348853	0.957761	0	-0.222843	0.224448	0	0.0576381	0.924213	0	0.167834	0.836534	0	0.110196	0.999957	0	0.281021	0.366651	0	0.187958	0.610744	0	-0.0930635	0.999975	0
A_24_P206736	NM_003442	NM_003442	7702	zinc finger protein 143	ZNF143	0.0151554	0.902427	0	-0.0811166	0.33743	0	-0.0435225	0.586869	0	0.0262055	0.999232	0	-0.0142104	0.979947	0	0.0129876	0.951848	0	0.0586779	0.871739	0	-0.037594	0.954985	0	-0.096272	0.999957	0	0.0132179	0.96884	0	-0.027198	0.935121	0	-0.0404159	0.999975	0
A_32_P61857	NM_020854	NM_020854	57614	KIAA1468	KIAA1468	0.0246481	0.91934	0	0.0419378	0.867848	0	0.235475	0.055156	0	-0.0710034	0.999232	0	0.109674	0.867003	0	0.377799	0.121591	0	-0.210827	0.728836	0	-0.193537	0.850492	0	0.0172897	0.999957	0	-0.448802	0.302546	0	-0.268125	0.596181	0	0.180678	0.999975	0
A_21_P0000511	NR_024342	NR_024342	100170221	small ILF3/NF90-associated RNA H	SNAR-H	0.176983	0.355018	0	0.259362	0.107864	0	0.0120556	0.959886	0	0.283351	0.999232	0	-0.00911841	0.993322	0	0.171724	0.606656	0	0.164927	0.819543	0	0.247307	0.84917	0	0.0823791	0.999957	0	0.111627	0.853342	0	-0.180842	0.775539	0	-0.292469	0.999975	0
A_33_P3316786	NM_080759	NM_080759	1602	dachshund family transcription factor 1	DACH1	-0.202353	0.122712	0	-0.339802	0.00287264	-1	-0.138637	0.218051	0	-0.246949	0.999232	0	-0.132351	0.780461	0	-0.382429	0.070258	0	-0.0637168	0.93401	0	-0.201166	0.836911	0	-0.137449	0.999957	0	0.13548	0.751724	0	0.250078	0.567896	0	0.114598	0.999975	0
A_21_P0000148	NM_002493	NM_002493	4712	NADH:ubiquinone oxidoreductase subunit B6	NDUFB6	0.0968816	0.453386	0	0.0163455	0.936069	0	0.0951055	0.327232	0	0.0692857	0.999232	0	0.0798216	0.864607	0	0.191193	0.309906	0	0.00177606	0.997941	0	-0.07876	0.914937	0	-0.0805361	0.999957	0	-0.121907	0.725499	0	-0.111371	0.784111	0	0.010536	0.999975	0
A_24_P136470	NR_027795	NR_027795	54718	butyrophilin subfamily 2 member A3, pseudogene	BTN2A3P	0.047004	0.756862	0	0.06448	0.650675	0	-0.179314	0.0422618	-1	0.182456	0.999232	0	-0.0653374	0.902435	0	-0.194866	0.29875	0	0.226318	0.685006	0	0.243794	0.827784	0	0.0174759	0.999957	0	0.377323	0.25206	0	0.129529	0.741503	0	-0.247794	0.999975	0
A_33_P3317305	NM_001244888	NM_001244888	116987	ArfGAP with GTPase domain, ankyrin repeat and PH domain 1	AGAP1	0.0505563	0.745362	0	0.128387	0.259898	0	0.040071	0.745407	0	0.0765323	0.999232	0	0.0556002	0.928453	0	0.0836407	0.717818	0	0.0104852	0.99071	0	0.0883163	0.903873	0	0.0778311	0.999957	0	-0.00710837	0.98845	0	-0.0280405	0.953905	0	-0.0209321	0.999975	0
A_23_P404821	NM_001080392	NM_001080392	57189	KIAA1147	KIAA1147	-0.116492	0.431881	0	-0.0686905	0.686858	0	0.0272855	0.859335	0	0.028732	0.999232	0	-0.00580194	0.994348	0	0.166695	0.475979	0	-0.143777	0.772698	0	-0.095976	0.908462	0	0.0478013	0.999957	0	-0.137963	0.735315	0	-0.172497	0.695172	0	-0.034534	0.999975	0
A_33_P3376821	NM_006144	NM_006144	3001	granzyme A	GZMA	0.456714	0.0138879	1	0.523237	0.00241001	1	0.357093	0.026266	1	0.027673	0.999232	0	0.221841	0.742752	0	0.622145	0.0506687	0	0.0996214	0.930318	0	0.166144	0.896355	0	0.0665229	0.999957	0	-0.594472	0.298528	0	-0.400305	0.54455	0	0.194168	0.999975	0
A_23_P68529	NM_033453	NM_033453	3704	inosine triphosphatase	ITPA	0.0668007	0.511751	0	0.118913	0.138212	0	0.0206193	0.835058	0	0.0067454	0.999232	0	-0.0932926	0.740608	0	0.246334	0.066163	0	0.0461814	0.91882	0	0.098294	0.865217	0	0.0521126	0.999957	0	-0.239588	0.316044	0	-0.339626	0.266555	0	-0.100038	0.999975	0
A_23_P65651	NM_004184	NM_004184	7453	tryptophanyl-tRNA synthetase	WARS	-0.394861	0.0333727	-1	-0.0207377	0.957611	0	-0.229447	0.164347	0	-0.0615786	0.999232	0	-0.405706	0.404068	0	-0.197185	0.606318	0	-0.165413	0.844757	0	0.20871	0.87402	0	0.374123	0.999957	0	0.135606	0.843957	0	-0.208521	0.773888	0	-0.344128	0.999975	0
A_33_P3365408	NR_026947	NR_026947	283314	C1RL antisense RNA 1	C1RL-AS1	-0.0660756	0.688045	0	-0.063033	0.709686	0	-0.0674846	0.584705	0	0.0544932	0.999232	0	0.0490093	0.944165	0	0.0770119	0.770287	0	0.001409	0.998338	0	0.00445159	0.998599	0	0.00304259	0.999957	0	-0.0225188	0.96659	0	-0.0280027	0.958263	0	-0.00548392	0.999975	0
A_21_P0007301	TCONS_00019542	TCONS_00019542				0.265654	0.287563	0	0.0810047	0.82063	0	0.154442	0.48178	0	0.0903702	0.999232	0	0.0846992	0.949179	0	-0.0315638	0.959079	0	0.111212	0.9341	0	-0.0734372	0.968684	0	-0.184649	0.999957	0	0.121934	0.887778	0	0.116263	0.901619	0	-0.005671	0.999975	0
A_33_P3273534	NM_002281	NM_002281	3887	keratin 81	KRT81	0.0447501	0.941649	0	0.0728764	0.915267	0	0.288078	0.403707	0	0.0530806	0.999232	0	0.0798626	0.975335	0	-1.0873	0.0705123	0	-0.243328	0.892134	0	-0.215201	0.94246	0	0.0281264	0.999957	0	1.14038	0.291686	0	1.16716	0.337272	0	0.026782	0.999975	0
A_24_P177604	NM_033215	NM_033215	89801	protein phosphatase 1 regulatory subunit 3F	PPP1R3F	-0.020043	0.885821	0	0.0199822	0.903544	0	0.0128173	0.912727	0	0.0270256	0.999232	0	0.113882	0.697303	0	0.0201248	0.932809	0	-0.0328603	0.959175	0	0.00716488	0.993071	0	0.0400252	0.999957	0	0.00690079	0.98627	0	0.0937569	0.785285	0	0.0868562	0.999975	0
A_33_P3325006	NM_005706	NM_005706	10078	tumor suppressing subtransferable candidate 4	TSSC4	0.0772615	0.489465	0	0.0305586	0.833739	0	-0.00837607	0.946873	0	0.0766733	0.999232	0	0.0516136	0.912419	0	0.132209	0.431692	0	0.0856376	0.828612	0	0.0389347	0.961625	0	-0.0467029	0.999957	0	-0.0555361	0.867631	0	-0.0805959	0.824878	0	-0.0250597	0.999975	0
A_33_P3362781	NM_024731	NM_024731	79786	kelch like family member 36	KLHL36	-0.0540931	0.656583	0	-0.0434775	0.739843	0	0.094252	0.239099	0	0.0498704	0.999232	0	-0.0159582	0.980354	0	0.270333	0.0684969	0	-0.148345	0.708257	0	-0.13773	0.844713	0	0.0106156	0.999957	0	-0.220463	0.404859	0	-0.286291	0.337289	0	-0.0658286	0.999975	0
A_32_P206479	NM_178457	NM_178457	128611	zinc finger protein 831	ZNF831	0.0309784	0.86602	0	0.0520883	0.773717	0	0.18439	0.0647984	0	-0.0816852	0.999232	0	0.16636	0.652127	0	0.0392592	0.896412	0	-0.153411	0.748993	0	-0.132302	0.873679	0	0.0211099	0.999957	0	-0.120944	0.765147	0	0.127101	0.7816	0	0.248045	0.999975	0
A_23_P52826	NM_032725	NM_032725	84811	BUD13 homolog	BUD13	-0.0444879	0.673747	0	-0.0835211	0.318161	0	-0.0305897	0.724164	0	0.00704726	0.999232	0	-0.10738	0.653063	0	-0.103545	0.482683	0	-0.0138983	0.981617	0	-0.0529314	0.928903	0	-0.0390331	0.999957	0	0.110593	0.651633	0	-0.0038347	0.99164	0	-0.114427	0.999975	0
A_23_P259357	NM_001001479	NM_001001479	339665	solute carrier family 35 member E4	SLC35E4	-0.0512041	0.726615	0	-0.198282	0.039535	-1	-0.109336	0.232549	0	-0.0883301	0.999232	0	0.0641795	0.901147	0	0.0236186	0.931539	0	0.0581323	0.920023	0	-0.0889459	0.895557	0	-0.147078	0.999957	0	-0.111949	0.744804	0	0.040561	0.926509	0	0.15251	0.999975	0
A_33_P3791123	NM_001165877	NM_001165877	267020	ATP synthase membrane subunit g like	ATP5MGL	0.157396	0.442756	0	0.221384	0.196259	0	-0.0400262	0.84789	0	0.310335	0.999232	0	0.0812449	0.933997	0	-0.013764	0.976687	0	0.197422	0.772698	0	0.26141	0.844713	0	0.063988	0.999957	0	0.324099	0.521024	0	0.0950088	0.892049	0	-0.22909	0.999975	0
A_23_P113034	NM_032024	NM_032024	83938	leucine rich melanocyte differentiation associated	LRMDA	-0.00187657	0.989754	0	0.0377216	0.719724	0	-0.0247514	0.770719	0	0.0779081	0.999232	0	-0.0781333	0.771138	0	0.0983859	0.482149	0	0.0228748	0.967457	0	0.062473	0.897356	0	0.0395982	0.999957	0	-0.0204778	0.944664	0	-0.176519	0.47482	0	-0.156041	0.999975	0
A_23_P94998	NM_012318	NM_012318	3954	leucine zipper and EF-hand containing transmembrane protein 1	LETM1	0.0162882	0.919746	0	-0.044158	0.76294	0	-0.0961446	0.27313	0	0.0944919	0.999232	0	-0.197789	0.437163	0	0.066773	0.753221	0	0.112433	0.777017	0	0.0519866	0.94771	0	-0.0604462	0.999957	0	0.0277189	0.944187	0	-0.264562	0.410457	0	-0.292281	0.999975	0
A_33_P3353581	NM_001551	NM_001551	3476	immunoglobulin binding protein 1	IGBP1	0.0722409	0.567189	0	0.141303	0.146706	0	0.161617	0.0485075	1	0.00630265	0.999232	0	0.0686836	0.883166	0	0.482519	0.00438617	1	-0.0893764	0.840529	0	-0.0203139	0.981347	0	0.0690625	0.999957	0	-0.476216	0.158215	0	-0.413835	0.26155	0	0.0623809	0.999975	0
A_21_P0002741	ENST00000483834	ENST00000483834				0.109648	0.222167	0	-0.0619211	0.546397	0	0.03873	0.667854	0	-0.0277552	0.999232	0	0.0347017	0.943877	0	0.104263	0.517178	0	0.0709184	0.848235	0	-0.100651	0.865217	0	-0.17157	0.999957	0	-0.132018	0.606979	0	-0.0695611	0.836687	0	0.062457	0.999975	0
A_23_P18384	NM_213654	NM_213654	25852	armadillo repeat containing 8	ARMC8	-0.0513085	0.701302	0	-0.033008	0.832293	0	0.0722547	0.43345	0	-0.0213803	0.999232	0	0.131711	0.658298	0	0.111708	0.552651	0	-0.123563	0.748993	0	-0.105263	0.87402	0	0.0183005	0.999957	0	-0.133089	0.661886	0	0.020003	0.963666	0	0.153092	0.999975	0
A_24_P96961	NM_025106	NM_025106	80176	splA/ryanodine receptor domain and SOCS box containing 1	SPSB1	0.0560627	0.625908	0	0.0108646	0.949968	0	-0.0263758	0.793459	0	0.0147654	0.999232	0	-0.143086	0.550385	0	-0.0433377	0.827751	0	0.0824385	0.827707	0	0.0372404	0.961663	0	-0.0451981	0.999957	0	0.0581031	0.853283	0	-0.0997481	0.758762	0	-0.157851	0.999975	0
A_32_P122402	NR_026792	NR_026792	441455	makorin ring finger protein 1 pseudogene	LOC441455	-0.117437	0.666551	0	-0.0948242	0.749014	0	0.0665098	0.774671	0	0.0498169	0.999232	0	0.104992	0.923984	0	-0.427659	0.216483	0	-0.183947	0.838167	0	-0.161334	0.905395	0	0.0226133	0.999957	0	0.477476	0.417072	0	0.532651	0.420142	0	0.0551754	0.999975	0
A_33_P3215788	NM_001164315	NM_001164315	375248	ankyrin repeat domain 36	ANKRD36	0.0193337	0.933766	0	0.12103	0.449819	0	0.0484021	0.759372	0	0.0289476	0.999232	0	0.112209	0.848046	0	-0.151988	0.575022	0	-0.0290684	0.979808	0	0.0726284	0.948848	0	0.101697	0.999957	0	0.180936	0.680991	0	0.264198	0.577341	0	0.0832618	0.999975	0
A_23_P52885	NM_024631	NM_024631	79684	Myb/SANT DNA binding domain containing 2	MSANTD2	-0.0420604	0.74208	0	-0.0771577	0.462317	0	0.0882025	0.274813	0	0.0193622	0.999232	0	-0.0945304	0.773127	0	0.267393	0.0711959	0	-0.130263	0.72228	0	-0.16536	0.828696	0	-0.0350973	0.999957	0	-0.24803	0.348802	0	-0.361923	0.266555	0	-0.113893	0.999975	0
A_33_P3335257	NM_152784	NM_152784	257062	cation channel sperm associated auxiliary subunit delta	CATSPERD	0.283241	0.23401	0	0.0947733	0.775773	0	0.056394	0.832372	0	-0.0571829	0.999232	0	0.0793276	0.951486	0	-0.25421	0.553385	0	0.226847	0.805252	0	0.0383793	0.982814	0	-0.188468	0.999957	0	0.197027	0.794786	0	0.333537	0.666367	0	0.136511	0.999975	0
A_23_P417200	NM_005652	NM_005652	7014	telomeric repeat binding factor 2	TERF2	-0.0882102	0.514232	0	-0.128234	0.254469	0	0.0287394	0.825031	0	-0.102136	0.999232	0	-0.12709	0.728154	0	-0.0506194	0.84036	0	-0.11695	0.792761	0	-0.156974	0.849447	0	-0.0400241	0.999957	0	-0.0515162	0.903869	0	-0.076471	0.861795	0	-0.0249548	0.999975	0
A_23_P91619	NM_002415	NM_002415	4282	macrophage migration inhibitory factor	MIF	0.103354	0.458866	0	0.191816	0.0784874	0	0.0163557	0.912795	0	-0.0521734	0.999232	0	-0.0387736	0.955641	0	0.146996	0.502841	0	0.0869982	0.871439	0	0.17546	0.844713	0	0.088462	0.999957	0	-0.199169	0.562697	0	-0.185769	0.64142	0	0.0133997	0.999975	0
A_21_P0011495	NR_034090	NR_034090	100288486	DEAD/H-box helicase 11 like 9	DDX11L9	-0.12838	0.615949	0	-0.0827639	0.779196	0	0.0129976	0.963093	0	0.0995321	0.999232	0	-0.0355544	0.979935	0	-0.11813	0.784621	0	-0.141377	0.879058	0	-0.0957615	0.952404	0	0.045616	0.999957	0	0.217663	0.734261	0	0.082576	0.920783	0	-0.135087	0.999975	0
A_21_P0006976	ENST00000455612	ENST00000455612				0.157857	0.611815	0	0.0947951	0.796253	0	-0.0112535	0.973621	0	-0.170594	0.999232	0	-0.0348939	0.985474	0	-0.066567	0.912247	0	0.16911	0.882433	0	0.106049	0.960088	0	-0.0630616	0.999957	0	-0.104027	0.911071	0	0.031673	0.977579	0	0.1357	0.999975	0
A_23_P345674	NM_021216	NM_021216	58491	zinc finger protein 71	ZNF71	0.116516	0.267551	0	0.0747097	0.5168	0	0.00128081	0.992477	0	-0.0328248	0.999232	0	-0.0702232	0.872033	0	-0.0117336	0.964709	0	0.115235	0.767892	0	0.0734289	0.910726	0	-0.0418063	0.999957	0	-0.0210913	0.958941	0	-0.0584897	0.881777	0	-0.0373984	0.999975	0
A_33_P3217983	NM_203380	NM_203380	51703	acyl-CoA synthetase long chain family member 5	ACSL5	-0.0756251	0.58449	0	-0.0690882	0.62031	0	-0.0267204	0.837509	0	-0.185986	0.999232	0	-0.182613	0.534545	0	-0.085861	0.701358	0	-0.0489047	0.940613	0	-0.0423678	0.966283	0	0.00653695	0.999957	0	-0.100125	0.783395	0	-0.0967525	0.821478	0	0.00337281	0.999975	0
A_33_P3260605	NM_003798	NM_003798	8727	catenin alpha like 1	CTNNAL1	0.0756111	0.754621	0	0.115293	0.594723	0	0.31373	0.0251533	1	0.0809855	0.999232	0	0.0188828	0.989756	0	-0.163453	0.633734	0	-0.238118	0.737285	0	-0.198436	0.867538	0	0.039682	0.999957	0	0.244439	0.646709	0	0.182336	0.778448	0	-0.0621027	0.999975	0
A_23_P31765	NM_006823	NM_006823	5569	cAMP-dependent protein kinase inhibitor alpha	PKIA	0.146097	0.369281	0	0.00295915	0.992964	0	0.20267	0.0850106	0	-0.205585	0.999232	0	0.18322	0.684436	0	-0.114193	0.698495	0	-0.0565728	0.951471	0	-0.199711	0.850492	0	-0.143138	0.999957	0	-0.091392	0.857682	0	0.297413	0.528541	0	0.388805	0.999975	0
A_19_P00315824	NR_040109	NR_040109	100505495	prostate cancer associated transcript 19 (non-protein coding)	PCAT19	0.0960708	0.870429	0	0.0170436	0.984685	0	0.245984	0.51739	0	0.152394	0.999232	0	0.143111	0.949395	0	-1.01776	0.106731	0	-0.149913	0.952355	0	-0.22894	0.939261	0	-0.0790272	0.999957	0	1.17016	0.297588	0	1.16087	0.3609	0	-0.00928245	0.999975	0
A_23_P94762	NM_058230	NM_058230	117608	zinc finger protein 354B	ZNF354B	-0.0309964	0.862838	0	0.135508	0.274171	0	0.156465	0.117646	0	-0.0147959	0.999232	0	0.197895	0.545531	0	-0.0238363	0.939585	0	-0.187461	0.708281	0	-0.0209567	0.982814	0	0.166505	0.999957	0	0.00904045	0.986353	0	0.221731	0.581711	0	0.212691	0.999975	0
A_19_P00330464	NR_047518	NR_047518	100124700	HOX transcript antisense RNA	HOTAIR	0.121762	0.501252	0	0.0453077	0.849154	0	0.0303542	0.869024	0	-0.152834	0.999232	0	-0.120618	0.841903	0	-0.0299877	0.938686	0	0.0914078	0.903022	0	0.0149535	0.989791	0	-0.0764543	0.999957	0	-0.122846	0.809347	0	-0.0906298	0.878727	0	0.0322165	0.999975	0
A_33_P3277514	NM_000061	NM_000061	695	Bruton tyrosine kinase	BTK	-0.0656447	0.753552	0	0.230857	0.102965	0	-0.109092	0.437562	0	-0.0165713	0.999232	0	-0.0676927	0.937457	0	0.0302813	0.938686	0	0.0434478	0.969619	0	0.33995	0.827784	0	0.296502	0.999957	0	-0.0468526	0.936261	0	-0.097974	0.870255	0	-0.0511214	0.999975	0
A_23_P357717	NM_021966	NM_021966	8115	T cell leukemia/lymphoma 1A	TCL1A	0.0521044	0.751741	0	0.00896268	0.971179	0	0.0884892	0.422553	0	0.00971735	0.999232	0	0.0570679	0.93091	0	0.15502	0.480714	0	-0.0363847	0.965666	0	-0.0795265	0.928182	0	-0.0431418	0.999957	0	-0.145302	0.696209	0	-0.0979519	0.834973	0	0.0473506	0.999975	0
A_23_P154108	NM_001378	NM_001378	1781	dynein cytoplasmic 1 intermediate chain 2	DYNC1I2	0.019986	0.874896	0	0.0928378	0.285261	0	0.0466671	0.5803	0	-0.0944593	0.999232	0	0.0483973	0.908345	0	0.271213	0.0445663	1	-0.0266812	0.965151	0	0.0461707	0.945347	0	0.0728518	0.999957	0	-0.365673	0.173952	0	-0.222816	0.410457	0	0.142857	0.999975	0
A_23_P148821	NM_001077394	NM_001077394	51611	diphthamide biosynthesis 5	DPH5	0.179531	0.187925	0	0.180925	0.156803	0	0.214514	0.044746	1	-0.0847095	0.999232	0	0.22818	0.514463	0	0.342733	0.106327	0	-0.034983	0.973207	0	-0.0335889	0.974936	0	0.00139408	0.999957	0	-0.427443	0.260451	0	-0.114553	0.82539	0	0.31289	0.999975	0
A_23_P106145	NM_014584	NM_014584	30001	endoplasmic reticulum oxidoreductase 1 alpha	ERO1A	-0.092071	0.497733	0	-0.0589725	0.698695	0	-0.0565954	0.622681	0	-0.0134741	0.999232	0	0.0831146	0.859722	0	0.0261423	0.927525	0	-0.0354756	0.965151	0	-0.00237708	0.999185	0	0.0330985	0.999957	0	-0.0396164	0.927779	0	0.0569722	0.901078	0	0.0965887	0.999975	0
A_19_P00321346	ENST00000433310	ENST00000433310				-0.0478043	0.699435	0	-0.0112527	0.949751	0	-0.0282121	0.785555	0	-0.0447232	0.999232	0	-0.0906899	0.783316	0	-0.0227282	0.921533	0	-0.0195922	0.979452	0	0.0169594	0.982195	0	0.0365516	0.999957	0	-0.021995	0.953248	0	-0.0679617	0.852628	0	-0.0459667	0.999975	0
A_23_P120566	NM_001042576	NM_001042576	6238	ribosome binding protein 1	RRBP1	-0.271724	0.0462185	-1	-0.266193	0.0410793	-1	-0.24899	0.0314181	-1	-0.291042	0.999232	0	-0.394488	0.183401	0	0.107409	0.716701	0	-0.0227342	0.982652	0	-0.0172036	0.987989	0	0.00553064	0.999957	0	-0.398451	0.335267	0	-0.501898	0.309727	0	-0.103447	0.999975	0
A_21_P0000622	NR_034012	NR_034012	100131176	WDR86 antisense RNA 1	WDR86-AS1	0.0965857	0.489675	0	0.054257	0.740928	0	0.0531749	0.661556	0	-0.0320381	0.999232	0	0.0752566	0.891281	0	0.17322	0.403689	0	0.0434108	0.953433	0	0.00108208	0.999827	0	-0.0423288	0.999957	0	-0.205258	0.543624	0	-0.0979638	0.830459	0	0.107295	0.999975	0
A_33_P3328292	NM_002657	NM_002657	5326	PLAG1 like zinc finger 2	PLAGL2	0.011661	0.953722	0	-0.0446061	0.813487	0	-0.165087	0.102242	0	-0.00239522	0.999232	0	-0.0956547	0.848541	0	0.00631881	0.986492	0	0.176747	0.718269	0	0.12048	0.876296	0	-0.0562671	0.999957	0	-0.00871403	0.987001	0	-0.101974	0.834674	0	-0.0932595	0.999975	0
A_33_P3416762	NM_006330	NM_006330	10434	lysophospholipase I	LYPLA1	-0.034681	0.904457	0	0.0120053	0.976316	0	0.198221	0.209234	0	-0.14163	0.999232	0	0.186833	0.779358	0	0.150475	0.688465	0	-0.232902	0.748068	0	-0.186216	0.87537	0	0.0466863	0.999957	0	-0.292105	0.596817	0	0.0363572	0.964994	0	0.328463	0.999975	0
A_19_P00809558	NM_003142	NM_003142	6741	Sjogren syndrome antigen B	SSB	0.0626968	0.723087	0	0.123898	0.37319	0	0.12546	0.264877	0	-0.0588776	0.999232	0	0.0500606	0.946367	0	-0.0183256	0.957917	0	-0.062763	0.933814	0	-0.00156141	0.999527	0	0.0612016	0.999957	0	-0.0405521	0.935363	0	0.0683862	0.896755	0	0.108938	0.999975	0
A_24_P37540	NM_001198793	NM_001198793	100526693	ARPC4-TTLL3 readthrough	ARPC4-TTLL3	-0.0759784	0.525282	0	-0.0976676	0.347616	0	-0.168751	0.0324256	-1	0.0494027	0.999232	0	-0.0358676	0.949179	0	0.221793	0.168778	0	0.0927724	0.823092	0	0.0710832	0.913474	0	-0.0216892	0.999957	0	-0.172391	0.545731	0	-0.257661	0.410457	0	-0.0852703	0.999975	0
A_23_P92035	NM_001080517	NM_001080517	55209	SET domain containing 5	SETD5	-0.0310223	0.951635	0	-0.000459874	0.99971	0	0.104484	0.762334	0	0.0701702	0.999232	0	-0.0240745	0.991567	0	-0.779279	0.118905	0	-0.135506	0.944232	0	-0.104944	0.968533	0	0.0305624	0.999957	0	0.849449	0.341199	0	0.755204	0.449595	0	-0.0942447	0.999975	0
A_32_P52911	NM_018269	NM_018269	55256	acireductone dioxygenase 1	ADI1	-0.0138593	0.940999	0	-0.0795108	0.566227	0	0.0525761	0.659125	0	-0.0154353	0.999232	0	-0.0680761	0.902534	0	0.0128137	0.967122	0	-0.0664354	0.91147	0	-0.132087	0.866115	0	-0.0656515	0.999957	0	-0.028249	0.95107	0	-0.0808898	0.858388	0	-0.0526408	0.999975	0
A_23_P157465	NM_005671	NM_005671	7993	UBX domain protein 8	UBXN8	0.038941	0.772134	0	0.0348649	0.813821	0	0.121897	0.125889	0	-0.0607356	0.999232	0	0.100759	0.765593	0	0.0722172	0.715231	0	-0.0829557	0.84288	0	-0.0870319	0.886591	0	-0.00407616	0.999957	0	-0.132953	0.651808	0	0.028542	0.943928	0	0.161495	0.999975	0
A_23_P385246	NM_153331	NM_153331	200845	potassium channel tetramerization domain containing 6	KCTD6	0.0521144	0.679436	0	-0.0694047	0.54145	0	0.0686164	0.441057	0	-0.0965451	0.999232	0	0.0592447	0.897739	0	-0.0760589	0.695493	0	-0.016502	0.981617	0	-0.138021	0.84917	0	-0.121519	0.999957	0	-0.0204862	0.958931	0	0.135304	0.681634	0	0.15579	0.999975	0
A_24_P307065	A_24_P307065	A_24_P307065				-0.155338	0.215998	0	0.160562	0.171442	0	0.185887	0.0568811	0	0.0226241	0.999232	0	-0.0206302	0.980354	0	0.164148	0.456599	0	-0.341225	0.685006	0	-0.0253244	0.980712	0	0.315901	0.999957	0	-0.141523	0.71033	0	-0.184778	0.650331	0	-0.0432543	0.999975	0
A_33_P3364459	NM_001283021	NM_001283021	51292	guanosine monophosphate reductase 2	GMPR2	-0.0474384	0.803139	0	-0.00759579	0.979623	0	0.0483942	0.738909	0	0.000304628	0.999672	0	-0.0148867	0.989295	0	0.0232216	0.947109	0	-0.0958326	0.875648	0	-0.05599	0.961505	0	0.0398426	0.999957	0	-0.0229169	0.968206	0	-0.0381082	0.945756	0	-0.0151913	0.999975	0
A_23_P361014	NM_020856	NM_020856	57616	teashirt zinc finger homeobox 3	TSHZ3	0.0168868	0.93105	0	-0.161062	0.167053	0	-0.0729036	0.533142	0	0.0323919	0.999232	0	-0.0604018	0.925251	0	-0.0899792	0.715032	0	0.0897904	0.867696	0	-0.0881587	0.913414	0	-0.177949	0.999957	0	0.122371	0.753891	0	0.0295775	0.95443	0	-0.0927936	0.999975	0
A_33_P3357247	NM_025090	NM_025090	57602	ubiquitin specific peptidase 36	USP36	0.0318373	0.835446	0	-0.163847	0.0988079	0	-0.168492	0.0491323	-1	-0.0300059	0.999232	0	-0.175539	0.534545	0	-0.35594	0.0358567	-1	0.200329	0.685006	0	0.0046451	0.997767	0	-0.195684	0.999957	0	0.325935	0.289621	0	0.180401	0.613894	0	-0.145534	0.999975	0
A_23_P157736	NM_032728	NM_032728	84814	phospholipid phosphatase 7 (inactive)	PLPP7	0.0935892	0.368436	0	-0.072227	0.499706	0	-0.0142855	0.900304	0	0.18275	0.999232	0	-0.0414712	0.937457	0	-0.0189337	0.937699	0	0.107875	0.769585	0	-0.0579415	0.935432	0	-0.165816	0.999957	0	0.201684	0.441421	0	-0.0225375	0.954884	0	-0.224221	0.999975	0
A_21_P0009275	TCONS_00025499	TCONS_00025499				0.223532	0.155678	0	0.131266	0.456225	0	0.107813	0.462857	0	0.172967	0.999232	0	0.148055	0.7941	0	-0.00297674	0.995446	0	0.115719	0.868835	0	0.023453	0.9852	0	-0.0922661	0.999957	0	0.175943	0.722804	0	0.151031	0.798361	0	-0.024912	0.999975	0
A_23_P113317	NM_177938	NM_177938	54681	prolyl 4-hydroxylase, transmembrane	P4HTM	-0.0583619	0.647187	0	0.0415166	0.772463	0	0.0109123	0.932811	0	0.0144569	0.999232	0	0.0123834	0.987881	0	0.311514	0.0455702	1	-0.0692742	0.879058	0	0.0306044	0.968684	0	0.0998785	0.999957	0	-0.297057	0.291686	0	-0.29913	0.345026	0	-0.00207347	0.999975	0
A_33_P3290945	NM_017952	NM_017952	55037	pentatricopeptide repeat domain 3	PTCD3	0.0239479	0.850157	0	-0.0320351	0.809291	0	-0.089774	0.227886	0	0.00412656	0.999232	0	0.0269422	0.957821	0	-0.00731033	0.974679	0	0.113722	0.741633	0	0.0577389	0.928903	0	-0.055983	0.999957	0	0.0114369	0.974611	0	0.0342525	0.924006	0	0.0228156	0.999975	0
A_33_P3317168	NM_139053	NM_139053	79574	EPS8 like 3	EPS8L3	0.140612	0.367586	0	-0.0115372	0.96796	0	0.0373293	0.815552	0	0.000707375	0.999672	0	0.0830037	0.902082	0	-0.109453	0.698923	0	0.103283	0.868616	0	-0.0488664	0.967907	0	-0.152149	0.999957	0	0.11016	0.817722	0	0.192457	0.687937	0	0.0822963	0.999975	0
A_23_P80278	NM_001007467	NM_001007467	9814	SFI1 centrin binding protein	SFI1	-0.0530777	0.784722	0	-0.00272012	0.993269	0	-0.195666	0.0814303	0	-0.0779713	0.999232	0	-0.0460135	0.954751	0	0.10125	0.723505	0	0.142588	0.795169	0	0.192946	0.850059	0	0.0503576	0.999957	0	-0.179221	0.67316	0	-0.147263	0.771427	0	0.0319578	0.999975	0
A_23_P87742	NM_001039670	NM_001039670	25900	intermediate filament family orphan 1	IFFO1	-0.0804976	0.495093	0	-0.0823157	0.456228	0	-0.0537494	0.581208	0	-0.0161743	0.999232	0	-0.00789706	0.991531	0	0.0473191	0.828882	0	-0.0267482	0.972328	0	-0.0285663	0.970761	0	-0.0018181	0.999957	0	-0.0634934	0.853372	0	-0.0552162	0.887033	0	0.00827722	0.999975	0
A_33_P3302354	NM_001199281	NM_001199281	23523	calcineurin binding protein 1	CABIN1	-0.0503456	0.779706	0	0.00814492	0.976721	0	-0.0328534	0.826733	0	0.0289251	0.999232	0	0.0308859	0.97257	0	0.117421	0.642589	0	-0.0174922	0.984482	0	0.0409983	0.968684	0	0.0584905	0.999957	0	-0.0884954	0.843635	0	-0.0865346	0.864545	0	0.00196083	0.999975	0
A_24_P92183	NM_001124756	NM_001124756	80336	poly(A) binding protein cytoplasmic 1 like	PABPC1L	-0.0142187	0.915396	0	-0.0633367	0.524861	0	-0.105298	0.131847	0	-0.0178255	0.999232	0	0.0178341	0.975552	0	0.0472079	0.796741	0	0.0910789	0.787606	0	0.0419609	0.951256	0	-0.0491179	0.999957	0	-0.0650334	0.82277	0	-0.0293738	0.93396	0	0.0356596	0.999975	0
A_33_P3298062	NM_001023587	NM_001023587	10057	ATP binding cassette subfamily C member 5	ABCC5	-0.0482182	0.741756	0	-0.239485	0.0100228	-1	-0.0820566	0.397685	0	0.0182543	0.999232	0	-0.00708896	0.991567	0	-0.195978	0.275315	0	0.0338384	0.964427	0	-0.157428	0.844713	0	-0.191267	0.999957	0	0.214232	0.479305	0	0.188889	0.59298	0	-0.0253432	0.999975	0
A_24_P370420	NM_030798	NM_030798	81554	RCC1 like	RCC1L	-0.0795747	0.562892	0	0.0243804	0.900819	0	0.0580823	0.602969	0	-0.0310683	0.999232	0	-0.0420802	0.946773	0	0.0299336	0.913696	0	-0.137657	0.748993	0	-0.0337019	0.969487	0	0.103955	0.999957	0	-0.0610019	0.881575	0	-0.0720138	0.870247	0	-0.011012	0.999975	0
A_21_P0005293	ENST00000440034	ENST00000440034				0.122756	0.407075	0	-0.0247595	0.916603	0	0.12332	0.273719	0	-0.0856161	0.999232	0	0.100561	0.848541	0	-0.110014	0.671889	0	-0.000563687	0.999338	0	-0.148079	0.867538	0	-0.147515	0.999957	0	0.0243984	0.965173	0	0.210576	0.628511	0	0.186177	0.999975	0
A_24_P86868	NM_212554	NM_212554	399818	EEF1A lysine methyltransferase 2	EEF1AKMT2	0.0024366	0.992336	0	0.0756924	0.624794	0	0.10515	0.331507	0	0.0310787	0.999232	0	0.136361	0.737126	0	-0.0550264	0.841778	0	-0.102714	0.843511	0	-0.0294581	0.977196	0	0.0732558	0.999957	0	0.086105	0.838219	0	0.191387	0.64142	0	0.105282	0.999975	0
A_23_P71864	NM_032809	NM_032809	84895	mitoguardin 2	MIGA2	0.0337842	0.794112	0	0.0746547	0.4719	0	0.0588553	0.499414	0	-0.00624143	0.999232	0	0.0273937	0.958893	0	0.0406419	0.843449	0	-0.0250712	0.972328	0	0.0157994	0.982814	0	0.0408705	0.999957	0	-0.0468833	0.889832	0	-0.0132481	0.974715	0	0.0336352	0.999975	0
A_23_P20035	NM_138445	NM_138445	115330	G protein-coupled receptor 146	GPR146	-0.0263499	0.938372	0	0.117442	0.668257	0	0.243645	0.161816	0	0.172656	0.999232	0	0.257125	0.697303	0	-0.282345	0.457523	0	-0.269995	0.745119	0	-0.126203	0.936034	0	0.143792	0.999957	0	0.455002	0.439341	0	0.539471	0.416873	0	0.0844689	0.999975	0
A_23_P204436	NM_139201	NM_139201	9815	GIT ArfGAP 2	GIT2	-0.244113	0.0299197	-1	-0.222212	0.0404341	-1	0.0108502	0.946631	0	-0.13927	0.999232	0	-0.0234337	0.979174	0	-0.0238399	0.938824	0	-0.254963	0.685006	0	-0.233063	0.827784	0	0.0219007	0.999957	0	-0.11543	0.769701	0	0.000406175	0.999503	0	0.115836	0.999975	0
A_33_P3309621	NR_047529	NR_047529	284367	sialic acid binding Ig like lectin 17, pseudogene	SIGLEC17P	-0.0345338	0.87928	0	0.0816122	0.686563	0	-0.00219459	0.991698	0	-0.0211654	0.999232	0	0.0565329	0.947927	0	0.114647	0.710286	0	-0.0323392	0.979452	0	0.0838068	0.944561	0	0.116146	0.999957	0	-0.135812	0.786467	0	-0.0581138	0.925684	0	0.0776983	0.999975	0
A_23_P58353	NM_031370	NM_031370	3184	heterogeneous nuclear ribonucleoprotein D	HNRNPD	-0.203715	0.0500572	0	-0.188928	0.0600359	0	-0.0828432	0.411684	0	-0.28548	0.999232	0	-0.253505	0.312637	0	-0.154689	0.435617	0	-0.120872	0.78023	0	-0.106085	0.876296	0	0.0147864	0.999957	0	-0.130791	0.703031	0	-0.0988152	0.814864	0	0.0319757	0.999975	0
A_33_P3256785	NM_199141	NM_199141	10498	coactivator associated arginine methyltransferase 1	CARM1	0.102626	0.707525	0	0.0276378	0.943273	0	0.0861038	0.690607	0	-0.0200547	0.999232	0	0.0536872	0.966752	0	-0.585632	0.0707119	0	0.0165218	0.992795	0	-0.0584661	0.971345	0	-0.0749879	0.999957	0	0.565577	0.328004	0	0.639319	0.33326	0	0.0737419	0.999975	0
A_19_P00327320	TCONS_00014630	TCONS_00014630				0.111281	0.561124	0	-0.0120615	0.969808	0	0.00746421	0.97263	0	-0.0761252	0.999232	0	-0.0497046	0.956054	0	0.299333	0.247544	0	0.103816	0.88368	0	-0.0195257	0.987989	0	-0.123342	0.999957	0	-0.375459	0.389843	0	-0.349038	0.486726	0	0.0264206	0.999975	0
A_23_P101185	NM_004539	NM_004539	4677	asparaginyl-tRNA synthetase	NARS	-0.0390838	0.789092	0	0.00117136	0.996462	0	0.0717627	0.461843	0	-0.108556	0.999232	0	-0.00696596	0.991567	0	0.00361157	0.991072	0	-0.110846	0.787891	0	-0.0705913	0.925908	0	0.0402551	0.999957	0	-0.112168	0.735666	0	-0.0105775	0.982043	0	0.10159	0.999975	0
A_33_P3784283	NM_002227	NM_002227	3716	Janus kinase 1	JAK1	-0.341245	0.00202339	-1	-0.239769	0.0160803	-1	-0.120069	0.207783	0	-0.168101	0.999232	0	-0.120845	0.752712	0	0.196496	0.310053	0	-0.221176	0.685006	0	-0.1197	0.87402	0	0.101477	0.999957	0	-0.364597	0.260422	0	-0.317341	0.375333	0	0.0472562	0.999975	0
A_33_P3370094	NM_007289	NM_007289	4311	membrane metalloendopeptidase	MME	-0.24073	0.227418	0	-0.272784	0.132199	0	-0.181775	0.272923	0	0.0135237	0.999232	0	0.073285	0.946457	0	-0.0322611	0.948846	0	-0.0589552	0.965151	0	-0.0910084	0.952631	0	-0.0320531	0.999957	0	0.0457848	0.952448	0	0.105546	0.889037	0	0.0597613	0.999975	0
A_33_P3429576	NM_001284	NM_001284	1176	adaptor related protein complex 3 sigma 1 subunit	AP3S1	0.0305848	0.844409	0	0.0374322	0.820473	0	0.089381	0.349764	0	0.14327	0.999232	0	0.122727	0.725867	0	0.138039	0.482186	0	-0.0587962	0.91882	0	-0.0519488	0.952157	0	0.00684737	0.999957	0	0.0052312	0.990779	0	-0.0153124	0.975146	0	-0.0205436	0.999975	0
A_33_P3290949	ENST00000487043	ENST00000487043				0.0421262	0.785754	0	-0.123774	0.269907	0	0.0486888	0.674261	0	0.0965726	0.999232	0	-0.0805291	0.864607	0	-0.119312	0.568063	0	-0.00656255	0.995009	0	-0.172462	0.835508	0	-0.1659	0.999957	0	0.215885	0.49443	0	0.0387829	0.933496	0	-0.177102	0.999975	0
A_23_P92499	NM_003264	NM_003264	7097	toll like receptor 2	TLR2	-0.148584	0.155357	0	-0.132816	0.189607	0	-0.0289563	0.805295	0	-0.0578572	0.999232	0	-0.0666731	0.891281	0	-0.0701816	0.747633	0	-0.119628	0.769724	0	-0.10386	0.87537	0	0.0157676	0.999957	0	0.0123244	0.97671	0	0.00350848	0.993954	0	-0.00881593	0.999975	0
A_23_P40821	NM_032383	NM_032383	84343	HPS3, biogenesis of lysosomal organelles complex 2 subunit 1	HPS3	-0.0319241	0.734644	0	-0.0340977	0.718868	0	-0.0230172	0.762334	0	0.00532714	0.999232	0	-0.0252459	0.949071	0	0.0255101	0.872803	0	-0.00890692	0.985617	0	-0.0110805	0.982814	0	-0.00217361	0.999957	0	-0.0201829	0.940084	0	-0.050756	0.851874	0	-0.030573	0.999975	0
A_33_P3275948	NM_032016	NM_032016	83930	STARD3 N-terminal like	STARD3NL	0.0727368	0.675111	0	0.116345	0.425304	0	0.193249	0.0701224	0	-0.0304289	0.999232	0	0.0960561	0.864792	0	0.334558	0.112861	0	-0.120512	0.830147	0	-0.0769034	0.938812	0	0.0436084	0.999957	0	-0.364987	0.332964	0	-0.238502	0.586332	0	0.126485	0.999975	0
A_23_P122375	NM_021943	NM_021943	60685	zinc finger AN1-type containing 3	ZFAND3	-0.0661515	0.505279	0	-0.0710407	0.438177	0	-0.0418904	0.616333	0	0.0286718	0.999232	0	-0.0733253	0.813225	0	-0.0563228	0.744071	0	-0.0242611	0.968258	0	-0.0291502	0.966988	0	-0.00488912	0.999957	0	0.0849946	0.749164	0	-0.0170025	0.962436	0	-0.101997	0.999975	0
A_23_P353888	NM_203447	NM_203447	81704	dedicator of cytokinesis 8	DOCK8	-0.0842452	0.531569	0	-0.112879	0.329521	0	-0.150307	0.0962056	0	0.0345665	0.999232	0	-0.0688106	0.897057	0	-0.0920156	0.680335	0	0.0660614	0.906352	0	0.037428	0.968415	0	-0.0286334	0.999957	0	0.126582	0.717305	0	0.023205	0.96169	0	-0.103377	0.999975	0
A_21_P0002454	TCONS_00004288	TCONS_00004288				0.0161379	0.932579	0	-0.098744	0.451087	0	0.0477451	0.702542	0	0.0615572	0.999232	0	-0.0896274	0.850123	0	0.186453	0.363078	0	-0.0316071	0.972402	0	-0.146489	0.854322	0	-0.114882	0.999957	0	-0.124896	0.738159	0	-0.276081	0.461149	0	-0.151185	0.999975	0
A_19_P00319177	NR_038889	NR_038889	401320	uncharacterized LOC401320	LOC401320	-0.00517948	0.979516	0	-0.0569038	0.723286	0	-0.135125	0.164671	0	0.0473245	0.999232	0	0.0299143	0.969376	0	0.0494954	0.851447	0	0.129945	0.776037	0	0.078221	0.927278	0	-0.0517243	0.999957	0	-0.00217099	0.996999	0	-0.0195812	0.970416	0	-0.0174102	0.999975	0
A_33_P3244882	NM_024852	NM_024852	192669	argonaute 3, RISC catalytic component	AGO3	-0.050932	0.651241	0	-0.0928351	0.295757	0	-0.12559	0.0733541	0	-0.0176904	0.999232	0	-0.0516999	0.901665	0	0.104235	0.519035	0	0.0746576	0.841913	0	0.0327545	0.966283	0	-0.0419031	0.999957	0	-0.121926	0.643296	0	-0.155935	0.587995	0	-0.0340096	0.999975	0
A_23_P205778	NM_016194	NM_016194	10681	G protein subunit beta 5	GNB5	-0.0824115	0.419663	0	-0.0831758	0.384973	0	0.0277579	0.779543	0	0.033433	0.999232	0	0.0461646	0.92053	0	-0.0802125	0.645557	0	-0.110169	0.748068	0	-0.110934	0.855219	0	-0.000764281	0.999957	0	0.113646	0.676767	0	0.126377	0.678062	0	0.0127316	0.999975	0
A_33_P3407780	NM_014634	NM_014634	9647	protein phosphatase, Mg2+/Mn2+ dependent 1F	PPM1F	-0.0568299	0.730884	0	-0.329772	0.00140493	-1	-0.0899633	0.420183	0	-0.0277962	0.999232	0	0.0334901	0.965003	0	0.0696128	0.788969	0	0.0331333	0.972328	0	-0.239809	0.827784	0	-0.272942	0.999957	0	-0.097409	0.813628	0	-0.0361226	0.943252	0	0.0612864	0.999975	0
A_23_P74653	NM_006600	NM_006600	10726	nuclear distribution C, dynein complex regulator	NUDC	-0.145471	0.262901	0	-0.0473533	0.79718	0	-0.110112	0.304929	0	-0.0472837	0.999232	0	-0.185443	0.589293	0	0.153817	0.495547	0	-0.0353597	0.969085	0	0.0627583	0.94771	0	0.098118	0.999957	0	-0.201101	0.576081	0	-0.33926	0.383369	0	-0.138159	0.999975	0
A_32_P453321	NM_001145636	NM_001145636	339541	armadillo-like helical domain containing 1	ARMH1	0.0709709	0.613312	0	0.0971903	0.424454	0	0.0258028	0.843333	0	-0.0121434	0.999232	0	0.00137041	0.998578	0	0.242294	0.178591	0	0.0451681	0.947931	0	0.0713875	0.93062	0	0.0262194	0.999957	0	-0.254438	0.414522	0	-0.240924	0.499653	0	0.0135139	0.999975	0
A_21_P0007932	ENST00000425609	ENST00000425609				0.0852447	0.782738	0	0.0515411	0.89215	0	0.123118	0.571773	0	0.0271501	0.999232	0	-0.0148127	0.991567	0	-0.0446275	0.937832	0	-0.0378731	0.981617	0	-0.0715767	0.968684	0	-0.0337036	0.999957	0	0.0717776	0.933178	0	0.0298148	0.977172	0	-0.0419627	0.999975	0
A_23_P207911	NM_016113	NM_016113	51393	transient receptor potential cation channel subfamily V member 2	TRPV2	0.0372392	0.781169	0	-0.0319967	0.829602	0	-0.08287	0.327908	0	-0.0827868	0.999232	0	-0.0996469	0.765227	0	-0.0158049	0.95057	0	0.120109	0.748068	0	0.0508733	0.946046	0	-0.0692358	0.999957	0	-0.0669819	0.839153	0	-0.083842	0.821354	0	-0.0168602	0.999975	0
A_33_P3312802	NR_003680	NR_003680	399670	ribosomal protein L13a pseudogene 17	RPL13AP17	-0.00570989	0.982623	0	-0.0327504	0.899621	0	-0.108712	0.424201	0	-0.0778933	0.999232	0	0.0308589	0.975552	0	-0.0454003	0.899576	0	0.103002	0.880736	0	0.0759612	0.94771	0	-0.0270405	0.999957	0	-0.0324931	0.957965	0	0.0762592	0.898958	0	0.108752	0.999975	0
A_33_P3259135	NM_014392	NM_014392	27065	neuronal vesicle trafficking associated 1	NSG1	-0.00188947	0.992846	0	-0.0594055	0.653626	0	-0.0416254	0.703412	0	-0.0744434	0.999232	0	0.0315638	0.957821	0	-0.156219	0.388583	0	0.0397359	0.951541	0	-0.0177801	0.982814	0	-0.057516	0.999957	0	0.081776	0.814687	0	0.187783	0.579521	0	0.106007	0.999975	0
A_33_P3271323	NM_012249	NM_012249	23433	ras homolog family member Q	RHOQ	-0.0666131	0.777222	0	0.11263	0.58654	0	0.0781624	0.655582	0	-0.229135	0.999232	0	0.218115	0.670331	0	0.0843082	0.821878	0	-0.144775	0.84288	0	0.0344674	0.980935	0	0.179243	0.999957	0	-0.313443	0.519395	0	0.133807	0.839506	0	0.44725	0.999975	0
A_24_P214598	NM_152542	NM_152542	152926	protein phosphatase, Mg2+/Mn2+ dependent 1K	PPM1K	0.189107	0.118043	0	0.206096	0.0665791	0	0.0870175	0.446789	0	-0.076878	0.999232	0	-0.0640718	0.920398	0	-0.00102674	0.998089	0	0.102089	0.845619	0	0.119079	0.876296	0	0.0169897	0.999957	0	-0.0758513	0.860451	0	-0.063045	0.899871	0	0.0128063	0.999975	0
A_23_P122796	NM_016063	NM_016063	51020	HD domain containing 2	HDDC2	0.0463642	0.51448	0	0.0390585	0.588465	0	0.0617715	0.215233	0	-0.0228477	0.999232	0	-0.0184741	0.957761	0	0.092159	0.373056	0	-0.0154074	0.973207	0	-0.022713	0.966283	0	-0.00730567	0.999957	0	-0.115007	0.493359	0	-0.110633	0.568596	0	0.0043736	0.999975	0
A_23_P16944	NM_001006946	NM_001006946	6382	syndecan 1	SDC1	0.0635552	0.637287	0	0.0353408	0.826626	0	-0.0672171	0.49887	0	-0.0518057	0.999232	0	0.0351708	0.953853	0	-0.0715362	0.743082	0	0.130772	0.748068	0	0.102558	0.876296	0	-0.0282144	0.999957	0	0.0197304	0.965048	0	0.106707	0.782484	0	0.0869765	0.999975	0
A_33_P3286608	NM_170725	NM_170725	267002	piggyBac transposable element derived 2	PGBD2	0.0760542	0.521363	0	0.0801228	0.469409	0	0.0941952	0.266296	0	0.0865277	0.999232	0	0.0682624	0.875853	0	0.315977	0.0424221	1	-0.018141	0.980829	0	-0.0140724	0.986079	0	0.00406866	0.999957	0	-0.229449	0.408225	0	-0.247715	0.425947	0	-0.0182653	0.999975	0
A_19_P00807748	ENST00000429932	ENST00000429932				0.0340367	0.816696	0	0.0672092	0.600386	0	0.062459	0.533142	0	-0.0463547	0.999232	0	0.147877	0.619214	0	0.168307	0.349894	0	-0.0284223	0.971776	0	0.00475017	0.997628	0	0.0331725	0.999957	0	-0.214662	0.461959	0	-0.0204299	0.964519	0	0.194232	0.999975	0
A_23_P132669	NM_001010983	NM_001010983	55830	glycosyltransferase 8 domain containing 1	GLT8D1	-0.0118571	0.941151	0	-0.0489278	0.719708	0	0.0986739	0.246444	0	-0.200963	0.999232	0	-0.0515647	0.92053	0	0.269425	0.0889935	0	-0.110531	0.775809	0	-0.147602	0.844713	0	-0.0370707	0.999957	0	-0.470388	0.158215	0	-0.32099	0.325156	0	0.149398	0.999975	0
A_23_P111141	NM_004639	NM_004639	7917	BCL2 associated athanogene 6	BAG6	-0.176644	0.168533	0	-0.165351	0.177772	0	-0.024567	0.874938	0	-0.0562567	0.999232	0	-0.0679556	0.916042	0	-0.252297	0.231184	0	-0.152077	0.75881	0	-0.140784	0.86851	0	0.0112937	0.999957	0	0.19604	0.60157	0	0.184342	0.669526	0	-0.0116989	0.999975	0
A_33_P3390357	NM_001128626	NM_001128626	56907	spire type actin nucleation factor 1	SPIRE1	-0.035695	0.762718	0	-0.0625361	0.53572	0	-0.0332261	0.716966	0	-0.0503948	0.999232	0	0.0089285	0.989756	0	-0.0538576	0.76586	0	-0.00246894	0.997605	0	-0.02931	0.968008	0	-0.0268411	0.999957	0	0.00346285	0.992635	0	0.0627861	0.852774	0	0.0593233	0.999975	0
A_19_P00809068	ENST00000382641	ENST00000382641				-0.00471124	0.980925	0	0.065698	0.661191	0	-0.0334687	0.795912	0	0.000844783	0.999521	0	0.00389464	0.995165	0	-0.220064	0.253844	0	0.0287575	0.975198	0	0.0991668	0.890089	0	0.0704092	0.999957	0	0.220909	0.500212	0	0.223959	0.552268	0	0.00304985	0.999975	0
A_24_P336957	NM_145074	NM_145074	27429	HtrA serine peptidase 2	HTRA2	0.0071527	0.957862	0	0.0199304	0.888208	0	0.0417567	0.621169	0	-0.0055841	0.999232	0	0.0550062	0.88546	0	0.280412	0.03454	1	-0.034604	0.946963	0	-0.0218264	0.974027	0	0.0127777	0.999957	0	-0.285996	0.250449	0	-0.225406	0.395603	0	0.0605903	0.999975	0
A_23_P156842	NM_004280	NM_004280	9521	eukaryotic translation elongation factor 1 epsilon 1	EEF1E1	0.103695	0.454368	0	0.181574	0.0972716	0	0.107579	0.29486	0	0.0254841	0.999232	0	0.147462	0.688498	0	0.100579	0.667507	0	-0.0038836	0.99721	0	0.0739955	0.934239	0	0.0778791	0.999957	0	-0.0750946	0.854644	0	0.0468831	0.922989	0	0.121978	0.999975	0
A_33_P3375613	NM_001204173	NM_001204173	100533105	C8orf44-SGK3 readthrough	C8orf44-SGK3	-0.105022	0.386932	0	-0.0354425	0.832705	0	-0.156563	0.0712756	0	0.0804919	0.999232	0	0.185334	0.511071	0	-0.0635718	0.783533	0	0.0515405	0.93401	0	0.12112	0.867538	0	0.0695795	0.999957	0	0.144064	0.661203	0	0.248905	0.472786	0	0.104842	0.999975	0
A_23_P11664	NM_004768	NM_004768	9295	serine and arginine rich splicing factor 11	SRSF11	-0.102997	0.593868	0	-0.0715509	0.739339	0	0.146877	0.268457	0	-0.235067	0.999232	0	0.0719035	0.933025	0	0.193375	0.492795	0	-0.249874	0.701072	0	-0.218428	0.84917	0	0.0314461	0.999957	0	-0.428442	0.327195	0	-0.121471	0.839413	0	0.306971	0.999975	0
A_33_P3228023	NM_021626	NM_021626	59342	serine carboxypeptidase 1	SCPEP1	-0.0319234	0.786038	0	-0.164774	0.0280326	-1	-0.136266	0.0434299	-1	-0.0347819	0.999232	0	-0.0837491	0.780776	0	0.0658381	0.699179	0	0.104343	0.748068	0	-0.0285077	0.968415	0	-0.13285	0.999957	0	-0.10062	0.700906	0	-0.149587	0.59298	0	-0.0489672	0.999975	0
A_24_P258846	NM_172390	NM_172390	4772	nuclear factor of activated T cells 1	NFATC1	-0.0946589	0.314387	0	-0.0350229	0.784423	0	-0.0894154	0.22525	0	-0.0230137	0.999232	0	-0.157634	0.478403	0	0.0488832	0.79254	0	-0.00524348	0.995009	0	0.0543924	0.934239	0	0.0596359	0.999957	0	-0.071897	0.805175	0	-0.206517	0.456385	0	-0.13462	0.999975	0
A_24_P85478	NM_005744	NM_005744	25820	ariadne RBR E3 ubiquitin protein ligase 1	ARIH1	-0.0344529	0.783041	0	-0.0587825	0.592531	0	-0.0939754	0.212895	0	-0.0246243	0.999232	0	0.00228876	0.996467	0	-0.109821	0.507039	0	0.0595225	0.885321	0	0.0351928	0.965882	0	-0.0243296	0.999957	0	0.085197	0.769722	0	0.11211	0.719733	0	0.0269131	0.999975	0
A_23_P254472	NM_024573	NM_024573	79624	acidic residue methyltransferase 1	ARMT1	0.0743761	0.74208	0	0.0739707	0.753091	0	0.16642	0.239099	0	-0.0610402	0.999232	0	0.201866	0.697303	0	0.305862	0.272114	0	-0.0920434	0.916492	0	-0.0924488	0.943056	0	-0.000405378	0.999957	0	-0.366902	0.431931	0	-0.103996	0.873409	0	0.262906	0.999975	0
A_33_P3378644	NM_004426	NM_004426	1911	polyhomeotic homolog 1	PHC1	-0.0794357	0.524436	0	-0.0239156	0.893133	0	-0.0468896	0.660914	0	0.0514278	0.999232	0	-0.0495077	0.930455	0	-0.0474463	0.8367	0	-0.0325461	0.964789	0	0.022974	0.97962	0	0.0555201	0.999957	0	0.0988741	0.76932	0	-0.00206147	0.996171	0	-0.100936	0.999975	0
A_33_P3329652	NM_133458	NM_133458	146198	ZFP90 zinc finger protein	ZFP90	0.168187	0.0745328	0	0.133165	0.158814	0	0.0666935	0.471403	0	-0.0571469	0.999232	0	0.128898	0.66413	0	0.133937	0.45371	0	0.101493	0.795169	0	0.0664715	0.927018	0	-0.0350219	0.999957	0	-0.191084	0.496049	0	-0.00503941	0.990821	0	0.186045	0.999975	0
A_23_P122563	NM_014260	NM_014260	10471	prefoldin subunit 6	PFDN6	0.152044	0.0598588	0	0.225719	0.0019092	1	0.0143633	0.891754	0	0.0373726	0.999232	0	0.0275959	0.955641	0	0.196448	0.154116	0	0.13768	0.701072	0	0.211355	0.827784	0	0.073675	0.999957	0	-0.159075	0.513891	0	-0.168852	0.545634	0	-0.00977668	0.999975	0
A_21_P0006889	TCONS_00018266	TCONS_00018266				0.0249818	0.894621	0	0.047385	0.799576	0	0.0190386	0.900304	0	0.0913525	0.999232	0	0.0585407	0.931892	0	-0.0879834	0.730979	0	0.00594311	0.996063	0	0.0283464	0.978506	0	0.0224033	0.999957	0	0.179336	0.630533	0	0.146524	0.738649	0	-0.0328118	0.999975	0
A_21_P0001198	ENST00000426575	ENST00000426575				-0.0503518	0.659446	0	-0.164096	0.0365853	-1	-0.141461	0.0436723	-1	0.0242353	0.999232	0	-0.137027	0.562814	0	-0.237954	0.0887737	0	0.0911089	0.793246	0	-0.0226354	0.974101	0	-0.113744	0.999957	0	0.262189	0.291686	0	0.100927	0.746288	0	-0.161262	0.999975	0
A_23_P2223	NM_002475	NM_002475	140465	myosin light chain 6B	MYL6B	0.262002	0.0260317	1	0.143697	0.262222	0	0.0859848	0.471403	0	0.0544168	0.999232	0	-0.121858	0.791028	0	0.262348	0.21255	0	0.176017	0.726468	0	0.0577119	0.956252	0	-0.118305	0.999957	0	-0.207931	0.576472	0	-0.384206	0.350375	0	-0.176275	0.999975	0
A_21_P0001592	TCONS_00001706	TCONS_00001706				0.0832091	0.668606	0	-0.0212256	0.939255	0	0.128332	0.327908	0	0.0148172	0.999232	0	0.0601275	0.943877	0	-0.0907526	0.774074	0	-0.0451232	0.965635	0	-0.149558	0.87537	0	-0.104435	0.999957	0	0.10557	0.835755	0	0.15088	0.783851	0	0.0453103	0.999975	0
A_33_P3308903	NM_080875	NM_080875	142678	mindbomb E3 ubiquitin protein ligase 2	MIB2	-7.15979e-05	0.999354	0	0.0664734	0.666712	0	-0.0177296	0.903233	0	0.027717	0.999232	0	0.0381734	0.955733	0	0.286407	0.131444	0	0.017658	0.982652	0	0.0842031	0.914937	0	0.066545	0.999957	0	-0.25869	0.436875	0	-0.248234	0.517603	0	0.0104563	0.999975	0
A_33_P3366754	AK126945	AK126945				-0.158851	0.0962903	0	-0.149335	0.104065	0	-0.0429882	0.677718	0	-0.0258123	0.999232	0	-0.0637299	0.8909	0	-0.153025	0.377597	0	-0.115863	0.764486	0	-0.106347	0.873679	0	0.00951632	0.999957	0	0.127213	0.67316	0	0.089295	0.813119	0	-0.0379176	0.999975	0
A_21_P0011890	ENST00000429947	ENST00000429947				-0.055702	0.705782	0	-0.019736	0.923135	0	-0.0308768	0.803179	0	0.0154991	0.999232	0	0.0244986	0.974101	0	-0.0453967	0.856816	0	-0.0248252	0.978095	0	0.0111408	0.989507	0	0.035966	0.999957	0	0.0608958	0.879406	0	0.0698953	0.871943	0	0.00899953	0.999975	0
A_23_P89123	NM_006324	NM_006324	10428	craniofacial development protein 1	CFDP1	-0.0308961	0.818386	0	-0.0590613	0.620945	0	0.0130458	0.913059	0	0.0906477	0.999232	0	0.0264339	0.964371	0	-0.00492912	0.98608	0	-0.0439419	0.936028	0	-0.0721071	0.908064	0	-0.0281651	0.999957	0	0.0955768	0.755405	0	0.031363	0.936608	0	-0.0642138	0.999975	0
A_33_P3298535	NM_080748	NM_080748	140823	reactive oxygen species modulator 1	ROMO1	0.322411	0.00501742	1	0.262104	0.0157138	1	0.131146	0.207012	0	-0.00988785	0.999232	0	-0.0205725	0.980648	0	0.324814	0.0976007	0	0.191265	0.708281	0	0.130958	0.873679	0	-0.0603068	0.999957	0	-0.334702	0.341066	0	-0.345387	0.376251	0	-0.0106847	0.999975	0
A_21_P0012460	NR_003111	NR_003111	132241	ribosomal protein L32 pseudogene 3	RPL32P3	0.0625867	0.654042	0	-0.0474642	0.757582	0	0.0532931	0.625926	0	-0.00991055	0.999232	0	0.0286706	0.966344	0	-0.0201995	0.941428	0	0.0092936	0.992331	0	-0.100757	0.881382	0	-0.110051	0.999957	0	0.010289	0.982124	0	0.0488701	0.910243	0	0.0385812	0.999975	0
A_23_P106773	NM_177528	NM_177528	6799	sulfotransferase family 1A member 2	SULT1A2	-0.0324899	0.806783	0	-0.0566706	0.634863	0	-0.166183	0.0259658	-1	0.090101	0.999232	0	-0.12782	0.64101	0	-0.0433443	0.835772	0	0.133693	0.716682	0	0.109513	0.864148	0	-0.0241806	0.999957	0	0.133445	0.636503	0	-0.0844761	0.813386	0	-0.217921	0.999975	0
A_23_P38328	ENST00000528353	ENST00000528353				0.0785765	0.641319	0	0.148626	0.258349	0	-0.0165014	0.922072	0	-0.0089479	0.999232	0	-0.0978344	0.856001	0	0.0637669	0.825634	0	0.0950779	0.871739	0	0.165128	0.851076	0	0.0700497	0.999957	0	-0.0727148	0.878726	0	-0.161601	0.724477	0	-0.0888865	0.999975	0
A_23_P129786	NM_001005291	NM_001005291	6720	sterol regulatory element binding transcription factor 1	SREBF1	-0.126526	0.173515	0	-0.217961	0.00601445	-1	-0.189137	0.00939563	-1	-0.0449648	0.999232	0	-0.126119	0.636441	0	-0.119363	0.475615	0	0.0626109	0.882914	0	-0.0288242	0.968684	0	-0.0914351	0.999957	0	0.0743978	0.81012	0	-0.00675652	0.986481	0	-0.0811543	0.999975	0
A_24_P33461	ENST00000425471	ENST00000425471				0.116035	0.635976	0	0.0643797	0.826553	0	0.123778	0.492086	0	0.00373092	0.999232	0	0.114916	0.899705	0	-0.200357	0.578459	0	-0.00774352	0.996645	0	-0.0593984	0.968684	0	-0.0516548	0.999957	0	0.204088	0.73645	0	0.315273	0.622098	0	0.111185	0.999975	0
A_23_P352950	NM_052926	NM_052926	114824	PNMA family member 5	PNMA5	0.0426692	0.823104	0	-0.0593885	0.756291	0	-0.0123296	0.945363	0	-0.031474	0.999232	0	0.0587085	0.938073	0	-0.0453137	0.887558	0	0.0549988	0.9475	0	-0.047059	0.967134	0	-0.102058	0.999957	0	0.0138397	0.98026	0	0.104022	0.842525	0	0.0901825	0.999975	0
A_33_P3310286	THC2730129	THC2730129				0.00731285	0.967123	0	-0.118433	0.267941	0	-0.15473	0.0693398	0	0.0617959	0.999232	0	-0.0037168	0.995165	0	0.0359691	0.886642	0	0.162043	0.708281	0	0.0362969	0.968008	0	-0.125746	0.999957	0	0.0258268	0.95145	0	-0.0396859	0.92711	0	-0.0655127	0.999975	0
A_33_P3354569	NM_001083112	NM_001083112	2820	glycerol-3-phosphate dehydrogenase 2	GPD2	0.000456514	0.998361	0	0.0156409	0.94149	0	0.113914	0.238451	0	-0.0565876	0.999232	0	-0.0504608	0.937245	0	-0.135589	0.518088	0	-0.113457	0.800667	0	-0.098273	0.888161	0	0.0151844	0.999957	0	0.0790018	0.838702	0	0.0851285	0.848017	0	0.00612676	0.999975	0
A_23_P66421	NM_015654	NM_015654	26151	N-acetyltransferase 9 (putative)	NAT9	0.058417	0.582401	0	0.047941	0.666084	0	0.0328489	0.718149	0	-0.0160821	0.999232	0	0.037452	0.938073	0	0.232938	0.0860573	0	0.0255681	0.966717	0	0.0150921	0.982814	0	-0.0104759	0.999957	0	-0.24902	0.304869	0	-0.195486	0.476649	0	0.0535341	0.999975	0
A_23_P157038	NM_152755	NM_152755	245812	canopy FGF signaling regulator 4	CNPY4	0.042251	0.760246	0	-0.033175	0.832246	0	0.0159187	0.897054	0	0.000301875	0.999672	0	0.0770377	0.848891	0	-0.0821277	0.683933	0	0.0263322	0.973207	0	-0.0490938	0.951774	0	-0.075426	0.999957	0	0.0824296	0.807872	0	0.159165	0.637516	0	0.0767359	0.999975	0
A_23_P18824	NM_006999	NM_006999	11044	poly(A) RNA polymerase D7, non-canonical	PAPD7	-0.0256018	0.886201	0	-0.0996915	0.457031	0	-0.0289905	0.836138	0	-0.0458712	0.999232	0	0.00805541	0.991567	0	-0.145861	0.50988	0	0.0033887	0.997605	0	-0.070701	0.937066	0	-0.0740897	0.999957	0	0.0999896	0.801964	0	0.153916	0.710358	0	0.0539266	0.999975	0
A_23_P107855	NM_032836	NM_032836	84922	FLT3 interacting zinc finger 1	FIZ1	-0.0379871	0.815203	0	-0.0282325	0.884451	0	0.0223547	0.874038	0	-0.0022391	0.999232	0	-0.00104755	0.99862	0	0.0203246	0.945684	0	-0.0603419	0.922849	0	-0.0505873	0.959442	0	0.00975461	0.999957	0	-0.0225637	0.963043	0	-0.0213722	0.966891	0	0.00119154	0.999975	0
A_23_P37949	NM_024339	NM_024339	79228	THO complex 6	THOC6	0.0345275	0.817529	0	0.0843626	0.482935	0	-0.128052	0.140943	0	0.0410225	0.999232	0	0.0364121	0.95265	0	0.120336	0.543558	0	0.162579	0.708281	0	0.212414	0.827784	0	0.0498351	0.999957	0	-0.0793132	0.825872	0	-0.0839236	0.838226	0	-0.0046104	0.999975	0
A_33_P3403778	NM_152600	NM_152600	163033	zinc finger protein 579	ZNF579	0.0479191	0.694513	0	-0.126077	0.150167	0	-0.119542	0.110628	0	-0.0453395	0.999232	0	-0.157674	0.512151	0	-0.0586881	0.762033	0	0.167461	0.685006	0	-0.00653566	0.99358	0	-0.173996	0.999957	0	0.0133486	0.971953	0	-0.0989861	0.766336	0	-0.112335	0.999975	0
A_33_P3263902	NM_005962	NM_005962	4601	MAX interactor 1, dimerization protein	MXI1	-0.067639	0.807664	0	-0.0388436	0.912221	0	0.217189	0.187892	0	-0.0791293	0.999232	0	0.116466	0.90228	0	-0.205504	0.581059	0	-0.284828	0.71538	0	-0.256033	0.850492	0	0.0287954	0.999957	0	0.126375	0.853522	0	0.32197	0.624797	0	0.195595	0.999975	0
A_23_P119943	NM_000597	NM_000597	3485	insulin like growth factor binding protein 2	IGFBP2	0.0480032	0.728688	0	0.0166945	0.928553	0	0.033344	0.767019	0	0.199875	0.999232	0	-0.0351031	0.952114	0	-0.101534	0.603478	0	0.0146592	0.983865	0	-0.0166495	0.982814	0	-0.0313087	0.999957	0	0.301409	0.295503	0	0.0664312	0.868153	0	-0.234978	0.999975	0
A_23_P71904	NM_014064	NM_014064	28989	N-terminal Xaa-Pro-Lys N-methyltransferase 1	NTMT1	-0.0381487	0.794688	0	0.115309	0.274221	0	-0.00430933	0.976584	0	0.0214449	0.999232	0	-0.0848686	0.838247	0	0.333236	0.0433727	1	-0.0338393	0.963291	0	0.119618	0.866115	0	0.153457	0.999957	0	-0.311791	0.291686	0	-0.418105	0.266555	0	-0.106313	0.999975	0
A_23_P120822	NM_016327	NM_016327	51733	beta-ureidopropionase 1	UPB1	0.0475312	0.641319	0	-0.0437589	0.674077	0	-0.0349907	0.671622	0	-0.0645058	0.999232	0	-0.0557062	0.874212	0	-0.0685717	0.660903	0	0.0825218	0.792761	0	-0.00876824	0.988895	0	-0.0912901	0.999957	0	0.00406591	0.990531	0	0.0128656	0.971476	0	0.00879968	0.999975	0
A_23_P11984	NM_201649	NM_201649	6536	solute carrier family 6 member 9	SLC6A9	-0.0483314	0.760182	0	0.0402873	0.819328	0	0.126854	0.188257	0	-0.0061878	0.999232	0	-0.005415	0.993639	0	-0.111067	0.617415	0	-0.175185	0.708281	0	-0.0865666	0.908064	0	0.0886187	0.999957	0	0.104879	0.780209	0	0.105652	0.809393	0	0.000772799	0.999975	0
A_33_P3387616	NM_052924	NM_052924	114822	rhophilin Rho GTPase binding protein 1	RHPN1	0.0891476	0.456756	0	-0.0368446	0.81248	0	-0.130401	0.118452	0	0.0541734	0.999232	0	-0.0575994	0.909737	0	0.0273081	0.91402	0	0.219549	0.685006	0	0.0935563	0.884924	0	-0.125992	0.999957	0	0.0268652	0.945657	0	-0.0849075	0.831914	0	-0.111773	0.999975	0
A_23_P55802	NM_032493	NM_032493	8907	adaptor related protein complex 1 mu 1 subunit	AP1M1	-0.242558	0.050234	0	-0.0533477	0.782847	0	-0.10804	0.356233	0	-0.091586	0.999232	0	-0.138934	0.757353	0	0.00753238	0.984165	0	-0.134518	0.795169	0	0.0546926	0.961569	0	0.18921	0.999957	0	-0.0991183	0.824976	0	-0.146467	0.75786	0	-0.0473482	0.999975	0
A_33_P3367396	NM_207468	NM_207468	400823	family with sequence similarity 177 member B	FAM177B	0.174538	0.602285	0	0.337933	0.190137	0	0.200402	0.408889	0	0.188555	0.999232	0	0.213239	0.841903	0	-0.25196	0.625818	0	-0.0258639	0.989435	0	0.137531	0.946753	0	0.163395	0.999957	0	0.440515	0.56896	0	0.465199	0.596592	0	0.0246846	0.999975	0
A_23_P118633	NM_022827	NM_022827	64847	spermatogenesis associated 20	SPATA20	0.0495375	0.777226	0	0.0329468	0.876026	0	0.0298766	0.841069	0	-0.0364077	0.999232	0	-0.0429302	0.953336	0	-0.0263524	0.935631	0	0.0196608	0.982652	0	0.00307011	0.999185	0	-0.0165907	0.999957	0	-0.0100553	0.985115	0	-0.0165778	0.977579	0	-0.00652251	0.999975	0
A_23_P113523	NM_012227	NM_012227	8225	GTP binding protein 6 (putative)	GTPBP6	0.0771576	0.448176	0	0.0244907	0.863079	0	0.0342754	0.711924	0	0.0528989	0.999232	0	-0.0112404	0.986933	0	0.21049	0.131669	0	0.0428821	0.930754	0	-0.00978474	0.988895	0	-0.0526669	0.999957	0	-0.157591	0.528794	0	-0.22173	0.420142	0	-0.0641393	0.999975	0
A_23_P208373	NM_000767	NM_000767	1555	cytochrome P450 family 2 subfamily B member 6	CYP2B6	0.115388	0.481079	0	0.175134	0.1911	0	-0.0095652	0.960325	0	0.0804655	0.999232	0	0.0707633	0.921556	0	-0.226213	0.343334	0	0.124954	0.831209	0	0.184699	0.850492	0	0.0597458	0.999957	0	0.306679	0.431535	0	0.296977	0.505862	0	-0.00970217	0.999975	0
A_33_P3329240	ENST00000520422	ENST00000520422				0.050883	0.84216	0	0.0596053	0.826765	0	0.0941066	0.592753	0	-0.0221444	0.999232	0	-0.0463551	0.966877	0	-0.0856125	0.826963	0	-0.0432235	0.975462	0	-0.0345013	0.981347	0	0.00872224	0.999957	0	0.0634681	0.926298	0	0.0392574	0.958524	0	-0.0242107	0.999975	0
A_33_P3344574	NM_001098668	NM_001098668	729238	surfactant protein A2	SFTPA2	0.0054301	0.989352	0	0.163783	0.503596	0	-0.0286213	0.914702	0	0.0187916	0.999232	0	-0.0370626	0.980256	0	-0.277582	0.474378	0	0.0340514	0.982652	0	0.192404	0.885246	0	0.158353	0.999957	0	0.296373	0.64557	0	0.240519	0.751929	0	-0.0558542	0.999975	0
A_32_P227317	NR_024004	NR_024004	84771	DEAD/H-box helicase 11 like 2	DDX11L2	-0.1167	0.459441	0	-0.00850668	0.97664	0	0.0254387	0.877838	0	0.0949571	0.999232	0	-0.0925215	0.877948	0	-0.137081	0.594114	0	-0.142138	0.789073	0	-0.0339454	0.974936	0	0.108193	0.999957	0	0.232038	0.549654	0	0.0445593	0.936312	0	-0.187479	0.999975	0
A_33_P3589819	AK026502	AK026502				0.0635091	0.821973	0	0.101511	0.706465	0	-0.0733035	0.732435	0	0.108739	0.999232	0	0.0803171	0.943877	0	-0.0989441	0.821568	0	0.136813	0.882686	0	0.174815	0.888161	0	0.0380023	0.999957	0	0.207683	0.74392	0	0.179261	0.813119	0	-0.028422	0.999975	0
A_23_P72503	NM_007246	NM_007246	11275	kelch like family member 2	KLHL2	-0.0921475	0.733819	0	-0.22583	0.258261	0	0.129781	0.490158	0	-0.161735	0.999232	0	0.183433	0.800207	0	0.0312107	0.952851	0	-0.221928	0.774905	0	-0.355611	0.828186	0	-0.133683	0.999957	0	-0.192946	0.765824	0	0.152223	0.845288	0	0.345168	0.999975	0
A_23_P215534	NM_053043	NM_053043	155435	RNA binding motif protein 33	RBM33	-0.0350774	0.783776	0	0.0182197	0.911696	0	-0.00164632	0.990283	0	0.102133	0.999232	0	0.0998399	0.744854	0	0.0002285	0.999345	0	-0.0334311	0.955233	0	0.019866	0.97976	0	0.0532971	0.999957	0	0.101904	0.724567	0	0.0996114	0.763252	0	-0.00229291	0.999975	0
A_21_P0010402	ENST00000449017	ENST00000449017				0.0351265	0.804924	0	0.0229928	0.894328	0	0.0344862	0.753333	0	-0.0112325	0.999232	0	-0.00325052	0.99532	0	0.122851	0.507908	0	0.000640276	0.999265	0	-0.0114934	0.988143	0	-0.0121337	0.999957	0	-0.134083	0.660928	0	-0.126101	0.718537	0	0.00798196	0.999975	0
A_23_P401084	NM_174945	NM_174945	284346	zinc finger protein 575	ZNF575	0.00742072	0.962632	0	-0.0122559	0.946017	0	-0.0293395	0.782368	0	0.0281813	0.999232	0	-0.0760259	0.842282	0	-0.0208165	0.93185	0	0.0367602	0.951968	0	0.0170835	0.982814	0	-0.0196767	0.999957	0	0.0489978	0.888651	0	-0.0552094	0.884088	0	-0.104207	0.999975	0
A_21_P0000836	NR_038912	NR_038912	100505978	uncharacterized LOC100505978	LOC100505978	0.0479732	0.799376	0	0.09666	0.538771	0	-0.0918278	0.461399	0	0.207399	0.999232	0	0.0376891	0.962776	0	-0.206547	0.378095	0	0.139801	0.792021	0	0.188488	0.84917	0	0.0486868	0.999957	0	0.413947	0.27958	0	0.244237	0.579521	0	-0.16971	0.999975	0
A_21_P0000223	NR_000025	NR_000025	114599	small nucleolar RNA, C/D box 15B	SNORD15B	0.177305	0.438963	0	0.113307	0.656981	0	0.0336066	0.890709	0	-0.0128682	0.999232	0	0.0767716	0.945127	0	-0.0638602	0.893569	0	0.143699	0.871739	0	0.0797003	0.963543	0	-0.0639983	0.999957	0	0.0509921	0.94754	0	0.140632	0.855876	0	0.0896397	0.999975	0
A_23_P107653	NM_001014763	NM_001014763	2109	electron transfer flavoprotein beta subunit	ETFB	0.0822061	0.454616	0	0.0903284	0.362529	0	-0.00221489	0.987838	0	-0.00445694	0.999232	0	-0.071386	0.850445	0	0.146582	0.371473	0	0.084421	0.832083	0	0.0925433	0.876296	0	0.00812233	0.999957	0	-0.151039	0.581979	0	-0.217968	0.468495	0	-0.0669291	0.999975	0
A_23_P47357	NM_001028	NM_001028	6230	ribosomal protein S25	RPS25	0.15745	0.394652	0	0.0630558	0.79718	0	0.224086	0.0911064	0	-0.0516651	0.999232	0	0.0296981	0.979788	0	0.453132	0.0822985	0	-0.0666363	0.94799	0	-0.16103	0.876296	0	-0.0943939	0.999957	0	-0.504797	0.285012	0	-0.423434	0.413328	0	0.0813632	0.999975	0
A_33_P3232993	NM_001039469	NM_001039469	2011	microtubule affinity regulating kinase 2	MARK2	-0.171185	0.25636	0	-0.177913	0.202548	0	-0.225795	0.0487154	-1	-0.00371742	0.999232	0	-0.18167	0.679772	0	-0.0459777	0.894629	0	0.0546098	0.951968	0	0.047882	0.968533	0	-0.0067278	0.999957	0	0.0422603	0.939492	0	-0.135693	0.802219	0	-0.177953	0.999975	0
A_23_P47879	NM_003153	NM_003153	6778	signal transducer and activator of transcription 6	STAT6	-0.201934	0.019814	-1	-0.332142	3.91333e-05	-1	-0.162948	0.029259	-1	-0.110926	0.999232	0	-0.125649	0.651049	0	-0.210755	0.168359	0	-0.0389859	0.946556	0	-0.169194	0.827784	0	-0.130208	0.999957	0	0.0998289	0.738345	0	0.0851059	0.812646	0	-0.014723	0.999975	0
A_21_P0005579	TCONS_00014220	TCONS_00014220				0.0845167	0.721424	0	0.0487905	0.864088	0	-0.443599	0.00150571	-1	0.19044	0.999232	0	0.0575399	0.954968	0	0.0194468	0.967087	0	0.528115	0.61912	0	0.492389	0.827784	0	-0.0357262	0.999957	0	0.170993	0.7632	0	0.038093	0.959336	0	-0.1329	0.999975	0
A_21_P0013558	TCONS_l2_00028644	TCONS_l2_00028644				0.0794086	0.673597	0	-0.0508084	0.818282	0	-0.142817	0.247292	0	-0.099867	0.999232	0	-0.10034	0.8754	0	-0.249211	0.311513	0	0.222226	0.708281	0	0.092009	0.931372	0	-0.130217	0.999957	0	0.149344	0.746219	0	0.148871	0.778963	0	-0.000473189	0.999975	0
A_33_P3260974	DA734158	DA734158				0.0445218	0.84124	0	-0.00885559	0.979181	0	0.00131388	0.994802	0	0.0295496	0.999232	0	-0.0357809	0.972812	0	0.157139	0.593176	0	0.043208	0.97041	0	-0.0101695	0.994851	0	-0.0533774	0.999957	0	-0.12759	0.80473	0	-0.19292	0.719565	0	-0.0653305	0.999975	0
A_23_P109254	NM_184234	NM_184234	9584	RNA binding motif protein 39	RBM39	-0.0547264	0.757989	0	0.055856	0.764286	0	0.0923626	0.43895	0	-0.106538	0.999232	0	0.230797	0.487791	0	0.141661	0.559393	0	-0.147089	0.77115	0	-0.0365066	0.971679	0	0.110582	0.999957	0	-0.2482	0.498491	0	0.0891357	0.859522	0	0.337335	0.999975	0
A_23_P156824	NM_000863	NM_000863	3351	5-hydroxytryptamine receptor 1B	HTR1B	0.180496	0.356765	0	0.121899	0.567763	0	0.0374835	0.860174	0	0.091686	0.999232	0	0.0661393	0.947295	0	-0.00515341	0.99255	0	0.143013	0.850376	0	0.0844154	0.9524	0	-0.0585974	0.999957	0	0.0968394	0.881369	0	0.0712928	0.921673	0	-0.0255467	0.999975	0
A_33_P3336223	ENST00000398067	ENST00000398067				0.17962	0.417288	0	0.294383	0.101715	0	0.166228	0.329992	0	0.385135	0.999232	0	0.297034	0.577876	0	0.000216838	0.999888	0	0.013392	0.994363	0	0.128155	0.928037	0	0.114763	0.999957	0	0.384918	0.485045	0	0.296817	0.646539	0	-0.0881003	0.999975	0
A_23_P53541	NM_001273	NM_001273	1108	chromodomain helicase DNA binding protein 4	CHD4	-0.259562	0.0570094	0	-0.19844	0.149287	0	-0.192646	0.100589	0	-0.143643	0.999232	0	-0.202941	0.624257	0	-0.0110766	0.977215	0	-0.0669165	0.936028	0	-0.00579458	0.998447	0	0.0611219	0.999957	0	-0.132566	0.778399	0	-0.191864	0.698291	0	-0.0592979	0.999975	0
A_23_P153197	NM_170695	NM_170695	7050	TGFB induced factor homeobox 1	TGIF1	-0.00508936	0.981809	0	-0.0336325	0.87542	0	0.0428951	0.76187	0	0.0392538	0.999232	0	0.0437278	0.95319	0	-0.0347656	0.912735	0	-0.0479845	0.952771	0	-0.0765276	0.936428	0	-0.0285431	0.999957	0	0.0740195	0.87196	0	0.0784935	0.877307	0	0.00447398	0.999975	0
A_21_P0000480	A_21_P0000480	A_21_P0000480				0.0648467	0.762874	0	0.0246838	0.930987	0	-0.035222	0.849571	0	0.132453	0.999232	0	0.0127462	0.991469	0	-0.00398991	0.993836	0	0.100069	0.892627	0	0.0599058	0.966283	0	-0.0401629	0.999957	0	0.136443	0.791413	0	0.0167361	0.981367	0	-0.119707	0.999975	0
A_23_P68851	NM_001039570	NM_001039570	83999	kringle containing transmembrane protein 1	KREMEN1	-0.241672	0.27525	0	-0.351202	0.0640203	0	-0.308918	0.0647689	0	0.0682511	0.999232	0	0.228136	0.743684	0	-0.0763547	0.874023	0	0.0672457	0.96365	0	-0.0422841	0.980935	0	-0.10953	0.999957	0	0.144606	0.840142	0	0.304491	0.666554	0	0.159885	0.999975	0
A_33_P3235053	NM_033452	NM_033452	91107	tripartite motif containing 47	TRIM47	0.0456823	0.769298	0	-0.0141771	0.947847	0	-0.0472854	0.692415	0	-0.0646229	0.999232	0	-0.193629	0.511223	0	-0.0433709	0.867187	0	0.0929677	0.84651	0	0.0331084	0.969837	0	-0.0598594	0.999957	0	-0.021252	0.965048	0	-0.150258	0.697626	0	-0.129006	0.999975	0
A_23_P55136	NM_016492	NM_016492	29098	RAN guanine nucleotide release factor	RANGRF	0.0801047	0.634327	0	0.0944364	0.540706	0	0.071588	0.579616	0	0.00114427	0.999297	0	-0.112399	0.822797	0	0.259534	0.232281	0	0.00851666	0.994836	0	0.0228484	0.982814	0	0.0143317	0.999957	0	-0.258389	0.487806	0	-0.371933	0.371031	0	-0.113544	0.999975	0
A_32_P50522	NM_000801	NM_000801	2280	FK506 binding protein 1A	FKBP1A	-0.0978706	0.451382	0	0.0900868	0.472949	0	-0.0213108	0.875995	0	0.0916869	0.999232	0	-0.0030822	0.996152	0	0.0682681	0.771571	0	-0.0765598	0.882433	0	0.111398	0.87537	0	0.187957	0.999957	0	0.0234188	0.959569	0	-0.0713503	0.870305	0	-0.0947691	0.999975	0
A_33_P3884179	NR_040097	NR_040097	100506123	uncharacterized LOC100506123	LOC100506123	-0.0206916	0.918785	0	-0.0749202	0.648751	0	0.0908269	0.441633	0	-0.038594	0.999232	0	0.00890043	0.991567	0	-0.148577	0.534513	0	-0.111518	0.840529	0	-0.165747	0.850492	0	-0.0542286	0.999957	0	0.109983	0.795335	0	0.157477	0.724477	0	0.0474944	0.999975	0
A_23_P132417	NM_018385	NM_018385	55341	large 60S subunit nuclear export GTPase 1	LSG1	-0.0939891	0.375251	0	-0.159736	0.0640203	0	-0.039176	0.697655	0	-0.189159	0.999232	0	-0.0903223	0.792946	0	-0.205909	0.183434	0	-0.0548131	0.911065	0	-0.12056	0.850492	0	-0.065747	0.999957	0	0.0167504	0.967398	0	0.115587	0.728055	0	0.0988362	0.999975	0
A_33_P3276845	A_33_P3276845	A_33_P3276845				-0.0689933	0.583971	0	-0.12821	0.191002	0	-0.0204788	0.868187	0	0.083931	0.999232	0	-0.05193	0.921556	0	0.138907	0.446341	0	-0.0485145	0.93401	0	-0.107732	0.873679	0	-0.0592172	0.999957	0	-0.0549762	0.88253	0	-0.190837	0.565388	0	-0.135861	0.999975	0
A_33_P3294252	NM_005171	NM_005171	466	activating transcription factor 1	ATF1	-0.0350837	0.901906	0	-0.0889291	0.729055	0	0.15742	0.339991	0	-0.247202	0.999232	0	0.065262	0.950857	0	-0.0884435	0.830836	0	-0.192503	0.794672	0	-0.246349	0.850492	0	-0.0538455	0.999957	0	-0.158759	0.797546	0	0.153706	0.833643	0	0.312464	0.999975	0
A_23_P19619	NM_002114	NM_002114	3096	human immunodeficiency virus type I enhancer binding protein 1	HIVEP1	-0.133652	0.314883	0	-0.189803	0.0949798	0	-0.0401061	0.767821	0	-0.193613	0.999232	0	-0.0366854	0.958798	0	-0.258236	0.200698	0	-0.0935459	0.859932	0	-0.149697	0.858639	0	-0.0561512	0.999957	0	0.0646233	0.887093	0	0.221551	0.58356	0	0.156928	0.999975	0
A_23_P417383	NM_152792	NM_152792	151516	aspartic peptidase retroviral like 1	ASPRV1	-0.14356	0.382661	0	-0.186375	0.189607	0	-0.224005	0.056315	0	0.0995014	0.999232	0	-0.0964657	0.885782	0	-0.0948724	0.758202	0	0.0804452	0.918013	0	0.0376302	0.974101	0	-0.042815	0.999957	0	0.194374	0.662187	0	-0.00159324	0.997841	0	-0.195967	0.999975	0
A_23_P255663	NM_024641	NM_024641	79694	mannosidase endo-alpha	MANEA	0.0167679	0.92454	0	0.0799528	0.544665	0	0.0966152	0.325124	0	-0.0843086	0.999232	0	0.0458058	0.942501	0	0.131081	0.528626	0	-0.0798474	0.875303	0	-0.0166625	0.9852	0	0.0631849	0.999957	0	-0.21539	0.496993	0	-0.0852755	0.845439	0	0.130114	0.999975	0
A_32_P116989	NM_001143978	NM_001143978	644353	zinc finger CCHC-type containing 18	ZCCHC18	0.0895231	0.43036	0	-0.00319628	0.98772	0	0.0277335	0.801762	0	-0.00883124	0.999232	0	0.0303571	0.957821	0	0.0165435	0.948846	0	0.0617897	0.896665	0	-0.0309298	0.968684	0	-0.0927194	0.999957	0	-0.0253747	0.947603	0	0.0138136	0.975665	0	0.0391883	0.999975	0
A_23_P214638	NM_006709	NM_006709	10919	euchromatic histone lysine methyltransferase 2	EHMT2	-0.151892	0.252116	0	-0.0409723	0.834187	0	-0.104127	0.35291	0	-0.0852531	0.999232	0	-0.191511	0.584781	0	0.119378	0.626088	0	-0.0477645	0.95206	0	0.0631548	0.950331	0	0.110919	0.999957	0	-0.204631	0.579405	0	-0.310889	0.437842	0	-0.106258	0.999975	0
A_33_P3325131	NM_001746	NM_001746	821	calnexin	CANX	-0.140686	0.245999	0	-0.116067	0.33678	0	-0.187259	0.0427528	-1	-0.0248767	0.999232	0	-0.166138	0.613403	0	0.0468132	0.858906	0	0.046573	0.948493	0	0.0711922	0.935553	0	0.0246192	0.999957	0	-0.0716899	0.859124	0	-0.212951	0.577313	0	-0.141261	0.999975	0
A_21_P0013968	XM_003119675	XM_003119675				0.160193	0.491894	0	-0.0394265	0.90966	0	-0.00374109	0.989503	0	0.237185	0.999232	0	0.146564	0.854317	0	-0.222386	0.543427	0	0.163935	0.843511	0	-0.0356854	0.982138	0	-0.19962	0.999957	0	0.45957	0.404576	0	0.368949	0.565099	0	-0.0906211	0.999975	0
A_32_P743407	NM_032569	NM_032569	84656	glyoxylate reductase 1 homolog	GLYR1	-0.137504	0.241318	0	-0.0691058	0.625027	0	-0.112843	0.239099	0	0.035328	0.999232	0	-0.232322	0.392957	0	0.00464025	0.98965	0	-0.0246607	0.978736	0	0.0437372	0.965882	0	0.0683979	0.999957	0	0.0306877	0.944182	0	-0.236963	0.513901	0	-0.26765	0.999975	0
A_24_P88800	NM_004718	NM_004718	9167	cytochrome c oxidase subunit 7A2 like	COX7A2L	0.115054	0.259098	0	0.158841	0.072053	0	0.11208	0.16264	0	0.0945267	0.999232	0	0.0657038	0.880379	0	0.325505	0.0344423	1	0.00297335	0.997241	0	0.0467605	0.952157	0	0.0437871	0.999957	0	-0.230978	0.396806	0	-0.259801	0.397329	0	-0.0288229	0.999975	0
A_21_P0000344	NM_001007074	NM_001007074	6161	ribosomal protein L32	RPL32	0.0827957	0.606748	0	-0.165193	0.179311	0	-0.178304	0.0819393	0	0.068888	0.999232	0	-0.0285018	0.974101	0	-0.0790639	0.768394	0	0.2611	0.685006	0	0.0131118	0.989311	0	-0.247988	0.999957	0	0.147952	0.71033	0	0.0505621	0.922911	0	-0.0973898	0.999975	0
A_23_P502797	NM_020830	NM_020830	57590	WD repeat and FYVE domain containing 1	WDFY1	-0.0416676	0.853255	0	0.0537742	0.82091	0	0.16526	0.206003	0	-0.0886989	0.999232	0	0.120866	0.848046	0	0.215445	0.440528	0	-0.206927	0.738659	0	-0.111486	0.913562	0	0.0954418	0.999957	0	-0.304144	0.492086	0	-0.0945796	0.877307	0	0.209565	0.999975	0
A_23_P49082	NM_012225	NM_012225	10101	nucleotide binding protein 2	NUBP2	-0.0113327	0.961259	0	0.0553769	0.795384	0	-0.0172937	0.925535	0	0.0393667	0.999232	0	0.147981	0.764569	0	0.291148	0.21734	0	0.00596094	0.996339	0	0.0726706	0.947785	0	0.0667096	0.999957	0	-0.251781	0.538883	0	-0.143167	0.786088	0	0.108614	0.999975	0
A_23_P98645	NM_003737	NM_003737	8642	dachsous cadherin-related 1	DCHS1	-0.12614	0.244879	0	-0.0331632	0.837256	0	-0.0539844	0.600989	0	-0.0176412	0.999232	0	0.0858203	0.833913	0	0.0127438	0.962817	0	-0.0721556	0.879325	0	0.0208212	0.981098	0	0.0929767	0.999957	0	-0.0303849	0.940059	0	0.0730765	0.857199	0	0.103461	0.999975	0
A_23_P131348	NM_025264	NM_025264	80745	THUMP domain containing 2	THUMPD2	-0.00700847	0.963719	0	0.0770112	0.468613	0	0.0443758	0.647553	0	-0.000174152	0.999672	0	-0.0543567	0.905605	0	0.0577507	0.772783	0	-0.0513842	0.919083	0	0.0326354	0.968008	0	0.0840196	0.999957	0	-0.0579249	0.860625	0	-0.112107	0.735786	0	-0.0541826	0.999975	0
A_23_P206107	NM_001099436	NM_001099436	25989	unc-51 like kinase 3	ULK3	-0.024481	0.888825	0	0.127827	0.280742	0	0.026175	0.850357	0	0.000839747	0.999539	0	-0.00922479	0.991567	0	0.432062	0.0205532	1	-0.050656	0.943511	0	0.101652	0.888161	0	0.152308	0.999957	0	-0.431222	0.225409	0	-0.441287	0.277434	0	-0.0100645	0.999975	0
A_23_P135769	NM_001101	NM_001101	60	actin beta	ACTB	0.0639063	0.768133	0	0.319993	0.0209504	1	0.0995191	0.505757	0	0.266675	0.999232	0	0.309764	0.430215	0	0.268017	0.319445	0	-0.0356128	0.978095	0	0.220474	0.849447	0	0.256086	0.999957	0	-0.00134223	0.998691	0	0.0417469	0.949495	0	0.0430891	0.999975	0
A_33_P3378531	NM_020682	NM_020682	57412	arsenite methyltransferase	AS3MT	0.0427539	0.75261	0	0.0250646	0.880856	0	-0.0310204	0.778271	0	-0.103092	0.999232	0	0.0351997	0.949964	0	0.0673594	0.744071	0	0.0737743	0.865814	0	0.0560849	0.942809	0	-0.0176894	0.999957	0	-0.170451	0.550608	0	-0.0321596	0.937067	0	0.138292	0.999975	0
A_21_P0000235	NR_002325	NR_002325	574040	small nucleolar RNA, H/ACA box 6	SNORA6	0.0334184	0.812405	0	-0.0754508	0.511474	0	-0.0853122	0.330338	0	-0.097105	0.999232	0	-0.00983553	0.989907	0	-0.0503299	0.818077	0	0.118731	0.759413	0	0.00986143	0.989791	0	-0.108869	0.999957	0	-0.0467751	0.900818	0	0.0404944	0.920851	0	0.0872694	0.999975	0
A_23_P345928	NM_032230	NM_032230	84190	methyltransferase like 25	METTL25	0.0652821	0.567188	0	0.0499215	0.683873	0	0.131374	0.0778779	0	-0.0346598	0.999232	0	0.0870095	0.7941	0	0.183168	0.232281	0	-0.0660918	0.875407	0	-0.0814524	0.888161	0	-0.0153606	0.999957	0	-0.217828	0.404137	0	-0.0961589	0.776906	0	0.121669	0.999975	0
A_23_P115636	NM_004412	NM_004412	1787	tRNA aspartic acid methyltransferase 1	TRDMT1	-0.0235431	0.807686	0	-0.0268939	0.791777	0	0.0504513	0.422553	0	-0.0175907	0.999232	0	-0.0122938	0.979788	0	0.0583978	0.667507	0	-0.0739944	0.783795	0	-0.0773452	0.867538	0	-0.0033508	0.999957	0	-0.0759885	0.725372	0	-0.0706916	0.779256	0	0.00529697	0.999975	0
A_33_P3394347	NR_024066	NR_024066	116933	CLRN1 antisense RNA 1	CLRN1-AS1	0.0982127	0.609635	0	0.0524027	0.8223	0	0.0834473	0.57787	0	-0.0943977	0.999232	0	0.0647057	0.938779	0	-0.165793	0.561808	0	0.0147654	0.989441	0	-0.0310446	0.980712	0	-0.04581	0.999957	0	0.0713952	0.900964	0	0.230499	0.650331	0	0.159103	0.999975	0
A_23_P311740	NM_015089	NM_015089	23113	cullin 9	CUL9	-0.0755393	0.610709	0	-0.0592824	0.709252	0	-0.222552	0.0165644	-1	-0.0831842	0.999232	0	-0.175429	0.592921	0	-0.0729653	0.767832	0	0.147013	0.748068	0	0.163269	0.849447	0	0.0162569	0.999957	0	-0.0102189	0.983773	0	-0.102463	0.820467	0	-0.0922443	0.999975	0
A_33_P3257297	NM_001008723	NM_001008723	159686	cilia and flagella associated protein 58	CFAP58	-0.0657645	0.585286	0	0.0428429	0.755807	0	-0.106561	0.188567	0	0.0647825	0.999232	0	-0.016384	0.980354	0	0.00265932	0.993161	0	0.0407961	0.946556	0	0.149403	0.835508	0	0.108607	0.999957	0	0.0621232	0.853522	0	-0.0190433	0.964519	0	-0.0811665	0.999975	0
A_23_P117146	NM_012406	NM_012406	11108	PR/SET domain 4	PRDM4	-0.0583209	0.381766	0	-0.0460169	0.499356	0	-0.0529711	0.306841	0	-0.019861	0.999232	0	-0.109235	0.467473	0	-0.0223758	0.870188	0	-0.00534975	0.991777	0	0.00695418	0.987989	0	0.0123039	0.999957	0	0.00251473	0.992172	0	-0.086859	0.665958	0	-0.0893737	0.999975	0
A_33_P3294509	NM_000610	NM_000610	960	CD44 molecule (Indian blood group)	CD44	-0.143056	0.341537	0	-0.188894	0.147125	0	-0.000851286	0.995878	0	-0.25238	0.999232	0	-0.0232149	0.980354	0	-0.111907	0.683933	0	-0.142205	0.793498	0	-0.188042	0.850149	0	-0.0458376	0.999957	0	-0.140473	0.749497	0	0.0886919	0.869363	0	0.229165	0.999975	0
A_23_P372860	NM_003512	NM_003512	8334	histone cluster 1 H2A family member c	HIST1H2AC	0.0676987	0.61085	0	0.105062	0.338831	0	0.0676822	0.495768	0	-0.0182413	0.999232	0	-0.0376872	0.949554	0	0.00437618	0.989501	0	1.64698e-05	0.999946	0	0.0373794	0.966957	0	0.0373629	0.999957	0	-0.0226174	0.958322	0	-0.0420634	0.921991	0	-0.019446	0.999975	0
A_21_P0000775	NR_038351	NR_038351	100505975	ENO1 antisense RNA 1	ENO1-AS1	0.019387	0.889966	0	0.0822569	0.420957	0	0.0314833	0.758124	0	0.0166893	0.999232	0	0.0191987	0.975778	0	0.132162	0.427856	0	-0.0120962	0.985528	0	0.0507736	0.944629	0	0.0628699	0.999957	0	-0.115473	0.68773	0	-0.112963	0.730247	0	0.00250943	0.999975	0
A_23_P65741	NM_133375	NM_133375	115752	DIS3 like exosome 3'-5' exoribonuclease	DIS3L	-0.0318035	0.784294	0	-0.020449	0.884575	0	0.0422736	0.615334	0	-0.0557934	0.999232	0	0.0158962	0.979535	0	0.168114	0.221988	0	-0.0740771	0.83593	0	-0.0627226	0.908064	0	0.0113545	0.999957	0	-0.223907	0.343158	0	-0.152218	0.579687	0	0.0716896	0.999975	0
A_23_P119617	NM_172231	NM_172231	57794	SURP and G-patch domain containing 1	SUGP1	-0.0912769	0.456756	0	-0.0544828	0.698343	0	-0.0893931	0.333065	0	-0.0526018	0.999232	0	-0.170101	0.543692	0	0.113346	0.56506	0	-0.00188381	0.997941	0	0.0349103	0.968592	0	0.0367941	0.999957	0	-0.165948	0.589128	0	-0.283447	0.395005	0	-0.117499	0.999975	0
A_21_P0000953	ENST00000420211	ENST00000420211				0.0945387	0.544203	0	0.0680797	0.687883	0	-0.00997404	0.953704	0	0.108715	0.999232	0	-0.0767091	0.900143	0	-0.356192	0.0785694	0	0.104513	0.847658	0	0.0780538	0.935587	0	-0.0264589	0.999957	0	0.464906	0.22914	0	0.279483	0.498394	0	-0.185424	0.999975	0
A_33_P3354564	NM_001083112	NM_001083112	2820	glycerol-3-phosphate dehydrogenase 2	GPD2	-0.111492	0.263288	0	0.0203971	0.902416	0	-0.0663749	0.448475	0	-0.085281	0.999232	0	-0.121604	0.669158	0	0.0729473	0.701568	0	-0.0451171	0.93401	0	0.086772	0.884349	0	0.131889	0.999957	0	-0.158228	0.562023	0	-0.194552	0.523588	0	-0.0363233	0.999975	0
A_21_P0008544	ENST00000555512	ENST00000555512				-0.0307777	0.872247	0	-0.0120628	0.962469	0	-0.0450262	0.74978	0	0.127701	0.999232	0	0.0134974	0.989756	0	-0.103892	0.688708	0	0.0142485	0.988218	0	0.0329634	0.97456	0	0.0187149	0.999957	0	0.231593	0.532742	0	0.117389	0.81267	0	-0.114204	0.999975	0
A_23_P361569	NM_025181	NM_025181	80255	solute carrier family 35 member F5	SLC35F5	-0.0222645	0.856022	0	0.0284372	0.8259	0	-0.0493444	0.545292	0	0.0578739	0.999232	0	0.18061	0.365047	0	0.107103	0.484617	0	0.0270799	0.963653	0	0.0777816	0.881491	0	0.0507017	0.999957	0	-0.0492293	0.869892	0	0.0735068	0.820467	0	0.122736	0.999975	0
A_24_P193295	NM_198686	NM_198686	376267	RAB15, member RAS oncogene family	RAB15	0.0774367	0.639462	0	-0.109162	0.445497	0	-0.0133238	0.937958	0	-0.0234217	0.999232	0	0.0157009	0.987881	0	0.0890205	0.738515	0	0.0907605	0.877846	0	-0.0958381	0.909243	0	-0.186599	0.999957	0	-0.112442	0.791025	0	-0.0733196	0.885496	0	0.0391225	0.999975	0
A_23_P6293	NM_018961	NM_018961	53347	ubiquitin associated and SH3 domain containing A	UBASH3A	0.0411947	0.796254	0	-0.0264996	0.891414	0	0.00260115	0.988179	0	-0.0514754	0.999232	0	-0.0434197	0.946367	0	0.107416	0.625084	0	0.0385935	0.960492	0	-0.0291007	0.974101	0	-0.0676943	0.999957	0	-0.158891	0.642488	0	-0.150835	0.697626	0	0.00805573	0.999975	0
A_33_P3324086	NM_001031713	NM_001031713	63933	mitochondrial calcium uniporter regulator 1	MCUR1	0.0215626	0.869596	0	0.0614096	0.562294	0	0.15613	0.0264485	1	-0.0568123	0.999232	0	0.058461	0.884814	0	-0.179141	0.220365	0	-0.134567	0.708281	0	-0.0947201	0.873679	0	0.039847	0.999957	0	0.122328	0.647946	0	0.237602	0.397329	0	0.115273	0.999975	0
A_21_P0014261	THC2643198	THC2643198				0.0610346	0.683361	0	-0.0119243	0.957611	0	-0.0529819	0.652401	0	-0.0604807	0.999232	0	0.0115425	0.989907	0	0.0494079	0.846555	0	0.114017	0.80214	0	0.0410576	0.966957	0	-0.0729589	0.999957	0	-0.109889	0.767543	0	-0.0378654	0.936256	0	0.0720232	0.999975	0
A_24_P385336	NM_152696	NM_152696	204851	homeodomain interacting protein kinase 1	HIPK1	-0.093729	0.438833	0	-0.11672	0.267186	0	-0.135204	0.111582	0	-0.0226172	0.999232	0	-0.053516	0.921556	0	-0.21708	0.205957	0	0.0414748	0.950683	0	0.0184841	0.982814	0	-0.0229907	0.999957	0	0.194463	0.513812	0	0.163564	0.640324	0	-0.0308988	0.999975	0
A_33_P3237096	NM_001243195	NM_001243195	22876	inositol polyphosphate-5-phosphatase F	INPP5F	-0.0174547	0.902427	0	0.00720182	0.969808	0	0.0272749	0.793715	0	0.0416747	0.999232	0	-0.0926719	0.779358	0	-0.0376884	0.858906	0	-0.0447297	0.93401	0	-0.0200731	0.97976	0	0.0246566	0.999957	0	0.0793632	0.79739	0	-0.0549834	0.881447	0	-0.134347	0.999975	0
A_23_P502035	NM_000155	NM_000155	2592	galactose-1-phosphate uridylyltransferase	GALT	-0.056577	0.692196	0	-0.00558118	0.981014	0	-0.0131038	0.925296	0	0.0411091	0.999232	0	-0.0816334	0.852163	0	0.107262	0.6053	0	-0.0434732	0.948282	0	0.00752261	0.994172	0	0.0509958	0.999957	0	-0.0661532	0.860742	0	-0.188896	0.59561	0	-0.122743	0.999975	0
A_33_P3288605	AF289552	AF289552				-0.130141	0.143467	0	-0.101209	0.258374	0	-0.173948	0.0139056	-1	-0.0272538	0.999232	0	-0.0626811	0.874212	0	-0.00930453	0.969102	0	0.0438062	0.930932	0	0.0727382	0.89732	0	0.028932	0.999957	0	-0.0179493	0.96155	0	-0.0533766	0.879365	0	-0.0354274	0.999975	0
A_21_P0000216	NR_000016	NR_000016	26813	small nucleolar RNA, C/D box 36C	SNORD36C	0.0509152	0.695786	0	-0.0771706	0.490071	0	-0.00824977	0.950194	0	0.026224	0.999232	0	-0.0926507	0.7941	0	-0.118429	0.514735	0	0.0591649	0.903621	0	-0.0689208	0.917218	0	-0.128086	0.999957	0	0.144653	0.621508	0	0.0257788	0.950029	0	-0.118875	0.999975	0
A_33_P3257627	TCONS_l2_00030912	TCONS_l2_00030912				-0.100635	0.699042	0	0.0190733	0.961349	0	-0.0874413	0.666139	0	0.040906	0.999232	0	0.0192258	0.989907	0	0.0582577	0.902157	0	-0.0131937	0.994683	0	0.106515	0.944629	0	0.119708	0.999957	0	-0.0173517	0.983212	0	-0.0390319	0.963666	0	-0.0216802	0.999975	0
A_23_P120270	NM_139279	NM_139279	90411	multiple coagulation factor deficiency 2	MCFD2	0.0865502	0.305001	0	0.0262359	0.827904	0	0.014672	0.878819	0	0.0415552	0.999232	0	-0.0309075	0.944059	0	0.140482	0.288352	0	0.0718782	0.827653	0	0.0115639	0.985613	0	-0.0603143	0.999957	0	-0.0989271	0.680059	0	-0.17139	0.498394	0	-0.0724627	0.999975	0
A_23_P34597	NM_001785	NM_001785	978	cytidine deaminase	CDA	-0.109073	0.616766	0	-0.123973	0.540368	0	-0.0959198	0.570116	0	-0.085554	0.999232	0	-0.190653	0.737126	0	0.0407452	0.92421	0	-0.013153	0.993395	0	-0.0280533	0.982814	0	-0.0149004	0.999957	0	-0.126299	0.829144	0	-0.231399	0.693762	0	-0.105099	0.999975	0
A_33_P3327491	A_33_P3327491	A_33_P3327491				0.106334	0.63439	0	-0.0117737	0.97481	0	0.0963013	0.573958	0	-0.0152569	0.999232	0	-0.0141556	0.991469	0	-0.143914	0.680247	0	0.0100324	0.995009	0	-0.108075	0.935319	0	-0.118107	0.999957	0	0.128657	0.828051	0	0.129759	0.84998	0	0.00110128	0.999975	0
A_21_P0010295	TCONS_00029167	TCONS_00029167				0.133058	0.660802	0	0.0347312	0.935717	0	0.129628	0.571239	0	0.0594284	0.999232	0	0.164164	0.873348	0	-0.205664	0.652934	0	0.00343051	0.997941	0	-0.0948966	0.962591	0	-0.0983271	0.999957	0	0.265092	0.717217	0	0.369828	0.636456	0	0.104736	0.999975	0
A_23_P144816	NM_003374	NM_003374	7416	voltage dependent anion channel 1	VDAC1	-0.0668568	0.649349	0	-0.0229156	0.909895	0	-0.0424407	0.728749	0	-0.0517534	0.999232	0	-0.150212	0.654592	0	-0.00206347	0.995792	0	-0.0244162	0.979254	0	0.0195251	0.982814	0	0.0439412	0.999957	0	-0.0496899	0.908321	0	-0.148149	0.705503	0	-0.0984588	0.999975	0
A_23_P10463	NM_004552	NM_004552	4725	NADH:ubiquinone oxidoreductase subunit S5	NDUFS5	0.247694	0.0953182	0	0.173008	0.263524	0	0.144221	0.277664	0	0.0722675	0.999232	0	0.025055	0.981585	0	0.376679	0.124464	0	0.103473	0.88368	0	0.0287869	0.981666	0	-0.0746866	0.999957	0	-0.304411	0.485716	0	-0.351624	0.477458	0	-0.0472125	0.999975	0
A_32_P3556	NM_018206	NM_018206	55737	VPS35, retromer complex component	VPS35	-0.124489	0.310433	0	-0.111022	0.353387	0	-0.0864018	0.402844	0	-0.0318448	0.999232	0	-0.208787	0.467473	0	-0.129751	0.541813	0	-0.0380875	0.961159	0	-0.0246197	0.97976	0	0.0134678	0.999957	0	0.0979067	0.794879	0	-0.0790355	0.858583	0	-0.176942	0.999975	0
A_32_P95823	NM_014607	NM_014607	23190	UBX domain protein 4	UBXN4	-0.0140044	0.928038	0	0.100969	0.310489	0	0.0974042	0.238955	0	-0.0116594	0.999232	0	0.0666037	0.877561	0	0.0273067	0.908376	0	-0.111409	0.769585	0	0.00356517	0.998511	0	0.114974	0.999957	0	-0.0389661	0.917673	0	0.039297	0.921208	0	0.0782631	0.999975	0
A_33_P3278941	NM_001048205	NM_001048205	9985	REC8 meiotic recombination protein	REC8	-0.0196321	0.935742	0	-0.0705657	0.73195	0	-0.221824	0.0640787	0	-0.0250515	0.999232	0	-0.370813	0.25909	0	-0.0407279	0.911596	0	0.202192	0.736009	0	0.151259	0.87521	0	-0.0509335	0.999957	0	0.0156764	0.979875	0	-0.330085	0.493583	0	-0.345762	0.999975	0
A_33_P3409277	ENST00000563243	ENST00000563243				-0.0123349	0.945395	0	-0.00128067	0.996462	0	-0.0886525	0.377121	0	0.0479104	0.999232	0	0.0926814	0.833913	0	0.155007	0.440918	0	0.0763175	0.882686	0	0.0873718	0.903416	0	0.0110543	0.999957	0	-0.107097	0.768922	0	-0.0623257	0.887287	0	0.0447711	0.999975	0
A_23_P137046	NM_022567	NM_022567	60506	nyctalopin	NYX	0.154213	0.757377	0	-0.0203698	0.979623	0	0.262052	0.433299	0	0.257243	0.999232	0	0.138464	0.946532	0	-0.931244	0.10653	0	-0.107839	0.967573	0	-0.282422	0.903873	0	-0.174582	0.999957	0	1.18849	0.260422	0	1.06971	0.358906	0	-0.118779	0.999975	0
A_23_P167358	NM_001039717	NM_001039717	80167	abhydrolase domain containing 18	ABHD18	-0.0786318	0.463138	0	-0.0314673	0.822504	0	0.0384927	0.690607	0	0.0258517	0.999232	0	-0.0430176	0.931938	0	0.0694625	0.706732	0	-0.117124	0.746081	0	-0.0699599	0.907067	0	0.0471645	0.999957	0	-0.0436107	0.899184	0	-0.11248	0.724599	0	-0.0688693	0.999975	0
