## Supplemental data file 2 for "Vitamins D_2_ and D_3_ have overlapping but different effects on human gene expression revealed through analysis of blood transcriptomes in a randomised double-blind placebo-controlled food-fortification trial" (part 2 of 3)

### Sheet: res.Eth_sigDT (continued)
ProbeName	SystematicName	REFSEQ	ENTREZID	GENENAME	SYMBOL	logFC.WE.D2.V3.v.WE.D2.V1	adj.P.Val.WE.D2.V3.v.WE.D2.V1	sig.WE.D2.V3.v.WE.D2.V1	logFC.WE.D3.V3.v.WE.D3.V1	adj.P.Val.WE.D3.V3.v.WE.D3.V1	sig.WE.D3.V3.v.WE.D3.V1	logFC.WE.P.V3.v.WE.P.V1	adj.P.Val.WE.P.V3.v.WE.P.V1	sig.WE.P.V3.v.WE.P.V1	logFC.SA.D2.V3.v.SA.D2.V1	adj.P.Val.SA.D2.V3.v.SA.D2.V1	sig.SA.D2.V3.v.SA.D2.V1	logFC.SA.D3.V3.v.SA.D3.V1	adj.P.Val.SA.D3.V3.v.SA.D3.V1	sig.SA.D3.V3.v.SA.D3.V1	logFC.SA.P.V3.v.SA.P.V1	adj.P.Val.SA.P.V3.v.SA.P.V1	sig.SA.P.V3.v.SA.P.V1	logFC.(WE.D2.V3.v.WE.D2.V1).v.(WE.P.V3.v.WE.P.V1)	adj.P.Val.(WE.D2.V3.v.WE.D2.V1).v.(WE.P.V3.v.WE.P.V1)	sig.(WE.D2.V3.v.WE.D2.V1).v.(WE.P.V3.v.WE.P.V1)	logFC.(WE.D3.V3.v.WE.D3.V1).v.(WE.P.V3.v.WE.P.V1)	adj.P.Val.(WE.D3.V3.v.WE.D3.V1).v.(WE.P.V3.v.WE.P.V1)	sig.(WE.D3.V3.v.WE.D3.V1).v.(WE.P.V3.v.WE.P.V1)	logFC.(WE.D3.V3.v.WE.D3.V1).v.(WE.D2.V3.v.WE.D2.V1)	adj.P.Val.(WE.D3.V3.v.WE.D3.V1).v.(WE.D2.V3.v.WE.D2.V1)	sig.(WE.D3.V3.v.WE.D3.V1).v.(WE.D2.V3.v.WE.D2.V1)	logFC.(SA.D2.V3.v.SA.D2.V1).v.(SA.P.V3.v.SA.P.V1)	adj.P.Val.(SA.D2.V3.v.SA.D2.V1).v.(SA.P.V3.v.SA.P.V1)	sig.(SA.D2.V3.v.SA.D2.V1).v.(SA.P.V3.v.SA.P.V1)	logFC.(SA.D3.V3.v.SA.D3.V1).v.(SA.P.V3.v.SA.P.V1)	adj.P.Val.(SA.D3.V3.v.SA.D3.V1).v.(SA.P.V3.v.SA.P.V1)	sig.(SA.D3.V3.v.SA.D3.V1).v.(SA.P.V3.v.SA.P.V1)	logFC.(SA.D3.V3.v.SA.D3.V1).v.(SA.D2.V3.v.SA.D2.V1)	adj.P.Val.(SA.D3.V3.v.SA.D3.V1).v.(SA.D2.V3.v.SA.D2.V1)	sig.(SA.D3.V3.v.SA.D3.V1).v.(SA.D2.V3.v.SA.D2.V1)
A_33_P3292602	A_33_P3292602	A_33_P3292602				0.176241	0.0541911	0	0.21077	0.0132681	1	0.0468893	0.637506	0	0.221136	0.999232	0	0.0519438	0.916042	0	0.329903	0.032754	1	0.129352	0.738659	0	0.16388	0.835508	0	0.0345288	0.999957	0	-0.108767	0.722804	0	-0.277959	0.371031	0	-0.169192	0.999975	0
A_21_P0008060	NR_024458	NR_024458	100190939	TPT1 antisense RNA 1	TPT1-AS1	0.0971554	0.617559	0	0.0257571	0.927383	0	-0.0251174	0.894672	0	-0.0852217	0.999232	0	-0.0125195	0.991469	0	-0.154892	0.59775	0	0.122273	0.85248	0	0.0508745	0.968684	0	-0.0713983	0.999957	0	0.0696707	0.904574	0	0.142373	0.806876	0	0.0727022	0.999975	0
A_33_P3353520	NM_001195135	NM_001195135	646862	ring finger protein 225	RNF225	-0.0740489	0.443001	0	0.0157449	0.916603	0	-0.0662718	0.371835	0	0.0416897	0.999232	0	-0.00279463	0.995165	0	-0.0934745	0.547627	0	-0.00777708	0.990119	0	0.0820167	0.876296	0	0.0897938	0.999957	0	0.135164	0.576472	0	0.0906798	0.761717	0	-0.0444844	0.999975	0
A_23_P4294	NM_014519	NM_014519	7775	zinc finger protein 232	ZNF232	0.0469931	0.693567	0	-0.0060153	0.975191	0	0.120036	0.100256	0	0.0116164	0.999232	0	0.0621511	0.876834	0	0.134662	0.397244	0	-0.0730427	0.849342	0	-0.126051	0.849447	0	-0.0530084	0.999957	0	-0.123046	0.651373	0	-0.0725111	0.835973	0	0.0505347	0.999975	0
A_33_P3346972	ENST00000390371	ENST00000390371				0.0135812	0.934235	0	0.0955603	0.37734	0	0.0820072	0.365362	0	-0.00288964	0.999232	0	0.00665055	0.991621	0	0.31142	0.0514256	0	-0.068426	0.88368	0	0.0135531	0.987399	0	0.0819791	0.999957	0	-0.31431	0.27958	0	-0.30477	0.350375	0	0.00954019	0.999975	0
A_21_P0009236	ENST00000584721	ENST00000584721				-0.0282355	0.85948	0	-0.0975547	0.409055	0	-0.097548	0.30148	0	0.170241	0.999232	0	-0.154499	0.61913	0	-0.136628	0.490699	0	0.0693125	0.892952	0	-6.67747e-06	0.999994	0	-0.0693192	0.999957	0	0.306868	0.316069	0	-0.0178713	0.970978	0	-0.32474	0.999975	0
A_24_P381962	NM_001030007	NM_001030007	164	adaptor related protein complex 1 gamma 1 subunit	AP1G1	-0.100743	0.079496	0	-0.177471	0.00048249	-1	-0.103857	0.0299376	-1	-0.027278	0.999232	0	-0.0908623	0.586383	0	-0.0933537	0.375976	0	0.00311396	0.995969	0	-0.0736139	0.858639	0	-0.0767279	0.999957	0	0.0660757	0.727599	0	0.00249139	0.992716	0	-0.0635843	0.999975	0
A_21_P0012439	NM_014831	NM_014831	9881	tetratricopeptide repeat and ankyrin repeat containing 1	TRANK1	-0.104916	0.599697	0	-0.0280171	0.923847	0	-0.338198	0.00751671	-1	0.149286	0.999232	0	-0.111807	0.874212	0	-0.125347	0.695887	0	0.233283	0.712348	0	0.310181	0.827784	0	0.0768986	0.999957	0	0.274633	0.549232	0	0.0135401	0.984907	0	-0.261093	0.999975	0
A_33_P3268167	A_33_P3268167	A_33_P3268167				0.105641	0.742819	0	0.0874251	0.806153	0	0.0992632	0.690607	0	0.0888911	0.999232	0	0.115293	0.928532	0	-0.340281	0.417094	0	0.0063776	0.997628	0	-0.0118381	0.997151	0	-0.0182157	0.999957	0	0.429172	0.52593	0	0.455574	0.553735	0	0.0264019	0.999975	0
A_24_P283928	NM_024068	NM_024068	79035	nucleic acid binding protein 2	NABP2	-0.0284036	0.821034	0	0.0534131	0.635734	0	0.0216581	0.83456	0	0.11627	0.999232	0	-0.051088	0.905491	0	0.130852	0.403689	0	-0.0500617	0.913845	0	0.0317551	0.966957	0	0.0818167	0.999957	0	-0.0145828	0.968774	0	-0.18194	0.525036	0	-0.167358	0.999975	0
A_21_P0001110	ENST00000450820	ENST00000450820				-0.0856942	0.526354	0	-0.136408	0.213009	0	-0.0234307	0.862192	0	-0.0517417	0.999232	0	0.0422729	0.946773	0	-0.0161973	0.955942	0	-0.0622634	0.916492	0	-0.112977	0.87537	0	-0.0507134	0.999957	0	-0.0355444	0.934072	0	0.0584702	0.89704	0	0.0940146	0.999975	0
A_23_P121657	NM_005114	NM_005114	9957	heparan sulfate-glucosamine 3-sulfotransferase 1	HS3ST1	-0.00776148	0.946991	0	-0.061186	0.448461	0	0.0132238	0.883097	0	0.0727108	0.999232	0	0.128696	0.491242	0	0.0677721	0.630014	0	-0.0209853	0.968258	0	-0.0744098	0.874631	0	-0.0534245	0.999957	0	0.00493865	0.987315	0	0.0609241	0.82886	0	0.0559855	0.999975	0
A_33_P3243717	NM_021045	NM_021045	57209	zinc finger protein 248	ZNF248	0.0302087	0.834514	0	0.0150636	0.935717	0	0.0476054	0.646763	0	-0.0861679	0.999232	0	0.14919	0.600222	0	0.183999	0.278894	0	-0.0173967	0.981617	0	-0.0325418	0.968684	0	-0.015145	0.999957	0	-0.270167	0.344694	0	-0.0348087	0.933853	0	0.235358	0.999975	0
A_23_P140725	NM_014714	NM_014714	9742	intraflagellar transport 140	IFT140	0.0272766	0.8435	0	-0.0143069	0.935426	0	0.00121861	0.992477	0	-0.0764704	0.999232	0	-0.108956	0.724471	0	0.0730356	0.704847	0	0.026058	0.972242	0	-0.0155255	0.982814	0	-0.0415835	0.999957	0	-0.149506	0.593911	0	-0.181992	0.561415	0	-0.0324859	0.999975	0
A_23_P164089	NM_001017368	NM_001017368	117584	ring finger and FYVE like domain containing E3 ubiquitin protein ligase	RFFL	-0.0990598	0.428071	0	-0.0733269	0.577377	0	-0.0331738	0.783759	0	-0.0534957	0.999232	0	0.0402296	0.948114	0	-0.171815	0.364568	0	-0.065886	0.902414	0	-0.0401531	0.966417	0	0.0257329	0.999957	0	0.118319	0.73008	0	0.212044	0.549231	0	0.0937252	0.999975	0
A_24_P157087	NM_033355	NM_033355	841	caspase 8	CASP8	-0.019311	0.891336	0	-0.0285275	0.846727	0	0.0335841	0.739883	0	0.0572856	0.999232	0	0.193366	0.393291	0	0.0995959	0.571688	0	-0.0528951	0.913234	0	-0.0621116	0.927762	0	-0.00921648	0.999957	0	-0.0423103	0.905009	0	0.0937705	0.786119	0	0.136081	0.999975	0
A_23_P212089	NM_031419	NM_031419	64332	NFKB inhibitor zeta	NFKBIZ	-0.042166	0.751741	0	-0.0449518	0.741614	0	-0.0298546	0.782831	0	0.0641274	0.999232	0	0.138836	0.618134	0	-0.05396	0.796369	0	-0.0123114	0.986215	0	-0.0150973	0.984148	0	-0.00278586	0.999957	0	0.118087	0.694478	0	0.192796	0.544569	0	0.0747088	0.999975	0
A_23_P75790	NM_013279	NM_013279	745	myelin regulatory factor	MYRF	0.140219	0.55378	0	0.226288	0.235239	0	-0.0479931	0.830307	0	0.258752	0.999232	0	0.211224	0.743218	0	0.0489669	0.91758	0	0.188212	0.810772	0	0.274281	0.84917	0	0.0860695	0.999957	0	0.209785	0.73048	0	0.162258	0.828619	0	-0.0475274	0.999975	0
A_23_P43800	NM_015201	NM_015201	23246	block of proliferation 1	BOP1	-0.0497093	0.748246	0	0.0775345	0.567765	0	-0.0893328	0.377277	0	-0.00255947	0.999232	0	-0.123039	0.744796	0	0.156137	0.441028	0	0.0396235	0.959175	0	0.166867	0.844713	0	0.127244	0.999957	0	-0.158696	0.64045	0	-0.279175	0.436194	0	-0.120479	0.999975	0
A_21_P0001518	TCONS_00001523	TCONS_00001523				0.0646888	0.779406	0	0.0624608	0.803171	0	0.0119055	0.958209	0	0.242066	0.999232	0	-0.0529299	0.956686	0	-0.088284	0.805478	0	0.0527833	0.96432	0	0.0505553	0.969487	0	-0.00222798	0.999957	0	0.33035	0.485045	0	0.0353542	0.960888	0	-0.294996	0.999975	0
A_32_P69849	NM_001012978	NM_001012978	340542	brain expressed X-linked 5	BEX5	0.105272	0.27525	0	0.0093171	0.958749	0	0.0973961	0.201755	0	-0.0236347	0.999232	0	0.103607	0.725005	0	0.169624	0.265625	0	0.00787568	0.992331	0	-0.088079	0.876296	0	-0.0959546	0.999957	0	-0.193259	0.448868	0	-0.0660171	0.853636	0	0.127242	0.999975	0
A_21_P0013564	NM_001201380	NM_001201380	728577	contactin associated protein like 3B	CNTNAP3B	-0.220792	0.176457	0	-0.276999	0.058259	0	-0.278781	0.0295848	-1	0.143409	0.999232	0	0.323242	0.420924	0	-0.125891	0.69879	0	0.057989	0.957046	0	0.00178273	0.999794	0	-0.0562063	0.999957	0	0.269299	0.562863	0	0.449133	0.378048	0	0.179834	0.999975	0
A_23_P431305	NM_152421	NM_152421	138311	family with sequence similarity 69 member B	FAM69B	0.0327117	0.830027	0	-0.0197225	0.920033	0	0.071009	0.479794	0	0.0817427	0.999232	0	-0.180259	0.522572	0	0.0406077	0.868958	0	-0.0382974	0.957388	0	-0.0907315	0.891447	0	-0.0524342	0.999957	0	0.041135	0.920149	0	-0.220867	0.523291	0	-0.262002	0.999975	0
A_33_P3382229	NM_006757	NM_006757	7140	troponin T3, fast skeletal type	TNNT3	-0.0897039	0.467568	0	0.0160059	0.933864	0	-0.0620605	0.542201	0	-0.0395539	0.999232	0	-0.149949	0.61763	0	0.0333919	0.895351	0	-0.0276435	0.972776	0	0.0780664	0.90974	0	0.10571	0.999957	0	-0.0729459	0.839749	0	-0.183341	0.596656	0	-0.110395	0.999975	0
A_21_P0014604	AK022008	AK022008				-0.207122	0.0411343	-1	-0.0628523	0.653287	0	-0.0626661	0.554105	0	0.0046216	0.999232	0	-0.0642274	0.902291	0	0.072353	0.749102	0	-0.144455	0.738659	0	-0.000186199	0.999851	0	0.144269	0.999957	0	-0.0677314	0.858331	0	-0.13658	0.71821	0	-0.068849	0.999975	0
A_24_P303874	NM_173520	NM_173520	157927	chromosome 9 open reading frame 62	C9orf62	-0.0358854	0.929157	0	0.375656	0.111645	0	0.018812	0.956202	0	0.275596	0.999232	0	0.088923	0.950615	0	-0.155377	0.771838	0	-0.0546974	0.97906	0	0.356844	0.84917	0	0.411542	0.999957	0	0.430973	0.555259	0	0.2443	0.796397	0	-0.186673	0.999975	0
A_23_P409553	NM_177951	NM_177951	5494	protein phosphatase, Mg2+/Mn2+ dependent 1A	PPM1A	-0.0774169	0.617276	0	-0.0749435	0.62661	0	0.0603052	0.626958	0	-0.0594981	0.999232	0	-0.0485286	0.943877	0	-0.0780012	0.761537	0	-0.137722	0.772104	0	-0.135249	0.86851	0	0.00247342	0.999957	0	0.0185031	0.970585	0	0.0294726	0.954884	0	0.0109695	0.999975	0
A_23_P170978	NM_017865	NM_017865	55657	zinc finger protein 692	ZNF692	-0.0157832	0.928038	0	-0.0419087	0.797301	0	-0.212554	0.0139056	-1	-0.0377451	0.999232	0	0.0206575	0.979535	0	0.0753811	0.738842	0	0.196771	0.685006	0	0.170646	0.835508	0	-0.0261255	0.999957	0	-0.113126	0.74583	0	-0.0547236	0.901078	0	0.0584026	0.999975	0
A_21_P0002201	TCONS_00003641	TCONS_00003641				0.0437368	0.72927	0	0.0226882	0.885552	0	-0.0322466	0.750292	0	0.0638745	0.999232	0	-0.0468854	0.92392	0	0.0936979	0.599156	0	0.0759834	0.848235	0	0.0549347	0.937066	0	-0.0210487	0.999957	0	-0.0298234	0.934007	0	-0.140583	0.651712	0	-0.11076	0.999975	0
A_23_P34510	NM_198040	NM_198040	1912	polyhomeotic homolog 2	PHC2	-0.327242	0.00926038	-1	-0.332548	0.00357786	-1	-0.238069	0.0247469	-1	-0.0114187	0.999232	0	-0.0337482	0.969662	0	0.00937189	0.98004	0	-0.089173	0.88368	0	-0.0944792	0.914937	0	-0.00530625	0.999957	0	-0.0207905	0.969226	0	-0.04312	0.937267	0	-0.0223295	0.999975	0
A_23_P77714	NM_024793	NM_024793	23059	clusterin associated protein 1	CLUAP1	0.0528565	0.613876	0	-0.0252043	0.846606	0	0.0391325	0.64427	0	-0.0800931	0.999232	0	0.00885209	0.989756	0	-0.00974699	0.964744	0	0.013724	0.981865	0	-0.0643369	0.903873	0	-0.0780608	0.999957	0	-0.0703461	0.79739	0	0.0185991	0.958114	0	0.0889452	0.999975	0
A_23_P126970	NM_006335	NM_006335	10440	translocase of inner mitochondrial membrane 17A	TIMM17A	0.0570761	0.671727	0	-0.00326158	0.988311	0	0.121354	0.155331	0	-0.1103	0.999232	0	-0.023526	0.973661	0	0.213312	0.210607	0	-0.0642777	0.897863	0	-0.124615	0.858639	0	-0.0603377	0.999957	0	-0.323613	0.272006	0	-0.236838	0.475396	0	0.0867742	0.999975	0
A_24_P50458	NM_017489	NM_017489	7013	telomeric repeat binding factor 1	TERF1	0.137855	0.0994252	0	0.0193918	0.89757	0	0.087281	0.237795	0	0.0407459	0.999232	0	0.00538354	0.992262	0	-0.0277182	0.894691	0	0.0505738	0.908531	0	-0.0678892	0.901578	0	-0.118463	0.999957	0	0.068464	0.816466	0	0.0331017	0.925438	0	-0.0353623	0.999975	0
A_24_P724153	CU688199	CU688199				0.128046	0.285656	0	0.0131238	0.951605	0	0.00249652	0.988562	0	0.0580211	0.999232	0	0.119139	0.754951	0	-0.16993	0.391568	0	0.125549	0.773096	0	0.0106273	0.990443	0	-0.114922	0.999957	0	0.227951	0.471803	0	0.289069	0.415763	0	0.0611175	0.999975	0
A_24_P109082	NM_020935	NM_020935	57695	ubiquitin specific peptidase 37	USP37	0.135986	0.1984	0	0.170238	0.0706097	0	0.113935	0.188041	0	0.0590198	0.999232	0	0.159049	0.573544	0	0.126101	0.509123	0	0.0220513	0.979452	0	0.0563028	0.944629	0	0.0342515	0.999957	0	-0.0670807	0.852392	0	0.0329487	0.938296	0	0.100029	0.999975	0
A_24_P98613	NM_030927	NM_030927	81619	tetraspanin 14	TSPAN14	-0.043806	0.754107	0	-0.0545538	0.686858	0	-0.0313739	0.782327	0	0.000803705	0.999388	0	-0.0506597	0.925499	0	-0.0392842	0.866908	0	-0.012432	0.987152	0	-0.0231799	0.978506	0	-0.0107479	0.999957	0	0.0400879	0.918834	0	-0.0113756	0.980537	0	-0.0514635	0.999975	0
A_23_P105562	NM_000552	NM_000552	7450	von Willebrand factor	VWF	-0.112943	0.480782	0	-0.258629	0.0319227	-1	-0.203813	0.0597531	0	-0.0187941	0.999232	0	-0.280749	0.392957	0	-0.330748	0.124792	0	0.0908695	0.88368	0	-0.0548161	0.963142	0	-0.145686	0.999957	0	0.311954	0.412319	0	0.0499985	0.927849	0	-0.261955	0.999975	0
A_23_P34930	NM_005872	NM_005872	10286	BCAS2, pre-mRNA processing factor	BCAS2	0.0507061	0.727724	0	-0.0113431	0.957109	0	0.175988	0.0392964	1	0.0465423	0.999232	0	-0.034822	0.955641	0	0.0436165	0.85804	0	-0.125282	0.764486	0	-0.187331	0.828696	0	-0.0620491	0.999957	0	0.00292588	0.994544	0	-0.0784384	0.851874	0	-0.0813643	0.999975	0
A_23_P118300	NM_031208	NM_031208	81889	fumarylacetoacetate hydrolase domain containing 1	FAHD1	-0.00995262	0.944618	0	0.0535879	0.633117	0	0.10365	0.156628	0	0.113695	0.999232	0	0.105171	0.712377	0	-0.00430934	0.987505	0	-0.113603	0.745119	0	-0.0500621	0.942809	0	0.0635406	0.999957	0	0.118004	0.661203	0	0.10948	0.722767	0	-0.00852377	0.999975	0
A_33_P3362193	NM_005053	NM_005053	5886	RAD23 homolog A, nucleotide excision repair protein	RAD23A	-0.00801853	0.967469	0	-0.00462367	0.986031	0	0.0674581	0.559159	0	-0.0323707	0.999232	0	-0.118174	0.777346	0	-0.394984	0.0351699	-1	-0.0754766	0.892952	0	-0.0720817	0.935587	0	0.00339486	0.999957	0	0.362613	0.28602	0	0.27681	0.462727	0	-0.0858032	0.999975	0
A_33_P3232692	NM_001185156	NM_001185156	11009	interleukin 24	IL24	-0.0103998	0.951616	0	0.00992572	0.962151	0	0.0363459	0.751256	0	0.0157024	0.999232	0	0.0227602	0.974345	0	-0.138266	0.470065	0	-0.0467457	0.93922	0	-0.0264202	0.974936	0	0.0203255	0.999957	0	0.153968	0.62379	0	0.161026	0.646539	0	0.00705786	0.999975	0
A_23_P70384	NM_003958	NM_003958	9025	ring finger protein 8	RNF8	-0.0440949	0.733817	0	-0.0111259	0.951613	0	0.0373302	0.712832	0	-0.0575272	0.999232	0	-0.0862534	0.805415	0	-0.13804	0.415302	0	-0.081425	0.84288	0	-0.0484561	0.948142	0	0.032969	0.999957	0	0.080513	0.799099	0	0.0517868	0.890502	0	-0.0287262	0.999975	0
A_23_P314760	NM_016203	NM_016203	51422	protein kinase AMP-activated non-catalytic subunit gamma 2	PRKAG2	0.0187436	0.924059	0	-0.0233406	0.917846	0	-0.107122	0.327232	0	0.0631471	0.999232	0	-0.0486509	0.94473	0	0.126886	0.592903	0	0.125866	0.796466	0	0.0837817	0.926545	0	-0.0420841	0.999957	0	-0.0637389	0.888728	0	-0.175537	0.678844	0	-0.111798	0.999975	0
A_33_P3246438	NR_026950	NR_026950	283922	pyruvate dehydrogenase phosphatase regulatory subunit pseudogene	LOC283922	-0.0145919	0.908376	0	0.00721766	0.965297	0	0.00103398	0.992516	0	0.0609499	0.999232	0	0.0421797	0.921556	0	-0.0362337	0.843973	0	-0.0156259	0.980745	0	0.00618368	0.993071	0	0.0218095	0.999957	0	0.0971836	0.704293	0	0.0784134	0.800835	0	-0.0187702	0.999975	0
A_33_P3344308	NM_001195249	NM_001195249	54840	aprataxin	APTX	0.121295	0.114582	0	0.0662564	0.450253	0	-0.0042372	0.970009	0	0.0383696	0.999232	0	-0.141462	0.481873	0	0.0604892	0.703123	0	0.125532	0.708257	0	0.0704936	0.886591	0	-0.0550382	0.999957	0	-0.0221195	0.942333	0	-0.201951	0.41715	0	-0.179832	0.999975	0
A_23_P146576	NM_021996	NM_021996	26301	globoside alpha-1,3-N-acetylgalactosaminyltransferase 1 (FORS blood group)	GBGT1	-0.126883	0.268843	0	-0.0167148	0.932917	0	0.0642185	0.541157	0	0.100626	0.999232	0	0.11299	0.762054	0	0.0557762	0.812804	0	-0.191101	0.685006	0	-0.0809333	0.908462	0	0.110168	0.999957	0	0.0448503	0.91403	0	0.0572137	0.895431	0	0.0123634	0.999975	0
A_33_P3399560	NM_001177701	NM_001177701	11020	intraflagellar transport 27	IFT27	-0.0463942	0.739573	0	0.0453116	0.7555	0	-0.0205056	0.869379	0	-0.0347385	0.999232	0	-0.16103	0.557793	0	0.00260754	0.993836	0	-0.0258887	0.974127	0	0.0658172	0.93062	0	0.0917059	0.999957	0	-0.037346	0.924768	0	-0.163638	0.632679	0	-0.126292	0.999975	0
A_33_P3349552	NM_020764	NM_020764	57524	CASK interacting protein 1	CASKIN1	-0.0811094	0.862667	0	0.164159	0.702962	0	0.162227	0.614209	0	0.079324	0.999232	0	-0.133915	0.94033	0	-1.01405	0.0445495	-1	-0.243336	0.859833	0	0.00193162	0.999851	0	0.245268	0.999957	0	1.09337	0.250421	0	0.880133	0.383369	0	-0.213239	0.999975	0
A_33_P3293524	NM_004210	NM_004210	9148	neuralized E3 ubiquitin protein ligase 1	NEURL1	0.386414	0.0108449	1	0.304813	0.0363389	1	-0.0990979	0.527476	0	0.339884	0.999232	0	-0.0196458	0.987881	0	0.0751338	0.835772	0	0.485512	0.61912	0	0.403911	0.827784	0	-0.0816007	0.999957	0	0.26475	0.577856	0	-0.0947795	0.883114	0	-0.35953	0.999975	0
A_24_P399694	NM_033089	NM_033089	85364	zinc finger CCHC-type containing 3	ZCCHC3	0.0223849	0.871869	0	0.00315396	0.987298	0	0.0572569	0.525858	0	-0.101124	0.999232	0	-0.0108044	0.988527	0	0.0810307	0.661394	0	-0.034872	0.952771	0	-0.0541029	0.939261	0	-0.0192309	0.999957	0	-0.182155	0.49443	0	-0.0918352	0.792822	0	0.0903196	0.999975	0
A_19_P00320948	ENST00000507992	ENST00000507992				0.139023	0.275599	0	0.0414994	0.821343	0	-0.0453248	0.724508	0	0.13312	0.999232	0	0.00357399	0.995789	0	0.318087	0.0950943	0	0.184348	0.708281	0	0.0868242	0.913414	0	-0.0975237	0.999957	0	-0.184967	0.601992	0	-0.314513	0.406441	0	-0.129546	0.999975	0
A_33_P3362900	NM_001145710	NM_001145710	375190	family with sequence similarity 228 member B	FAM228B	0.0612573	0.62927	0	-0.012999	0.944976	0	0.0823246	0.348839	0	0.0700471	0.999232	0	0.0130141	0.98669	0	-0.0022327	0.994518	0	-0.0210673	0.979452	0	-0.0953236	0.876296	0	-0.0742564	0.999957	0	0.0722798	0.829527	0	0.0152468	0.973055	0	-0.057033	0.999975	0
A_23_P376627	NM_152783	NM_152783	728294	D-2-hydroxyglutarate dehydrogenase	D2HGDH	-0.0205552	0.91934	0	-0.0900776	0.553439	0	-0.0928381	0.429643	0	-0.0166938	0.999232	0	-0.0415839	0.955641	0	0.0861654	0.746729	0	0.0722829	0.913802	0	0.00276048	0.999185	0	-0.0695224	0.999957	0	-0.102859	0.81223	0	-0.127749	0.787493	0	-0.0248901	0.999975	0
A_32_P113154	A_32_P113154	A_32_P113154				0.514735	0.160577	0	0.681931	0.036848	1	0.293669	0.368759	0	0.134587	0.999232	0	0.631257	0.505892	0	0.419916	0.54024	0	0.221067	0.903044	0	0.388262	0.873679	0	0.167196	0.999957	0	-0.285329	0.819178	0	0.211341	0.884183	0	0.49667	0.999975	0
A_33_P3329467	NM_016086	NM_016086	51657	serine/threonine/tyrosine interacting like 1	STYXL1	0.0589874	0.641319	0	-0.0635436	0.601746	0	-0.119988	0.137283	0	0.00837157	0.999232	0	-0.190733	0.441887	0	-0.0258172	0.915127	0	0.178975	0.685006	0	0.056444	0.940061	0	-0.122531	0.999957	0	0.0341888	0.928161	0	-0.164916	0.617273	0	-0.199105	0.999975	0
A_23_P127948	NM_001124	NM_001124	133	adrenomedullin	ADM	-0.0667073	0.801933	0	-0.156468	0.457588	0	-0.150471	0.371082	0	0.046737	0.999232	0	0.099411	0.917079	0	-0.0959437	0.815412	0	0.0837636	0.939131	0	-0.00599749	0.998795	0	-0.0897611	0.999957	0	0.142681	0.823341	0	0.195355	0.776906	0	0.052674	0.999975	0
A_33_P3229161	NM_021645	NM_021645	9724	UTP14C, small subunit processome component	UTP14C	0.0645381	0.615949	0	0.133673	0.171126	0	0.121495	0.145348	0	-0.0434337	0.999232	0	0.0696907	0.877732	0	0.169032	0.332883	0	-0.056957	0.915226	0	0.0121781	0.987989	0	0.0691351	0.999957	0	-0.212465	0.455696	0	-0.0993408	0.792706	0	0.113124	0.999975	0
A_32_P902957	NM_138450	NM_138450	115761	ADP ribosylation factor like GTPase 11	ARL11	-0.0346979	0.86518	0	-0.0639563	0.742701	0	-0.166127	0.146142	0	0.153403	0.999232	0	0.0364482	0.966752	0	0.15884	0.541813	0	0.131429	0.82177	0	0.102171	0.910726	0	-0.0292584	0.999957	0	-0.00543705	0.992904	0	-0.122392	0.818443	0	-0.116955	0.999975	0
A_23_P23611	NM_001008219	NM_001008219	278	amylase, alpha 1C (salivary)	AMY1C	-0.146842	0.358256	0	-0.0734224	0.70779	0	0.00729535	0.971543	0	-0.0900172	0.999232	0	0.0112134	0.991567	0	-0.110851	0.703842	0	-0.154137	0.787606	0	-0.0807177	0.942982	0	0.0734196	0.999957	0	0.0208343	0.972013	0	0.122065	0.828067	0	0.101231	0.999975	0
A_24_P110062	NM_175732	NM_175732	114971	protein tyrosine phosphatase, mitochondrial 1	PTPMT1	0.020637	0.857683	0	0.0606416	0.500721	0	0.0857025	0.192953	0	0.0296449	0.999232	0	-0.026757	0.952957	0	0.195085	0.118461	0	-0.0650655	0.845058	0	-0.0250609	0.968684	0	0.0400045	0.999957	0	-0.16544	0.45344	0	-0.221842	0.371568	0	-0.0564019	0.999975	0
A_23_P9883	NM_001079821	NM_001079821	114548	NLR family pyrin domain containing 3	NLRP3	-0.197192	0.0636261	0	-0.202522	0.044398	-1	-0.174528	0.0516408	0	-0.0241973	0.999232	0	-0.231883	0.392957	0	-0.135816	0.513024	0	-0.0226641	0.979808	0	-0.0279939	0.975066	0	-0.0053298	0.999957	0	0.111619	0.757499	0	-0.0960663	0.82524	0	-0.207685	0.999975	0
A_23_P61531	NM_000404	NM_000404	2720	galactosidase beta 1	GLB1	-0.259639	0.00287882	-1	-0.14586	0.0927834	0	-0.195418	0.00870595	-1	-0.117206	0.999232	0	-0.2223	0.293435	0	-0.11048	0.527204	0	-0.0642217	0.882686	0	0.0495577	0.946046	0	0.113779	0.999957	0	-0.00672636	0.986701	0	-0.111821	0.735007	0	-0.105094	0.999975	0
A_23_P212617	NM_003234	NM_003234	7037	transferrin receptor	TFRC	-0.0365003	0.831069	0	0.107815	0.4118	0	0.184764	0.055156	0	-0.125393	0.999232	0	0.109809	0.801413	0	0.113986	0.625516	0	-0.221264	0.685006	0	-0.0769482	0.930847	0	0.144316	0.999957	0	-0.239379	0.484338	0	-0.00417651	0.993784	0	0.235202	0.999975	0
A_33_P3337405	ENST00000597871	ENST00000597871				-0.0859844	0.469184	0	-0.0952436	0.376561	0	-0.0595213	0.542998	0	-0.0350501	0.999232	0	-0.0324197	0.955733	0	0.110121	0.561244	0	-0.0264631	0.973207	0	-0.0357223	0.966988	0	-0.00925919	0.999957	0	-0.145171	0.631867	0	-0.142541	0.679006	0	0.00263033	0.999975	0
A_33_P3287567	NM_018844	NM_018844	55973	B cell receptor associated protein 29	BCAP29	0.0403491	0.750248	0	-0.0917797	0.341682	0	0.0428657	0.65186	0	-0.0682993	0.999232	0	-0.177421	0.441887	0	0.0161231	0.946285	0	-0.00251664	0.997628	0	-0.134645	0.844713	0	-0.132129	0.999957	0	-0.0844224	0.778954	0	-0.193544	0.516533	0	-0.109122	0.999975	0
A_32_P22622	NM_003703	NM_003703	8602	NOP14 nucleolar protein	NOP14	-0.0569519	0.663475	0	-0.105687	0.303631	0	-0.0500483	0.622681	0	-0.0339446	0.999232	0	-0.0670928	0.883321	0	0.114055	0.543558	0	-0.00690367	0.994363	0	-0.0556392	0.943722	0	-0.0487355	0.999957	0	-0.147999	0.621508	0	-0.181147	0.58343	0	-0.0331482	0.999975	0
A_21_P0012438	NM_014831	NM_014831	9881	tetratricopeptide repeat and ankyrin repeat containing 1	TRANK1	-0.15143	0.139196	0	-0.0152476	0.936229	0	-0.0584848	0.562066	0	0.028209	0.999232	0	-0.187015	0.478403	0	0.0441987	0.848065	0	-0.092945	0.831885	0	0.0432372	0.961505	0	0.136182	0.999957	0	-0.0159897	0.969386	0	-0.231213	0.486726	0	-0.215224	0.999975	0
A_23_P104804	NM_006006	NM_006006	7704	zinc finger and BTB domain containing 16	ZBTB16	-0.278152	0.0737952	0	-0.219777	0.158938	0	-0.124601	0.40073	0	0.0293882	0.999232	0	-0.277183	0.516193	0	0.137385	0.672625	0	-0.153551	0.823092	0	-0.0951756	0.938408	0	0.0583757	0.999957	0	-0.107997	0.848672	0	-0.414567	0.420244	0	-0.306571	0.999975	0
A_23_P91114	NM_013388	NM_013388	10113	prolactin regulatory element binding	PREB	-0.0187686	0.882249	0	-0.0272569	0.83662	0	0.0290746	0.753503	0	-0.0421801	0.999232	0	-0.0329149	0.945127	0	0.249619	0.0621895	0	-0.0478432	0.913802	0	-0.0563315	0.927762	0	-0.00848832	0.999957	0	-0.291799	0.248244	0	-0.282534	0.313519	0	0.00926522	0.999975	0
A_33_P3322236	ENST00000420851	ENST00000420851				-0.0410948	0.755063	0	-0.0776207	0.475336	0	-0.0917958	0.26732	0	0.053575	0.999232	0	-0.0114698	0.98798	0	0.109493	0.542856	0	0.050701	0.922701	0	0.0141751	0.985645	0	-0.0365259	0.999957	0	-0.0559184	0.87031	0	-0.120963	0.718114	0	-0.0650447	0.999975	0
A_21_P0003419	ENST00000509332	ENST00000509332				-0.0431448	0.807626	0	-0.0315146	0.88192	0	0.133751	0.204782	0	-0.0820904	0.999232	0	0.0436107	0.951486	0	0.153143	0.509123	0	-0.176896	0.719429	0	-0.165266	0.850492	0	0.0116302	0.999957	0	-0.235233	0.509799	0	-0.109532	0.820877	0	0.125701	0.999975	0
A_23_P55356	NM_182566	NM_182566	284013	vitelline membrane outer layer 1 homolog	VMO1	0.105664	0.511993	0	-0.171849	0.184831	0	-0.106308	0.376338	0	0.31604	0.999232	0	-0.0339629	0.969662	0	0.164602	0.50532	0	0.211972	0.708257	0	-0.065541	0.951501	0	-0.277513	0.999957	0	0.151438	0.719185	0	-0.198565	0.660911	0	-0.350003	0.999975	0
A_33_P3274332	NM_016021	NM_016021	51465	ubiquitin conjugating enzyme E2 J1	UBE2J1	0.139348	0.201529	0	0.0949842	0.413922	0	0.0742769	0.452331	0	-0.102221	0.999232	0	0.0867209	0.837942	0	0.0598918	0.792363	0	0.0650714	0.901548	0	0.0207074	0.981347	0	-0.0443641	0.999957	0	-0.162113	0.606341	0	0.0268291	0.952482	0	0.188942	0.999975	0
A_23_P131449	NM_001145054	NM_001145054	388963	chromosome 2 open reading frame 81	C2orf81	-0.0694822	0.586184	0	-0.00956197	0.962404	0	-0.0672132	0.486353	0	0.0654061	0.999232	0	-0.0772246	0.853401	0	0.0843669	0.681011	0	-0.00226902	0.997941	0	0.0576513	0.942982	0	0.0599203	0.999957	0	-0.0189608	0.965682	0	-0.161591	0.637516	0	-0.142631	0.999975	0
A_24_P374586	NM_000535	NM_000535	5395	PMS1 homolog 2, mismatch repair system component	PMS2	-0.055803	0.705234	0	-0.0681534	0.623847	0	-0.0644428	0.547796	0	0.161338	0.999232	0	-0.0622222	0.909196	0	0.0513828	0.834255	0	0.00863982	0.992987	0	-0.00371056	0.998748	0	-0.0123504	0.999957	0	0.109955	0.757499	0	-0.113605	0.779256	0	-0.22356	0.999975	0
A_23_P158938	NM_207012	NM_207012	26985	adaptor related protein complex 3 mu 1 subunit	AP3M1	-0.178438	0.0162083	-1	0.0155315	0.915082	0	0.0460874	0.558898	0	-0.141525	0.999232	0	-0.112192	0.628578	0	-0.00818033	0.969627	0	-0.224525	0.685006	0	-0.0305559	0.966283	0	0.193969	0.999957	0	-0.133345	0.569758	0	-0.104011	0.709432	0	0.0293332	0.999975	0
A_33_P3319640	ENST00000590872	ENST00000590872				0.0989274	0.625936	0	0.240528	0.103125	0	0.103167	0.491887	0	0.425473	0.999232	0	0.282014	0.491242	0	0.0235592	0.955091	0	-0.00423967	0.997628	0	0.137361	0.889758	0	0.1416	0.999957	0	0.401914	0.367248	0	0.258454	0.62554	0	-0.143459	0.999975	0
A_32_P230868	NM_024519	NM_024519	79567	RHO family interacting cell polarization regulator 1	RIPOR1	-0.0243762	0.965368	0	0.0541418	0.930778	0	-0.0457279	0.914481	0	0.152749	0.999232	0	-0.0367286	0.989756	0	-0.763481	0.167546	0	0.0213517	0.994942	0	0.0998697	0.969487	0	0.078518	0.999957	0	0.91623	0.341757	0	0.726752	0.507321	0	-0.189478	0.999975	0
A_23_P219013	NM_033450	NM_033450	89845	ATP binding cassette subfamily C member 10	ABCC10	0.0373849	0.795468	0	0.0529473	0.700684	0	0.00252815	0.987295	0	-0.0291949	0.999232	0	-0.0311783	0.957942	0	-0.0297253	0.905297	0	0.0348567	0.960492	0	0.0504192	0.951256	0	0.0155625	0.999957	0	0.000530401	0.998815	0	-0.00145299	0.996922	0	-0.00198339	0.999975	0
A_23_P117558	NM_002013	NM_002013	2287	FK506 binding protein 3	FKBP3	0.0739067	0.518041	0	0.121329	0.186272	0	0.0550352	0.550995	0	-0.0135135	0.999232	0	0.17208	0.478403	0	0.201176	0.196413	0	0.0188716	0.979833	0	0.0662935	0.91913	0	0.047422	0.999957	0	-0.214689	0.422884	0	-0.0290959	0.941315	0	0.185593	0.999975	0
A_21_P0000112	NM_001244038	NM_001244038	730087	zinc finger protein 726	ZNF726	-0.104407	0.33901	0	0.0708673	0.547416	0	0.0453787	0.659996	0	-0.10392	0.999232	0	0.0701521	0.874212	0	0.216704	0.182165	0	-0.149785	0.712348	0	0.0254886	0.97416	0	0.175274	0.999957	0	-0.320624	0.260422	0	-0.146552	0.66407	0	0.174072	0.999975	0
A_33_P3321689	A_33_P3321689	A_33_P3321689				0.0506286	0.714805	0	0.00426761	0.985322	0	-0.0618074	0.53363	0	0.0755374	0.999232	0	-0.00779075	0.991567	0	-0.0484171	0.832305	0	0.112436	0.78023	0	0.066075	0.930733	0	-0.046361	0.999957	0	0.123955	0.697193	0	0.0406264	0.923525	0	-0.0833281	0.999975	0
A_24_P287691	NM_005829	NM_005829	10239	adaptor related protein complex 3 sigma 2 subunit	AP3S2	0.0772773	0.405091	0	0.0432679	0.69224	0	0.0580308	0.442776	0	0.0287832	0.999232	0	0.0522777	0.891281	0	0.123937	0.391242	0	0.0192466	0.97643	0	-0.0147629	0.982679	0	-0.0340094	0.999957	0	-0.0951541	0.71033	0	-0.0716596	0.820467	0	0.0234945	0.999975	0
A_33_P3276142	NR_003260	NR_003260	196968	dynamin 1 pseudogene 46	DNM1P46	0.053481	0.79421	0	0.0908916	0.619715	0	-0.0870323	0.537623	0	0.0301613	0.999232	0	0.0947804	0.889079	0	0.106803	0.720354	0	0.140513	0.815424	0	0.177924	0.858639	0	0.0374106	0.999957	0	-0.0766413	0.887455	0	-0.0120221	0.984963	0	0.0646191	0.999975	0
A_23_P204550	NM_017988	NM_017988	55681	SCY1 like pseudokinase 2	SCYL2	-0.0719997	0.677699	0	-0.0484623	0.809291	0	0.0907488	0.463442	0	-0.0988899	0.999232	0	0.127631	0.787588	0	-0.158737	0.518757	0	-0.162749	0.74922	0	-0.139211	0.87402	0	0.0235374	0.999957	0	0.0598472	0.9053	0	0.286368	0.503049	0	0.22652	0.999975	0
A_33_P3363091	U25801	U25801				-0.019678	0.906413	0	-0.0440578	0.784807	0	-0.0108616	0.940807	0	-0.0294009	0.999232	0	-0.0691699	0.892446	0	0.357237	0.0390649	1	-0.00881635	0.992795	0	-0.0331962	0.969487	0	-0.0243798	0.999957	0	-0.386638	0.24774	0	-0.426407	0.266555	0	-0.0397691	0.999975	0
A_23_P103905	NM_016406	NM_016406	51506	ubiquitin-fold modifier conjugating enzyme 1	UFC1	0.0794236	0.454382	0	0.0876751	0.358805	0	0.151614	0.0361232	1	0.0328053	0.999232	0	0.0548816	0.899056	0	0.32694	0.0234802	1	-0.07219	0.85248	0	-0.0639385	0.915861	0	0.00825154	0.999957	0	-0.294134	0.260422	0	-0.272058	0.350375	0	0.0220763	0.999975	0
A_33_P3226560	THC2481061	THC2481061				0.0502964	0.841847	0	0.04339	0.883584	0	0.068618	0.712309	0	-0.0471228	0.999232	0	-0.0777601	0.937457	0	-0.141223	0.687038	0	-0.0183216	0.989164	0	-0.0252279	0.986079	0	-0.00690636	0.999957	0	0.0941006	0.883857	0	0.0634632	0.929936	0	-0.0306373	0.999975	0
A_24_P371053	NM_016467	NM_016467	94101	ORMDL sphingolipid biosynthesis regulator 1	ORMDL1	0.0116305	0.955153	0	0.0796447	0.616498	0	0.124373	0.253151	0	0.00670344	0.999232	0	0.0583812	0.933997	0	0.313293	0.1208	0	-0.112742	0.83593	0	-0.0447278	0.966988	0	0.0680142	0.999957	0	-0.30659	0.389843	0	-0.254912	0.537191	0	0.0516777	0.999975	0
A_24_P230176	NM_199287	NM_199287	339230	coiled-coil domain containing 137	CCDC137	0.0206122	0.876806	0	-0.056689	0.611442	0	-0.0447815	0.620865	0	-0.0553891	0.999232	0	-0.130844	0.603683	0	0.00170318	0.995446	0	0.0653938	0.871324	0	-0.0119075	0.987399	0	-0.0773012	0.999957	0	-0.0570922	0.85418	0	-0.132547	0.660911	0	-0.0754546	0.999975	0
A_33_P3308332	NM_021200	NM_021200	58473	pleckstrin homology domain containing B1	PLEKHB1	0.0210419	0.903513	0	-0.0235003	0.906595	0	-0.0233285	0.864851	0	-0.0848709	0.999232	0	-0.0350569	0.957821	0	-0.0803012	0.729923	0	0.0443704	0.950683	0	-0.000171792	0.999868	0	-0.0445422	0.999957	0	-0.00456968	0.992611	0	0.0452444	0.922248	0	0.049814	0.999975	0
A_33_P3340682	NM_001113525	NM_001113525	92822	zinc finger protein 276	ZNF276	-0.0638952	0.59806	0	0.00204374	0.992549	0	0.00957735	0.940807	0	0.0894261	0.999232	0	0.0978006	0.772447	0	0.0548057	0.790304	0	-0.0734725	0.859932	0	-0.00753361	0.993071	0	0.0659389	0.999957	0	0.0346204	0.926203	0	0.0429949	0.911976	0	0.00837455	0.999975	0
A_33_P3211520	NM_053052	NM_053052	116841	synaptosome associated protein 47	SNAP47	-0.126274	0.122021	0	0.0569721	0.569076	0	0.0267175	0.771596	0	0.0184278	0.999232	0	-0.101963	0.696443	0	0.146327	0.299204	0	-0.152992	0.685006	0	0.0302546	0.966705	0	0.183246	0.999957	0	-0.127899	0.602098	0	-0.24829	0.350538	0	-0.120391	0.999975	0
A_23_P112950	NM_018179	NM_018179	55729	activating transcription factor 7 interacting protein	ATF7IP	-0.183678	0.0414957	-1	-0.206295	0.0147074	-1	-0.135607	0.0809	0	-0.167127	0.999232	0	-0.194242	0.420036	0	-0.0998505	0.585736	0	-0.0480713	0.927925	0	-0.0706875	0.911445	0	-0.0226162	0.999957	0	-0.0672766	0.83882	0	-0.0943915	0.793309	0	-0.0271148	0.999975	0
A_33_P3335624	ENST00000338548	ENST00000338548				-0.0158245	0.957611	0	0.0207583	0.95285	0	-0.381356	0.00822092	-1	0.162169	0.999232	0	0.178256	0.781923	0	-0.139241	0.70387	0	0.365531	0.685006	0	0.402114	0.827784	0	0.0365828	0.999957	0	0.301411	0.567358	0	0.317497	0.596181	0	0.0160865	0.999975	0
A_33_P3241646	NM_024594	NM_024594	79646	pantothenate kinase 3	PANK3	-0.0179568	0.8969	0	0.0329654	0.81116	0	0.1427	0.0495917	1	0.0274941	0.999232	0	0.107656	0.713394	0	0.114003	0.492691	0	-0.160657	0.685006	0	-0.109735	0.858639	0	0.0509221	0.999957	0	-0.0865087	0.769701	0	-0.00634641	0.987373	0	0.0801623	0.999975	0
A_33_P3266520	NM_152988	NM_152988	56928	signal peptide peptidase like 2B	SPPL2B	-0.0920953	0.35874	0	-0.0165185	0.921	0	-0.0925851	0.229544	0	0.00865495	0.999232	0	-0.0129351	0.985218	0	0.00248796	0.993161	0	0.00048982	0.999322	0	0.0760666	0.892397	0	0.0755768	0.999957	0	0.00616699	0.987315	0	-0.0154231	0.969657	0	-0.0215901	0.999975	0
A_23_P22119	NM_201380	NM_201380	5339	plectin	PLEC	-0.180631	0.191333	0	-0.169437	0.197792	0	-0.266448	0.0129321	-1	-0.12463	0.999232	0	-0.165023	0.697303	0	-0.0525509	0.865044	0	0.085817	0.893769	0	0.0970108	0.913562	0	0.0111938	0.999957	0	-0.0720795	0.885452	0	-0.112472	0.83151	0	-0.0403923	0.999975	0
A_24_P389491	NM_016035	NM_016035	51117	coenzyme Q4	COQ4	-0.0111923	0.959662	0	0.0421941	0.842774	0	0.0799337	0.544501	0	-0.0366039	0.999232	0	-0.043448	0.956054	0	0.44116	0.0401801	1	-0.091126	0.88368	0	-0.0377395	0.972293	0	0.0533864	0.999957	0	-0.477764	0.248244	0	-0.484608	0.291574	0	-0.00684413	0.999975	0
A_33_P3343812	NM_001004453	NM_001004453	392390	olfactory receptor family 1 subfamily L member 6	OR1L6	0.0226818	0.900175	0	0.0521102	0.758124	0	0.00257555	0.988631	0	0.120065	0.999232	0	-0.120532	0.771138	0	0.0267436	0.929507	0	0.0201063	0.981865	0	0.0495347	0.961505	0	0.0294284	0.999957	0	0.0933213	0.816927	0	-0.147275	0.720918	0	-0.240597	0.999975	0
A_23_P100220	NM_024939	NM_024939	80004	epithelial splicing regulatory protein 2	ESRP2	0.0386862	0.81209	0	-0.0415842	0.81154	0	-0.0177191	0.899301	0	0.0166324	0.999232	0	-0.101087	0.813433	0	-0.237078	0.210593	0	0.0564053	0.93081	0	-0.0238652	0.980706	0	-0.0802705	0.999957	0	0.25371	0.43278	0	0.135991	0.736109	0	-0.11772	0.999975	0
A_33_P3247659	NM_001110503	NM_001110503	25963	transmembrane protein 87A	TMEM87A	0.0384264	0.804224	0	-0.0182675	0.927933	0	-0.0266459	0.835173	0	0.00244921	0.999232	0	-0.0418845	0.946367	0	0.199073	0.280296	0	0.0650723	0.906352	0	0.00837847	0.993071	0	-0.0566939	0.999957	0	-0.196624	0.531646	0	-0.240957	0.496037	0	-0.0443337	0.999975	0
A_33_P3256868	NM_001277945	NM_001277945	55769	zinc finger protein 83	ZNF83	-0.027657	0.912933	0	0.0759788	0.73618	0	0.110422	0.466949	0	-0.147343	0.999232	0	0.275136	0.517284	0	0.150595	0.633734	0	-0.138079	0.84288	0	-0.0344429	0.980301	0	0.103636	0.999957	0	-0.297938	0.521702	0	0.124541	0.844552	0	0.422479	0.999975	0
A_33_P3251163	ENST00000510083	ENST00000510083				-0.0253089	0.873055	0	-0.121455	0.258547	0	-0.176978	0.0387349	-1	-0.0270163	0.999232	0	-0.100123	0.796578	0	-0.0839756	0.698057	0	0.151669	0.719429	0	0.0555228	0.946666	0	-0.096146	0.999957	0	0.0569594	0.885634	0	-0.0161475	0.973466	0	-0.0731069	0.999975	0
A_33_P3329750	ENST00000429214	ENST00000429214				0.108108	0.284962	0	0.0274892	0.856946	0	0.0209485	0.853005	0	-0.00346287	0.999232	0	0.141409	0.593944	0	0.315429	0.0358567	1	0.0871592	0.827653	0	0.00654075	0.994198	0	-0.0806184	0.999957	0	-0.318892	0.255595	0	-0.174019	0.578237	0	0.144872	0.999975	0
A_23_P132438	NM_018133	NM_018133	55167	MSL complex subunit 2	MSL2	-0.0679246	0.657175	0	-0.0827863	0.555068	0	0.00549037	0.973099	0	-0.0325424	0.999232	0	0.0419162	0.949964	0	0.00873328	0.978281	0	-0.0734149	0.897863	0	-0.0882766	0.908337	0	-0.0148617	0.999957	0	-0.0412756	0.927628	0	0.0331829	0.94625	0	0.0744586	0.999975	0
A_23_P154447	NM_015934	NM_015934	51602	NOP58 ribonucleoprotein	NOP58	0.124554	0.335875	0	0.111822	0.375399	0	0.0747536	0.506512	0	-0.140688	0.999232	0	-0.00694831	0.992262	0	0.185831	0.368851	0	0.0498006	0.946556	0	0.0370686	0.968684	0	-0.012732	0.999957	0	-0.326518	0.329504	0	-0.192779	0.625425	0	0.133739	0.999975	0
A_33_P3240538	NM_016262	NM_016262	51175	tubulin epsilon 1	TUBE1	0.0926495	0.631951	0	0.0849549	0.665435	0	0.199577	0.103539	0	-0.00517579	0.999232	0	0.177147	0.716896	0	0.0805296	0.804678	0	-0.106928	0.877061	0	-0.114622	0.908064	0	-0.00769463	0.999957	0	-0.0857054	0.874822	0	0.0966179	0.870908	0	0.182323	0.999975	0
A_21_P0002632	TCONS_00005038	TCONS_00005038				0.0828352	0.68316	0	0.0564229	0.809407	0	0.0411922	0.815542	0	0.0496815	0.999232	0	-0.0891127	0.905491	0	-0.0011144	0.998297	0	0.041643	0.972402	0	0.0152308	0.989791	0	-0.0264122	0.999957	0	0.0507959	0.932334	0	-0.0879983	0.885641	0	-0.138794	0.999975	0
A_23_P84782	NM_015963	NM_015963	51078	THAP domain containing 4	THAP4	0.012281	0.929157	0	-0.055621	0.603261	0	-0.0787185	0.295299	0	-0.0487419	0.999232	0	-0.179158	0.392957	0	0.076052	0.65436	0	0.0909995	0.790982	0	0.0230975	0.972889	0	-0.0679021	0.999957	0	-0.124794	0.630533	0	-0.25521	0.358117	0	-0.130416	0.999975	0
A_21_P0013966	AF090926	AF090926				-0.054158	0.730547	0	-0.151415	0.173365	0	-0.185036	0.0451169	-1	0.0201627	0.999232	0	0.0435392	0.946773	0	-0.254285	0.176053	0	0.130878	0.771941	0	0.0336205	0.970273	0	-0.0972571	0.999957	0	0.274448	0.39946	0	0.297824	0.414638	0	0.0233764	0.999975	0
A_24_P175612	NM_178858	NM_178858	118980	sideroflexin 2	SFXN2	-0.0605727	0.648987	0	0.0530805	0.702296	0	-0.033763	0.766845	0	-0.0116637	0.999232	0	0.00955363	0.990427	0	0.0303686	0.903552	0	-0.0268097	0.973272	0	0.0868436	0.891447	0	0.113653	0.999957	0	-0.0420323	0.915978	0	-0.020815	0.963223	0	0.0212173	0.999975	0
A_23_P115346	NM_006893	NM_006893	1939	eukaryotic translation initiation factor 2D	EIF2D	0.0639645	0.526367	0	0.0596002	0.546862	0	0.104521	0.126585	0	0.0347189	0.999232	0	0.0914078	0.743891	0	0.300662	0.0244466	1	-0.0405566	0.933075	0	-0.0449209	0.946046	0	-0.00436434	0.999957	0	-0.265943	0.262716	0	-0.209254	0.429434	0	0.0566889	0.999975	0
A_33_P3328485	NM_001079526	NM_001079526	22807	IKAROS family zinc finger 2	IKZF2	0.054511	0.642182	0	0.00914746	0.959931	0	0.0792153	0.322857	0	-0.0212925	0.999232	0	0.0659513	0.864884	0	0.00661488	0.978961	0	-0.0247042	0.972328	0	-0.0700678	0.906098	0	-0.0453636	0.999957	0	-0.0279073	0.936822	0	0.0593364	0.868455	0	0.0872438	0.999975	0
A_24_P356509	NM_001142571	NM_001142571	5892	RAD51 paralog D	RAD51D	-0.00817391	0.955596	0	0.0295357	0.833314	0	-0.0865063	0.26628	0	-0.00399061	0.999232	0	-0.0762359	0.827966	0	0.257643	0.0716981	0	0.0783324	0.841143	0	0.116042	0.850492	0	0.0377096	0.999957	0	-0.261633	0.307724	0	-0.333878	0.284868	0	-0.0722453	0.999975	0
A_24_P280868	NM_001137610	NM_001137610	653333	family with sequence similarity 86 member B2	FAM86B2	-0.0106225	0.945395	0	0.0169557	0.923847	0	0.0622824	0.494343	0	0.0999594	0.999232	0	-0.0794879	0.834585	0	0.147406	0.385186	0	-0.0729048	0.860827	0	-0.0453266	0.954214	0	0.0275782	0.999957	0	-0.0474468	0.895059	0	-0.226894	0.461149	0	-0.179447	0.999975	0
A_24_P49349	NM_014857	NM_014857	9910	RAB GTPase activating protein 1 like	RABGAP1L	-0.0678624	0.562344	0	-0.0258465	0.868607	0	0.0359631	0.723981	0	-0.0305254	0.999232	0	-0.130001	0.638346	0	-0.0175391	0.942741	0	-0.103825	0.78023	0	-0.0618095	0.928999	0	0.0420159	0.999957	0	-0.0129863	0.972927	0	-0.112462	0.73682	0	-0.099476	0.999975	0
A_23_P69310	NM_003965	NM_003965	9034	C-C motif chemokine receptor like 2	CCRL2	-0.0498581	0.766594	0	0.0170744	0.940293	0	-0.0262418	0.857174	0	0.0297983	0.999232	0	-0.174686	0.615183	0	-0.0785175	0.759502	0	-0.0236163	0.980162	0	0.0433162	0.966957	0	0.0669325	0.999957	0	0.108316	0.788142	0	-0.0961689	0.839405	0	-0.204485	0.999975	0
A_33_P3239849	NM_201397	NM_201397	2876	glutathione peroxidase 1	GPX1	0.105742	0.64826	0	-0.0178257	0.960441	0	0.311266	0.0293417	1	0.0940172	0.999232	0	0.0686691	0.946367	0	0.109997	0.772333	0	-0.205524	0.769724	0	-0.329091	0.827784	0	-0.123568	0.999957	0	-0.0159802	0.983196	0	-0.0413283	0.956943	0	-0.0253481	0.999975	0
A_19_P00802433	ENST00000448327	ENST00000448327				0.164711	0.767376	0	0.278926	0.565652	0	-0.361254	0.305378	0	0.0485545	0.999232	0	0.16217	0.943877	0	0.0200966	0.986991	0	0.525965	0.741177	0	0.64018	0.835508	0	0.114215	0.999957	0	0.0284579	0.986864	0	0.142073	0.932885	0	0.113616	0.999975	0
A_24_P99216	NM_014045	NM_014045	26020	LDL receptor related protein 10	LRP10	-0.372764	0.00584581	-1	-0.162487	0.266351	0	-0.115924	0.37176	0	-0.0926036	0.999232	0	-0.0905026	0.895565	0	-0.114737	0.694063	0	-0.25684	0.685006	0	-0.0465628	0.968684	0	0.210278	0.999957	0	0.0221338	0.970248	0	0.0242349	0.970416	0	0.00210102	0.999975	0
A_23_P61149	NM_001017915	NM_001017915	3635	inositol polyphosphate-5-phosphatase D	INPP5D	-0.191773	0.0361862	-1	-0.251875	0.00271354	-1	-0.217121	0.0054919	-1	-0.129845	0.999232	0	-0.264478	0.183401	0	-0.215935	0.176794	0	0.0253478	0.973414	0	-0.0347541	0.966988	0	-0.060102	0.999957	0	0.0860904	0.790532	0	-0.0485427	0.901791	0	-0.134633	0.999975	0
A_24_P259922	NM_006055	NM_006055	10314	LanC like 1	LANCL1	0.0518192	0.76788	0	0.0595083	0.736979	0	0.197439	0.0529512	0	-0.0429076	0.999232	0	0.0632746	0.925499	0	0.181537	0.425184	0	-0.14562	0.770235	0	-0.137931	0.873679	0	0.00768904	0.999957	0	-0.224445	0.539901	0	-0.118262	0.806876	0	0.106182	0.999975	0
A_23_P336678	NM_145171	NM_145171	122876	glycoprotein hormone beta 5	GPHB5	-0.029769	0.880002	0	-0.00914936	0.973981	0	0.0397046	0.787915	0	-0.0765204	0.999232	0	0.0742099	0.910379	0	-0.0259598	0.939151	0	-0.0694735	0.922753	0	-0.0488539	0.966417	0	0.0206196	0.999957	0	-0.0505606	0.920821	0	0.10017	0.847061	0	0.15073	0.999975	0
A_23_P252106	NM_003821	NM_003821	8767	receptor interacting serine/threonine kinase 2	RIPK2	-0.0688017	0.576859	0	-0.0151031	0.933983	0	0.0385575	0.715055	0	-0.077668	0.999232	0	-0.0403408	0.942705	0	0.088764	0.647504	0	-0.107359	0.782293	0	-0.0536606	0.944936	0	0.0536986	0.999957	0	-0.166432	0.561839	0	-0.129105	0.705505	0	0.0373272	0.999975	0
A_24_P381604	NM_021999	NM_021999	9445	integral membrane protein 2B	ITM2B	-0.15334	0.659446	0	0.127083	0.729928	0	0.033474	0.922587	0	0.135241	0.999232	0	0.0667179	0.969959	0	-0.359517	0.457348	0	-0.186814	0.879282	0	0.0936091	0.967218	0	0.280423	0.999957	0	0.494758	0.517566	0	0.426235	0.634924	0	-0.0685229	0.999975	0
A_23_P112482	NM_004925	NM_004925	360	aquaporin 3 (Gill blood group)	AQP3	-0.100436	0.561689	0	-0.0538824	0.79756	0	0.120257	0.331059	0	-0.190675	0.999232	0	0.00185018	0.998553	0	-0.0228485	0.95109	0	-0.220693	0.708257	0	-0.174139	0.858356	0	0.0465541	0.999957	0	-0.167827	0.699892	0	0.0246986	0.969111	0	0.192525	0.999975	0
A_23_P64372	NM_001062	NM_001062	6947	transcobalamin 1	TCN1	-0.0514528	0.753473	0	0.0569849	0.728601	0	0.0375645	0.777056	0	-0.142212	0.999232	0	-0.0666585	0.910412	0	0.0238654	0.938318	0	-0.0890173	0.865369	0	0.0194204	0.982814	0	0.108438	0.999957	0	-0.166077	0.645795	0	-0.0905239	0.84694	0	0.0755532	0.999975	0
A_33_P3225230	NM_015260	NM_015260	23309	SIN3 transcription regulator family member B	SIN3B	-0.172977	0.0974939	0	-0.200005	0.0386017	-1	-0.221808	0.00956075	-1	-0.16295	0.999232	0	-0.112377	0.762475	0	-0.0477726	0.843397	0	0.0488313	0.936497	0	0.0218031	0.981098	0	-0.0270282	0.999957	0	-0.115178	0.737357	0	-0.0646043	0.879296	0	0.0505733	0.999975	0
A_23_P122197	NM_031966	NM_031966	891	cyclin B1	CCNB1	0.125807	0.497787	0	0.0419815	0.869526	0	-0.0037368	0.987637	0	-0.0793247	0.999232	0	-0.376719	0.280019	0	-0.00227587	0.997053	0	0.129544	0.843517	0	0.0457183	0.969487	0	-0.0838255	0.999957	0	-0.0770489	0.893439	0	-0.374443	0.447063	0	-0.297394	0.999975	0
A_33_P3258191	NM_001272051	NM_001272051	283951	chromosome 16 open reading frame 91	C16orf91	0.0982802	0.288451	0	0.149026	0.0579986	0	0.206032	0.00283523	1	0.0144372	0.999232	0	0.013629	0.982419	0	0.409659	0.00438617	1	-0.107751	0.748068	0	-0.0570053	0.928903	0	0.0507461	0.999957	0	-0.395222	0.158215	0	-0.39603	0.221005	0	-0.000808168	0.999975	0
A_33_P3406927	NM_031284	NM_031284	83440	ADP dependent glucokinase	ADPGK	-0.113132	0.299635	0	-0.0454932	0.75174	0	-0.0645721	0.502249	0	0.048994	0.999232	0	-0.103368	0.771138	0	0.0750603	0.716321	0	-0.0485601	0.93401	0	0.0190789	0.981666	0	0.067639	0.999957	0	-0.0260663	0.947771	0	-0.178428	0.593886	0	-0.152362	0.999975	0
A_23_P321354	NM_144649	NM_144649	137835	transmembrane protein 71	TMEM71	-0.172719	0.271117	0	-0.146726	0.344528	0	0.0698202	0.646477	0	-0.206879	0.999232	0	0.104873	0.871682	0	0.140366	0.624971	0	-0.242539	0.697956	0	-0.216546	0.844713	0	0.0259935	0.999957	0	-0.347245	0.405774	0	-0.0354928	0.954884	0	0.311752	0.999975	0
A_32_P703	NR_045484	NR_045484	646626	uncharacterized LOC646626	LOC646626	0.0499527	0.748246	0	0.0523952	0.740498	0	-0.0532592	0.647484	0	0.181053	0.999232	0	0.138178	0.697303	0	0.0338222	0.902103	0	0.103212	0.828612	0	0.105654	0.881382	0	0.00244256	0.999957	0	0.147231	0.66987	0	0.104356	0.808571	0	-0.042875	0.999975	0
A_33_P3241771	XR_109230	XR_109230				0.0174121	0.933766	0	0.0101648	0.969702	0	0.0282476	0.854421	0	-0.0077309	0.999232	0	-0.0326461	0.969662	0	0.103905	0.688208	0	-0.0108355	0.992555	0	-0.0180828	0.986581	0	-0.00724733	0.999957	0	-0.111636	0.794786	0	-0.136551	0.771573	0	-0.0249152	0.999975	0
A_33_P3388882	NR_027425	NR_027425	100132923	family with sequence similarity 66 member D	FAM66D	-0.0395354	0.795181	0	0.13099	0.216716	0	0.0631754	0.547796	0	0.0492758	0.999232	0	-0.00295031	0.996155	0	-0.0271333	0.919199	0	-0.102711	0.82043	0	0.0678143	0.934239	0	0.170525	0.999957	0	0.0764091	0.836299	0	0.024183	0.958369	0	-0.0522261	0.999975	0
A_33_P3294603	NM_001242757	NM_001242757	146429	solute carrier family 22 member 31	SLC22A31	0.0913726	0.804924	0	0.163431	0.617547	0	0.0934517	0.74121	0	0.0796412	0.999232	0	0.123565	0.930953	0	-0.287408	0.557493	0	-0.00207915	0.998935	0	0.0699792	0.972889	0	0.0720584	0.999957	0	0.367049	0.641107	0	0.410973	0.638772	0	0.0439237	0.999975	0
A_19_P00317887	NM_201274	NM_201274	23164	myosin phosphatase Rho interacting protein	MPRIP	-0.042306	0.823369	0	-0.145006	0.284736	0	-0.04893	0.734168	0	-0.0285673	0.999232	0	0.0411261	0.957821	0	-0.107967	0.686966	0	0.00662398	0.995986	0	-0.0960762	0.913414	0	-0.1027	0.999957	0	0.0794002	0.866862	0	0.149094	0.75651	0	0.0696934	0.999975	0
A_32_P489130	NM_153252	NM_153252	254065	bromodomain and WD repeat domain containing 3	BRWD3	-0.0738512	0.567804	0	-0.150256	0.128052	0	0.014475	0.912268	0	-0.0685208	0.999232	0	-0.0877664	0.830162	0	0.0379357	0.876348	0	-0.0883263	0.842916	0	-0.164731	0.835508	0	-0.0764044	0.999957	0	-0.106456	0.751923	0	-0.125702	0.732901	0	-0.0192457	0.999975	0
A_21_P0014355	NM_001278587	NM_001278587	100134391	uncharacterized LOC100134391	LOC100134391	0.209711	0.566678	0	-0.0522266	0.923847	0	0.15441	0.602881	0	0.150503	0.999232	0	0.0930498	0.957761	0	-0.638969	0.188014	0	0.0553012	0.980829	0	-0.206636	0.920077	0	-0.261937	0.999957	0	0.789472	0.347565	0	0.732019	0.437066	0	-0.0574535	0.999975	0
A_19_P00811751	ENST00000434849	ENST00000434849				-0.00620923	0.972091	0	-0.105128	0.343298	0	0.0364537	0.752441	0	-0.0241663	0.999232	0	0.0234335	0.974101	0	-0.229408	0.184292	0	-0.042663	0.948282	0	-0.141581	0.850492	0	-0.0989184	0.999957	0	0.205241	0.495159	0	0.252841	0.454499	0	0.0475998	0.999975	0
A_33_P3236310	NM_001080413	NM_001080413	135935	NOBOX oogenesis homeobox	NOBOX	0.142188	0.475759	0	0.127204	0.515325	0	0.0812827	0.637607	0	0.168671	0.999232	0	0.134142	0.842401	0	-0.154375	0.638864	0	0.0609051	0.956283	0	0.0459213	0.972669	0	-0.0149838	0.999957	0	0.323046	0.499738	0	0.288517	0.605848	0	-0.0345288	0.999975	0
A_33_P3361513	NM_001014445	NM_001014445	54475	notchless homolog 1	NLE1	0.0549906	0.698504	0	0.104679	0.35102	0	0.123561	0.162003	0	-0.0893854	0.999232	0	0.0164874	0.982846	0	0.175555	0.339129	0	-0.0685703	0.890729	0	-0.0188817	0.982814	0	0.0496886	0.999957	0	-0.26494	0.375447	0	-0.159068	0.658069	0	0.105873	0.999975	0
A_33_P3209591	NM_004925	NM_004925	360	aquaporin 3 (Gill blood group)	AQP3	-0.0749949	0.622157	0	-0.0956666	0.479437	0	0.112812	0.273796	0	-0.17756	0.999232	0	-0.0390461	0.955584	0	-0.0342835	0.906399	0	-0.187807	0.708257	0	-0.208479	0.82902	0	-0.0206718	0.999957	0	-0.143277	0.698144	0	-0.00476266	0.992988	0	0.138514	0.999975	0
A_23_P12053	NM_015001	NM_015001	23013	spen family transcriptional repressor	SPEN	-0.174262	0.040007	-1	-0.289788	0.000170069	-1	-0.185563	0.00989814	-1	-0.147101	0.999232	0	-0.170581	0.457201	0	-0.237688	0.0991748	0	0.0113013	0.986738	0	-0.104226	0.866048	0	-0.115527	0.999957	0	0.0905875	0.757127	0	0.0671069	0.851171	0	-0.0234806	0.999975	0
A_33_P3337931	THC2502236	THC2502236				0.029187	0.88308	0	-0.0249709	0.917846	0	0.160229	0.142038	0	-0.0512848	0.999232	0	0.184495	0.629708	0	-0.0762511	0.788105	0	-0.131042	0.80847	0	-0.1852	0.849447	0	-0.0541579	0.999957	0	0.0249662	0.965066	0	0.260746	0.547914	0	0.23578	0.999975	0
A_21_P0003205	TCONS_00006752	TCONS_00006752				0.272187	0.341883	0	0.264907	0.328527	0	0.29978	0.166548	0	0.243307	0.999232	0	0.222667	0.826128	0	-0.49381	0.258053	0	-0.0275939	0.989046	0	-0.0348731	0.987399	0	-0.00727921	0.999957	0	0.737116	0.316967	0	0.716476	0.386729	0	-0.02064	0.999975	0
A_33_P3695548	NM_006231	NM_006231	5426	DNA polymerase epsilon, catalytic subunit	POLE	-0.108678	0.250592	0	-0.0406948	0.749557	0	-0.00150581	0.990707	0	0.00426602	0.999232	0	-0.150587	0.52598	0	-0.135272	0.394475	0	-0.107172	0.760448	0	-0.039189	0.959865	0	0.0679832	0.999957	0	0.139538	0.598997	0	-0.0153151	0.969657	0	-0.154853	0.999975	0
A_21_P0007309	TCONS_00019550	TCONS_00019550				0.137992	0.792137	0	-0.0233078	0.976986	0	0.204455	0.577952	0	0.0460381	0.999232	0	0.105877	0.962656	0	-0.684991	0.274334	0	-0.0664626	0.981617	0	-0.227763	0.935587	0	-0.1613	0.999957	0	0.731029	0.490656	0	0.790868	0.511936	0	0.0598393	0.999975	0
A_23_P114903	NM_002155	NM_002155	3310	heat shock protein family A (Hsp70) member 6	HSPA6	-0.119494	0.50888	0	-0.0384169	0.879524	0	-0.110877	0.422161	0	-0.0396977	0.999232	0	-0.0512757	0.953132	0	0.352964	0.144092	0	-0.0086175	0.995009	0	0.0724598	0.952279	0	0.0810773	0.999957	0	-0.392662	0.354617	0	-0.40424	0.397329	0	-0.0115781	0.999975	0
A_24_P319364	NM_016946	NM_016946	50848	F11 receptor	F11R	-0.263007	0.00937387	-1	-0.363026	7.53426e-05	-1	-0.285302	0.000938191	-1	-0.105009	0.999232	0	-0.154076	0.617574	0	-0.373227	0.0286666	-1	0.0222953	0.979737	0	-0.0777232	0.913414	0	-0.100019	0.999957	0	0.268218	0.375117	0	0.219151	0.529223	0	-0.0490668	0.999975	0
A_23_P113005	NM_004428	NM_004428	1942	ephrin A1	EFNA1	0.0338203	0.920089	0	0.119367	0.665348	0	0.0775468	0.734636	0	0.185269	0.999232	0	0.149068	0.874212	0	-0.0656953	0.898553	0	-0.0437266	0.979737	0	0.0418203	0.981347	0	0.0855469	0.999957	0	0.250965	0.703031	0	0.214763	0.783851	0	-0.0362014	0.999975	0
A_24_P393838	NM_014765	NM_014765	9804	translocase of outer mitochondrial membrane 20	TOMM20	-0.0302243	0.848709	0	-0.0105549	0.961659	0	0.139941	0.118492	0	-0.0591129	0.999232	0	-0.0246884	0.973776	0	0.177256	0.35217	0	-0.170166	0.708281	0	-0.150496	0.850149	0	0.0196694	0.999957	0	-0.236369	0.44281	0	-0.201945	0.577313	0	0.0344244	0.999975	0
A_33_P3419790	ENST00000379413	ENST00000379413				0.0335725	0.834147	0	0.0261482	0.891933	0	0.161936	0.0728301	0	-0.0807881	0.999232	0	0.101352	0.806056	0	0.253577	0.163551	0	-0.128364	0.769724	0	-0.135788	0.858639	0	-0.00742434	0.999957	0	-0.334365	0.291686	0	-0.152225	0.691153	0	0.18214	0.999975	0
A_24_P228717	NM_002872	NM_002872	5880	Rac family small GTPase 2	RAC2	-0.28017	0.0482412	-1	-0.119657	0.485071	0	-0.0631121	0.693162	0	-0.0999645	0.999232	0	-0.227156	0.589293	0	0.0907979	0.776964	0	-0.217058	0.715526	0	-0.0565449	0.966283	0	0.160513	0.999957	0	-0.190762	0.679622	0	-0.317954	0.514186	0	-0.127191	0.999975	0
A_33_P3317664	NM_001114618	NM_001114618	4245	mannosyl (alpha-1,3-)-glycoprotein beta-1,2-N-acetylglucosaminyltransferase	MGAT1	-0.291272	0.0189802	-1	-0.0486614	0.811957	0	0.0474294	0.746134	0	-0.0297936	0.999232	0	-0.0677017	0.92392	0	0.173266	0.48098	0	-0.338701	0.685006	0	-0.0960909	0.914937	0	0.24261	0.999957	0	-0.203059	0.610937	0	-0.240967	0.588575	0	-0.0379081	0.999975	0
A_32_P179676	NM_016272	NM_016272	10766	transducer of ERBB2, 2	TOB2	-0.0821171	0.537608	0	-0.170973	0.0912199	0	-0.0228928	0.862372	0	-0.0499192	0.999232	0	-0.152921	0.627513	0	-0.166721	0.38832	0	-0.0592243	0.920023	0	-0.148081	0.850492	0	-0.0888562	0.999957	0	0.116802	0.737357	0	0.0138003	0.977787	0	-0.103002	0.999975	0
A_23_P60225	NM_012203	NM_012203	9380	glyoxylate and hydroxypyruvate reductase	GRHPR	-0.0438634	0.788036	0	0.0671094	0.656727	0	0.0640263	0.578444	0	-0.0250173	0.999232	0	-0.0409261	0.95076	0	0.291257	0.117209	0	-0.10789	0.827237	0	0.00308305	0.999185	0	0.110973	0.999957	0	-0.316274	0.341199	0	-0.332183	0.371031	0	-0.0159089	0.999975	0
A_32_P116556	NM_001127464	NM_001127464	84627	zinc finger protein 469	ZNF469	-0.0292224	0.832094	0	-0.181367	0.0361741	-1	-0.0985227	0.232233	0	-0.0756661	0.999232	0	-0.196026	0.415947	0	-0.13194	0.450176	0	0.0693003	0.875303	0	-0.0828441	0.890188	0	-0.152144	0.999957	0	0.0562736	0.870413	0	-0.064086	0.865856	0	-0.12036	0.999975	0
A_32_P115375	CU677925	CU677925				0.0255068	0.867311	0	-0.0290915	0.862385	0	-0.0144852	0.911254	0	0.034705	0.999232	0	0.0114174	0.989295	0	-0.0736483	0.728715	0	0.039992	0.951471	0	-0.0146063	0.986079	0	-0.0545983	0.999957	0	0.108353	0.742742	0	0.0850657	0.833643	0	-0.0232876	0.999975	0
A_21_P0011727	AK128109	AK128109				0.0590677	0.795055	0	0.100338	0.62083	0	-0.158684	0.251714	0	0.155663	0.999232	0	-0.0882742	0.912602	0	0.0643156	0.86154	0	0.217752	0.737285	0	0.259022	0.835508	0	0.0412702	0.999957	0	0.091347	0.875854	0	-0.15259	0.802233	0	-0.243937	0.999975	0
A_33_P3361398	ENST00000382477	ENST00000382477				0.0360357	0.807214	0	0.136441	0.175669	0	-0.0213556	0.866554	0	0.144185	0.999232	0	-0.0946649	0.804965	0	-0.0597135	0.788969	0	0.0573913	0.918013	0	0.157797	0.836911	0	0.100405	0.999957	0	0.203898	0.492421	0	-0.0349514	0.935572	0	-0.238849	0.999975	0
A_21_P0000917	ENST00000440377	ENST00000440377				0.0172722	0.889585	0	0.0269328	0.833772	0	0.0243238	0.792541	0	-0.0245755	0.999232	0	-0.0227248	0.965077	0	0.0551658	0.74906	0	-0.0070516	0.992331	0	0.00260894	0.998795	0	0.00966054	0.999957	0	-0.0797413	0.767515	0	-0.0778907	0.803375	0	0.00185069	0.999975	0
A_23_P10858	NM_015114	NM_015114	23141	ankyrin repeat and LEM domain containing 2	ANKLE2	-0.0823981	0.482032	0	-0.0571891	0.653815	0	0.0402051	0.702542	0	-0.0362076	0.999232	0	0.0496704	0.92392	0	-0.0857804	0.659739	0	-0.122603	0.748068	0	-0.0973942	0.876296	0	0.0252089	0.999957	0	0.0495729	0.892153	0	0.135451	0.689435	0	0.085878	0.999975	0
A_33_P3410019	ENST00000581666	ENST00000581666				-0.172233	0.125494	0	-0.100033	0.425182	0	-0.120477	0.209487	0	0.00176868	0.999232	0	-0.00188148	0.998553	0	0.056648	0.821878	0	-0.0517553	0.936308	0	0.0204442	0.982814	0	0.0721995	0.999957	0	-0.0548793	0.898111	0	-0.0585294	0.899382	0	-0.00365016	0.999975	0
A_21_P0008385	TCONS_00022624	TCONS_00022624				0.0109834	0.940839	0	0.0349624	0.797301	0	0.120306	0.10371	0	0.0772777	0.999232	0	0.0816394	0.808721	0	0.110314	0.513154	0	-0.109322	0.757431	0	-0.0853431	0.881382	0	0.0239791	0.999957	0	-0.0330364	0.925401	0	-0.0286747	0.939512	0	0.00436167	0.999975	0
A_23_P16908	NM_198963	NM_198963	90957	DExH-box helicase 57	DHX57	-0.0386149	0.765228	0	-0.0727474	0.499539	0	-0.0892202	0.27092	0	-0.114052	0.999232	0	-0.123828	0.656064	0	0.151165	0.354292	0	0.0506053	0.920099	0	0.0164728	0.982814	0	-0.0341325	0.999957	0	-0.265216	0.316967	0	-0.274993	0.3609	0	-0.00977668	0.999975	0
A_21_P0000099	NM_001307	NM_001307	1366	claudin 7	CLDN7	0.161549	0.520992	0	0.112007	0.68551	0	0.0641303	0.782327	0	0.112242	0.999232	0	0.0835779	0.943877	0	-0.0506772	0.922104	0	0.0974189	0.935216	0	0.0478767	0.978402	0	-0.0495422	0.999957	0	0.162919	0.819107	0	0.134255	0.870255	0	-0.0286638	0.999975	0
A_23_P419107	NM_152772	NM_152772	255394	t-complex 11 like 2	TCP11L2	-0.0248154	0.907697	0	-0.0191552	0.941686	0	0.015527	0.932516	0	0.154699	0.999232	0	0.288183	0.393662	0	-0.118193	0.669558	0	-0.0403424	0.968258	0	-0.0346822	0.975202	0	0.00566021	0.999957	0	0.272891	0.492086	0	0.406376	0.361558	0	0.133484	0.999975	0
A_23_P347528	NM_005653	NM_005653	7024	transcription factor CP2	TFCP2	-0.147309	0.121295	0	-0.0924166	0.368741	0	0.00153722	0.990931	0	-0.0343416	0.999232	0	-0.0871152	0.807988	0	-0.111238	0.540171	0	-0.148846	0.708281	0	-0.0939538	0.876296	0	0.0548923	0.999957	0	0.0768966	0.815139	0	0.024123	0.953243	0	-0.0527736	0.999975	0
A_24_P156113	NM_014601	NM_014601	30846	EH domain containing 2	EHD2	-0.162539	0.296527	0	0.0114897	0.969481	0	-0.0448862	0.781077	0	-0.0153028	0.999232	0	0.0544509	0.947154	0	-0.124826	0.662856	0	-0.117653	0.849706	0	0.0563759	0.965904	0	0.174029	0.999957	0	0.109523	0.824386	0	0.179276	0.723418	0	0.0697537	0.999975	0
A_23_P117599	NM_012111	NM_012111	10598	activator of HSP90 ATPase activity 1	AHSA1	-0.127284	0.212079	0	-0.117087	0.232794	0	-0.0641009	0.494841	0	-0.067645	0.999232	0	-0.0723909	0.86149	0	0.0537242	0.801081	0	-0.0631828	0.893562	0	-0.0529859	0.946046	0	0.0101969	0.999957	0	-0.121369	0.691245	0	-0.126115	0.715399	0	-0.0047459	0.999975	0
A_33_P3261818	NM_005917	NM_005917	4190	malate dehydrogenase 1	MDH1	0.222613	0.0277802	1	0.181835	0.0678288	0	0.203542	0.018933	1	-0.0862283	0.999232	0	0.0741082	0.880379	0	0.331284	0.056028	0	0.0190717	0.981617	0	-0.0217065	0.981347	0	-0.0407782	0.999957	0	-0.417512	0.216324	0	-0.257176	0.461149	0	0.160336	0.999975	0
A_21_P0009533	TCONS_00026454	TCONS_00026454				0.133087	0.424778	0	0.127844	0.422258	0	0.0779037	0.587379	0	0.171871	0.999232	0	0.166012	0.722257	0	-0.0841441	0.786475	0	0.0551832	0.951968	0	0.0499402	0.968008	0	-0.005243	0.999957	0	0.256015	0.538533	0	0.250156	0.602154	0	-0.00585924	0.999975	0
A_33_P3226177	NM_001037332	NM_001037332	26999	cytoplasmic FMR1 interacting protein 2	CYFIP2	-0.292157	0.0144576	-1	-0.172957	0.166524	0	-0.125252	0.263557	0	-0.12921	0.999232	0	-0.209058	0.545531	0	-0.143815	0.555741	0	-0.166905	0.745119	0	-0.0477055	0.966456	0	0.119199	0.999957	0	0.0146055	0.977723	0	-0.0652427	0.901078	0	-0.0798482	0.999975	0
A_24_P8075	ENST00000567298	ENST00000567298				-0.0302373	0.858903	0	-0.0682273	0.645719	0	-0.105267	0.295311	0	-0.102172	0.999232	0	-0.121717	0.758528	0	0.063064	0.79995	0	0.0750296	0.88973	0	0.0370395	0.968684	0	-0.0379901	0.999957	0	-0.165236	0.6351	0	-0.184781	0.634375	0	-0.0195456	0.999975	0
A_21_P0011389	TCONS_l2_00009373	TCONS_l2_00009373				-0.0610663	0.576141	0	0.000643633	0.997545	0	-0.0197567	0.849853	0	-0.00937468	0.999232	0	-0.0561386	0.891281	0	-0.0948467	0.566839	0	-0.0413096	0.935216	0	0.0204003	0.97817	0	0.0617099	0.999957	0	0.085472	0.765034	0	0.038708	0.913614	0	-0.046764	0.999975	0
A_24_P161764	ENST00000390595	ENST00000390595				0.0990092	0.52111	0	0.0681225	0.688208	0	-0.0435456	0.755832	0	-0.0630952	0.999232	0	-0.0565076	0.938073	0	-0.00828013	0.981396	0	0.142555	0.773888	0	0.111668	0.888161	0	-0.0308867	0.999957	0	-0.0548151	0.910199	0	-0.0482274	0.926509	0	0.00658764	0.999975	0
A_23_P84344	NM_021805	NM_021805	59307	single Ig and TIR domain containing	SIGIRR	0.0307893	0.850942	0	0.0841215	0.523687	0	-0.0669353	0.541823	0	-0.0462296	0.999232	0	-0.0775763	0.878309	0	0.158471	0.435348	0	0.0977247	0.841236	0	0.151057	0.850492	0	0.0533321	0.999957	0	-0.2047	0.528724	0	-0.236047	0.518296	0	-0.0313467	0.999975	0
A_33_P3298105	NM_001286792	NM_001286792	221178	spermatogenesis associated 13	SPATA13	-0.184557	0.237797	0	-0.104045	0.562524	0	-0.00929672	0.964211	0	-0.0700908	0.999232	0	-0.124847	0.83275	0	0.11663	0.699811	0	-0.17526	0.765395	0	-0.0947484	0.934091	0	0.080512	0.999957	0	-0.186721	0.685654	0	-0.241477	0.629917	0	-0.0547561	0.999975	0
A_21_P0000382	NR_003059	NR_003059	692111	small nucleolar RNA, C/D box 71	SNORD71	0.321935	0.0681771	0	0.153512	0.461446	0	0.164147	0.312332	0	0.228208	0.999232	0	0.189415	0.770697	0	0.165175	0.649864	0	0.157788	0.84288	0	-0.0106343	0.995792	0	-0.168423	0.999957	0	0.0630328	0.929382	0	0.0242398	0.977579	0	-0.038793	0.999975	0
A_24_P145047	NM_015042	NM_015042	23060	zinc finger protein 609	ZNF609	-0.19415	0.0414957	-1	-0.112437	0.276	0	-0.113215	0.184401	0	-0.11408	0.999232	0	-0.0128606	0.98751	0	-0.119519	0.52962	0	-0.0809347	0.853731	0	0.00077861	0.999851	0	0.0817133	0.999957	0	0.00543847	0.99041	0	0.106658	0.774521	0	0.10122	0.999975	0
A_24_P218587	NM_004268	NM_004268	9440	mediator complex subunit 17	MED17	-0.0395325	0.715238	0	0.0155784	0.91421	0	0.0256203	0.774023	0	-0.0251297	0.999232	0	-0.0569847	0.871461	0	0.120842	0.394293	0	-0.0651528	0.849706	0	-0.0100419	0.987989	0	0.0551109	0.999957	0	-0.145972	0.527934	0	-0.177827	0.493241	0	-0.031855	0.999975	0
A_23_P250347	NM_001744	NM_001744	814	calcium/calmodulin dependent protein kinase IV	CAMK4	-0.029034	0.849504	0	0.133938	0.192228	0	0.0591345	0.570116	0	-0.0237732	0.999232	0	0.0321425	0.957942	0	0.158854	0.395518	0	-0.0881685	0.844642	0	0.0748033	0.915861	0	0.162972	0.999957	0	-0.182627	0.549654	0	-0.126711	0.733343	0	0.0559157	0.999975	0
A_33_P3358621	XR_109916	XR_109916				-0.0477599	0.722749	0	-0.0231728	0.891876	0	0.101899	0.226791	0	0.0191617	0.999232	0	-0.0910577	0.800207	0	-0.180229	0.281258	0	-0.149659	0.712348	0	-0.125072	0.851076	0	0.0245871	0.999957	0	0.19939	0.478049	0	0.0891711	0.81368	0	-0.110219	0.999975	0
A_23_P18413	NM_016589	NM_016589	51300	translocase of inner mitochondrial membrane domain containing 1	TIMMDC1	0.0342692	0.77526	0	0.0339826	0.792243	0	0.141724	0.041092	1	-0.115245	0.999232	0	-0.0121228	0.98573	0	0.126068	0.413374	0	-0.107455	0.748068	0	-0.107742	0.85824	0	-0.00028662	0.999957	0	-0.241313	0.327195	0	-0.138191	0.635395	0	0.103122	0.999975	0
A_24_P822692	NM_001243212	NM_001243212	643669	coiled-coil glutamate rich protein 2	CCER2	-0.0342185	0.825709	0	0.0547314	0.712176	0	-0.0104941	0.942313	0	-0.02744	0.999232	0	0.00662368	0.992262	0	0.162436	0.399121	0	-0.0237245	0.978986	0	0.0652255	0.936225	0	0.08895	0.999957	0	-0.189876	0.545731	0	-0.155812	0.675373	0	0.0340637	0.999975	0
A_33_P3342633	NM_001031719	NM_001031719	79758	dehydrogenase/reductase 12	DHRS12	-0.00232264	0.991019	0	-0.141958	0.158473	0	0.00504045	0.97263	0	0.247258	0.999232	0	-0.04289	0.942527	0	-0.00136289	0.99744	0	-0.00736309	0.994363	0	-0.146999	0.849447	0	-0.139636	0.999957	0	0.248621	0.402743	0	-0.0415271	0.923617	0	-0.290148	0.999975	0
A_23_P54376	NM_004809	NM_004809	9399	stomatin like 1	STOML1	0.138061	0.122944	0	0.15086	0.0686745	0	0.0533277	0.546268	0	0.0567386	0.999232	0	-0.132007	0.607147	0	0.112398	0.502754	0	0.0847334	0.823092	0	0.0975324	0.873679	0	0.012799	0.999957	0	-0.055659	0.861413	0	-0.244405	0.397329	0	-0.188746	0.999975	0
A_23_P55688	NM_017879	NM_017879	55659	zinc finger protein 416	ZNF416	0.108672	0.233731	0	0.0407079	0.738914	0	0.0491272	0.567758	0	0.0316172	0.999232	0	-0.121397	0.630983	0	0.0776173	0.651354	0	0.0595451	0.883554	0	-0.00841923	0.990246	0	-0.0679644	0.999957	0	-0.0460001	0.887455	0	-0.199015	0.480952	0	-0.153015	0.999975	0
A_33_P3363395	ENST00000457671	ENST00000457671				-0.0581652	0.667223	0	-0.0478235	0.742701	0	0.0567683	0.579133	0	0.0876386	0.999232	0	0.0981941	0.7941	0	0.370616	0.0252403	1	-0.114934	0.777017	0	-0.104592	0.87537	0	0.0103418	0.999957	0	-0.282977	0.338361	0	-0.272422	0.406068	0	0.0105555	0.999975	0
A_24_P164731	NM_006858	NM_006858	11018	transmembrane p24 trafficking protein 1	TMED1	0.0542317	0.726615	0	0.0188263	0.928397	0	0.0757507	0.478397	0	0.073164	0.999232	0	0.137541	0.703304	0	0.314398	0.0824131	0	-0.021519	0.980829	0	-0.0569243	0.950331	0	-0.0354053	0.999957	0	-0.241234	0.450939	0	-0.176857	0.643196	0	0.0643771	0.999975	0
A_33_P3375368	NM_001195381	NM_001195381	2859	G protein-coupled receptor 35	GPR35	-0.0187525	0.93807	0	0.102808	0.560005	0	-0.105689	0.437599	0	0.113556	0.999232	0	-0.0669646	0.934782	0	-0.0298704	0.937829	0	0.0869363	0.906499	0	0.208497	0.84917	0	0.121561	0.999957	0	0.143426	0.765147	0	-0.0370942	0.95268	0	-0.18052	0.999975	0
A_21_P0000548	NM_001256192	NM_001256192	10015	programmed cell death 6 interacting protein	PDCD6IP	0.0224835	0.862054	0	0.156394	0.0485476	1	0.0280671	0.774023	0	-0.0385612	0.999232	0	0.0814746	0.798539	0	0.413909	0.00438617	1	-0.00558357	0.994942	0	0.128327	0.844713	0	0.133911	0.999957	0	-0.452471	0.141652	0	-0.332435	0.277434	0	0.120036	0.999975	0
A_21_P0002798	ENST00000494887	ENST00000494887				0.0960083	0.550261	0	0.00769257	0.978387	0	-0.0310415	0.840718	0	-0.0657814	0.999232	0	-0.0139814	0.989756	0	-0.165082	0.490791	0	0.12705	0.812978	0	0.0387341	0.969487	0	-0.0883157	0.999957	0	0.0993009	0.823725	0	0.151101	0.745686	0	0.0518	0.999975	0
A_23_P104116	NM_005105	NM_005105	9939	RNA binding motif protein 8A	RBM8A	0.0909621	0.335875	0	0.0433242	0.712272	0	0.0700067	0.364206	0	-0.00658047	0.999232	0	0.0283624	0.955406	0	0.221943	0.105898	0	0.0209554	0.975901	0	-0.0266825	0.968749	0	-0.0476379	0.999957	0	-0.228524	0.348977	0	-0.193581	0.486978	0	0.0349429	0.999975	0
A_32_P4364	NM_005745	NM_005745	10134	B cell receptor associated protein 31	BCAP31	-0.128411	0.199708	0	-0.0666731	0.571716	0	-0.158157	0.0428128	-1	-0.0856837	0.999232	0	-0.136987	0.624838	0	-0.0769715	0.696067	0	0.0297463	0.965506	0	0.0914843	0.881382	0	0.0617379	0.999957	0	-0.00871216	0.983196	0	-0.0600157	0.876534	0	-0.0513036	0.999975	0
A_24_P161581	NM_001145176	NM_001145176	729956	shisa family member 7	SHISA7	0.0705614	0.748246	0	-0.0550317	0.822751	0	0.0775113	0.635014	0	0.0106918	0.999232	0	0.115589	0.865651	0	-0.42978	0.0906929	0	-0.00694991	0.996161	0	-0.132543	0.895557	0	-0.125593	0.999957	0	0.440472	0.332028	0	0.545369	0.309727	0	0.104897	0.999975	0
A_23_P150092	NM_012247	NM_012247	22929	selenophosphate synthetase 1	SEPHS1	0.0939013	0.349127	0	0.0445146	0.721845	0	0.0958269	0.211588	0	-0.02696	0.999232	0	-0.23146	0.228601	0	0.0853512	0.630014	0	-0.00192561	0.997941	0	-0.0513122	0.942982	0	-0.0493866	0.999957	0	-0.112311	0.688944	0	-0.316811	0.309072	0	-0.2045	0.999975	0
A_21_P0000236	NR_002326	NR_002326	26784	small nucleolar RNA, H/ACA box 64	SNORA64	0.0607746	0.75941	0	-0.134501	0.38604	0	-0.0510682	0.744852	0	-0.0281259	0.999232	0	0.0194156	0.986276	0	-0.349169	0.130926	0	0.111843	0.85779	0	-0.0834324	0.939252	0	-0.195275	0.999957	0	0.321043	0.430872	0	0.368585	0.419333	0	0.0475416	0.999975	0
A_23_P101516	NM_004977	NM_004977	3748	potassium voltage-gated channel subfamily C member 3	KCNC3	0.00942593	0.956389	0	0.0194883	0.919832	0	-0.238803	0.00476039	-1	0.0693469	0.999232	0	0.0513797	0.929423	0	-0.0519676	0.823482	0	0.248229	0.685006	0	0.258291	0.827784	0	0.0100624	0.999957	0	0.121315	0.71467	0	0.103347	0.793309	0	-0.0179672	0.999975	0
A_23_P79931	NM_139322	NM_139322	8455	attractin	ATRN	-0.220762	0.0198295	-1	-0.133854	0.176421	0	-0.113999	0.184481	0	-0.126557	0.999232	0	-0.0903152	0.813502	0	0.163885	0.359753	0	-0.106763	0.792761	0	-0.0198558	0.981347	0	0.0869074	0.999957	0	-0.290443	0.316579	0	-0.2542	0.436303	0	0.0362422	0.999975	0
A_24_P942630	NM_001080424	NM_001080424	23135	lysine demethylase 6B	KDM6B	-0.179175	0.238923	0	-0.283037	0.0288964	-1	-0.167371	0.16691	0	-0.14702	0.999232	0	-0.225828	0.569019	0	-0.254274	0.306075	0	-0.0118035	0.99277	0	-0.115666	0.90086	0	-0.103862	0.999957	0	0.107254	0.829144	0	0.0284462	0.964879	0	-0.0788081	0.999975	0
A_33_P3224809	NM_014339	NM_014339	23765	interleukin 17 receptor A	IL17RA	-0.32209	0.00283575	-1	-0.342813	0.00048249	-1	-0.274027	0.00293927	-1	-0.134604	0.999232	0	-0.190721	0.534545	0	-0.265029	0.158353	0	-0.048063	0.947015	0	-0.0687858	0.936835	0	-0.0207227	0.999957	0	0.130424	0.720859	0	0.0743075	0.870976	0	-0.0561168	0.999975	0
A_33_P3256054	NM_022372	NM_022372	64223	MTOR associated protein, LST8 homolog	MLST8	0.146166	0.103418	0	0.106273	0.250459	0	0.0122814	0.916465	0	0.0446403	0.999232	0	0.0392107	0.938995	0	0.146668	0.364568	0	0.133885	0.71538	0	0.0939919	0.875009	0	-0.0398932	0.999957	0	-0.102028	0.726904	0	-0.107457	0.744629	0	-0.00542954	0.999975	0
A_24_P153568	NM_001039396	NM_001039396	219972	macrophage expressed 1	MPEG1	-0.223972	0.0104718	-1	-0.127715	0.153247	0	-0.12614	0.097528	0	-0.207832	0.999232	0	-0.224409	0.288313	0	0.098527	0.578558	0	-0.0978323	0.792761	0	-0.00157531	0.999246	0	0.096257	0.999957	0	-0.306359	0.260422	0	-0.322936	0.309727	0	-0.0165772	0.999975	0
A_33_P3224307	NR_003010	NR_003010	677777	small Cajal body-specific RNA 12	SCARNA12	0.224291	0.146082	0	0.119352	0.501344	0	0.0930415	0.533142	0	0.0722965	0.999232	0	0.151915	0.781923	0	0.247683	0.357342	0	0.13125	0.84288	0	0.0263107	0.982814	0	-0.104939	0.999957	0	-0.175387	0.718839	0	-0.0957688	0.875976	0	0.0796181	0.999975	0
A_23_P82478	NM_019042	NM_019042	54517	pseudouridylate synthase 7 (putative)	PUS7	-0.0130378	0.944152	0	-0.09233	0.479396	0	0.0659482	0.558072	0	-0.152719	0.999232	0	-0.0517753	0.935976	0	-0.0575814	0.820242	0	-0.078986	0.882686	0	-0.158278	0.850149	0	-0.0792922	0.999957	0	-0.0951376	0.805761	0	0.00580609	0.990821	0	0.100944	0.999975	0
A_23_P111303	NM_014892	NM_014892	22828	SR-related CTD associated factor 8	SCAF8	-0.130838	0.174994	0	-0.161447	0.0624502	0	-0.0391854	0.698674	0	-0.164048	0.999232	0	-0.0374621	0.944059	0	-0.200988	0.198642	0	-0.0916523	0.81565	0	-0.122262	0.850492	0	-0.0306094	0.999957	0	0.0369399	0.919704	0	0.163526	0.604869	0	0.126586	0.999975	0
A_23_P67271	NM_002741	NM_002741	5585	protein kinase N1	PKN1	-0.18164	0.209516	0	0.00697687	0.981545	0	-0.13716	0.257199	0	-0.0671264	0.999232	0	-0.252608	0.483537	0	0.124043	0.653958	0	-0.0444793	0.964479	0	0.144137	0.874631	0	0.188617	0.999957	0	-0.19117	0.653721	0	-0.376651	0.397494	0	-0.185482	0.999975	0
A_23_P217208	NM_005660	NM_005660	7355	solute carrier family 35 member A2	SLC35A2	-0.189831	0.0373326	-1	0.00352674	0.986873	0	0.00435566	0.974427	0	-0.0604419	0.999232	0	-0.121854	0.689335	0	0.111366	0.543508	0	-0.194187	0.685006	0	-0.000828923	0.999828	0	0.193358	0.999957	0	-0.171808	0.541426	0	-0.23322	0.455355	0	-0.061412	0.999975	0
A_32_P223140	NM_145313	NM_145313	221002	RasGEF domain family member 1A	RASGEF1A	-0.0649042	0.642845	0	0.0869437	0.480796	0	0.0504442	0.653059	0	0.0207815	0.999232	0	-0.0155809	0.985218	0	-0.0381727	0.881065	0	-0.115348	0.787891	0	0.0364996	0.968415	0	0.151848	0.999957	0	0.0589542	0.883003	0	0.0225917	0.961731	0	-0.0363624	0.999975	0
A_33_P3247644	NM_152793	NM_152793	222166	maturin, neural progenitor differentiation regulator homolog	MTURN	-0.234881	0.080355	0	-0.0903493	0.603261	0	0.0404661	0.797433	0	-0.0435072	0.999232	0	0.00995418	0.991567	0	-0.165488	0.52687	0	-0.275347	0.685006	0	-0.130815	0.881382	0	0.144532	0.999957	0	0.121981	0.792655	0	0.175442	0.720261	0	0.0534614	0.999975	0
A_23_P92025	NM_022094	NM_022094	63924	cell death inducing DFFA like effector c	CIDEC	-0.0446356	0.722561	0	0.00637516	0.974311	0	0.0399437	0.681933	0	0.0815592	0.999232	0	0.111916	0.704032	0	0.0470909	0.816835	0	-0.0845793	0.828612	0	-0.0335685	0.966957	0	0.0510108	0.999957	0	0.0344683	0.922808	0	0.0648246	0.858583	0	0.0303563	0.999975	0
A_23_P375147	ENST00000373670	ENST00000373670				-0.0763571	0.565847	0	0.117702	0.282176	0	0.0128433	0.927054	0	-0.115186	0.999232	0	0.0445008	0.942501	0	0.153765	0.425184	0	-0.0892004	0.845619	0	0.104859	0.876296	0	0.194059	0.999957	0	-0.268952	0.374406	0	-0.109264	0.783851	0	0.159687	0.999975	0
A_33_P3354851	ENST00000557168	ENST00000557168				0.0212917	0.943558	0	0.0667776	0.814743	0	0.0304681	0.894853	0	-0.0640097	0.999232	0	-0.0559609	0.958773	0	-0.302191	0.351579	0	-0.00917641	0.996063	0	0.0363094	0.981347	0	0.0454859	0.999957	0	0.238181	0.676855	0	0.24623	0.701436	0	0.0080488	0.999975	0
A_23_P370924	NM_001124767	NM_001124767	440957	small integral membrane protein 4	SMIM4	0.23367	0.0227496	1	0.120558	0.285854	0	0.119582	0.200722	0	0.130862	0.999232	0	-0.00677705	0.992262	0	0.24088	0.184581	0	0.114088	0.795169	0	0.000975625	0.999828	0	-0.113112	0.999957	0	-0.110017	0.759637	0	-0.247657	0.488392	0	-0.137639	0.999975	0
A_23_P341443	NM_020310	NM_020310	4335	MAX network transcriptional repressor	MNT	-0.0758116	0.443399	0	-0.259273	0.000323683	-1	-0.271022	0.000123569	-1	-0.100685	0.999232	0	-0.194167	0.31449	0	-0.125356	0.404532	0	0.195211	0.685006	0	0.011749	0.986784	0	-0.183462	0.999957	0	0.024671	0.940355	0	-0.0688101	0.835665	0	-0.0934811	0.999975	0
A_19_P00322357	ENST00000574526	ENST00000574526				0.0417721	0.851575	0	0.186828	0.216461	0	0.0132242	0.949249	0	0.12972	0.999232	0	0.0562396	0.949134	0	-0.137072	0.650172	0	0.0285478	0.980829	0	0.173604	0.867538	0	0.145056	0.999957	0	0.266792	0.548765	0	0.193312	0.719324	0	-0.0734803	0.999975	0
A_33_P3403733	NM_001282321	NM_001282321	729574	family with sequence similarity 231 member A, pseudogene	FAM231AP	-0.00971856	0.962688	0	0.0387581	0.845157	0	-0.0462608	0.734372	0	0.131149	0.999232	0	0.0971534	0.848541	0	-0.210349	0.333016	0	0.0365422	0.968258	0	0.0850189	0.926745	0	0.0484767	0.999957	0	0.341498	0.341199	0	0.307503	0.443359	0	-0.0339954	0.999975	0
A_24_P227927	NM_181078	NM_181078	50615	interleukin 21 receptor	IL21R	0.0718541	0.605717	0	-0.0714262	0.600012	0	-0.0830332	0.408869	0	-0.0973018	0.999232	0	-0.168746	0.580783	0	-0.0125955	0.966272	0	0.154887	0.719429	0	0.011607	0.989311	0	-0.14328	0.999957	0	-0.0847063	0.822004	0	-0.15615	0.678693	0	-0.0714438	0.999975	0
A_23_P126689	NM_001014443	NM_001014443	27005	ubiquitin specific peptidase 21	USP21	-0.110046	0.441627	0	0.0114917	0.962404	0	0.0256317	0.863048	0	-0.0824266	0.999232	0	-0.0867412	0.873348	0	-0.0582509	0.830941	0	-0.135678	0.777378	0	-0.0141401	0.988143	0	0.121538	0.999957	0	-0.0241757	0.962952	0	-0.0284902	0.956916	0	-0.00431454	0.999975	0
A_33_P3322288	NM_001134433	NM_001134433	64343	5-azacytidine induced 2	AZI2	0.0761065	0.507582	0	0.103006	0.289831	0	0.0509658	0.591699	0	0.0746286	0.999232	0	0.037849	0.943934	0	0.119485	0.496043	0	0.0251407	0.973207	0	0.0520407	0.944629	0	0.0269	0.999957	0	-0.0448561	0.901119	0	-0.0816357	0.826172	0	-0.0367796	0.999975	0
A_23_P102242	NM_022826	NM_022826	64844	membrane associated ring-CH-type finger 7	MARCH7	-0.0180274	0.905668	0	0.0539696	0.682563	0	0.035942	0.739117	0	0.040633	0.999232	0	0.265104	0.18767	0	0.133947	0.458646	0	-0.0539694	0.920023	0	0.0180276	0.982679	0	0.071997	0.999957	0	-0.0933144	0.773469	0	0.131156	0.701996	0	0.224471	0.999975	0
A_23_P153256	NM_198542	NM_198542	374928	zinc finger protein 773	ZNF773	0.0150069	0.88688	0	-0.0240077	0.82517	0	0.0297137	0.690219	0	0.00284196	0.999232	0	-0.0843312	0.708868	0	-0.015764	0.930162	0	-0.0147068	0.979737	0	-0.0537214	0.908064	0	-0.0390147	0.999957	0	0.018606	0.945365	0	-0.0685671	0.794234	0	-0.0871731	0.999975	0
A_33_P3315856	NM_014681	NM_014681	9704	DExH-box helicase 34	DHX34	-0.0127568	0.942365	0	-0.210263	0.0320293	-1	-0.227449	0.00898012	-1	0.0260083	0.999232	0	0.0221517	0.977025	0	-0.13273	0.51465	0	0.214692	0.685006	0	0.0171862	0.983495	0	-0.197506	0.999957	0	0.158738	0.630463	0	0.154881	0.679752	0	-0.00385658	0.999975	0
A_33_P3399107	NM_058004	NM_058004	5297	phosphatidylinositol 4-kinase alpha	PI4KA	-0.222311	0.0889628	0	-0.100506	0.526869	0	-0.0223714	0.894332	0	-0.0711298	0.999232	0	-0.217256	0.547066	0	0.106381	0.698491	0	-0.19994	0.712348	0	-0.0781341	0.93993	0	0.121805	0.999957	0	-0.177511	0.668484	0	-0.323637	0.455408	0	-0.146126	0.999975	0
A_33_P3424800	NM_005514	NM_005514	3106	major histocompatibility complex, class I, B	HLA-B	-0.0974722	0.697207	0	-0.0233562	0.948511	0	-0.172642	0.291018	0	0.0906741	0.999232	0	-0.166088	0.813433	0	-0.379755	0.222089	0	0.0751697	0.950218	0	0.149286	0.90086	0	0.0741161	0.999957	0	0.470429	0.373197	0	0.213667	0.750736	0	-0.256762	0.999975	0
A_23_P8797	NR_003614	NR_003614	5380	PMS1 homolog 2, mismatch repair system component pseudogene 2	PMS2P2	-0.045838	0.711925	0	-0.136943	0.112932	0	-0.0778198	0.341319	0	-0.0537248	0.999232	0	-0.127254	0.636441	0	-0.0201674	0.93185	0	0.0319819	0.959846	0	-0.059123	0.930847	0	-0.0911049	0.999957	0	-0.0335574	0.925401	0	-0.107086	0.744962	0	-0.0735287	0.999975	0
A_32_P22078	NM_001013	NM_001013	6203	ribosomal protein S9	RPS9	0.194607	0.289332	0	0.192533	0.265751	0	0.167265	0.25667	0	-0.0203202	0.999232	0	0.0576742	0.953853	0	0.693207	0.011151	1	0.0273412	0.982652	0	0.0252675	0.985803	0	-0.00207371	0.999957	0	-0.713527	0.180825	0	-0.635533	0.284868	0	0.0779944	0.999975	0
A_24_P379104	NM_006875	NM_006875	11040	Pim-2 proto-oncogene, serine/threonine kinase	PIM2	-0.102595	0.413373	0	0.0550855	0.712663	0	0.0298559	0.810579	0	-0.0613019	0.999232	0	0.0180731	0.981273	0	0.180262	0.342571	0	-0.132451	0.756551	0	0.0252296	0.978419	0	0.15768	0.999957	0	-0.241564	0.43457	0	-0.162189	0.662352	0	0.079375	0.999975	0
A_23_P148919	NM_000098	NM_000098	1376	carnitine palmitoyltransferase 2	CPT2	-0.0660162	0.528758	0	-0.0448215	0.700485	0	-0.0983194	0.17323	0	0.0539361	0.999232	0	-0.0975404	0.731277	0	0.016288	0.941236	0	0.0323031	0.952771	0	0.0534979	0.935432	0	0.0211948	0.999957	0	0.0376481	0.908996	0	-0.113828	0.70203	0	-0.151476	0.999975	0
A_24_P89971	NM_033161	NM_033161	6836	surfeit 4	SURF4	0.0703934	0.652957	0	0.0508227	0.77251	0	-0.139351	0.16489	0	0.150871	0.999232	0	-0.0766259	0.892058	0	-0.185037	0.384958	0	0.209745	0.685006	0	0.190174	0.835508	0	-0.0195706	0.999957	0	0.335908	0.327195	0	0.108411	0.813973	0	-0.227497	0.999975	0
A_23_P142031	NM_001101401	NM_001101401	646643	SH3 domain binding kinase family member 2	SBK2	0.0600663	0.860897	0	0.114765	0.718644	0	0.0923266	0.708574	0	0.165533	0.999232	0	0.106073	0.934494	0	-0.336866	0.415519	0	-0.0322603	0.984377	0	0.0224388	0.990212	0	0.0546991	0.999957	0	0.502399	0.441565	0	0.442939	0.561824	0	-0.0594601	0.999975	0
A_33_P3232458	NM_024692	NM_024692	79745	CAP-Gly domain containing linker protein family member 4	CLIP4	-0.0027722	0.985462	0	0.00655854	0.969788	0	-0.083152	0.249833	0	0.0420207	0.999232	0	-0.0268282	0.956729	0	-0.0899898	0.570993	0	0.0803798	0.81897	0	0.0897105	0.873679	0	0.00933074	0.999957	0	0.132011	0.594022	0	0.0631617	0.849317	0	-0.0688489	0.999975	0
A_21_P0009964	TCONS_00028197	TCONS_00028197				0.0517706	0.814231	0	0.0675264	0.763775	0	-0.112785	0.431598	0	0.0146746	0.999232	0	-0.0313984	0.977025	0	-0.212689	0.449881	0	0.164556	0.789073	0	0.180312	0.865217	0	0.0157558	0.999957	0	0.227363	0.626097	0	0.18129	0.743949	0	-0.046073	0.999975	0
A_33_P3389967	NM_001286554	NM_001286554	25862	ubiquitin specific peptidase 49	USP49	-0.0422498	0.705079	0	0.0410687	0.719708	0	-0.0422283	0.616333	0	0.0713579	0.999232	0	0.0260071	0.957821	0	0.0101398	0.963693	0	-2.15102e-05	0.999946	0	0.083297	0.87537	0	0.0833185	0.999957	0	0.0612181	0.829144	0	0.0158673	0.965639	0	-0.0453507	0.999975	0
A_33_P3356325	NM_001987	NM_001987	2120	ETS variant 6	ETV6	-0.0459856	0.786038	0	-0.0372103	0.846089	0	-0.219936	0.0225696	-1	0.0845489	0.999232	0	-0.0147274	0.987881	0	-0.0126784	0.969102	0	0.173951	0.716682	0	0.182726	0.838012	0	0.00877534	0.999957	0	0.0972273	0.81364	0	-0.00204898	0.996246	0	-0.0992763	0.999975	0
A_33_P3363674	NM_001142590	NM_001142590	4802	nuclear transcription factor Y subunit gamma	NFYC	-0.0864918	0.279988	0	-0.0831276	0.274946	0	-0.0750535	0.242874	0	-0.0167068	0.999232	0	-0.0776689	0.766282	0	-0.0938547	0.496366	0	-0.0114383	0.982652	0	-0.00807417	0.989311	0	0.00336413	0.999957	0	0.0771479	0.749497	0	0.0161858	0.960144	0	-0.0609621	0.999975	0
A_21_P0010695	NR_023918	NR_023918	29092	long intergenic non-protein coding RNA 339	LINC00339	0.108974	0.244581	0	0.0875316	0.352665	0	0.0841003	0.275695	0	0.116697	0.999232	0	0.124456	0.628305	0	-0.00116425	0.997416	0	0.0248739	0.971005	0	0.00343128	0.998511	0	-0.0214426	0.999957	0	0.117861	0.664445	0	0.125621	0.681232	0	0.00775968	0.999975	0
A_19_P00325015	NR_002323	NR_002323	55000	taurine up-regulated 1 (non-protein coding)	TUG1	0.0280168	0.824838	0	-0.0452385	0.70779	0	0.00214454	0.987637	0	-0.0484813	0.999232	0	-0.0104375	0.988245	0	0.108511	0.509466	0	0.0258723	0.968258	0	-0.047383	0.946046	0	-0.0732553	0.999957	0	-0.156993	0.538841	0	-0.118949	0.697266	0	0.0380438	0.999975	0
A_23_P153586	NM_006003	NM_006003	7386	ubiquinol-cytochrome c reductase, Rieske iron-sulfur polypeptide 1	UQCRFS1	0.0325495	0.759268	0	0.0723642	0.382162	0	0.0860445	0.18248	0	-0.0462	0.999232	0	-0.101679	0.657343	0	0.0802421	0.583909	0	-0.053495	0.881214	0	-0.0136803	0.982814	0	0.0398147	0.999957	0	-0.126442	0.574982	0	-0.181921	0.461149	0	-0.0554786	0.999975	0
A_23_P92786	NM_018989	NM_018989	54439	RNA binding motif protein 27	RBM27	-0.0314139	0.804224	0	0.0129958	0.937876	0	-0.0513623	0.556361	0	-0.109989	0.999232	0	-0.0996831	0.7357	0	-0.0543316	0.774616	0	0.0199484	0.978389	0	0.0643581	0.913414	0	0.0444097	0.999957	0	-0.0556575	0.858356	0	-0.0453515	0.90025	0	0.010306	0.999975	0
A_33_P3221438	NM_152531	NM_152531	152002	xyloside xylosyltransferase 1	XXYLT1	0.0407416	0.751741	0	-0.0292386	0.842576	0	-0.0107831	0.930368	0	0.00605026	0.999232	0	-0.109149	0.717543	0	0.0376928	0.860881	0	0.0515247	0.918297	0	-0.0184555	0.981347	0	-0.0699802	0.999957	0	-0.0316425	0.930709	0	-0.146841	0.64142	0	-0.115199	0.999975	0
A_23_P106835	NM_031885	NM_031885	583	Bardet-Biedl syndrome 2	BBS2	-0.0775373	0.38895	0	-0.052675	0.589943	0	0.0082384	0.938523	0	-0.0743202	0.999232	0	-0.0160322	0.977298	0	0.0437175	0.798783	0	-0.0857757	0.786333	0	-0.0609134	0.908064	0	0.0248623	0.999957	0	-0.118038	0.621035	0	-0.0597497	0.849509	0	0.058288	0.999975	0
A_23_P205738	NM_138576	NM_138576	64919	B cell CLL/lymphoma 11B	BCL11B	-0.0987554	0.505533	0	-0.0650688	0.694133	0	0.0597679	0.63665	0	-0.156812	0.999232	0	-0.0128704	0.989756	0	0.0696803	0.792363	0	-0.158523	0.74642	0	-0.124837	0.87537	0	0.0336866	0.999957	0	-0.226492	0.522793	0	-0.0825507	0.864545	0	0.143941	0.999975	0
A_23_P102117	NM_025216	NM_025216	80326	Wnt family member 10A	WNT10A	0.0239786	0.781088	0	-0.0292718	0.73195	0	0.000160415	0.998043	0	0.0266678	0.999232	0	0.0234563	0.946773	0	-0.0128351	0.935922	0	0.0238182	0.951968	0	-0.0294322	0.9524	0	-0.0532504	0.999957	0	0.0395029	0.85418	0	0.0362914	0.88209	0	-0.00321156	0.999975	0
A_33_P3333820	NM_017811	NM_017811	54926	ubiquitin conjugating enzyme E2 R2	UBE2R2	-0.108807	0.317733	0	-0.166533	0.0686899	0	-0.13898	0.0864975	0	-0.0522456	0.999232	0	-0.0939045	0.796158	0	-0.208164	0.208576	0	0.0301737	0.966284	0	-0.0275532	0.972488	0	-0.0577269	0.999957	0	0.155918	0.598597	0	0.114259	0.750299	0	-0.0416589	0.999975	0
A_33_P3219596	NR_015411	NR_015411	254559	MIR9-3 host gene	MIR9-3HG	0.173819	0.15783	0	0.0443746	0.811957	0	0.00209394	0.990707	0	-0.00255461	0.999232	0	-0.0241884	0.978695	0	-0.0192161	0.953008	0	0.171725	0.719429	0	0.0422807	0.968008	0	-0.129445	0.999957	0	0.0166614	0.973006	0	-0.00497232	0.992988	0	-0.0216338	0.999975	0
A_19_P00325912	NR_102326	NR_102326	414777	HLA complex group 18 (non-protein coding)	HCG18	0.00566473	0.977896	0	-0.0169294	0.939583	0	0.125494	0.212574	0	-0.0738788	0.999232	0	0.0921541	0.848541	0	0.242028	0.220365	0	-0.119829	0.800994	0	-0.142424	0.862634	0	-0.0225942	0.999957	0	-0.315907	0.349048	0	-0.149874	0.71927	0	0.166033	0.999975	0
A_21_P0010046	TCONS_00028417	TCONS_00028417				-0.0362485	0.834528	0	0.0316815	0.875515	0	-0.00228063	0.989632	0	0.0101074	0.999232	0	0.0374866	0.957821	0	-0.0309832	0.917249	0	-0.0339679	0.970608	0	0.0339621	0.972244	0	0.06793	0.999957	0	0.0410907	0.929457	0	0.0684698	0.886184	0	0.0273792	0.999975	0
A_33_P3314446	NR_028506	NR_028506	440225	neurofibromin 1 pseudogene 2	NF1P2	0.0257221	0.848286	0	-0.0109455	0.951266	0	-0.12959	0.0843785	0	0.047889	0.999232	0	-0.146768	0.558095	0	0.259854	0.0786482	0	0.155312	0.690317	0	0.118645	0.850492	0	-0.0366676	0.999957	0	-0.211965	0.419159	0	-0.406622	0.247966	0	-0.194657	0.999975	0
A_33_P3272140	NM_138285	NM_138285	129401	nucleoporin 35	NUP35	0.0154704	0.918062	0	0.074638	0.490312	0	0.161209	0.0333334	1	-0.0460665	0.999232	0	0.0318064	0.953853	0	0.0677669	0.72848	0	-0.145738	0.708281	0	-0.0865708	0.885246	0	0.0591676	0.999957	0	-0.113833	0.698494	0	-0.0359606	0.926211	0	0.0778729	0.999975	0
A_33_P3333033	ENST00000573717	ENST00000573717				0.0143438	0.951752	0	-0.0474416	0.834405	0	-0.140453	0.265104	0	0.102053	0.999232	0	0.0246423	0.980421	0	-0.174145	0.521165	0	0.154797	0.788634	0	0.0930117	0.93233	0	-0.0617854	0.999957	0	0.276198	0.505843	0	0.198788	0.690543	0	-0.0774106	0.999975	0
A_33_P3604069	ENST00000469997	ENST00000469997				-0.0319474	0.792137	0	-0.0121036	0.940113	0	-0.0204882	0.84022	0	0.0780418	0.999232	0	0.0478964	0.910582	0	0.129781	0.393749	0	-0.0114592	0.985015	0	0.0083847	0.990135	0	0.0198439	0.999957	0	-0.051739	0.865296	0	-0.0818843	0.801725	0	-0.0301454	0.999975	0
A_32_P512061	NR_002188	NR_002188	2630	glucosylceramidase beta pseudogene 1	GBAP1	-0.111409	0.273928	0	-0.0740566	0.50066	0	-0.129793	0.0950941	0	0.00795668	0.999232	0	-0.192853	0.420924	0	0.0792399	0.680335	0	0.0183848	0.980418	0	0.0557368	0.938701	0	0.0373521	0.999957	0	-0.0712833	0.827104	0	-0.272093	0.371031	0	-0.20081	0.999975	0
A_23_P300826	NM_145029	NM_145029	221545	chromosome 6 open reading frame 136	C6orf136	-0.0715054	0.531577	0	-0.0359493	0.800312	0	-0.0106714	0.931303	0	0.0121205	0.999232	0	-0.0414648	0.938073	0	0.111282	0.527083	0	-0.060834	0.890729	0	-0.0252779	0.972889	0	0.0355561	0.999957	0	-0.0991615	0.742681	0	-0.152747	0.628338	0	-0.0535852	0.999975	0
A_19_P00322948	NR_002599	NR_002599	641638	small nucleolar RNA host gene 6	SNHG6	0.147273	0.26691	0	0.198655	0.0851675	0	0.234156	0.018597	1	-0.00423699	0.999232	0	0.0959659	0.848891	0	0.357855	0.0716981	0	-0.0868823	0.88118	0	-0.0355006	0.971505	0	0.0513817	0.999957	0	-0.362092	0.3087	0	-0.26189	0.518296	0	0.100203	0.999975	0
A_21_P0007821	TCONS_00021063	TCONS_00021063				0.14655	0.300168	0	0.130514	0.343654	0	0.088439	0.473182	0	-0.0695155	0.999232	0	0.0393841	0.95877	0	0.0881852	0.747961	0	0.0581114	0.940178	0	0.0420748	0.968684	0	-0.0160366	0.999957	0	-0.157701	0.698494	0	-0.048801	0.92773	0	0.1089	0.999975	0
A_33_P3263379	NR_003045	NR_003045	692086	small nucleolar RNA, C/D box 17	SNORD17	0.377443	0.30382	0	0.260086	0.507398	0	-0.10257	0.787336	0	0.160937	0.999232	0	0.260988	0.848891	0	0.21209	0.767916	0	0.480013	0.719429	0	0.362657	0.873679	0	-0.117356	0.999957	0	-0.0511526	0.97082	0	0.0488985	0.974787	0	0.100051	0.999975	0
A_23_P253046	NM_006759	NM_006759	7360	UDP-glucose pyrophosphorylase 2	UGP2	-0.0135789	0.941081	0	0.0434341	0.797933	0	0.0823272	0.429109	0	-0.0920252	0.999232	0	0.0495751	0.938073	0	0.0334977	0.903257	0	-0.0959061	0.84288	0	-0.0388931	0.968008	0	0.057013	0.999957	0	-0.125523	0.725372	0	0.0160773	0.975244	0	0.1416	0.999975	0
A_33_P3310533	NM_001012339	NM_001012339	134218	DnaJ heat shock protein family (Hsp40) member C21	DNAJC21	0.00658007	0.965368	0	0.0629958	0.567924	0	-0.003435	0.97859	0	0.0571414	0.999232	0	0.0666726	0.86281	0	0.13525	0.403689	0	0.0100151	0.988218	0	0.0664308	0.913414	0	0.0564157	0.999957	0	-0.0781081	0.79739	0	-0.0685769	0.849368	0	0.00953122	0.999975	0
A_33_P3396877	NM_183005	NM_183005	10557	ribonuclease P/MRP subunit p38	RPP38	-0.0179121	0.886167	0	-0.000450348	0.998086	0	0.114023	0.0922575	0	-0.0404929	0.999232	0	-0.046891	0.910379	0	0.037188	0.843059	0	-0.131935	0.708257	0	-0.114474	0.850492	0	0.0174617	0.999957	0	-0.0776809	0.775392	0	-0.084079	0.785755	0	-0.00639804	0.999975	0
A_21_P0000047	NM_001164544	NM_001164544	27185	DISC1 scaffold protein	DISC1	-0.109274	0.513838	0	-0.0325074	0.891646	0	-0.117366	0.33992	0	0.0905594	0.999232	0	-0.0169834	0.987881	0	-0.0315782	0.929292	0	0.00809228	0.995009	0	0.0848589	0.935587	0	0.0767666	0.999957	0	0.122138	0.790418	0	0.0145948	0.981569	0	-0.107543	0.999975	0
A_23_P115124	NM_145214	NM_145214	81559	tripartite motif containing 11	TRIM11	-0.0484168	0.671498	0	-0.0229267	0.875177	0	-0.0398186	0.660117	0	0.0589379	0.999232	0	-0.094252	0.748389	0	0.119031	0.451592	0	-0.00859829	0.989415	0	0.0168918	0.981347	0	0.0254901	0.999957	0	-0.0600929	0.842457	0	-0.213283	0.443359	0	-0.15319	0.999975	0
A_24_P400376	NM_016139	NM_016139	51142	coiled-coil-helix-coiled-coil-helix domain containing 2	CHCHD2	0.289515	0.0361862	1	0.319275	0.0139902	1	0.140373	0.272961	0	0.179799	0.999232	0	-0.0657891	0.937879	0	0.168635	0.543558	0	0.149143	0.799215	0	0.178902	0.858665	0	0.0297595	0.999957	0	0.0111639	0.985949	0	-0.234424	0.637516	0	-0.245588	0.999975	0
A_23_P166248	NM_004414	NM_004414	1827	regulator of calcineurin 1	RCAN1	-0.0328034	0.839003	0	-0.0463217	0.777492	0	0.0798704	0.441057	0	-0.106169	0.999232	0	0.0299688	0.966344	0	0.036888	0.891387	0	-0.112674	0.79992	0	-0.126192	0.867538	0	-0.0135183	0.999957	0	-0.143057	0.676767	0	-0.00691924	0.988857	0	0.136138	0.999975	0
A_23_P433188	NM_022482	NM_022482	64412	GDNF inducible zinc finger protein 1	GZF1	-0.0344728	0.783849	0	-0.054942	0.630805	0	-0.0176491	0.873133	0	-0.0424473	0.999232	0	-0.0410815	0.934494	0	0.0398136	0.843449	0	-0.0168237	0.980829	0	-0.0372929	0.961663	0	-0.0204692	0.999957	0	-0.0822609	0.779749	0	-0.0808951	0.81368	0	0.00136578	0.999975	0
A_33_P3215864	NM_001171134	NM_001171134	60343	family with sequence similarity 3 member A	FAM3A	-0.0303725	0.834815	0	0.00751042	0.971259	0	0.0450356	0.670983	0	-0.0111141	0.999232	0	0.0797893	0.846812	0	0.18733	0.273732	0	-0.0754081	0.867696	0	-0.0375251	0.966417	0	0.037883	0.999957	0	-0.198444	0.492443	0	-0.107541	0.771427	0	0.0909034	0.999975	0
A_23_P368278	NM_014824	NM_014824	9873	FCH and double SH3 domains 2	FCHSD2	-0.113998	0.388957	0	-0.138846	0.231992	0	0.0149989	0.920639	0	-0.129541	0.999232	0	0.10375	0.813433	0	-0.0726153	0.770287	0	-0.128997	0.779126	0	-0.153845	0.850492	0	-0.024848	0.999957	0	-0.0569258	0.896895	0	0.176365	0.655587	0	0.233291	0.999975	0
A_24_P346886	NM_005004	NM_005004	4714	NADH:ubiquinone oxidoreductase subunit B8	NDUFB8	0.128473	0.184206	0	0.101268	0.295408	0	0.0681147	0.436381	0	-0.0225872	0.999232	0	-0.0960238	0.772939	0	0.175202	0.272624	0	0.0603586	0.893769	0	0.0331534	0.967907	0	-0.0272052	0.999957	0	-0.197789	0.458703	0	-0.271226	0.371031	0	-0.0734365	0.999975	0
A_33_P3375859	NR_002712	NR_002712	3580	C-X-C motif chemokine receptor 2 pseudogene 1	CXCR2P1	-0.16999	0.345756	0	-0.00350761	0.992486	0	0.00779545	0.97263	0	0.0179208	0.999232	0	-0.134952	0.834664	0	-0.472236	0.0686628	0	-0.177785	0.780512	0	-0.0113031	0.994198	0	0.166482	0.999957	0	0.490156	0.291686	0	0.337284	0.524561	0	-0.152873	0.999975	0
A_23_P100001	NM_207446	NM_207446	400451	family with sequence similarity 174 member B	FAM174B	0.0961993	0.295387	0	-0.0459628	0.686158	0	-0.0139419	0.895012	0	0.118716	0.999232	0	0.0818513	0.791278	0	0.0977157	0.542567	0	0.110141	0.745119	0	-0.0320209	0.966283	0	-0.142162	0.999957	0	0.0210004	0.951064	0	-0.0158644	0.967165	0	-0.0368649	0.999975	0
A_23_P122662	NM_018988	NM_018988	54438	glucose-fructose oxidoreductase domain containing 1	GFOD1	0.0798815	0.661583	0	-0.135293	0.360825	0	-0.0681286	0.633143	0	-0.0272399	0.999232	0	-0.232898	0.529133	0	-0.00697868	0.986953	0	0.14801	0.788727	0	-0.0671647	0.952279	0	-0.215175	0.999957	0	-0.0202612	0.971953	0	-0.22592	0.628608	0	-0.205658	0.999975	0
A_21_P0010510	ENST00000442673	ENST00000442673				0.117763	0.622786	0	0.095727	0.706828	0	0.0751166	0.707288	0	-0.235034	0.999232	0	-0.0717978	0.946415	0	-0.0270225	0.956347	0	0.0426468	0.978095	0	0.0206105	0.988895	0	-0.0220363	0.999957	0	-0.208011	0.725372	0	-0.0447754	0.955205	0	0.163236	0.999975	0
A_23_P203888	NM_002429	NM_002429	4327	matrix metallopeptidase 19	MMP19	-0.105865	0.37694	0	-0.000911706	0.99751	0	-0.0712989	0.478241	0	-0.0631591	0.999232	0	-0.043058	0.943877	0	-0.255008	0.137182	0	-0.0345662	0.963544	0	0.0703872	0.928903	0	0.104953	0.999957	0	0.191849	0.532742	0	0.21195	0.545462	0	0.0201011	0.999975	0
A_23_P140760	NM_170776	NM_170776	222487	adhesion G protein-coupled receptor G3	ADGRG3	-0.346085	0.0540087	0	-0.396928	0.0181473	-1	-0.244172	0.11702	0	-0.0676543	0.999232	0	0.0509297	0.966344	0	-0.130814	0.741797	0	-0.101913	0.922146	0	-0.152756	0.90003	0	-0.0508428	0.999957	0	0.0631597	0.932151	0	0.181744	0.800835	0	0.118584	0.999975	0
A_23_P45345	NM_014500	NM_014500	27336	HIV-1 Tat specific factor 1	HTATSF1	-0.232547	0.11268	0	-0.125077	0.457588	0	0.0688743	0.657058	0	-0.3181	0.999232	0	-0.156376	0.762475	0	-0.108624	0.724741	0	-0.301421	0.685006	0	-0.193951	0.850492	0	0.10747	0.999957	0	-0.209475	0.645065	0	-0.0477516	0.93858	0	0.161724	0.999975	0
A_24_P481783	NM_001163692	NM_001163692	390595	ubiquitin associated protein 1 like	UBAP1L	-0.0203799	0.904888	0	-0.158242	0.133215	0	-0.137845	0.131847	0	-0.038284	0.999232	0	-0.115988	0.763619	0	-0.0820402	0.71904	0	0.117465	0.790982	0	-0.020397	0.982138	0	-0.137862	0.999957	0	0.0437561	0.919102	0	-0.0339476	0.94186	0	-0.0777038	0.999975	0
A_23_P202071	NM_001025077	NM_001025077	10659	CUGBP Elav-like family member 2	CELF2	-0.104017	0.568593	0	-0.0865626	0.649053	0	0.047802	0.770166	0	-0.142087	0.999232	0	0.00740423	0.993433	0	-0.215178	0.412807	0	-0.151819	0.795169	0	-0.134365	0.885246	0	0.0174546	0.999957	0	0.0730902	0.894423	0	0.222582	0.654348	0	0.149492	0.999975	0
A_23_P41292	NM_001012614	NM_001012614	1487	C-terminal binding protein 1	CTBP1	0.0302549	0.812565	0	-0.00849284	0.962206	0	-0.056565	0.511366	0	0.0133834	0.999232	0	-0.0254584	0.963127	0	-0.152815	0.324917	0	0.0868199	0.816835	0	0.0480722	0.946046	0	-0.0387477	0.999957	0	0.166198	0.521044	0	0.127356	0.679825	0	-0.0388418	0.999975	0
A_23_P170733	NM_058172	NM_058172	118429	anthrax toxin receptor 2	ANTXR2	-0.309468	0.00249752	-1	-0.383905	4.00845e-05	-1	-0.203472	0.0184968	-1	-0.253546	0.999232	0	-0.147342	0.642235	0	-0.201313	0.272114	0	-0.105996	0.811189	0	-0.180433	0.835508	0	-0.0744365	0.999957	0	-0.0522332	0.898416	0	0.053971	0.901663	0	0.106204	0.999975	0
A_24_P11131	NM_005839	NM_005839	10250	serine and arginine repetitive matrix 1	SRRM1	-0.0873877	0.402201	0	-0.0894098	0.358123	0	-0.0673147	0.426044	0	-0.15226	0.999232	0	-0.019086	0.975733	0	-0.124684	0.453803	0	-0.020073	0.978986	0	-0.0220951	0.977196	0	-0.00202213	0.999957	0	-0.0275758	0.938577	0	0.105598	0.747656	0	0.133174	0.999975	0
A_32_P204218	NM_205855	NM_205855	389558	family with sequence similarity 180 member A	FAM180A	0.0938444	0.763381	0	0.205388	0.404896	0	0.0486559	0.857524	0	0.179964	0.999232	0	0.00876855	0.995165	0	-0.151828	0.748509	0	0.0451885	0.979833	0	0.156732	0.921539	0	0.111543	0.999957	0	0.331793	0.624307	0	0.160597	0.856658	0	-0.171196	0.999975	0
A_24_P143686	NM_001080394	NM_001080394	23514	scaffold protein involved in DNA repair	SPIDR	-0.0828256	0.513405	0	-0.107368	0.326012	0	-0.086552	0.354853	0	0.0896982	0.999232	0	0.00381257	0.995165	0	0.246741	0.14398	0	0.00372642	0.996805	0	-0.0208163	0.981347	0	-0.0245427	0.999957	0	-0.157043	0.616607	0	-0.242929	0.472779	0	-0.0858856	0.999975	0
A_33_P3390773	NM_014818	NM_014818	9866	tripartite motif containing 66	TRIM66	0.106762	0.491628	0	-0.10442	0.478549	0	-0.173169	0.101223	0	0.0246006	0.999232	0	-0.183532	0.622947	0	-0.100993	0.700182	0	0.27993	0.685006	0	0.0687486	0.946046	0	-0.211182	0.999957	0	0.125594	0.7671	0	-0.0825384	0.871943	0	-0.208132	0.999975	0
A_23_P215875	NM_015420	NM_015420	25879	DDB1 and CUL4 associated factor 13	DCAF13	0.115642	0.517414	0	0.156185	0.302964	0	0.22332	0.0599782	0	-0.160507	0.999232	0	0.116497	0.845594	0	0.285497	0.247401	0	-0.107678	0.871739	0	-0.067135	0.956191	0	0.0405434	0.999957	0	-0.446004	0.291686	0	-0.168999	0.74922	0	0.277004	0.999975	0
A_33_P3363460	AK128204	AK128204				0.0159882	0.919942	0	0.0803331	0.477927	0	-0.0743197	0.416203	0	0.0776569	0.999232	0	0.132447	0.653855	0	0.0525483	0.808178	0	0.0903079	0.831505	0	0.154653	0.835508	0	0.064345	0.999957	0	0.0251086	0.949258	0	0.0798984	0.836794	0	0.0547898	0.999975	0
A_21_P0013198	BC065228	BC065228				0.053286	0.705782	0	0.128221	0.214616	0	0.124222	0.154636	0	0.0308028	0.999232	0	0.068309	0.889508	0	0.0691858	0.753776	0	-0.0709358	0.88368	0	0.00399964	0.998511	0	0.0749355	0.999957	0	-0.038383	0.925401	0	-0.000876776	0.998222	0	0.0375062	0.999975	0
A_33_P3272508	NM_024026	NM_024026	78988	mitochondrial ribosomal protein L57	MRPL57	0.120532	0.309898	0	0.0807366	0.529976	0	-0.0690537	0.509245	0	0.118169	0.999232	0	0.141649	0.66881	0	-0.0863069	0.697262	0	0.189586	0.685006	0	0.14979	0.850492	0	-0.0397958	0.999957	0	0.204476	0.514733	0	0.227956	0.519178	0	0.0234806	0.999975	0
A_23_P59855	NM_006524	NM_006524	7697	zinc finger protein 138	ZNF138	0.0877455	0.467866	0	0.0568275	0.672987	0	0.0548868	0.589969	0	-0.0282782	0.999232	0	0.115338	0.732471	0	0.194378	0.258224	0	0.0328588	0.96432	0	0.00194067	0.999185	0	-0.0309181	0.999957	0	-0.222656	0.439341	0	-0.0790401	0.843696	0	0.143616	0.999975	0
A_33_P3228322	NM_173042	NM_173042	10068	interleukin 18 binding protein	IL18BP	0.0782279	0.589887	0	0.0448494	0.796253	0	-0.139759	0.14289	0	-0.0144313	0.999232	0	-0.164344	0.619432	0	0.0701064	0.775983	0	0.217987	0.685006	0	0.184608	0.835508	0	-0.0333785	0.999957	0	-0.0845377	0.829623	0	-0.234451	0.534777	0	-0.149913	0.999975	0
A_23_P152234	NM_144673	NM_144673	146225	CKLF like MARVEL transmembrane domain containing 2	CMTM2	0.109013	0.699042	0	0.0176897	0.967221	0	0.0635931	0.787644	0	0.0738912	0.999232	0	0.143676	0.880379	0	0.419175	0.232281	0	0.0454203	0.979254	0	-0.0459034	0.97976	0	-0.0913237	0.999957	0	-0.345284	0.576472	0	-0.275499	0.705505	0	0.0697848	0.999975	0
A_33_P3267640	NM_001528	NM_001528	3083	HGF activator	HGFAC	0.183392	0.654585	0	0.132204	0.7738	0	0.284081	0.302121	0	0.19481	0.999232	0	0.211239	0.883321	0	-0.273275	0.661243	0	-0.100688	0.96432	0	-0.151877	0.952279	0	-0.0511883	0.999957	0	0.468085	0.619531	0	0.484514	0.646539	0	0.0164292	0.999975	0
A_23_P48481	NM_133510	NM_133510	5890	RAD51 paralog B	RAD51B	0.0173075	0.941082	0	0.0741911	0.704345	0	-0.0464989	0.77168	0	0.103438	0.999232	0	0.0279276	0.979253	0	0.0136013	0.971455	0	0.0638064	0.940289	0	0.12069	0.893668	0	0.0568836	0.999957	0	0.0898371	0.858768	0	0.0143263	0.98295	0	-0.0755108	0.999975	0
A_33_P3368500	NM_016004	NM_016004	51098	intraflagellar transport 52	IFT52	0.145331	0.158637	0	0.0253527	0.883929	0	0.216632	0.0081472	1	0.0779874	0.999232	0	-0.00315377	0.995675	0	-0.0873864	0.668614	0	-0.0713007	0.88118	0	-0.191279	0.827784	0	-0.119978	0.999957	0	0.165374	0.582936	0	0.0842326	0.834973	0	-0.0811412	0.999975	0
A_19_P00322299	NM_020928	NM_020928	57688	zinc finger SWIM-type containing 6	ZSWIM6	0.0361912	0.840637	0	-0.0353202	0.861708	0	-0.128975	0.222453	0	0.173667	0.999232	0	-0.00820325	0.991621	0	0.180193	0.417224	0	0.165166	0.738659	0	0.0936546	0.908337	0	-0.0715114	0.999957	0	-0.00652596	0.99041	0	-0.188397	0.652423	0	-0.181871	0.999975	0
A_21_P0000856	NR_038974	NR_038974	100288432	IL10RB divergent transcript	IL10RB-DT	0.100481	0.346809	0	-0.00564434	0.978881	0	-0.083965	0.326279	0	0.155353	0.999232	0	-0.0751941	0.848541	0	-0.00583401	0.983078	0	0.184446	0.685006	0	0.0783206	0.899229	0	-0.106126	0.999957	0	0.161188	0.568162	0	-0.0693601	0.855579	0	-0.230548	0.999975	0
A_33_P3330546	NM_152557	NM_152557	155061	zinc finger protein 746	ZNF746	-0.167325	0.102671	0	-0.141121	0.165024	0	-0.15713	0.0641508	0	-0.0521043	0.999232	0	-0.0061725	0.992262	0	0.0469598	0.843107	0	-0.0101945	0.989441	0	0.0160089	0.9852	0	0.0262035	0.999957	0	-0.099064	0.773245	0	-0.0531322	0.901078	0	0.0459318	0.999975	0
A_33_P3840630	NM_015030	NM_015030	285527	FRY like transcription coactivator	FRYL	-0.0527384	0.689247	0	-0.0780194	0.493442	0	-0.0421066	0.690025	0	-0.116951	0.999232	0	-0.0508989	0.921884	0	0.0999589	0.601735	0	-0.0106318	0.989029	0	-0.0359128	0.966957	0	-0.025281	0.999957	0	-0.21691	0.438386	0	-0.150858	0.651548	0	0.0660519	0.999975	0
A_24_P346368	NM_017994	NM_017994	55069	transmembrane protein 248	TMEM248	-0.0886787	0.353995	0	-0.112857	0.17697	0	-0.0564521	0.490403	0	-0.0544147	0.999232	0	-0.0993458	0.721927	0	0.0529351	0.773333	0	-0.0322267	0.952771	0	-0.0564045	0.928999	0	-0.0241778	0.999957	0	-0.10735	0.687915	0	-0.152281	0.594555	0	-0.0449311	0.999975	0
A_33_P3294017	NM_031314	NM_031314	3183	heterogeneous nuclear ribonucleoprotein C (C1/C2)	HNRNPC	0.0193447	0.91664	0	0.000841882	0.997563	0	0.191467	0.0403112	1	-0.131726	0.999232	0	-0.0472279	0.943877	0	0.0186037	0.951966	0	-0.172122	0.712348	0	-0.190625	0.835508	0	-0.0185029	0.999957	0	-0.15033	0.67316	0	-0.0658315	0.886549	0	0.0844981	0.999975	0
A_23_P82674	NM_001483	NM_001483	2631	nipsnap homolog 2	NIPSNAP2	-0.0206368	0.900658	0	0.00372635	0.987102	0	0.0378525	0.748131	0	0.0769501	0.999232	0	-0.000140692	0.999604	0	0.208279	0.249199	0	-0.0584893	0.920099	0	-0.0341262	0.968684	0	0.0243632	0.999957	0	-0.131329	0.694767	0	-0.20842	0.556689	0	-0.0770908	0.999975	0
A_23_P4190	NM_025149	NM_025149	80221	acyl-CoA synthetase family member 2	ACSF2	-0.022742	0.89082	0	-0.0225976	0.907193	0	-0.00659392	0.965948	0	-0.0550744	0.999232	0	-0.1241	0.728241	0	0.168319	0.383911	0	-0.0161481	0.983226	0	-0.0160037	0.986079	0	0.00014442	0.999957	0	-0.223394	0.470801	0	-0.292419	0.399474	0	-0.0690255	0.999975	0
A_23_P404091	NM_152407	NM_152407	134266	GrpE like 2, mitochondrial	GRPEL2	-0.0174298	0.948656	0	0.142818	0.439768	0	0.133173	0.372344	0	-0.109841	0.999232	0	0.233545	0.624838	0	0.0321646	0.93986	0	-0.150603	0.831505	0	0.0096448	0.995732	0	0.160248	0.999957	0	-0.142006	0.797402	0	0.20138	0.731169	0	0.343386	0.999975	0
A_24_P56194	NM_001310	NM_001310	1389	cAMP responsive element binding protein like 2	CREBL2	-0.050732	0.75261	0	0.0907809	0.500566	0	0.11233	0.267082	0	-0.0760055	0.999232	0	0.0242613	0.975778	0	0.280652	0.135648	0	-0.163062	0.723675	0	-0.0215487	0.981902	0	0.141513	0.999957	0	-0.356658	0.291101	0	-0.256391	0.498874	0	0.100267	0.999975	0
A_24_P461497	A_24_P461497	A_24_P461497				-0.0799795	0.717133	0	0.0965634	0.645025	0	0.0352738	0.856818	0	0.0188745	0.999232	0	0.0637422	0.945127	0	-0.0319048	0.939482	0	-0.115253	0.8779	0	0.0612896	0.966283	0	0.176543	0.999957	0	0.0507793	0.935363	0	0.095647	0.882253	0	0.0448677	0.999975	0
A_23_P91015	NM_006062	NM_006062	10322	SMYD family member 5	SMYD5	0.0417311	0.757038	0	0.104806	0.295089	0	0.0887636	0.298714	0	-0.0226198	0.999232	0	0.0394711	0.943877	0	0.0656609	0.748727	0	-0.0470325	0.93401	0	0.0160424	0.982814	0	0.0630749	0.999957	0	-0.0882806	0.784493	0	-0.0261897	0.94918	0	0.0620909	0.999975	0
A_24_P394533	NM_000434	NM_000434	4758	neuraminidase 1	NEU1	-0.125929	0.101506	0	-0.0449754	0.662522	0	-0.167655	0.00791887	-1	0.0344069	0.999232	0	-0.0938179	0.714357	0	0.0340121	0.848128	0	0.0417256	0.922753	0	0.122679	0.835508	0	0.0809536	0.999957	0	0.000394896	0.998815	0	-0.12783	0.630252	0	-0.128225	0.999975	0
A_33_P3327961	NM_001199324	NM_001199324	284370	zinc finger protein 615	ZNF615	0.155946	0.177187	0	0.0272463	0.888208	0	0.120086	0.21003	0	-0.0102555	0.999232	0	0.0918768	0.840226	0	0.341811	0.0573275	0	0.0358596	0.964789	0	-0.0928396	0.897213	0	-0.128699	0.999957	0	-0.352067	0.280509	0	-0.249935	0.497676	0	0.102132	0.999975	0
A_23_P65518	NM_016651	NM_016651	51339	dishevelled binding antagonist of beta catenin 1	DACT1	-0.0728795	0.528758	0	0.0149771	0.931572	0	-0.00897654	0.94356	0	-0.0320857	0.999232	0	-0.0320834	0.953853	0	0.00204351	0.995127	0	-0.063903	0.88368	0	0.0239537	0.974936	0	0.0878566	0.999957	0	-0.0341292	0.92663	0	-0.0341269	0.931865	0	2.29684e-06	0.999983	0
A_33_P3214303	NM_001244808	NM_001244808	27086	forkhead box P1	FOXP1	-0.0583672	0.650942	0	0.00316571	0.988184	0	-0.122902	0.132583	0	0.0452954	0.999232	0	0.0655427	0.886151	0	-0.109643	0.557858	0	0.0645346	0.889959	0	0.126068	0.850492	0	0.0615329	0.999957	0	0.154938	0.597971	0	0.175186	0.594555	0	0.0202473	0.999975	0
A_24_P388810	NM_003135	NM_003135	6728	signal recognition particle 19	SRP19	0.131366	0.221801	0	0.0691471	0.585276	0	-0.0299343	0.797524	0	-0.0218389	0.999232	0	-0.0923615	0.813162	0	0.119105	0.541308	0	0.161301	0.708281	0	0.0990814	0.878725	0	-0.0622194	0.999957	0	-0.140944	0.654356	0	-0.211467	0.529223	0	-0.0705226	0.999975	0
A_21_P0009228	ENST00000439136	ENST00000439136				0.0728747	0.573529	0	-0.0822365	0.490121	0	-0.0497773	0.642723	0	0.0545031	0.999232	0	-0.00183848	0.998351	0	0.0826345	0.69431	0	0.122652	0.764486	0	-0.0324592	0.968684	0	-0.155111	0.999957	0	-0.0281315	0.944664	0	-0.084473	0.83573	0	-0.0563416	0.999975	0
A_33_P3247858	NM_001166461	NM_001166461	4354	membrane palmitoylated protein 1	MPP1	-0.0394476	0.90764	0	-0.113993	0.702962	0	-0.0354403	0.896778	0	0.145158	0.999232	0	0.0423606	0.979535	0	-0.354696	0.357356	0	-0.00400733	0.997941	0	-0.0785531	0.966988	0	-0.0745457	0.999957	0	0.499854	0.424372	0	0.397057	0.587767	0	-0.102797	0.999975	0
A_33_P3369939	NM_194283	NM_194283	134218	DnaJ heat shock protein family (Hsp40) member C21	DNAJC21	0.0221004	0.910446	0	0.0325579	0.87854	0	0.000384618	0.997845	0	-0.0640072	0.999232	0	-0.0297748	0.972637	0	0.0445091	0.880946	0	0.0217158	0.981617	0	0.0321733	0.97456	0	0.0104575	0.999957	0	-0.108516	0.796606	0	-0.074284	0.88209	0	0.0342324	0.999975	0
A_21_P0007541	ENST00000537655	ENST00000537655				0.117746	0.580072	0	0.00355489	0.99267	0	0.0186515	0.93423	0	0.127989	0.999232	0	-0.000251543	0.999604	0	0.0708711	0.855482	0	0.0990948	0.910866	0	-0.0150966	0.991533	0	-0.114191	0.999957	0	0.0571184	0.931671	0	-0.0711227	0.919905	0	-0.128241	0.999975	0
A_33_P3257708	NM_144772	NM_144772	128240	NAD(P)HX epimerase	NAXE	0.141067	0.180041	0	0.131499	0.190107	0	0.105886	0.229028	0	-0.00619594	0.999232	0	-0.0448527	0.938073	0	0.293868	0.0732106	0	0.0351805	0.960549	0	0.0256126	0.975333	0	-0.00956787	0.999957	0	-0.300063	0.307724	0	-0.33872	0.319857	0	-0.0386568	0.999975	0
A_33_P3253807	NM_001806	NM_001806	1054	CCAAT enhancer binding protein gamma	CEBPG	0.0910268	0.504138	0	0.180177	0.0851675	0	0.11684	0.226013	0	-0.128812	0.999232	0	0.108132	0.793508	0	0.121305	0.570993	0	-0.0258131	0.978095	0	0.0633374	0.943056	0	0.0891504	0.999957	0	-0.250117	0.434053	0	-0.013173	0.979717	0	0.236944	0.999975	0
A_33_P3244921	NM_001207058	NM_001207058	81556	integrator complex subunit 14	INTS14	-0.0160229	0.938203	0	-0.0531776	0.773419	0	0.096033	0.406388	0	-0.116789	0.999232	0	-0.166226	0.661525	0	0.113043	0.649356	0	-0.112056	0.837464	0	-0.149211	0.864148	0	-0.0371547	0.999957	0	-0.229832	0.528395	0	-0.279269	0.496668	0	-0.0494368	0.999975	0
A_23_P114445	NM_020932	NM_020932	57692	MAGE family member E1	MAGEE1	0.0311999	0.78155	0	0.00707171	0.965297	0	-0.0678558	0.341324	0	0.0872338	0.999232	0	-0.0298051	0.948574	0	-0.0831026	0.588325	0	0.0990558	0.74922	0	0.0749276	0.881382	0	-0.0241282	0.999957	0	0.170336	0.452464	0	0.0532975	0.866243	0	-0.117039	0.999975	0
A_33_P3355071	NM_004641	NM_004641	8028	MLLT10, histone lysine methyltransferase DOT1L cofactor	MLLT10	-0.0917936	0.433944	0	-0.0313724	0.843268	0	0.0188538	0.880255	0	0.0122465	0.999232	0	0.107753	0.754868	0	0.115118	0.544384	0	-0.110647	0.78023	0	-0.0502261	0.950443	0	0.0604212	0.999957	0	-0.102872	0.752483	0	-0.00736544	0.986572	0	0.0955066	0.999975	0
A_23_P209394	NM_001127184	NM_001127184	8837	CASP8 and FADD like apoptosis regulator	CFLAR	-0.198555	0.0330533	-1	-0.152143	0.100322	0	-0.214089	0.00688595	-1	0.00339121	0.999232	0	0.0155268	0.982846	0	0.0914529	0.638418	0	0.0155342	0.982652	0	0.0619463	0.935432	0	0.0464121	0.999957	0	-0.0880617	0.789484	0	-0.0759261	0.846287	0	0.0121356	0.999975	0
A_23_P428298	NM_173561	NM_173561	222643	unc-5 family C-terminal like	UNC5CL	-0.0886566	0.400742	0	-0.0841191	0.407805	0	0.0472055	0.616333	0	0.0126252	0.999232	0	-0.0177588	0.979535	0	-0.167042	0.289823	0	-0.135862	0.713223	0	-0.131325	0.84917	0	0.00453747	0.999957	0	0.179668	0.49714	0	0.149284	0.633191	0	-0.030384	0.999975	0
A_33_P3394404	NM_139022	NM_139022	10077	tetraspanin 32	TSPAN32	-0.0278595	0.88177	0	-0.0404923	0.834722	0	-0.0108754	0.948259	0	-0.0247863	0.999232	0	-0.036608	0.960414	0	0.291738	0.14676	0	-0.0169841	0.984482	0	-0.0296169	0.977816	0	-0.0126328	0.999957	0	-0.316525	0.367168	0	-0.328346	0.405732	0	-0.0118217	0.999975	0
A_21_P0001708	TCONS_00002202	TCONS_00002202				0.369021	0.592796	0	0.488261	0.418695	0	-0.387189	0.44871	0	0.206354	0.999232	0	0.277364	0.92392	0	-0.0620889	0.96657	0	0.75621	0.728836	0	0.87545	0.835508	0	0.11924	0.999957	0	0.268442	0.896055	0	0.339453	0.87625	0	0.0710108	0.999975	0
A_33_P3236065	NM_016509	NM_016509	51266	C-type lectin domain family 1 member B	CLEC1B	-0.0429022	0.819848	0	-0.10494	0.488976	0	0.0529694	0.708436	0	0.053617	0.999232	0	0.0208479	0.982778	0	-0.215939	0.34969	0	-0.0958716	0.873126	0	-0.157909	0.864148	0	-0.0620375	0.999957	0	0.269556	0.472474	0	0.236787	0.591116	0	-0.0327691	0.999975	0
A_23_P503200	NM_018288	NM_018288	55274	PHD finger protein 10	PHF10	0.0146451	0.945518	0	0.0702147	0.69302	0	0.030969	0.843788	0	-0.017865	0.999232	0	-0.0378009	0.962656	0	-0.143669	0.566839	0	-0.0163238	0.987152	0	0.0392458	0.969487	0	0.0555696	0.999957	0	0.125804	0.771726	0	0.105868	0.837846	0	-0.0199358	0.999975	0
A_24_P213228	A_24_P213228	A_24_P213228				0.183816	0.0689631	0	0.154543	0.121248	0	0.163712	0.0545817	0	0.102392	0.999232	0	0.0321502	0.958034	0	0.357816	0.0344231	1	0.0201032	0.980829	0	-0.00916899	0.991601	0	-0.0292722	0.999957	0	-0.255424	0.393662	0	-0.325666	0.337272	0	-0.0702418	0.999975	0
A_23_P40693	NM_001429	NM_001429	2033	E1A binding protein p300	EP300	-0.280976	0.00428027	-1	-0.364143	4.50044e-05	-1	-0.155181	0.0654739	0	-0.17499	0.999232	0	-0.092242	0.813813	0	-0.33925	0.0410263	-1	-0.125795	0.758129	0	-0.208962	0.827784	0	-0.0831673	0.999957	0	0.16426	0.594051	0	0.247008	0.461149	0	0.0827483	0.999975	0
A_33_P3402783	A_33_P3402783	A_33_P3402783				-0.0458662	0.726103	0	0.0110125	0.95285	0	0.0110473	0.930352	0	-0.0997099	0.999232	0	0.0516142	0.915241	0	0.0619622	0.7594	0	-0.0569135	0.90646	0	-3.4847e-05	0.999994	0	0.0568787	0.999957	0	-0.161672	0.561429	0	-0.010348	0.981367	0	0.151324	0.999975	0
A_23_P111753	NM_031903	NM_031903	64983	mitochondrial ribosomal protein L32	MRPL32	0.215331	0.151812	0	0.30599	0.0209855	1	0.305636	0.0102923	1	-0.0881701	0.999232	0	0.209516	0.628305	0	0.467403	0.0487516	1	-0.090305	0.904648	0	0.000353777	0.999851	0	0.0906588	0.999957	0	-0.555573	0.22452	0	-0.257887	0.605712	0	0.297686	0.999975	0
A_24_P192914	NM_153206	NM_153206	120425	junction adhesion molecule like	JAML	-0.149193	0.298806	0	-0.2988	0.0101027	-1	-0.243511	0.0214552	-1	-0.15333	0.999232	0	-0.230183	0.508312	0	0.0475897	0.879357	0	0.0943179	0.877754	0	-0.0552889	0.961663	0	-0.149607	0.999957	0	-0.200919	0.611077	0	-0.277773	0.519178	0	-0.0768536	0.999975	0
A_24_P157424	NM_007362	NM_007362	22916	nuclear cap binding protein subunit 2	NCBP2	-0.0095011	0.960505	0	0.00622852	0.980878	0	0.0238835	0.86752	0	-0.0492649	0.999232	0	-0.129863	0.740154	0	0.15554	0.466505	0	-0.0333846	0.969619	0	-0.017655	0.9852	0	0.0157296	0.999957	0	-0.204805	0.545634	0	-0.285403	0.444022	0	-0.0805984	0.999975	0
A_23_P165061	NM_198969	NM_198969	166	amino-terminal enhancer of split	AES	0.153157	0.180283	0	0.067337	0.638696	0	0.136755	0.138558	0	-0.0335714	0.999232	0	0.0176371	0.982598	0	0.175006	0.374824	0	0.0164013	0.983436	0	-0.0694184	0.935432	0	-0.0858197	0.999957	0	-0.208577	0.516304	0	-0.157369	0.683001	0	0.0512085	0.999975	0
A_33_P3424861	NM_001104595	NM_001104595	55007	family with sequence similarity 118 member A	FAM118A	0.166033	0.569366	0	0.285324	0.218764	0	0.214078	0.297885	0	0.344794	0.999232	0	0.402095	0.515314	0	-0.124863	0.807097	0	-0.0480451	0.979808	0	0.0712459	0.969487	0	0.119291	0.999957	0	0.469658	0.485072	0	0.526958	0.488119	0	0.0573004	0.999975	0
A_33_P3843415	NR_033850	NR_033850	283089	WDR11 antisense RNA 1	WDR11-AS1	0.0790403	0.477818	0	-0.0736263	0.492965	0	0.0686614	0.426269	0	-0.0192539	0.999232	0	-0.0717137	0.850445	0	-0.0145155	0.95344	0	0.0103789	0.988186	0	-0.142288	0.836534	0	-0.152667	0.999957	0	-0.00473839	0.990629	0	-0.0571982	0.877616	0	-0.0524598	0.999975	0
A_23_P77980	NM_000342	NM_000342	6521	solute carrier family 4 member 1 (Diego blood group)	SLC4A1	-0.202399	0.43318	0	0.0658322	0.853751	0	0.102601	0.656464	0	0.00110991	0.999672	0	0.289121	0.667004	0	-0.531833	0.137188	0	-0.305	0.731312	0	-0.0367686	0.982814	0	0.268232	0.999957	0	0.532943	0.397431	0	0.820954	0.284868	0	0.288011	0.999975	0
A_33_P3215277	NM_173500	NM_173500	146057	tau tubulin kinase 2	TTBK2	0.199878	0.0988961	0	0.00108356	0.99751	0	0.0865244	0.458098	0	0.0362597	0.999232	0	0.0385182	0.957821	0	-0.00350274	0.993013	0	0.113353	0.831017	0	-0.0854409	0.92413	0	-0.198794	0.999957	0	0.0397625	0.934072	0	0.042021	0.935256	0	0.0022585	0.999975	0
A_23_P157926	NM_152570	NM_152570	158038	leucine rich repeat and Ig domain containing 2	LINGO2	0.0875318	0.460451	0	0.0228246	0.896708	0	0.0910391	0.30155	0	0.0394479	0.999232	0	-0.0840516	0.833913	0	0.101972	0.599156	0	-0.0035073	0.996936	0	-0.0682146	0.926727	0	-0.0647073	0.999957	0	-0.0625237	0.859725	0	-0.186023	0.578206	0	-0.123499	0.999975	0
A_24_P114183	NM_002004	NM_002004	2224	farnesyl diphosphate synthase	FDPS	-0.00125646	0.993579	0	0.0349706	0.729586	0	-0.0625779	0.334528	0	0.0201389	0.999232	0	-0.116154	0.555187	0	0.0486041	0.751477	0	0.0613214	0.843517	0	0.0975485	0.850492	0	0.0362271	0.999957	0	-0.0284651	0.919704	0	-0.164758	0.486726	0	-0.136293	0.999975	0
A_33_P3849600	M30627	M30627				0.162242	0.346098	0	0.227198	0.122819	0	0.194449	0.129373	0	0.0263509	0.999232	0	0.160815	0.768754	0	0.457423	0.0656897	0	-0.0322069	0.979737	0	0.0327492	0.980439	0	0.0649561	0.999957	0	-0.431072	0.332766	0	-0.296608	0.564066	0	0.134464	0.999975	0
A_23_P20615	NM_006401	NM_006401	10541	acidic nuclear phosphoprotein 32 family member B	ANP32B	-0.207486	0.0783436	0	-0.0632167	0.704418	0	0.101728	0.353072	0	-0.159019	0.999232	0	-0.0755467	0.898595	0	-0.0324497	0.914881	0	-0.309215	0.685006	0	-0.164945	0.850492	0	0.14427	0.999957	0	-0.126569	0.749164	0	-0.043097	0.933496	0	0.0834725	0.999975	0
A_21_P0009591	TCONS_00026578	TCONS_00026578				0.121123	0.665153	0	0.157157	0.531423	0	0.0697743	0.768899	0	0.306769	0.999232	0	0.106795	0.925251	0	-0.162726	0.70707	0	0.0513485	0.97629	0	0.0873831	0.962591	0	0.0360346	0.999957	0	0.469494	0.436004	0	0.269521	0.718321	0	-0.199974	0.999975	0
A_21_P0009642	TCONS_00026747	TCONS_00026747				0.0289942	0.826636	0	0.0435834	0.73375	0	0.0384937	0.696013	0	-0.0551044	0.999232	0	0.0309018	0.953853	0	0.166344	0.288726	0	-0.00949952	0.989415	0	0.00508966	0.996138	0	0.0145892	0.999957	0	-0.221449	0.396251	0	-0.135442	0.666554	0	0.0860062	0.999975	0
A_24_P386323	NM_005833	NM_005833	10244	Rab9 effector protein with kelch motifs	RABEPK	0.0879673	0.265564	0	-0.0710457	0.372179	0	0.0762018	0.231155	0	-0.00959155	0.999232	0	-0.011171	0.983677	0	0.173445	0.150355	0	0.0117654	0.982652	0	-0.147248	0.827784	0	-0.159013	0.999957	0	-0.183037	0.385395	0	-0.184616	0.436818	0	-0.0015795	0.999975	0
A_23_P39185	NM_138412	NM_138412	112724	retinol dehydrogenase 13	RDH13	-0.0579238	0.660088	0	-0.0464972	0.743876	0	-0.0840871	0.348545	0	-0.0191649	0.999232	0	0.0140539	0.98573	0	0.00797104	0.976675	0	0.0261634	0.973414	0	0.03759	0.966286	0	0.0114266	0.999957	0	-0.0271359	0.944664	0	0.00608286	0.989026	0	0.0332188	0.999975	0
A_24_P280833	NR_033990	NR_033990	100129138	THAP domain containing 3 pseudogene	LOC100129138	0.00686294	0.957613	0	0.0873134	0.274726	0	-0.0029833	0.9785	0	0.0134702	0.999232	0	-0.0264862	0.953853	0	0.0853771	0.565763	0	0.00984624	0.986702	0	0.0902966	0.866771	0	0.0804504	0.999957	0	-0.0719069	0.780429	0	-0.111863	0.678693	0	-0.0399564	0.999975	0
A_32_P357301	NM_016488	NM_016488	51535	periphilin 1	PPHLN1	0.0249862	0.849785	0	0.020607	0.896375	0	0.119301	0.107993	0	-0.000583441	0.999672	0	0.0110711	0.987881	0	0.23759	0.100859	0	-0.0943149	0.794489	0	-0.0986942	0.873679	0	-0.00437928	0.999957	0	-0.238174	0.354288	0	-0.226519	0.433903	0	0.0116545	0.999975	0
A_33_P3262515	NM_007368	NM_007368	22821	RAS p21 protein activator 3	RASA3	-0.163883	0.200976	0	-0.175852	0.137498	0	-0.0557059	0.668174	0	-0.245283	0.999232	0	-0.179178	0.614767	0	-0.117588	0.628263	0	-0.108178	0.841236	0	-0.120146	0.876296	0	-0.0119688	0.999957	0	-0.127694	0.750463	0	-0.0615897	0.901828	0	0.0661048	0.999975	0
A_23_P170581	XM_005256291	XM_005256291				0.0147769	0.909643	0	0.0508316	0.634531	0	0.128643	0.0560796	0	-0.0716949	0.999232	0	-0.0504335	0.900336	0	0.299781	0.0252403	1	-0.113866	0.73583	0	-0.0778109	0.881491	0	0.0360547	0.999957	0	-0.371476	0.170259	0	-0.350214	0.247966	0	0.0212614	0.999975	0
A_24_P245298	NM_003809	NM_003809	8742	TNF superfamily member 12	TNFSF12	-0.0263496	0.83729	0	0.030914	0.821242	0	-0.0331972	0.729786	0	0.0342327	0.999232	0	-0.019733	0.974101	0	0.0170752	0.940153	0	0.0068476	0.993395	0	0.0641112	0.913562	0	0.0572636	0.999957	0	0.0171576	0.963957	0	-0.0368082	0.920406	0	-0.0539657	0.999975	0
A_33_P3395403	A_33_P3395403	A_33_P3395403				-0.0493525	0.730699	0	-0.096299	0.399396	0	-0.0172033	0.894825	0	-0.119824	0.999232	0	-0.151487	0.612957	0	0.0131904	0.962324	0	-0.0321492	0.965475	0	-0.0790957	0.908337	0	-0.0469466	0.999957	0	-0.133015	0.680594	0	-0.164678	0.64142	0	-0.031663	0.999975	0
A_33_P3618429	NR_073405	NR_073405	441733	protein kinase, X-linked, pseudogene 1	PRKXP1	-0.0371186	0.782428	0	-0.0454463	0.73195	0	-0.090668	0.27552	0	-0.0536889	0.999232	0	-0.0790224	0.834935	0	-0.119354	0.500652	0	0.0535493	0.916492	0	0.0452217	0.954236	0	-0.00832766	0.999957	0	0.0656649	0.843957	0	0.0403314	0.919258	0	-0.0253335	0.999975	0
A_23_P134274	NM_005837	NM_005837	10248	POP7 homolog, ribonuclease P/MRP subunit	POP7	0.167731	0.0314452	1	0.0150139	0.922904	0	0.0766176	0.292433	0	0.126923	0.999232	0	-0.0250362	0.958798	0	-0.0768847	0.638019	0	0.0911135	0.780473	0	-0.0616037	0.91075	0	-0.152717	0.999957	0	0.203807	0.387165	0	0.0518486	0.876004	0	-0.151959	0.999975	0
A_33_P3315779	NM_001165136	NM_001165136	55008	HECT and RLD domain containing E3 ubiquitin protein ligase family member 6	HERC6	-0.0169595	0.949951	0	0.229818	0.143821	0	-0.0384587	0.844111	0	0.106929	0.999232	0	-0.0916994	0.911053	0	-0.287113	0.310053	0	0.0214992	0.985528	0	0.268277	0.835508	0	0.246778	0.999957	0	0.394042	0.398568	0	0.195414	0.738327	0	-0.198628	0.999975	0
A_23_P203406	NM_198335	NM_198335	23193	glucosidase II alpha subunit	GANAB	-0.0704533	0.605106	0	-0.0757278	0.55613	0	-0.0621633	0.555651	0	-0.107821	0.999232	0	-0.131282	0.699159	0	-0.113844	0.576966	0	-0.00829003	0.993395	0	-0.0135645	0.987989	0	-0.00527451	0.999957	0	0.00602311	0.989969	0	-0.017438	0.971586	0	-0.0234611	0.999975	0
A_33_P3413987	NM_000062	NM_000062	710	serpin family G member 1	SERPING1	0.085162	0.835927	0	0.432024	0.106059	0	-0.232118	0.3658	0	0.07267	0.999232	0	-0.261323	0.803492	0	-0.151266	0.807968	0	0.31728	0.777378	0	0.664142	0.827784	0	0.346862	0.999957	0	0.223936	0.819441	0	-0.110057	0.925438	0	-0.333993	0.999975	0
A_23_P132718	NM_004636	NM_004636	7869	semaphorin 3B	SEMA3B	-0.0537379	0.719446	0	0.0128024	0.952098	0	-0.119135	0.199241	0	0.0536657	0.999232	0	-0.0190229	0.980256	0	-0.0970914	0.654561	0	0.0653969	0.90646	0	0.131937	0.861776	0	0.0665403	0.999957	0	0.150757	0.652239	0	0.0780686	0.857169	0	-0.0726886	0.999975	0
A_21_P0010654	NM_001024599	NM_001024599	440689	histone cluster 2 H2B family member f	HIST2H2BF	-0.0687004	0.628886	0	0.0319801	0.857699	0	0.0587015	0.594206	0	0.0857726	0.999232	0	-0.0929452	0.829956	0	-0.0325339	0.904347	0	-0.127402	0.769585	0	-0.0267214	0.976899	0	0.10068	0.999957	0	0.118306	0.737413	0	-0.0604113	0.890502	0	-0.178718	0.999975	0
A_21_P0005271	TCONS_00013103	TCONS_00013103				0.168606	0.293776	0	0.0957182	0.607105	0	0.0804713	0.58718	0	0.0712456	0.999232	0	0.0708206	0.930953	0	0.025394	0.947905	0	0.0881347	0.906499	0	0.0152469	0.989311	0	-0.0728878	0.999957	0	0.0458516	0.936822	0	0.0454266	0.941945	0	-0.000425064	0.999975	0
A_21_P0011109	NM_001030	NM_001030	6232	ribosomal protein S27	RPS27	0.473729	0.050234	0	0.497888	0.0293966	1	0.19873	0.393344	0	-0.0127276	0.999232	0	0.26258	0.770331	0	0.378336	0.405619	0	0.274999	0.786642	0	0.299158	0.864814	0	0.0241587	0.999957	0	-0.391063	0.606952	0	-0.115755	0.911002	0	0.275308	0.999975	0
A_32_P159445	NM_015075	NM_015075	23096	IQ motif and Sec7 domain 2	IQSEC2	0.162561	0.594907	0	0.108713	0.753778	0	0.201606	0.352377	0	0.0817156	0.999232	0	0.207476	0.826193	0	-0.542449	0.173047	0	-0.0390447	0.982652	0	-0.0928931	0.966283	0	-0.0538485	0.999957	0	0.624165	0.363588	0	0.749925	0.337272	0	0.12576	0.999975	0
A_33_P3422712	A_33_P3422712	A_33_P3422712				0.399813	0.0180093	1	0.301317	0.0719751	0	0.17486	0.268517	0	0.302432	0.999232	0	0.213879	0.716896	0	-0.0257207	0.957984	0	0.224953	0.750072	0	0.126457	0.921697	0	-0.0984961	0.999957	0	0.328153	0.532742	0	0.2396	0.704495	0	-0.0885531	0.999975	0
A_33_P3390042	BC093709	BC093709				0.02291	0.962975	0	0.0021949	0.997545	0	0.153915	0.608946	0	0.11923	0.999232	0	0.0319699	0.989756	0	-0.932743	0.0487474	-1	-0.131005	0.942071	0	-0.15172	0.948666	0	-0.0207151	0.999957	0	1.05197	0.248244	0	0.964713	0.325156	0	-0.0872599	0.999975	0
A_23_P214821	NM_001955	NM_001955	1906	endothelin 1	EDN1	0.0960243	0.414379	0	-0.147895	0.127676	0	-0.0802105	0.389033	0	0.010395	0.999232	0	-0.111584	0.746785	0	-0.0429687	0.854158	0	0.176235	0.685006	0	-0.0676842	0.928903	0	-0.243919	0.999957	0	0.0533637	0.887849	0	-0.0686152	0.865178	0	-0.121979	0.999975	0
A_23_P402287	NM_153371	NM_153371	222484	ligand of numb-protein X 2	LNX2	-0.0415341	0.812569	0	0.0481902	0.795384	0	0.11544	0.282519	0	-0.119904	0.999232	0	0.0324952	0.966877	0	0.139195	0.549955	0	-0.156974	0.748068	0	-0.0672494	0.944936	0	0.0897243	0.999957	0	-0.259099	0.458137	0	-0.1067	0.824878	0	0.152399	0.999975	0
A_32_P173298	NM_012426	NM_012426	23450	splicing factor 3b subunit 3	SF3B3	-0.0277493	0.861621	0	-0.0927808	0.439768	0	-0.0104117	0.942313	0	-0.00105436	0.999232	0	-0.251425	0.304867	0	0.113441	0.579875	0	-0.0173376	0.982652	0	-0.0823691	0.908064	0	-0.0650315	0.999957	0	-0.114495	0.740151	0	-0.364866	0.313519	0	-0.250371	0.999975	0
A_33_P3249748	NM_016647	NM_016647	51337	thioesterase superfamily member 6	THEM6	0.163724	0.0894648	0	0.137481	0.149604	0	0.0442923	0.670987	0	0.135764	0.999232	0	0.0304828	0.957942	0	0.172216	0.314725	0	0.119432	0.759649	0	0.0931886	0.881382	0	-0.0262431	0.999957	0	-0.0364521	0.925401	0	-0.141734	0.678693	0	-0.105281	0.999975	0
A_23_P11286	NM_019597	NM_019597	3188	heterogeneous nuclear ribonucleoprotein H2	HNRNPH2	-0.0970364	0.578222	0	-0.111448	0.485347	0	0.050874	0.737993	0	-0.0661161	0.999232	0	0.132948	0.7941	0	0.0411621	0.904614	0	-0.14791	0.790982	0	-0.162322	0.865217	0	-0.014412	0.999957	0	-0.107278	0.82277	0	0.0917856	0.868125	0	0.199064	0.999975	0
A_23_P1473	NM_005041	NM_005041	5551	perforin 1	PRF1	-0.1554	0.438963	0	-0.069163	0.786259	0	-0.197175	0.170742	0	-0.0958593	0.999232	0	-0.332833	0.441887	0	-0.0819613	0.830836	0	0.0417752	0.976135	0	0.128012	0.910726	0	0.0862365	0.999957	0	-0.013898	0.98511	0	-0.250871	0.669597	0	-0.236973	0.999975	0
A_33_P3317580	NM_001495	NM_001495	2675	GDNF family receptor alpha 2	GFRA2	-0.0871616	0.459005	0	-0.135142	0.159714	0	-0.155749	0.0529458	0	0.00201936	0.999232	0	-0.216797	0.361341	0	-0.0668505	0.749446	0	0.0685878	0.882686	0	0.0206073	0.980712	0	-0.0479805	0.999957	0	0.0688699	0.842787	0	-0.149946	0.658206	0	-0.218816	0.999975	0
A_23_P143047	NM_080653	NM_080653	90423	ATPase H+ transporting V1 subunit E2	ATP6V1E2	0.00209523	0.988986	0	-0.100335	0.18993	0	0.0478576	0.529338	0	0.00217257	0.999232	0	-0.0285624	0.949244	0	0.0369632	0.833105	0	-0.0457624	0.910416	0	-0.148192	0.827784	0	-0.10243	0.999957	0	-0.0347906	0.908012	0	-0.0655256	0.832038	0	-0.030735	0.999975	0
A_21_P0003556	TCONS_00007948	TCONS_00007948				0.129869	0.62036	0	0.027725	0.943533	0	-0.0025296	0.992517	0	-0.062508	0.999232	0	0.0123109	0.992262	0	-0.147251	0.72848	0	0.132399	0.891983	0	0.0302546	0.985975	0	-0.102144	0.999957	0	0.0847431	0.914934	0	0.159562	0.842525	0	0.0748189	0.999975	0
A_33_P3334102	NM_174919	NM_174919	201176	Rho GTPase activating protein 27	ARHGAP27	0.0778881	0.577548	0	-0.0714459	0.610751	0	-0.176024	0.0507763	0	0.145608	0.999232	0	-0.0807771	0.866423	0	-0.00714007	0.981884	0	0.253912	0.685006	0	0.104578	0.881382	0	-0.149334	0.999957	0	0.152748	0.653721	0	-0.0736371	0.867996	0	-0.226385	0.999975	0
A_33_P3234530	NM_001039664	NM_001039664	8718	TNF receptor superfamily member 25	TNFRSF25	0.0199758	0.912389	0	-0.0576094	0.717669	0	0.0729791	0.510899	0	0.0609854	0.999232	0	-0.0654583	0.910349	0	0.241677	0.20794	0	-0.0530032	0.936028	0	-0.130589	0.867538	0	-0.0775853	0.999957	0	-0.180691	0.598963	0	-0.307135	0.403088	0	-0.126444	0.999975	0
A_33_P3286481	A_33_P3286481	A_33_P3286481				-0.0829722	0.679462	0	0.0698928	0.747057	0	0.0584861	0.72167	0	-0.00274983	0.999232	0	-0.189916	0.691622	0	0.228158	0.40025	0	-0.141458	0.827414	0	0.0114066	0.993085	0	0.152865	0.999957	0	-0.230907	0.611494	0	-0.418074	0.389891	0	-0.187167	0.999975	0
A_33_P3351982	NM_001008215	NM_001008215	493753	cytochrome c oxidase assembly factor 5	COA5	0.12256	0.059174	0	0.0914479	0.165641	0	0.0687215	0.241015	0	0.104766	0.999232	0	-0.00980481	0.985218	0	0.215362	0.0470928	1	0.0538384	0.854779	0	0.0227264	0.968684	0	-0.0311121	0.999957	0	-0.110596	0.582056	0	-0.225167	0.318491	0	-0.114571	0.999975	0
A_21_P0009120	NR_039999	NR_039999	100507501	long intergenic non-protein coding RNA 1569	LINC01569	0.0333052	0.814626	0	0.035691	0.816233	0	-0.035359	0.74624	0	0.0712999	0.999232	0	0.0688519	0.87891	0	0.266458	0.0951916	0	0.0686641	0.882686	0	0.07105	0.916031	0	0.00238586	0.999957	0	-0.195158	0.495141	0	-0.197606	0.547914	0	-0.00244796	0.999975	0
A_33_P3499692	AF258587	AF258587				0.0240888	0.933766	0	-0.000558341	0.999142	0	-0.0127412	0.958592	0	0.0208783	0.999232	0	0.00563988	0.995497	0	-0.210635	0.527083	0	0.03683	0.979737	0	0.0121829	0.994375	0	-0.0246472	0.999957	0	0.231513	0.670881	0	0.216275	0.730736	0	-0.0152384	0.999975	0
A_33_P3235400	NM_004494	NM_004494	3068	heparin binding growth factor	HDGF	0.0864129	0.856257	0	0.169798	0.698688	0	0.0360969	0.932811	0	0.157562	0.999232	0	0.121068	0.948254	0	-0.474252	0.41346	0	0.050316	0.982652	0	0.133701	0.962591	0	0.0833852	0.999957	0	0.631814	0.496049	0	0.595321	0.581484	0	-0.0364937	0.999975	0
A_24_P185117	NM_031430	NM_031430	83547	Rab interacting lysosomal protein	RILP	0.104249	0.662109	0	0.0954788	0.697245	0	0.292911	0.0453424	1	0.231627	0.999232	0	0.255765	0.626715	0	0.019332	0.968647	0	-0.188663	0.795042	0	-0.197432	0.873679	0	-0.00876972	0.999957	0	0.212295	0.710688	0	0.236433	0.708819	0	0.024138	0.999975	0
A_33_P3322353	NM_006136	NM_006136	830	capping actin protein of muscle Z-line alpha subunit 2	CAPZA2	-0.0350731	0.893784	0	0.130443	0.515809	0	0.231708	0.0993302	0	-0.00750417	0.999232	0	0.278119	0.545531	0	0.109309	0.764188	0	-0.266781	0.708281	0	-0.101266	0.937455	0	0.165516	0.999957	0	-0.116813	0.844632	0	0.16881	0.793843	0	0.285624	0.999975	0
A_24_P15621	NR_003083	NR_003083	386757	solute carrier family 6 member 10, pseudogene	SLC6A10P	-0.12758	0.715839	0	-0.030392	0.951605	0	0.244556	0.276267	0	0.0946661	0.999232	0	0.199469	0.848541	0	-0.309782	0.521165	0	-0.372136	0.716682	0	-0.274948	0.873679	0	0.0971879	0.999957	0	0.404448	0.597544	0	0.509251	0.548802	0	0.104803	0.999975	0
A_24_P356601	NM_006460	NM_006460	10614	hexamethylene bisacetamide inducible 1	HEXIM1	-0.0330296	0.838732	0	0.0872658	0.499539	0	0.0996533	0.312361	0	0.0359094	0.999232	0	0.112553	0.778103	0	0.220072	0.241243	0	-0.132683	0.763116	0	-0.0123875	0.988895	0	0.120295	0.999957	0	-0.184163	0.576081	0	-0.107519	0.800462	0	0.0766439	0.999975	0
A_33_P3340324	XR_109844	XR_109844				-0.070181	0.481498	0	-0.0243841	0.857059	0	0.0337507	0.706097	0	0.0308113	0.999232	0	-0.0648765	0.848541	0	0.0999676	0.522131	0	-0.103932	0.748068	0	-0.0581348	0.921568	0	0.0457968	0.999957	0	-0.0691562	0.806915	0	-0.164844	0.548653	0	-0.0956878	0.999975	0
A_21_P0000006	NM_001128917	NM_001128917	10452	translocase of outer mitochondrial membrane 40	TOMM40	0.0900647	0.370525	0	0.0812786	0.407805	0	-0.00899213	0.940552	0	0.0416854	0.999232	0	-0.105333	0.716896	0	0.146231	0.34969	0	0.0990568	0.779126	0	0.0902708	0.87537	0	-0.00878605	0.999957	0	-0.104546	0.71094	0	-0.251565	0.378048	0	-0.147019	0.999975	0
A_21_P0014927	ENST00000417346	ENST00000417346				0.0441901	0.728443	0	0.0711254	0.509996	0	0.0280385	0.788103	0	0.0432477	0.999232	0	0.058072	0.896101	0	0.140996	0.393225	0	0.0161516	0.981617	0	0.0430868	0.955238	0	0.0269352	0.999957	0	-0.0977487	0.743276	0	-0.0829245	0.816889	0	0.0148243	0.999975	0
A_33_P3259902	A_33_P3259902	A_33_P3259902				0.114183	0.25908	0	0.14412	0.106734	0	-0.0685359	0.439334	0	0.133508	0.999232	0	-0.121375	0.680799	0	0.0765303	0.69137	0	0.182719	0.685006	0	0.212656	0.827784	0	0.0299369	0.999957	0	0.0569779	0.867344	0	-0.197905	0.523411	0	-0.254883	0.999975	0
A_23_P105519	NM_016312	NM_016312	51729	WW domain binding protein 11	WBP11	-0.138172	0.084977	0	-0.157305	0.0352737	-1	-0.0692429	0.350872	0	-0.0902583	0.999232	0	-0.168607	0.418478	0	-0.0477627	0.788969	0	-0.0689294	0.84651	0	-0.0880619	0.87402	0	-0.0191325	0.999957	0	-0.0424956	0.890518	0	-0.120844	0.67033	0	-0.0783484	0.999975	0
A_23_P28279	NM_005735	NM_005735	10120	ARP1 actin related protein 1 homolog B	ACTR1B	-0.0470456	0.770223	0	0.0901326	0.500566	0	0.161584	0.08595	0	-0.0206419	0.999232	0	0.0168938	0.984593	0	0.373472	0.0428321	1	-0.20863	0.685006	0	-0.0714516	0.935587	0	0.137178	0.999957	0	-0.394114	0.254555	0	-0.356578	0.337272	0	0.0375357	0.999975	0
A_23_P55880	NM_144976	NM_144976	163050	zinc finger protein 564	ZNF564	-0.00189944	0.992927	0	0.0304153	0.857699	0	0.00367596	0.980304	0	-0.0816171	0.999232	0	-0.0141692	0.986276	0	0.0684424	0.757056	0	-0.0055754	0.995747	0	0.0267393	0.97456	0	0.0323147	0.999957	0	-0.15006	0.636105	0	-0.0826116	0.840025	0	0.0674479	0.999975	0
A_23_P78742	NM_001459	NM_001459	2323	fms related tyrosine kinase 3 ligand	FLT3LG	0.0437386	0.80054	0	0.181857	0.111065	0	0.0185805	0.901584	0	-0.0754431	0.999232	0	0.00242847	0.997341	0	0.170889	0.436578	0	0.0251581	0.979737	0	0.163277	0.850492	0	0.138118	0.999957	0	-0.246332	0.47569	0	-0.168461	0.687227	0	0.0778716	0.999975	0
A_24_P216087	NM_019088	NM_019088	54623	PAF1 homolog, Paf1/RNA polymerase II complex component	PAF1	-0.23694	0.0408649	-1	-0.18003	0.122183	0	-0.256342	0.00909309	-1	-0.143214	0.999232	0	-0.26079	0.38275	0	-0.0532699	0.847882	0	0.019402	0.982652	0	0.0763117	0.935587	0	0.0569097	0.999957	0	-0.0899441	0.830598	0	-0.20752	0.618506	0	-0.117576	0.999975	0
A_33_P3308432	THC2519762	THC2519762				0.124557	0.557616	0	0.0708185	0.779705	0	0.0468515	0.810948	0	0.0741733	0.999232	0	0.0206532	0.987959	0	-0.0749564	0.846553	0	0.0777058	0.937245	0	0.023967	0.986784	0	-0.0537388	0.999957	0	0.14913	0.794786	0	0.0956096	0.888113	0	-0.0535202	0.999975	0
A_23_P206396	NM_001040138	NM_001040138	51192	chemokine like factor	CKLF	0.165007	0.308148	0	0.191094	0.188464	0	0.128909	0.329283	0	0.130196	0.999232	0	0.109028	0.863461	0	0.403237	0.0906929	0	0.0360975	0.976135	0	0.0621844	0.961663	0	0.0260869	0.999957	0	-0.273041	0.526494	0	-0.294209	0.548336	0	-0.0211679	0.999975	0
A_24_P645765	NM_020782	NM_020782	57542	kelch like family member 42	KLHL42	0.0668287	0.612217	0	0.0190077	0.920649	0	0.0522553	0.61903	0	0.0361227	0.999232	0	0.0812672	0.848046	0	0.0287893	0.910134	0	0.0145734	0.98427	0	-0.0332476	0.968684	0	-0.047821	0.999957	0	0.00733334	0.986845	0	0.0524779	0.900996	0	0.0451446	0.999975	0
A_24_P142151	NM_144598	NM_144598	123355	leucine rich repeat containing 28	LRRC28	0.129631	0.223695	0	0.0444365	0.764286	0	0.124783	0.139652	0	0.106447	0.999232	0	0.0814365	0.843538	0	0.221336	0.18844	0	0.00484794	0.996063	0	-0.0803462	0.903873	0	-0.0851941	0.999957	0	-0.114889	0.723266	0	-0.1399	0.690543	0	-0.025011	0.999975	0
A_24_P58177	NM_001286473	NM_001286473	80017	D-glutamate cyclase	DGLUCY	-0.00305765	0.991256	0	-0.0688533	0.72169	0	-0.301361	0.0070391	-1	0.0414878	0.999232	0	-0.143323	0.771138	0	-0.10805	0.703875	0	0.298303	0.685006	0	0.232508	0.835508	0	-0.0657956	0.999957	0	0.149538	0.739034	0	-0.035273	0.952834	0	-0.184811	0.999975	0
A_33_P3367701	NM_032227	NM_032227	84187	transmembrane protein 164	TMEM164	0.0229624	0.862724	0	-0.0210001	0.892742	0	-0.156959	0.0293682	-1	0.0982894	0.999232	0	-0.00984812	0.989756	0	-0.114572	0.488238	0	0.179921	0.685006	0	0.135959	0.838684	0	-0.0439625	0.999957	0	0.212861	0.405134	0	0.104723	0.745037	0	-0.108138	0.999975	0
A_24_P212819	AK057884	AK057884				0.0268991	0.955153	0	0.327111	0.268393	0	0.0237333	0.951991	0	0.127591	0.999232	0	-0.0225912	0.991567	0	-0.421214	0.419935	0	0.00316575	0.998374	0	0.303377	0.874631	0	0.300212	0.999957	0	0.548805	0.510261	0	0.398622	0.690509	0	-0.150182	0.999975	0
A_24_P185029	NM_015503	NM_015503	25970	SH2B adaptor protein 1	SH2B1	-0.0790655	0.596616	0	-0.00832469	0.973405	0	0.0525672	0.671622	0	-0.0646251	0.999232	0	-0.0222075	0.979788	0	-0.0304978	0.917009	0	-0.131633	0.777143	0	-0.0608919	0.94771	0	0.0707408	0.999957	0	-0.0341273	0.941057	0	0.00829036	0.987455	0	0.0424176	0.999975	0
A_21_P0011118	NM_006437	NM_006437	143	poly(ADP-ribose) polymerase family member 4	PARP4	-0.15355	0.17636	0	-0.10764	0.364415	0	-0.168991	0.0595648	0	0.0240353	0.999232	0	-0.0926853	0.833913	0	-0.0753554	0.746927	0	0.0154416	0.984482	0	0.0613511	0.944629	0	0.0459094	0.999957	0	0.0993908	0.788142	0	-0.0173299	0.97268	0	-0.116721	0.999975	0
A_23_P316150	NM_020800	NM_020800	57560	intraflagellar transport 80	IFT80	0.0212611	0.899264	0	-0.00419595	0.986229	0	-0.0219899	0.870064	0	0.053741	0.999232	0	0.13801	0.684771	0	0.0528151	0.828661	0	0.043251	0.950683	0	0.0177939	0.982814	0	-0.025457	0.999957	0	0.000925826	0.998691	0	0.0851946	0.842525	0	0.0842688	0.999975	0
A_33_P3377994	NM_032387	NM_032387	65266	WNK lysine deficient protein kinase 4	WNK4	0.212998	0.462541	0	0.0761473	0.844399	0	0.133773	0.584755	0	0.158237	0.999232	0	0.1565	0.892153	0	-0.382055	0.378503	0	0.079225	0.964237	0	-0.0576252	0.978128	0	-0.13685	0.999957	0	0.540292	0.436297	0	0.538556	0.499653	0	-0.00173675	0.999975	0
A_24_P111511	NM_024753	NM_024753	79809	tetratricopeptide repeat domain 21B	TTC21B	-0.111815	0.208496	0	-0.0811974	0.380986	0	-0.000680828	0.995072	0	-0.0617866	0.999232	0	-0.0232173	0.966325	0	0.0961335	0.554564	0	-0.111134	0.745119	0	-0.0805166	0.881382	0	0.0306176	0.999957	0	-0.15792	0.524712	0	-0.119351	0.68665	0	0.0385693	0.999975	0
A_21_P0010594	TCONS_l2_00000969	TCONS_l2_00000969				-0.106426	0.298806	0	-0.0589845	0.622547	0	-0.117946	0.130454	0	0.0747398	0.999232	0	-0.0467083	0.928133	0	0.116786	0.506979	0	0.0115199	0.987172	0	0.0589617	0.935432	0	0.0474417	0.999957	0	-0.0420461	0.908012	0	-0.163494	0.605045	0	-0.121448	0.999975	0
A_21_P0007948	TCONS_00021570	TCONS_00021570				0.226538	0.275106	0	0.0490397	0.88192	0	0.0436294	0.850772	0	0.137208	0.999232	0	0.0728754	0.947295	0	-0.105938	0.800949	0	0.182909	0.823092	0	0.00541033	0.999185	0	-0.177498	0.999957	0	0.243147	0.686019	0	0.178814	0.809965	0	-0.0643327	0.999975	0
A_24_P167877	NM_001135865	NM_001135865	100132247	nuclear pore complex interacting protein family member B5	NPIPB5	-0.154147	0.400657	0	-0.273108	0.0640203	0	-0.327535	0.0108402	-1	-0.250956	0.999232	0	-0.223019	0.636441	0	-0.0157633	0.9706	0	0.173388	0.786861	0	0.054427	0.968415	0	-0.118961	0.999957	0	-0.235192	0.629152	0	-0.207256	0.713511	0	0.0279367	0.999975	0
A_33_P3275000	NM_001083621	NM_001083621	9923	zinc finger and BTB domain containing 40	ZBTB40	-0.118548	0.301841	0	-0.0483745	0.748595	0	-0.0925579	0.323382	0	0.00935014	0.999232	0	-0.213134	0.420924	0	-0.0297222	0.909424	0	-0.0259898	0.975462	0	0.0441834	0.961663	0	0.0701732	0.999957	0	0.0390723	0.924511	0	-0.183411	0.603697	0	-0.222484	0.999975	0
A_24_P261724	NM_014868	NM_014868	9921	ring finger protein 10	RNF10	-0.0513255	0.827945	0	-0.0805204	0.722315	0	0.084575	0.610951	0	-0.000769728	0.999672	0	0.0734706	0.937457	0	-0.622732	0.0185845	-1	-0.1359	0.84651	0	-0.165095	0.87537	0	-0.0291949	0.999957	0	0.621962	0.220976	0	0.696203	0.247966	0	0.0742403	0.999975	0
A_23_P259874	NM_012430	NM_012430	26984	SEC22 homolog A, vesicle trafficking protein	SEC22A	0.0643649	0.532612	0	0.109114	0.185907	0	0.0779233	0.292448	0	-0.0256994	0.999232	0	-0.00314108	0.995165	0	0.290085	0.0318652	1	-0.0135584	0.982652	0	0.0311907	0.966456	0	0.0447491	0.999957	0	-0.315785	0.22434	0	-0.293226	0.309727	0	0.0225583	0.999975	0
A_19_P00318883	NR_038361	NR_038361	100505854	Alu-mediated CDKN1A/p21 transcriptional regulator (non-protein coding)	APTR	-0.0987617	0.377028	0	-0.136559	0.151536	0	0.0438015	0.67413	0	-0.0107941	0.999232	0	-0.00987799	0.989907	0	0.129252	0.478406	0	-0.142563	0.716682	0	-0.180361	0.827784	0	-0.0377976	0.999957	0	-0.140046	0.642791	0	-0.13913	0.683946	0	0.000916063	0.999975	0
A_24_P289170	NM_001080414	NM_001080414	440193	coiled-coil domain containing 88C	CCDC88C	-0.0382248	0.808277	0	-0.078838	0.551725	0	0.0310279	0.804862	0	0.0477147	0.999232	0	-0.0921852	0.834114	0	0.096245	0.662171	0	-0.0692527	0.897963	0	-0.109866	0.876296	0	-0.0406133	0.999957	0	-0.0485303	0.908996	0	-0.18843	0.612465	0	-0.1399	0.999975	0
A_23_P395172	NM_007011	NM_007011	11057	abhydrolase domain containing 2	ABHD2	-0.40553	0.000959241	-1	-0.329761	0.00128131	-1	-0.118859	0.250499	0	-0.123858	0.999232	0	-0.0666068	0.911707	0	0.0223867	0.942285	0	-0.286671	0.685006	0	-0.210902	0.82902	0	0.0757692	0.999957	0	-0.146245	0.695036	0	-0.0889935	0.851439	0	0.0572516	0.999975	0
A_23_P51051	NM_001105537	NM_001105537	7701	zinc finger protein 142	ZNF142	-0.0138029	0.928038	0	-0.0733067	0.504015	0	-0.0513877	0.586216	0	-0.150105	0.999232	0	-0.232417	0.275946	0	-0.148261	0.375251	0	0.0375848	0.950683	0	-0.021919	0.978402	0	-0.0595038	0.999957	0	-0.00184441	0.996818	0	-0.0841563	0.818159	0	-0.0823119	0.999975	0
A_19_P00321183	ENST00000428411	ENST00000428411				0.0432625	0.758907	0	-0.0336971	0.832496	0	0.0763647	0.415	0	-0.0183015	0.999232	0	-0.106429	0.763619	0	-0.124638	0.511187	0	-0.0331022	0.963544	0	-0.110062	0.873679	0	-0.0769596	0.999957	0	0.106337	0.745565	0	0.0182093	0.968897	0	-0.0881277	0.999975	0
A_19_P00318813	ENST00000572353	ENST00000572353				0.154233	0.789822	0	0.21637	0.69556	0	0.371712	0.301457	0	0.183502	0.999232	0	0.154118	0.947295	0	-0.900385	0.18057	0	-0.217479	0.922701	0	-0.155342	0.966283	0	0.062137	0.999957	0	1.08389	0.354144	0	1.0545	0.419333	0	-0.029384	0.999975	0
A_33_P3340154	NM_022719	NM_022719	8220	ess-2 splicing factor homolog	ESS2	-0.0542439	0.696857	0	-0.2122	0.0215557	-1	-0.0135665	0.91918	0	0.0129452	0.999232	0	-0.112636	0.748789	0	-0.0751679	0.726469	0	-0.0406775	0.951471	0	-0.198634	0.827784	0	-0.157956	0.999957	0	0.0881131	0.800526	0	-0.0374683	0.931465	0	-0.125581	0.999975	0
A_21_P0004987	TCONS_00012040	TCONS_00012040				0.0217997	0.931669	0	0.0424419	0.870014	0	-0.0785642	0.622145	0	0.0464315	0.999232	0	0.0727547	0.933986	0	-0.184999	0.52778	0	0.100364	0.892952	0	0.121006	0.906068	0	0.0206422	0.999957	0	0.23143	0.622081	0	0.257754	0.624797	0	0.0263232	0.999975	0
A_24_P336584	NM_182664	NM_182664	83593	Ras association domain family member 5	RASSF5	-0.0946301	0.608027	0	-0.0131265	0.964209	0	-0.165084	0.174272	0	0.102649	0.999232	0	-0.138267	0.7941	0	0.0104858	0.979258	0	0.070454	0.933318	0	0.151958	0.874631	0	0.0815035	0.999957	0	0.0921635	0.856246	0	-0.148753	0.781877	0	-0.240916	0.999975	0
A_33_P3298750	BC012881	BC012881				0.0687948	0.6137	0	-0.0273467	0.879779	0	-0.0673168	0.510789	0	0.0359293	0.999232	0	-0.0087555	0.991469	0	0.0782711	0.722267	0	0.136112	0.748068	0	0.03997	0.966283	0	-0.0961416	0.999957	0	-0.0423418	0.918483	0	-0.0870265	0.835524	0	-0.0446848	0.999975	0
A_23_P75453	NM_130803	NM_130803	4221	menin 1	MEN1	-0.0852758	0.660017	0	-0.0780256	0.695192	0	0.0480749	0.770304	0	-0.0694525	0.999232	0	-0.126118	0.82743	0	0.0933067	0.765833	0	-0.133351	0.833618	0	-0.126101	0.891447	0	0.00725019	0.999957	0	-0.162759	0.729362	0	-0.219425	0.662642	0	-0.0566658	0.999975	0
A_23_P63751	NM_006793	NM_006793	10935	peroxiredoxin 3	PRDX3	-0.14165	0.363518	0	-0.11694	0.456446	0	0.0998809	0.440701	0	-0.0959233	0.999232	0	-0.0613267	0.938073	0	0.215058	0.383602	0	-0.24153	0.685006	0	-0.216821	0.835508	0	0.0247091	0.999957	0	-0.310981	0.431931	0	-0.276384	0.547528	0	0.0345966	0.999975	0
A_33_P3272080	CV575364	CV575364				-0.0506928	0.696026	0	0.0311148	0.838793	0	-0.0272792	0.803902	0	-0.00184261	0.999232	0	0.0633763	0.889079	0	0.0506125	0.811481	0	-0.0234136	0.97629	0	0.058394	0.936225	0	0.0818076	0.999957	0	-0.0524551	0.884401	0	0.0127638	0.977579	0	0.0652189	0.999975	0
A_33_P3345643	ENST00000522356	ENST00000522356				-0.157836	0.317592	0	-0.0936745	0.603237	0	-0.0388272	0.815425	0	-0.100885	0.999232	0	0.0350624	0.971967	0	0.060543	0.854743	0	-0.119009	0.848075	0	-0.0548473	0.966283	0	0.0641612	0.999957	0	-0.161428	0.725199	0	-0.0254805	0.969169	0	0.135948	0.999975	0
A_24_P32085	NM_024761	NM_024761	79817	MOB kinase activator 3B	MOB3B	0.0844426	0.609635	0	-0.0794877	0.631362	0	0.131381	0.239099	0	0.0222532	0.999232	0	-0.0203536	0.982846	0	0.080848	0.76995	0	-0.0469381	0.957049	0	-0.210868	0.835508	0	-0.16393	0.999957	0	-0.0585948	0.906196	0	-0.101202	0.842525	0	-0.0426068	0.999975	0
A_33_P3319982	ENST00000565782	ENST00000565782				0.113299	0.251761	0	-0.148227	0.0871743	0	-0.031368	0.761889	0	-0.0355528	0.999232	0	-0.0792219	0.828233	0	-0.00502401	0.985438	0	0.144667	0.708281	0	-0.116859	0.856403	0	-0.261525	0.999957	0	-0.0305288	0.933107	0	-0.0741979	0.839251	0	-0.0436691	0.999975	0
A_23_P29495	NM_001904	NM_001904	1499	catenin beta 1	CTNNB1	-0.0883663	0.459538	0	0.0171717	0.927294	0	-0.0322513	0.775926	0	-0.095558	0.999232	0	0.13891	0.64101	0	-0.148293	0.412934	0	-0.056115	0.917987	0	0.049423	0.952131	0	0.105538	0.999957	0	0.0527351	0.888144	0	0.287203	0.37234	0	0.234468	0.999975	0
A_33_P3292130	TCONS_l2_00025857	TCONS_l2_00025857				0.302057	0.155127	0	0.331817	0.0906754	0	0.0933705	0.672826	0	0.353089	0.999232	0	0.341113	0.545531	0	0.0627967	0.903248	0	0.208687	0.809585	0	0.238447	0.867538	0	0.0297597	0.999957	0	0.290292	0.651573	0	0.278317	0.703105	0	-0.0119757	0.999975	0
A_24_P53150	NM_032271	NM_032271	84231	TNF receptor associated factor 7	TRAF7	-0.001469	0.996472	0	0.12064	0.434563	0	-0.0513865	0.733452	0	0.159478	0.999232	0	0.0757144	0.91396	0	0.129477	0.634396	0	0.0499175	0.957826	0	0.172026	0.858576	0	0.122109	0.999957	0	0.0300014	0.958354	0	-0.0537625	0.924687	0	-0.0837639	0.999975	0
A_33_P3424577	ENST00000570538	ENST00000570538				0.0193104	0.936787	0	0.0861916	0.654489	0	0.134772	0.29937	0	-0.141355	0.999232	0	-0.0854766	0.905894	0	0.320825	0.188682	0	-0.115461	0.858257	0	-0.0485802	0.968684	0	0.0668812	0.999957	0	-0.46218	0.279956	0	-0.406302	0.389891	0	0.0558783	0.999975	0
A_24_P269129	NM_153746	NM_153746	79683	zinc finger DHHC-type containing 14	ZDHHC14	-0.0056327	0.971775	0	-0.073907	0.493878	0	-0.0706602	0.413825	0	-0.0453331	0.999232	0	-0.0273157	0.96107	0	-0.0748902	0.69392	0	0.0650275	0.882686	0	-0.00324687	0.998599	0	-0.0682743	0.999957	0	0.029557	0.935259	0	0.0475744	0.901078	0	0.0180174	0.999975	0
A_33_P3312985	NR_103718	NR_103718	200298	long intergenic non-protein coding RNA 528	LINC00528	0.0150654	0.925894	0	0.0242093	0.888613	0	0.0167973	0.894271	0	-0.025375	0.999232	0	0.264233	0.207063	0	-0.0573389	0.792546	0	-0.00173196	0.997941	0	0.00741194	0.993236	0	0.0091439	0.999957	0	0.031964	0.934911	0	0.321572	0.329521	0	0.289608	0.999975	0
A_33_P3213551	NM_030974	NM_030974	81858	SHANK associated RH domain interactor	SHARPIN	0.148096	0.273156	0	0.138957	0.281985	0	0.0651844	0.610434	0	0.259358	0.999232	0	0.244525	0.441887	0	0.0127811	0.969883	0	0.0829113	0.888153	0	0.0737725	0.938812	0	-0.0091388	0.999957	0	0.246577	0.495568	0	0.231743	0.581683	0	-0.0148338	0.999975	0
A_33_P3277407	NM_182931	NM_182931	55904	lysine methyltransferase 2E	KMT2E	-0.0416083	0.799376	0	-0.194933	0.0637825	0	-0.189745	0.039803	-1	-0.0626304	0.999232	0	-0.22842	0.430215	0	-0.169312	0.408614	0	0.148137	0.746081	0	-0.00518771	0.997668	0	-0.153325	0.999957	0	0.106682	0.776486	0	-0.0591081	0.899704	0	-0.16579	0.999975	0
A_23_P435610	NM_015047	NM_015047	23065	ER membrane protein complex subunit 1	EMC1	-0.020533	0.879258	0	-0.0202768	0.897535	0	-0.0401545	0.669559	0	-0.0810516	0.999232	0	-0.0952574	0.758528	0	0.0756301	0.675335	0	0.0196215	0.978986	0	0.0198777	0.979667	0	0.000256153	0.999957	0	-0.156682	0.548543	0	-0.170887	0.564768	0	-0.0142058	0.999975	0
A_33_P3224745	NM_012320	NM_012320	23659	phospholipase A2 group XV	PLA2G15	0.0811548	0.460988	0	0.104376	0.271911	0	-0.091582	0.256724	0	0.0517119	0.999232	0	-0.0869052	0.798539	0	-0.0711657	0.708082	0	0.172737	0.685006	0	0.195958	0.827784	0	0.0232211	0.999957	0	0.122878	0.667965	0	-0.0157395	0.970298	0	-0.138617	0.999975	0
A_33_P3311907	NM_001258457	NM_001258457	51256	TBC1 domain family member 7	TBC1D7	0.124151	0.638755	0	0.0248942	0.949751	0	0.0333393	0.895366	0	-0.127954	0.999232	0	-0.0196841	0.989907	0	-0.221463	0.56715	0	0.0908116	0.940178	0	-0.00844506	0.998268	0	-0.0992566	0.999957	0	0.0935086	0.904574	0	0.201779	0.792041	0	0.10827	0.999975	0
A_24_P153456	NM_024786	NM_024786	79844	zinc finger DHHC-type containing 11	ZDHHC11	-0.00976995	0.96367	0	-0.130708	0.340621	0	-0.0340496	0.821593	0	-0.139653	0.999232	0	-0.0314731	0.971967	0	-0.232954	0.294701	0	0.0242797	0.980829	0	-0.0966584	0.910726	0	-0.120938	0.999957	0	0.0933006	0.834615	0	0.201481	0.645834	0	0.10818	0.999975	0
A_23_P212497	NM_032169	NM_032169	84129	acyl-CoA dehydrogenase family member 11	ACAD11	0.0706492	0.559762	0	0.0483736	0.719754	0	0.0148069	0.902711	0	-0.0472684	0.999232	0	0.144148	0.602066	0	-0.0176102	0.944827	0	0.0558423	0.912077	0	0.0335667	0.968008	0	-0.0222756	0.999957	0	-0.0296582	0.938155	0	0.161758	0.623372	0	0.191416	0.999975	0
A_33_P3245665	ENST00000390394	ENST00000390394				-0.00260768	0.990461	0	0.0515374	0.749434	0	0.0536664	0.646967	0	-0.0868783	0.999232	0	-0.13168	0.719241	0	0.00516482	0.988324	0	-0.0562741	0.929843	0	-0.00212895	0.999185	0	0.0541451	0.999957	0	-0.0920431	0.810846	0	-0.136845	0.732324	0	-0.0448021	0.999975	0
A_23_P123563	NM_001010	NM_001010	6194	ribosomal protein S6	RPS6	0.147029	0.316379	0	0.0825468	0.630814	0	0.165865	0.135683	0	-0.126388	0.999232	0	0.0108987	0.991469	0	0.34965	0.104439	0	-0.0188357	0.984377	0	-0.0833181	0.935587	0	-0.0644823	0.999957	0	-0.476038	0.248244	0	-0.338752	0.429477	0	0.137286	0.999975	0
A_24_P57170	NM_001039887	NM_001039887	148137	proline and serine rich 3	PROSER3	-0.0493794	0.72866	0	-0.0608501	0.652052	0	-0.104908	0.24041	0	0.0508089	0.999232	0	0.0338625	0.955641	0	-0.0206667	0.938691	0	0.0555291	0.922701	0	0.0440583	0.961505	0	-0.0114707	0.999957	0	0.0714756	0.843714	0	0.0545292	0.89704	0	-0.0169464	0.999975	0
A_24_P225961	NM_004393	NM_004393	1605	dystroglycan 1	DAG1	-0.0797139	0.478412	0	-0.0293911	0.843214	0	-0.0753156	0.376885	0	-0.0435015	0.999232	0	-0.0454953	0.930455	0	-0.0475161	0.820008	0	-0.00439826	0.996063	0	0.0459245	0.952131	0	0.0503227	0.999957	0	0.00401457	0.992172	0	0.00202078	0.996152	0	-0.00199379	0.999975	0
A_23_P138665	NM_005271	NM_005271	2746	glutamate dehydrogenase 1	GLUD1	0.0170681	0.892968	0	0.0231991	0.865714	0	-0.0217522	0.821635	0	0.0384121	0.999232	0	-0.0129404	0.982846	0	0.170367	0.218532	0	0.0388204	0.936028	0	0.0449513	0.946046	0	0.00613094	0.999957	0	-0.131955	0.59137	0	-0.183307	0.498394	0	-0.0513525	0.999975	0
A_23_P77661	NM_001130913	NM_001130913	124411	zinc finger protein 720	ZNF720	0.0719115	0.438235	0	0.0378993	0.7314	0	0.0473393	0.541575	0	0.0942459	0.999232	0	-0.0305381	0.946415	0	0.115597	0.416424	0	0.0245722	0.965151	0	-0.00944005	0.987989	0	-0.0340123	0.999957	0	-0.0213508	0.944664	0	-0.146135	0.579521	0	-0.124784	0.999975	0
A_33_P3301970	NM_018571	NM_018571	55437	STE20-related kinase adaptor beta	STRADB	0.00378845	0.994959	0	-0.0732826	0.871754	0	0.438883	0.0454846	1	0.070646	0.999232	0	0.29937	0.744854	0	-0.317409	0.536713	0	-0.435095	0.708257	0	-0.512166	0.827784	0	-0.077071	0.999957	0	0.388055	0.638922	0	0.616779	0.486726	0	0.228724	0.999975	0
A_21_P0009816	TCONS_00027883	TCONS_00027883				0.0889966	0.801452	0	0.100543	0.784807	0	0.00798753	0.982483	0	0.0138282	0.999232	0	-0.0706063	0.962776	0	-0.27007	0.566114	0	0.081009	0.963291	0	0.0925552	0.966417	0	0.0115462	0.999957	0	0.283898	0.718202	0	0.199464	0.837055	0	-0.0844345	0.999975	0
A_33_P3283136	NM_032842	NM_032842	84928	transmembrane protein 209	TMEM209	0.142002	0.196863	0	-0.0280354	0.875754	0	0.0433304	0.704756	0	0.0694991	0.999232	0	-0.130804	0.697303	0	-0.0417383	0.864979	0	0.0986721	0.827653	0	-0.0713658	0.927762	0	-0.170038	0.999957	0	0.111237	0.746188	0	-0.0890659	0.832083	0	-0.200303	0.999975	0
A_21_P0004592	ENST00000525811	ENST00000525811				0.0497794	0.769923	0	0.0418885	0.825525	0	0.0262588	0.858802	0	-0.0278097	0.999232	0	0.0524124	0.938779	0	0.0674874	0.798453	0	0.0235206	0.980425	0	0.0156297	0.987989	0	-0.00789091	0.999957	0	-0.0952971	0.820685	0	-0.015075	0.978775	0	0.0802221	0.999975	0
A_21_P0014368	ENST00000596510	ENST00000596510				0.0524322	0.844296	0	0.125561	0.572131	0	-0.122592	0.478397	0	0.0200102	0.999232	0	-0.0755921	0.942501	0	0.0938562	0.816081	0	0.175024	0.82043	0	0.248153	0.850492	0	0.0731289	0.999957	0	-0.073846	0.917972	0	-0.169448	0.808926	0	-0.0956023	0.999975	0
A_33_P3261828	NR_045529	NR_045529	390660	ADAMTS7 pseudogene 1	ADAMTS7P1	-0.0667016	0.568593	0	-0.00419185	0.984092	0	0.0489022	0.607403	0	0.0460521	0.999232	0	-0.0542114	0.905894	0	-0.0129531	0.958672	0	-0.115604	0.753668	0	-0.0530941	0.942982	0	0.0625097	0.999957	0	0.0590052	0.858356	0	-0.0412584	0.915153	0	-0.100264	0.999975	0
A_24_P394698	NM_181747	NM_181747	5001	origin recognition complex subunit 5	ORC5	-0.0159041	0.910309	0	0.0509686	0.668211	0	-0.0145534	0.896778	0	0.0162272	0.999232	0	-0.00614719	0.991567	0	-0.0371524	0.858148	0	-0.0013507	0.997941	0	0.065522	0.913414	0	0.0668728	0.999957	0	0.0533796	0.869892	0	0.0310052	0.934561	0	-0.0223744	0.999975	0
A_33_P3220643	NM_001002913	NM_001002913	138428	peptidyl-tRNA hydrolase 1 homolog	PTRH1	0.232143	0.013849	1	0.138091	0.158524	0	0.0215334	0.861193	0	0.127146	0.999232	0	-0.0262994	0.96869	0	0.123736	0.51465	0	0.21061	0.685006	0	0.116557	0.867538	0	-0.0940526	0.999957	0	0.00341026	0.994165	0	-0.150035	0.665215	0	-0.153446	0.999975	0
A_33_P3405904	THC2719035	THC2719035				-0.073217	0.631594	0	-0.140462	0.233234	0	-0.168812	0.0784113	0	0.0471461	0.999232	0	0.0167045	0.98573	0	-0.0748322	0.765261	0	0.095595	0.850536	0	0.0283498	0.977699	0	-0.0672452	0.999957	0	0.121978	0.74966	0	0.0915367	0.843846	0	-0.0304416	0.999975	0
A_33_P3254695	NR_004404	NR_004404	26768	small nucleolar RNA, H/ACA box 73B	SNORA73B	0.324063	0.13693	0	-0.0190426	0.965506	0	-0.0795034	0.737624	0	0.118122	0.999232	0	0.386494	0.495661	0	0.149513	0.743141	0	0.403566	0.685006	0	0.0604608	0.972293	0	-0.343106	0.999957	0	-0.0313912	0.972249	0	0.236981	0.764654	0	0.268372	0.999975	0
A_23_P154086	NM_004328	NM_004328	617	BCS1 homolog, ubiquinol-cytochrome c reductase complex chaperone	BCS1L	0.0685384	0.535225	0	0.00428339	0.982608	0	-0.0821191	0.300297	0	0.0449105	0.999232	0	-0.0537996	0.902534	0	0.00973203	0.968242	0	0.150658	0.695652	0	0.0864025	0.879803	0	-0.064255	0.999957	0	0.0351784	0.919746	0	-0.0635317	0.858583	0	-0.0987101	0.999975	0
A_33_P3231407	ENST00000368135	ENST00000368135				0.0879061	0.525947	0	0.131345	0.251966	0	0.092197	0.368682	0	0.0457609	0.999232	0	0.0281627	0.970994	0	0.0618199	0.802252	0	-0.00429092	0.996805	0	0.0391476	0.968008	0	0.0434386	0.999957	0	-0.0160589	0.972551	0	-0.0336572	0.943884	0	-0.0175982	0.999975	0
A_23_P150080	NM_183005	NM_183005	10557	ribonuclease P/MRP subunit p38	RPP38	0.0467555	0.619029	0	0.0521737	0.553262	0	0.126267	0.0324439	1	-0.0385319	0.999232	0	-0.0149135	0.977025	0	0.228982	0.0500428	0	-0.0795114	0.786333	0	-0.0740933	0.87537	0	0.00541814	0.999957	0	-0.267513	0.237827	0	-0.243895	0.315332	0	0.0236183	0.999975	0
A_33_P3562537	NM_020630	NM_020630	5979	ret proto-oncogene	RET	0.156682	0.351736	0	0.0389117	0.879567	0	0.0195016	0.920491	0	-0.0218019	0.999232	0	0.0991145	0.889079	0	-0.00210207	0.997106	0	0.13718	0.832887	0	0.0194101	0.987989	0	-0.11777	0.999957	0	-0.0196999	0.974856	0	0.101217	0.865345	0	0.120916	0.999975	0
A_23_P124327	NM_022455	NM_022455	64324	nuclear receptor binding SET domain protein 1	NSD1	-0.17047	0.187958	0	-0.163272	0.183655	0	-0.118005	0.282557	0	-0.155931	0.999232	0	-0.258472	0.406299	0	-0.104748	0.680795	0	-0.0524646	0.947015	0	-0.0452667	0.966957	0	0.00719792	0.999957	0	-0.0511828	0.91745	0	-0.153724	0.730247	0	-0.102541	0.999975	0
A_24_P24053	ENST00000390632	ENST00000390632				-0.15856	0.247289	0	-0.093121	0.546774	0	-0.191153	0.0686323	0	-0.232481	0.999232	0	-0.142072	0.745334	0	-0.143741	0.557858	0	0.0325934	0.975094	0	0.0980321	0.908337	0	0.0654387	0.999957	0	-0.08874	0.844421	0	0.00166897	0.997373	0	0.090409	0.999975	0
A_23_P205255	NM_001242417	NM_001242417	91833	WD repeat domain 20	WDR20	-0.067478	0.526354	0	-0.0196948	0.89812	0	-0.0596665	0.469839	0	0.0926303	0.999232	0	-0.0820299	0.797423	0	0.250686	0.0727237	0	-0.00781157	0.991903	0	0.0399717	0.956191	0	0.0477832	0.999957	0	-0.158055	0.532742	0	-0.332715	0.277563	0	-0.17466	0.999975	0
A_23_P410312	NM_207435	NM_207435	400073	chromosome 12 open reading frame 76	C12orf76	0.0164945	0.904812	0	0.0173639	0.914385	0	0.124828	0.08436	0	0.117477	0.999232	0	0.0142022	0.982302	0	-0.159049	0.295837	0	-0.108334	0.756127	0	-0.107464	0.861575	0	0.000869392	0.999957	0	0.276526	0.284094	0	0.173251	0.554045	0	-0.103275	0.999975	0
A_24_P230721	NM_032856	NM_032856	84942	WD repeat domain 73	WDR73	-0.046942	0.719392	0	-0.0927898	0.364415	0	0.0482331	0.621587	0	0.00414382	0.999232	0	-0.0940484	0.784165	0	0.0978186	0.596118	0	-0.095175	0.80847	0	-0.141023	0.844713	0	-0.0458478	0.999957	0	-0.0936748	0.765346	0	-0.191867	0.542134	0	-0.0981922	0.999975	0
A_33_P3239884	NM_004540	NM_004540	4685	neural cell adhesion molecule 2	NCAM2	0.085739	0.697891	0	0.0359698	0.901714	0	0.0278569	0.891974	0	-0.101568	0.999232	0	-0.0159625	0.989907	0	-0.0288602	0.946654	0	0.0578822	0.959175	0	0.00811291	0.997151	0	-0.0497693	0.999957	0	-0.0727074	0.908321	0	0.0128977	0.985892	0	0.0856051	0.999975	0
A_21_P0010536	NM_018284	NM_018284	2635	guanylate binding protein 3	GBP3	-0.0318673	0.93333	0	0.279085	0.226306	0	-0.191591	0.358187	0	0.0836042	0.999232	0	-0.189174	0.840226	0	0.25469	0.563462	0	0.159723	0.882851	0	0.470675	0.827784	0	0.310952	0.999957	0	-0.171086	0.829413	0	-0.443864	0.562829	0	-0.272778	0.999975	0
A_33_P3419621	NR_103774	NR_103774	100289580	uncharacterized LOC100289580	LOC100289580	0.187262	0.545914	0	0.0693181	0.867848	0	0.0440567	0.889064	0	0.0686627	0.999232	0	0.0405657	0.982302	0	-0.29091	0.541306	0	0.143205	0.91425	0	0.0252614	0.989791	0	-0.117943	0.999957	0	0.359573	0.63844	0	0.331476	0.704495	0	-0.0280969	0.999975	0
A_23_P40307	NM_003092	NM_003092	6629	small nuclear ribonucleoprotein polypeptide B2	SNRPB2	0.111788	0.396772	0	0.140798	0.219144	0	0.118521	0.233935	0	-0.0379349	0.999232	0	-0.121592	0.762475	0	0.037858	0.89325	0	-0.00673282	0.995009	0	0.0222772	0.981347	0	0.02901	0.999957	0	-0.0757929	0.852509	0	-0.15945	0.689633	0	-0.0836571	0.999975	0
A_21_P0000201	NM_032144	NM_032144	84084	RAB6C, member RAS oncogene family	RAB6C	-0.011186	0.965133	0	0.279729	0.0430164	1	0.233538	0.0581248	0	-0.0995479	0.999232	0	0.258948	0.522682	0	-0.0755758	0.823655	0	-0.244724	0.708257	0	0.046191	0.969487	0	0.290915	0.999957	0	-0.0239721	0.969226	0	0.334524	0.499842	0	0.358496	0.999975	0
A_21_P0011405	NM_001267536	NM_001267536	643707	golgin A6 family-like 4	GOLGA6L4	-0.0654153	0.557897	0	-0.0739319	0.470416	0	-0.00224787	0.987284	0	-0.025461	0.999232	0	-0.0930422	0.768808	0	0.0419266	0.835772	0	-0.0631675	0.88033	0	-0.0716841	0.901489	0	-0.00851661	0.999957	0	-0.0673877	0.827229	0	-0.134969	0.659591	0	-0.0675811	0.999975	0
A_33_P3407195	NM_148894	NM_148894	259282	biorientation of chromosomes in cell division 1 like 1	BOD1L1	-0.325136	0.0100567	-1	-0.389248	0.000628579	-1	-0.233384	0.0298318	-1	-0.311897	0.999232	0	-0.114142	0.827966	0	-0.235965	0.304683	0	-0.091752	0.883661	0	-0.155863	0.865217	0	-0.0641115	0.999957	0	-0.0759319	0.876626	0	0.121824	0.813119	0	0.197756	0.999975	0
A_23_P130064	NM_007241	NM_007241	11267	SNF8, ESCRT-II complex subunit	SNF8	0.0937727	0.176457	0	0.116059	0.0621797	0	0.0449518	0.485268	0	0.0365631	0.999232	0	-0.0230098	0.953853	0	0.130759	0.251868	0	0.0488208	0.875612	0	0.0711068	0.874631	0	0.022286	0.999957	0	-0.0941959	0.648559	0	-0.153769	0.486288	0	-0.0595728	0.999975	0
A_23_P3450	NM_014444	NM_014444	27229	tubulin gamma complex associated protein 4	TUBGCP4	-0.0485313	0.658039	0	-0.0543049	0.603261	0	0.0322064	0.72135	0	-0.0715624	0.999232	0	-0.026366	0.957761	0	0.162031	0.249858	0	-0.0807377	0.817926	0	-0.0865113	0.874631	0	-0.00577364	0.999957	0	-0.233593	0.327968	0	-0.188397	0.487647	0	0.0451963	0.999975	0
A_33_P3280811	NM_144965	NM_144965	158248	tetratricopeptide repeat domain 16	TTC16	0.129332	0.370868	0	0.118254	0.400182	0	0.0851329	0.486165	0	0.0457393	0.999232	0	0.0255454	0.978574	0	-0.113081	0.657777	0	0.0441991	0.960492	0	0.033121	0.974301	0	-0.0110781	0.999957	0	0.158821	0.690246	0	0.138627	0.768431	0	-0.0201939	0.999975	0
A_33_P3742500	BC132887	BC132887				0.13398	0.623036	0	0.0202008	0.962151	0	0.111209	0.602963	0	0.033815	0.999232	0	0.0590408	0.964859	0	-0.243194	0.543558	0	0.0227708	0.989043	0	-0.0910084	0.961505	0	-0.113779	0.999957	0	0.277009	0.670473	0	0.302234	0.678953	0	0.0252258	0.999975	0
A_19_P00800206	NR_036586	NR_036586	400958	long intergenic non-protein coding RNA 2245	LINC02245	0.625731	0.275534	0	0.361391	0.582238	0	-0.403172	0.414157	0	0.381684	0.999232	0	0.37834	0.874212	0	0.0352135	0.981188	0	1.0289	0.685006	0	0.764563	0.84917	0	-0.26434	0.999957	0	0.34647	0.853549	0	0.343127	0.871943	0	-0.00334365	0.999975	0
A_23_P51117	NM_019002	NM_019002	54465	ETAA1, ATR kinase activator	ETAA1	-0.0499552	0.754621	0	0.127042	0.282253	0	0.187711	0.0436723	1	-0.0937753	0.999232	0	0.0421721	0.949179	0	0.296189	0.109539	0	-0.237666	0.685006	0	-0.0606693	0.946046	0	0.176997	0.999957	0	-0.389964	0.257017	0	-0.254016	0.499164	0	0.135947	0.999975	0
A_24_P215407	NM_004397	NM_004397	1656	DEAD-box helicase 6	DDX6	0.192013	0.137101	0	0.046705	0.813104	0	0.0374134	0.797524	0	0.14961	0.999232	0	0.141858	0.744854	0	0.0639388	0.823482	0	0.154599	0.760448	0	0.00929167	0.993393	0	-0.145308	0.999957	0	0.0856714	0.849932	0	0.0779188	0.878955	0	-0.00775252	0.999975	0
A_23_P59202	NM_005643	NM_005643	6882	TATA-box binding protein associated factor 11	TAF11	-0.0210392	0.909279	0	-0.00675948	0.979623	0	0.0899488	0.409034	0	-0.154826	0.999232	0	0.0939606	0.845594	0	0.275584	0.153378	0	-0.110988	0.823667	0	-0.0967083	0.899229	0	0.0142797	0.999957	0	-0.43041	0.239429	0	-0.181623	0.649662	0	0.248787	0.999975	0
A_23_P111797	XR_242367	XR_242367				-0.1346	0.461693	0	-0.058681	0.802756	0	-0.114904	0.421909	0	0.145122	0.999232	0	0.371098	0.290494	0	0.103012	0.751813	0	-0.0196956	0.986215	0	0.0562233	0.966957	0	0.075919	0.999957	0	0.0421096	0.944664	0	0.268086	0.604274	0	0.225976	0.999975	0
A_23_P254165	NM_021785	NM_021785	10742	retinoic acid induced 2	RAI2	-0.0436257	0.830859	0	0.0961674	0.581753	0	-0.020184	0.910782	0	0.038333	0.999232	0	-0.0960729	0.883166	0	0.275398	0.249638	0	-0.0234417	0.982652	0	0.116351	0.899229	0	0.139793	0.999957	0	-0.237065	0.569915	0	-0.371471	0.41329	0	-0.134406	0.999975	0
A_33_P3311979	NM_153813	NM_153813	161882	zinc finger protein, FOG family member 1	ZFPM1	0.0386135	0.813078	0	0.000991759	0.99751	0	-0.0388918	0.75966	0	-0.0293894	0.999232	0	-0.185661	0.545531	0	-0.0104449	0.972309	0	0.0775053	0.88368	0	0.0398836	0.968008	0	-0.0376218	0.999957	0	-0.0189445	0.968822	0	-0.175216	0.650378	0	-0.156272	0.999975	0
A_23_P124044	NM_021008	NM_021008	10522	DEAF1, transcription factor	DEAF1	0.0052709	0.960784	0	0.00912248	0.940892	0	-0.0391728	0.536942	0	0.0378093	0.999232	0	-0.0463107	0.872366	0	0.145012	0.174638	0	0.0444437	0.88368	0	0.0482953	0.910726	0	0.00385158	0.999957	0	-0.107202	0.576081	0	-0.191322	0.3609	0	-0.0841201	0.999975	0
A_33_P3276369	NM_016371	NM_016371	51478	hydroxysteroid 17-beta dehydrogenase 7	HSD17B7	0.00542358	0.974003	0	-0.0225087	0.894966	0	-0.0905258	0.291619	0	0.0878004	0.999232	0	0.0149215	0.983534	0	0.11359	0.540171	0	0.0959494	0.812747	0	0.0680171	0.922029	0	-0.0279323	0.999957	0	-0.0257891	0.946358	0	-0.098668	0.787636	0	-0.0728789	0.999975	0
A_24_P295999	NM_000616	NM_000616	920	CD4 molecule	CD4	-0.0297311	0.925747	0	-0.0496971	0.883659	0	-0.0261608	0.918611	0	-0.06239	0.999232	0	-0.194574	0.786186	0	-0.513648	0.107756	0	-0.00357026	0.997941	0	-0.0235363	0.987989	0	-0.0199661	0.999957	0	0.451258	0.426239	0	0.319073	0.636612	0	-0.132184	0.999975	0
A_23_P115407	NM_146421	NM_146421	2944	glutathione S-transferase mu 1	GSTM1	-0.0493257	0.629942	0	-0.0713664	0.413501	0	-0.0276918	0.750292	0	-0.0497976	0.999232	0	-0.0806869	0.773127	0	0.0906256	0.544384	0	-0.0216339	0.972354	0	-0.0436746	0.944629	0	-0.0220407	0.999957	0	-0.140423	0.540599	0	-0.171312	0.506152	0	-0.0308892	0.999975	0
A_21_P0008399	TCONS_00022643	TCONS_00022643				0.0888557	0.697891	0	0.0548936	0.838074	0	0.0502226	0.794357	0	-0.00867477	0.999232	0	0.0800328	0.933119	0	-0.217668	0.48801	0	0.0386331	0.978095	0	0.00467099	0.999185	0	-0.0339621	0.999957	0	0.208993	0.693438	0	0.297701	0.600077	0	0.0887076	0.999975	0
A_33_P3291619	NR_040079	NR_040079	399715	uncharacterized LOC399715	LOC399715	-0.0361304	0.832292	0	-0.19638	0.0725003	0	-0.112862	0.27552	0	0.0313121	0.999232	0	0.139264	0.716896	0	-0.076947	0.760275	0	0.0767311	0.892627	0	-0.0835182	0.91913	0	-0.160249	0.999957	0	0.108259	0.782947	0	0.216211	0.58343	0	0.107952	0.999975	0
A_24_P80135	NM_014369	NM_014369	26469	protein tyrosine phosphatase, non-receptor type 18	PTPN18	0.055708	0.700385	0	0.123732	0.254615	0	-0.0822322	0.405125	0	0.225425	0.999232	0	-0.0752299	0.87601	0	-0.0792227	0.721361	0	0.13794	0.746686	0	0.205964	0.827784	0	0.0680243	0.999957	0	0.304648	0.320845	0	0.0039928	0.993638	0	-0.300655	0.999975	0
A_23_P131096	NM_005035	NM_005035	5442	RNA polymerase mitochondrial	POLRMT	-0.0343987	0.814231	0	-0.0105007	0.959502	0	-0.0710019	0.463041	0	-0.0582554	0.999232	0	0.0116971	0.989295	0	0.212857	0.214299	0	0.0366032	0.959175	0	0.0605013	0.93816	0	0.0238981	0.999957	0	-0.271113	0.354144	0	-0.20116	0.552268	0	0.0699524	0.999975	0
A_32_P233938	NM_001040057	NM_001040057	257415	family with sequence similarity 133 member B	FAM133B	0.0211229	0.91389	0	-0.0106218	0.966756	0	0.0241728	0.874931	0	-0.183288	0.999232	0	0.0472765	0.946773	0	0.169132	0.453786	0	-0.00304989	0.997941	0	-0.0347945	0.972293	0	-0.0317446	0.999957	0	-0.35242	0.317865	0	-0.121856	0.793843	0	0.230564	0.999975	0
A_21_P0012318	ENST00000449711	ENST00000449711				-0.00840217	0.963643	0	0.00037437	0.999027	0	0.105435	0.276563	0	0.119183	0.999232	0	-0.0448612	0.943877	0	0.0994592	0.651354	0	-0.113837	0.796466	0	-0.105061	0.881382	0	0.00877654	0.999957	0	0.0197234	0.967398	0	-0.14432	0.710358	0	-0.164044	0.999975	0
A_33_P3318069	A_33_P3318069	A_33_P3318069				-0.0148278	0.924751	0	-0.0613615	0.621558	0	-0.0895856	0.297568	0	-0.0636917	0.999232	0	-0.158354	0.546697	0	-0.11513	0.533752	0	0.0747578	0.861205	0	0.0282241	0.971345	0	-0.0465337	0.999957	0	0.0514379	0.887778	0	-0.0432249	0.914434	0	-0.0946628	0.999975	0
A_23_P11237	NM_004606	NM_004606	6872	TATA-box binding protein associated factor 1	TAF1	-0.168891	0.015675	-1	-0.0779797	0.320676	0	-0.158766	0.0084824	-1	-0.0582637	0.999232	0	-0.026663	0.950615	0	-0.0453056	0.779413	0	-0.0101244	0.984807	0	0.0807865	0.873679	0	0.0909109	0.999957	0	-0.0129582	0.968206	0	0.0186426	0.954213	0	0.0316007	0.999975	0
A_23_P120860	NM_003634	NM_003634	8508	nipsnap homolog 1	NIPSNAP1	0.0298562	0.792288	0	0.0238646	0.853291	0	-0.00661399	0.951273	0	0.0582492	0.999232	0	-0.0229945	0.962531	0	0.0344047	0.849079	0	0.0364702	0.936531	0	0.0304786	0.966283	0	-0.00599163	0.999957	0	0.0238445	0.939454	0	-0.0573993	0.856566	0	-0.0812438	0.999975	0
A_24_P184445	NM_002429	NM_002429	4327	matrix metallopeptidase 19	MMP19	0.134987	0.594907	0	0.047884	0.889652	0	-0.038993	0.875535	0	0.0165283	0.999232	0	0.017571	0.990946	0	-0.226955	0.550351	0	0.173981	0.841781	0	0.0868771	0.96082	0	-0.0871034	0.999957	0	0.243483	0.69807	0	0.244526	0.731286	0	0.00104265	0.999975	0
A_23_P105664	NM_014167	NM_014167	29080	coiled-coil domain containing 59	CCDC59	0.144983	0.072071	0	0.0298512	0.818282	0	0.173421	0.00974497	1	0.0130161	0.999232	0	0.038519	0.934642	0	-0.0259537	0.899576	0	-0.0284379	0.961159	0	-0.143569	0.835508	0	-0.115132	0.999957	0	0.0389698	0.903555	0	0.0644727	0.846189	0	0.0255029	0.999975	0
A_33_P3305243	ENST00000373903	ENST00000373903				-0.0487893	0.676182	0	-0.0252228	0.862152	0	-0.0834985	0.27992	0	0.000460777	0.999672	0	-0.061626	0.877361	0	-0.0917504	0.590563	0	0.0347093	0.951471	0	0.0582757	0.92892	0	0.0235664	0.999957	0	0.0922112	0.747333	0	0.0301244	0.935121	0	-0.0620868	0.999975	0
A_33_P3289835	ENST00000531819	ENST00000531819				-0.236156	0.0107817	-1	-0.0564827	0.661299	0	0.0144345	0.906476	0	0.047924	0.999232	0	0.0507957	0.921621	0	0.0213228	0.933423	0	-0.250591	0.685006	0	-0.0709171	0.914937	0	0.179674	0.999957	0	0.0266012	0.944664	0	0.0294729	0.943252	0	0.00287167	0.999975	0
A_21_P0003727	TCONS_00008446	TCONS_00008446				0.0970941	0.703863	0	0.107793	0.663496	0	-0.0770688	0.704442	0	0.15478	0.999232	0	0.0360632	0.979535	0	-0.00854012	0.988428	0	0.174163	0.828612	0	0.184861	0.876296	0	0.0106986	0.999957	0	0.163321	0.796715	0	0.0446033	0.9562	0	-0.118717	0.999975	0
A_33_P3278407	NM_001207008	NM_001207008	4301	afadin, adherens junction formation factor	AFDN	-0.0550702	0.775445	0	-0.326006	0.00694584	-1	-0.133112	0.26828	0	-0.127579	0.999232	0	-0.245652	0.495661	0	-0.184828	0.466456	0	0.0780415	0.915712	0	-0.192894	0.850149	0	-0.270935	0.999957	0	0.0572494	0.915115	0	-0.060824	0.914931	0	-0.118073	0.999975	0
A_23_P209055	NM_001771	NM_001771	933	CD22 molecule	CD22	-0.0838121	0.583441	0	0.107057	0.427168	0	-0.0499398	0.70217	0	-0.115983	0.999232	0	0.0101626	0.991469	0	0.205719	0.329974	0	-0.0338723	0.971455	0	0.156997	0.850492	0	0.190869	0.999957	0	-0.321702	0.354144	0	-0.195557	0.634924	0	0.126145	0.999975	0
A_23_P435697	NM_015608	NM_015608	26098	erythroid differentiation regulatory factor 1	EDRF1	-0.075713	0.618329	0	-0.0701041	0.64894	0	0.0813097	0.467257	0	-0.065398	0.999232	0	-0.048227	0.943877	0	0.0340227	0.907379	0	-0.157023	0.738659	0	-0.151414	0.850492	0	0.00560881	0.999957	0	-0.0994207	0.804119	0	-0.0822497	0.860024	0	0.017171	0.999975	0
A_33_P3387756	NM_001007125	NM_001007125	198437	LKAAEAR motif containing 1	LKAAEAR1	0.0801777	0.848447	0	0.576473	0.0249437	1	-0.0309866	0.93602	0	0.413269	0.999232	0	0.16208	0.910412	0	-0.293732	0.59784	0	0.111164	0.951968	0	0.607459	0.827784	0	0.496295	0.999957	0	0.707001	0.387354	0	0.455812	0.640324	0	-0.251189	0.999975	0
A_33_P3269408	NM_207426	NM_207426	399823	forkhead box I2	FOXI2	-0.153414	0.407472	0	0.165968	0.327086	0	-0.0838791	0.608703	0	0.136157	0.999232	0	0.165661	0.771812	0	-0.16823	0.587862	0	-0.0695345	0.94544	0	0.249847	0.835935	0	0.319381	0.999957	0	0.304387	0.512813	0	0.333891	0.525574	0	0.0295044	0.999975	0
A_33_P3290672	NM_016275	NM_016275	51714	selenoprotein T	SELENOT	0.0468146	0.861055	0	0.126724	0.559718	0	0.217431	0.146384	0	-0.13584	0.999232	0	0.329323	0.478403	0	0.106402	0.784889	0	-0.170617	0.823092	0	-0.0907074	0.95044	0	0.0799092	0.999957	0	-0.242243	0.661203	0	0.222921	0.725687	0	0.465164	0.999975	0
A_33_P3378920	NM_001198845	NM_001198845	100526737	RBM14-RBM4 readthrough	RBM14-RBM4	0.00117585	0.994578	0	-0.129894	0.0854747	0	-0.0866126	0.209894	0	-0.0598059	0.999232	0	-0.128925	0.559585	0	-0.056891	0.738283	0	0.0877884	0.786642	0	-0.043281	0.946046	0	-0.131069	0.999957	0	-0.00291491	0.993699	0	-0.0720342	0.819934	0	-0.0691193	0.999975	0
A_19_P00812723	TCONS_00026739	TCONS_00026739				0.00238988	0.993579	0	0.118864	0.453307	0	-0.0026515	0.989719	0	0.090556	0.999232	0	-0.131014	0.798775	0	-0.089124	0.765261	0	0.00504138	0.996805	0	0.121515	0.890188	0	0.116474	0.999957	0	0.17968	0.67892	0	-0.0418898	0.943641	0	-0.22157	0.999975	0
A_24_P414376	NM_016531	NM_016531	51274	Kruppel like factor 3	KLF3	-0.153025	0.552114	0	-0.0057791	0.989574	0	0.221276	0.209824	0	-0.28027	0.999232	0	0.198331	0.7941	0	0.0447856	0.933936	0	-0.3743	0.685006	0	-0.227055	0.873679	0	0.147246	0.999957	0	-0.325055	0.598997	0	0.153545	0.852387	0	0.478601	0.999975	0
A_33_P3344291	ENST00000356374	ENST00000356374				0.0344902	0.89615	0	0.0756625	0.761208	0	0.0870579	0.619881	0	-0.0258496	0.999232	0	-0.0117342	0.991567	0	-0.160024	0.635706	0	-0.0525677	0.965577	0	-0.0113954	0.994851	0	0.0411723	0.999957	0	0.134175	0.820727	0	0.14829	0.826043	0	0.0141154	0.999975	0
A_23_P501805	NM_145197	NM_145197	51601	lipoyltransferase 1	LIPT1	0.047851	0.75602	0	0.0459426	0.779845	0	0.147528	0.106174	0	0.0335165	0.999232	0	0.0920235	0.835001	0	0.167739	0.397834	0	-0.0996765	0.83593	0	-0.101585	0.885246	0	-0.00190841	0.999957	0	-0.134223	0.699804	0	-0.0757157	0.862549	0	0.058507	0.999975	0
A_33_P3408665	A_33_P3408665	A_33_P3408665				0.0915292	0.842832	0	0.256632	0.478278	0	0.201218	0.508107	0	0.288744	0.999232	0	0.0386458	0.987881	0	-0.89749	0.0769801	0	-0.109689	0.959846	0	0.0554136	0.982814	0	0.165103	0.999957	0	1.18623	0.223509	0	0.936136	0.3609	0	-0.250098	0.999975	0
A_23_P48358	NM_000282	NM_000282	5095	propionyl-CoA carboxylase alpha subunit	PCCA	-0.0551748	0.618412	0	-0.131814	0.104065	0	0.00926633	0.936197	0	0.0337684	0.999232	0	-0.155375	0.49059	0	-0.0420375	0.827678	0	-0.0644412	0.868401	0	-0.14108	0.835508	0	-0.0766388	0.999957	0	0.075806	0.792581	0	-0.113337	0.706405	0	-0.189143	0.999975	0
A_23_P75839	NM_006292	NM_006292	7251	tumor susceptibility 101	TSG101	-0.0622754	0.539392	0	-0.0992678	0.226306	0	0.0831866	0.242361	0	-0.0630428	0.999232	0	-0.0564521	0.880379	0	-0.111333	0.460591	0	-0.145462	0.685006	0	-0.182454	0.827784	0	-0.0369924	0.999957	0	0.0482902	0.870413	0	0.0548809	0.866866	0	0.00659069	0.999975	0
A_19_P00321973	XR_249188	XR_249188				0.0875497	0.481289	0	-0.0560076	0.687623	0	-0.0876223	0.345826	0	0.136733	0.999232	0	-0.0711735	0.880379	0	-0.10697	0.593481	0	0.175172	0.690317	0	0.0316146	0.969487	0	-0.143557	0.999957	0	0.243703	0.409631	0	0.0357961	0.934345	0	-0.207907	0.999975	0
A_33_P3254606	NM_001083961	NM_001083961	284403	WD repeat domain 62	WDR62	0.0855629	0.529454	0	0.0192739	0.925721	0	-0.129513	0.165527	0	0.0138654	0.999232	0	-0.139707	0.690866	0	-0.00336877	0.992362	0	0.215075	0.685006	0	0.148786	0.850492	0	-0.066289	0.999957	0	0.0172342	0.970106	0	-0.136339	0.730247	0	-0.153573	0.999975	0
A_23_P48835	NM_138555	NM_138555	9493	kinesin family member 23	KIF23	0.0818393	0.548054	0	0.0388182	0.819704	0	0.0146028	0.91774	0	-0.023315	0.999232	0	-0.229302	0.395347	0	-0.13694	0.504755	0	0.0672366	0.903621	0	0.0242154	0.97976	0	-0.0430211	0.999957	0	0.113625	0.750545	0	-0.0923622	0.832038	0	-0.205987	0.999975	0
A_33_P3266614	A_33_P3266614	A_33_P3266614				-0.272623	0.638364	0	0.482047	0.293799	0	0.00700144	0.991258	0	0.145736	0.999232	0	-0.182231	0.943877	0	-0.460366	0.593063	0	-0.279625	0.89802	0	0.475046	0.87402	0	0.75467	0.999957	0	0.606102	0.657802	0	0.278135	0.876127	0	-0.327967	0.999975	0
A_21_P0010986	NM_001025204	NM_001025204	7307	U2 small nuclear RNA auxiliary factor 1	U2AF1	0.05086	0.773678	0	-0.0250465	0.913162	0	-0.0510175	0.70793	0	0.0101382	0.999232	0	-0.0300348	0.972637	0	0.030859	0.923153	0	0.101877	0.853325	0	0.025971	0.980935	0	-0.0759065	0.999957	0	-0.0207208	0.969003	0	-0.0608938	0.90577	0	-0.040173	0.999975	0
A_33_P3289167	NM_014383	NM_014383	27033	zinc finger and BTB domain containing 32	ZBTB32	0.189838	0.658199	0	0.0456603	0.941512	0	0.222911	0.471403	0	0.0449995	0.999232	0	0.164382	0.925306	0	-0.446009	0.45514	0	-0.0330732	0.989415	0	-0.177251	0.946046	0	-0.144178	0.999957	0	0.491008	0.618167	0	0.610391	0.576145	0	0.119383	0.999975	0
A_23_P32320	NM_024083	NM_024083	79058	ASPSCR1, UBX domain containing tether for SLC2A4	ASPSCR1	-0.0601525	0.775681	0	0.0321815	0.905381	0	-0.11955	0.384623	0	-0.0883745	0.999232	0	-0.0784693	0.921538	0	0.309767	0.219191	0	0.0593974	0.951471	0	0.151731	0.87537	0	0.092334	0.999957	0	-0.398141	0.354288	0	-0.388236	0.420142	0	0.00990524	0.999975	0
A_21_P0002614	TCONS_00004912	TCONS_00004912				0.127657	0.518041	0	-0.0246266	0.935106	0	0.0193807	0.92779	0	-0.028172	0.999232	0	0.0191847	0.988245	0	-0.244013	0.398799	0	0.108276	0.886372	0	-0.0440073	0.972889	0	-0.152283	0.999957	0	0.215841	0.66458	0	0.263197	0.630902	0	0.0473566	0.999975	0
A_23_P41380	NM_002940	NM_002940	6059	ATP binding cassette subfamily E member 1	ABCE1	0.0344063	0.825995	0	0.131897	0.221045	0	0.274565	0.00167018	1	-0.150537	0.999232	0	0.190443	0.504221	0	0.303221	0.0824131	0	-0.240159	0.685006	0	-0.142668	0.850492	0	0.097491	0.999957	0	-0.453758	0.180825	0	-0.112778	0.779928	0	0.34098	0.999975	0
A_24_P413941	NM_153689	NM_153689	205327	chromosome 2 open reading frame 69	C2orf69	0.0150674	0.941151	0	0.0593971	0.734092	0	0.107084	0.337777	0	-0.0919072	0.999232	0	0.0242388	0.979535	0	0.18881	0.397834	0	-0.0920164	0.871739	0	-0.0476867	0.966283	0	0.0443297	0.999957	0	-0.280717	0.431535	0	-0.164571	0.705641	0	0.116146	0.999975	0
A_23_P258393	NM_144641	NM_144641	132160	protein phosphatase, Mg2+/Mn2+ dependent 1M	PPM1M	-0.0201846	0.899345	0	0.0499904	0.727528	0	0.0593115	0.562066	0	0.0377839	0.999232	0	0.00691622	0.991567	0	0.295244	0.0755434	0	-0.0794962	0.86037	0	-0.00932116	0.991297	0	0.070175	0.999957	0	-0.257461	0.380397	0	-0.288328	0.383369	0	-0.0308677	0.999975	0
A_24_P117954	NM_194281	NM_194281	125476	INO80 complex subunit C	INO80C	-0.0128468	0.923037	0	-0.0554899	0.58634	0	-0.0155778	0.879955	0	0.0170707	0.999232	0	-0.0557239	0.883913	0	0.144366	0.312244	0	0.00273103	0.99721	0	-0.0399121	0.952279	0	-0.0426431	0.999957	0	-0.127295	0.606857	0	-0.20009	0.453652	0	-0.0727946	0.999975	0
A_24_P106112	NM_000297	NM_000297	5311	polycystin 2, transient receptor potential cation channel	PKD2	-0.0177641	0.924477	0	0.0109476	0.962617	0	0.115437	0.254834	0	-0.0816712	0.999232	0	0.0192286	0.981585	0	0.316119	0.0916483	0	-0.133201	0.772104	0	-0.10449	0.887155	0	0.0287117	0.999957	0	-0.39779	0.254969	0	-0.29689	0.425947	0	0.1009	0.999975	0
A_23_P106389	NM_003612	NM_003612	8482	semaphorin 7A (John Milton Hagen blood group)	SEMA7A	-0.0652293	0.502281	0	-0.107675	0.167465	0	-0.118708	0.0685473	0	0.0189074	0.999232	0	0.0368086	0.934782	0	-0.137918	0.320857	0	0.0534791	0.886372	0	0.0110334	0.986884	0	-0.0424457	0.999957	0	0.156825	0.496049	0	0.174727	0.503972	0	0.0179012	0.999975	0
A_33_P3421759	NM_032195	NM_032195	6651	SON DNA binding protein	SON	-0.195831	0.0988961	0	-0.187167	0.0999466	0	-0.230827	0.0176151	-1	-0.0203684	0.999232	0	-0.165095	0.645628	0	-0.0319625	0.915253	0	0.0349959	0.969619	0	0.0436596	0.966957	0	0.00866371	0.999957	0	0.0115942	0.982358	0	-0.133132	0.763252	0	-0.144727	0.999975	0
A_33_P3277973	AK057590	AK057590				-0.0457182	0.783041	0	-0.166743	0.138428	0	-0.0858404	0.432201	0	-0.00381903	0.999232	0	-0.0840953	0.87181	0	0.0564732	0.830268	0	0.0401221	0.960549	0	-0.0809027	0.924802	0	-0.121025	0.999957	0	-0.0602923	0.890518	0	-0.140569	0.73682	0	-0.0802762	0.999975	0
A_33_P3283611	NM_001549	NM_001549	3437	interferon induced protein with tetratricopeptide repeats 3	IFIT3	-0.0883256	0.883416	0	0.604827	0.106746	0	-0.108863	0.812105	0	0.157643	0.999232	0	-0.436787	0.746315	0	0.213546	0.806202	0	0.0205374	0.995969	0	0.71369	0.828696	0	0.693152	0.999957	0	-0.0559027	0.972642	0	-0.650333	0.628511	0	-0.59443	0.999975	0
A_24_P386771	NM_002710	NM_002710	5501	protein phosphatase 1 catalytic subunit gamma	PPP1CC	0.108353	0.326577	0	0.102619	0.330915	0	0.0942455	0.282643	0	0.076904	0.999232	0	0.00752662	0.991567	0	0.123026	0.512576	0	0.0141075	0.984377	0	0.00837392	0.992411	0	-0.00573357	0.999957	0	-0.0461219	0.904574	0	-0.115499	0.749666	0	-0.0693774	0.999975	0
A_23_P163408	NM_020843	NM_020843	49855	S-phase cyclin A associated protein in the ER	SCAPER	-0.0140659	0.927053	0	-0.0561187	0.649053	0	0.0399085	0.694683	0	0.00944798	0.999232	0	0.0294941	0.957821	0	-0.109144	0.543508	0	-0.0539744	0.914738	0	-0.0960272	0.87537	0	-0.0420528	0.999957	0	0.118592	0.688135	0	0.138638	0.67033	0	0.0200461	0.999975	0
A_23_P259901	NM_012253	NM_012253	8277	transketolase like 1	TKTL1	0.0914816	0.481079	0	-0.0601608	0.675973	0	-0.0488242	0.668174	0	-0.0541164	0.999232	0	-0.162679	0.596249	0	-0.0965381	0.653553	0	0.140306	0.746686	0	-0.0113366	0.989311	0	-0.151642	0.999957	0	0.0424217	0.919704	0	-0.0661408	0.878514	0	-0.108562	0.999975	0
A_23_P146209	NM_030954	NM_030954	81790	ring finger protein 170	RNF170	-0.0546058	0.72579	0	0.0346144	0.848083	0	0.0696228	0.527197	0	-0.00225304	0.999232	0	0.204102	0.488036	0	0.315383	0.0828814	0	-0.124229	0.780512	0	-0.0350084	0.969184	0	0.0892202	0.999957	0	-0.317636	0.327195	0	-0.111282	0.794234	0	0.206355	0.999975	0
A_33_P3329477	NR_002803	NR_002803	283345	ribosomal protein L13 pseudogene 5	RPL13P5	0.0659961	0.661833	0	-0.0666065	0.655853	0	0.017935	0.899301	0	-0.0608669	0.999232	0	-0.156721	0.642235	0	-0.105082	0.64241	0	0.0480611	0.946556	0	-0.0845415	0.913197	0	-0.132603	0.999957	0	0.0442153	0.92088	0	-0.0516384	0.911866	0	-0.0958537	0.999975	0
A_21_P0011742	ENST00000427868	ENST00000427868				0.074324	0.637576	0	-0.111696	0.400999	0	0.0987178	0.367975	0	-0.00307909	0.999232	0	-0.0560424	0.934426	0	-0.0687118	0.793418	0	-0.0243939	0.979833	0	-0.210414	0.830643	0	-0.18602	0.999957	0	0.0656328	0.884935	0	0.0126694	0.981841	0	-0.0529633	0.999975	0
A_24_P136211	A_24_P136211	A_24_P136211				0.335769	0.0438205	1	0.390692	0.0119446	1	0.358094	0.0110272	1	0.163785	0.999232	0	0.228863	0.670114	0	0.628718	0.0261501	1	-0.0223249	0.986322	0	0.0325977	0.981902	0	0.0549226	0.999957	0	-0.464933	0.354144	0	-0.399855	0.48652	0	0.0650781	0.999975	0
A_21_P0007892	TCONS_00021409	TCONS_00021409				0.0889961	0.599898	0	0.0121028	0.964352	0	0.0121461	0.946449	0	-0.0119224	0.999232	0	-0.045453	0.953853	0	-0.174119	0.480714	0	0.07685	0.91157	0	-4.33035e-05	0.999994	0	-0.0768933	0.999957	0	0.162197	0.698112	0	0.128666	0.800835	0	-0.0335306	0.999975	0
A_23_P27515	NM_012268	NM_012268	23646	phospholipase D family member 3	PLD3	-0.225182	0.0841649	0	-0.0787548	0.653205	0	-0.126458	0.282519	0	-0.130995	0.999232	0	-0.234994	0.505689	0	0.0312068	0.927955	0	-0.098724	0.871739	0	0.0477028	0.966988	0	0.146427	0.999957	0	-0.162202	0.700811	0	-0.266201	0.548802	0	-0.103999	0.999975	0
A_33_P3243519	NM_001164387	NM_001164387	51735	Rap guanine nucleotide exchange factor 6	RAPGEF6	-0.0629452	0.631022	0	-0.0584828	0.658228	0	-0.102417	0.240585	0	-0.0317868	0.999232	0	-0.0228474	0.974101	0	-0.0265624	0.915352	0	0.039472	0.951782	0	0.0439344	0.960663	0	0.00446241	0.999957	0	-0.00522436	0.990559	0	0.003715	0.993638	0	0.00893936	0.999975	0
A_33_P3393836	NM_001166118	NM_001166118	51251	5'-nucleotidase, cytosolic IIIA	NT5C3A	0.0217291	0.905168	0	0.202256	0.0630431	0	0.127925	0.202896	0	-0.0852025	0.999232	0	0.110923	0.798189	0	0.103752	0.659739	0	-0.106195	0.83593	0	0.0743319	0.935319	0	0.180527	0.999957	0	-0.188954	0.590369	0	0.00717143	0.989049	0	0.196126	0.999975	0
A_33_P3279441	NM_001012511	NM_001012511	9570	golgi SNAP receptor complex member 2	GOSR2	0.0572452	0.64826	0	-0.0573008	0.645778	0	0.0231162	0.839961	0	0.0375238	0.999232	0	0.00934484	0.989907	0	-0.0270545	0.909539	0	0.034129	0.959175	0	-0.080417	0.895557	0	-0.114546	0.999957	0	0.0645784	0.847919	0	0.0363994	0.927096	0	-0.028179	0.999975	0
A_33_P3271885	A_33_P3271885	A_33_P3271885				0.179469	0.654482	0	-0.0415613	0.943533	0	0.0988149	0.773619	0	0.0942988	0.999232	0	0.09168	0.959403	0	-0.525589	0.321259	0	0.0806542	0.973207	0	-0.140376	0.956191	0	-0.22103	0.999957	0	0.619888	0.478932	0	0.617269	0.540391	0	-0.00261875	0.999975	0
A_21_P0005703	TCONS_00014724	TCONS_00014724				0.142976	0.352796	0	0.051742	0.80617	0	-0.112605	0.366185	0	-0.0356477	0.999232	0	0.0125157	0.990747	0	-0.170757	0.507664	0	0.25558	0.685006	0	0.164347	0.864148	0	-0.0912336	0.999957	0	0.13511	0.765837	0	0.183273	0.701996	0	0.0481634	0.999975	0
A_24_P132039	NM_004290	NM_004290	9604	ring finger protein 14	RNF14	0.0644729	0.786726	0	0.0579506	0.825807	0	0.331528	0.0144651	1	-0.00231005	0.999232	0	0.136574	0.841903	0	-0.152744	0.648131	0	-0.267055	0.708281	0	-0.273577	0.835508	0	-0.00652232	0.999957	0	0.150434	0.789805	0	0.289318	0.610993	0	0.138884	0.999975	0
A_21_P0011462	TCONS_l2_00010088	TCONS_l2_00010088				-0.0616542	0.615976	0	-0.0199972	0.907078	0	-0.132072	0.0924094	0	-0.0177789	0.999232	0	0.0738448	0.850445	0	-0.0977429	0.598548	0	0.070418	0.871739	0	0.112075	0.865217	0	0.041657	0.999957	0	0.079964	0.805949	0	0.171588	0.59298	0	0.0916237	0.999975	0
A_21_P0000740	NR_038260	NR_038260	59269	human immunodeficiency virus type I enhancer binding protein 3	HIVEP3	0.0199456	0.873152	0	0.0143371	0.926553	0	0.0827242	0.254544	0	-0.0760973	0.999232	0	-0.109954	0.66549	0	0.328791	0.0146745	1	-0.0627785	0.867386	0	-0.068387	0.899229	0	-0.00560852	0.999957	0	-0.404888	0.15542	0	-0.438745	0.10826	0	-0.033857	0.999975	0
A_23_P136870	NM_175868	NM_175868	4105	MAGE family member A6	MAGEA6	0.0994629	0.510847	0	0.0125787	0.960004	0	-0.0698676	0.571961	0	0.159338	0.999232	0	-0.0153219	0.987881	0	-0.0301407	0.923509	0	0.169331	0.737285	0	0.0824462	0.928903	0	-0.0868843	0.999957	0	0.189479	0.610937	0	0.0148188	0.979717	0	-0.17466	0.999975	0
A_33_P3353190	XR_250546	XR_250546				0.0431755	0.715441	0	-0.0321108	0.809407	0	0.0316661	0.739117	0	-0.0476355	0.999232	0	-0.0177755	0.977025	0	-0.120224	0.448894	0	0.0115094	0.985384	0	-0.0637769	0.913414	0	-0.0752863	0.999957	0	0.0725889	0.805761	0	0.102449	0.743921	0	0.02986	0.999975	0
A_23_P106737	NM_201412	NM_201412	55692	LUC7 like	LUC7L	-0.0151069	0.928242	0	-0.0418736	0.786645	0	-0.205196	0.0135847	-1	0.105237	0.999232	0	-0.0661283	0.893142	0	-0.0640116	0.773642	0	0.190089	0.685006	0	0.163322	0.835508	0	-0.0267667	0.999957	0	0.169249	0.581036	0	-0.00211662	0.996171	0	-0.171365	0.999975	0
A_23_P411612	NM_207344	NM_207344	283377	SPRY domain containing 4	SPRYD4	0.0784863	0.466714	0	-0.0236011	0.878102	0	0.0120926	0.917163	0	0.137016	0.999232	0	0.0204909	0.974101	0	0.125917	0.446341	0	0.0663938	0.871739	0	-0.0356936	0.965882	0	-0.102087	0.999957	0	0.0110994	0.976489	0	-0.105426	0.746288	0	-0.116525	0.999975	0
A_21_P0011086	ENST00000520314	ENST00000520314				-0.0825408	0.500046	0	-0.125954	0.206533	0	0.0128024	0.922514	0	0.011636	0.999232	0	-0.077287	0.852163	0	-0.240001	0.143106	0	-0.0953432	0.823092	0	-0.138757	0.850492	0	-0.0434134	0.999957	0	0.251637	0.380397	0	0.162714	0.635232	0	-0.0889229	0.999975	0
A_33_P3329255	ENST00000398701	ENST00000398701				0.230024	0.018076	1	0.124203	0.23478	0	0.187597	0.0255667	1	0.183451	0.999232	0	0.0657075	0.895884	0	0.0315541	0.902103	0	0.0424263	0.948822	0	-0.0633941	0.936034	0	-0.10582	0.999957	0	0.151897	0.631946	0	0.0341534	0.937267	0	-0.117743	0.999975	0
A_21_P0009114	ENST00000602282	ENST00000602282				0.0210086	0.875411	0	0.0246212	0.868357	0	0.0196434	0.855335	0	0.0358292	0.999232	0	-0.0426279	0.931649	0	0.146842	0.348581	0	0.00136512	0.997941	0	0.00497775	0.996138	0	0.00361263	0.999957	0	-0.111013	0.690023	0	-0.18947	0.516907	0	-0.0784571	0.999975	0
A_23_P393099	NM_003226	NM_003226	7033	trefoil factor 3	TFF3	0.273264	0.250885	0	-0.0422644	0.918715	0	0.0682286	0.787294	0	-0.08593	0.999232	0	-0.253023	0.734449	0	0.0363422	0.951848	0	0.205035	0.830937	0	-0.110493	0.951774	0	-0.315528	0.999957	0	-0.122272	0.883535	0	-0.289366	0.713511	0	-0.167093	0.999975	0
A_21_P0000812	NR_038458	NR_038458	400604	TOB1 antisense RNA 1	TOB1-AS1	0.158034	0.608718	0	0.104703	0.766214	0	0.143855	0.543211	0	0.154143	0.999232	0	0.0407568	0.980529	0	-0.309553	0.486746	0	0.0141793	0.995009	0	-0.0391521	0.982814	0	-0.0533314	0.999957	0	0.463696	0.503524	0	0.35031	0.672901	0	-0.113386	0.999975	0
A_33_P3361701	NM_001127320	NM_001127320	9898	ubiquitin associated protein 2 like	UBAP2L	-0.13538	0.167574	0	-0.0204301	0.905954	0	-0.12177	0.125587	0	-0.145076	0.999232	0	-0.178869	0.467473	0	-0.0490025	0.818748	0	-0.0136097	0.98427	0	0.10134	0.874631	0	0.11495	0.999957	0	-0.0960734	0.759855	0	-0.129866	0.697423	0	-0.0337928	0.999975	0
A_23_P203391	NM_001083926	NM_001083926	80150	asparaginase like 1	ASRGL1	0.0412764	0.800726	0	-0.0865212	0.520171	0	-0.128361	0.184457	0	0.0851056	0.999232	0	-0.0927691	0.841903	0	-0.0723228	0.766398	0	0.169637	0.712348	0	0.0418394	0.966957	0	-0.127798	0.999957	0	0.157428	0.65316	0	-0.0204464	0.969021	0	-0.177875	0.999975	0
A_24_P64329	NM_173575	NM_173575	282974	serine/threonine kinase 32C	STK32C	0.0256755	0.8817	0	-0.00238249	0.992737	0	-0.00600263	0.971056	0	0.0104339	0.999232	0	-0.0735492	0.891281	0	0.485562	0.00837009	1	0.0316782	0.971458	0	0.00362014	0.998795	0	-0.028058	0.999957	0	-0.475128	0.180825	0	-0.559111	0.182316	0	-0.083983	0.999975	0
A_33_P3327847	NM_003901	NM_003901	8879	sphingosine-1-phosphate lyase 1	SGPL1	-0.0457901	0.660672	0	-0.158824	0.0248959	-1	-0.0673828	0.34122	0	-0.0327449	0.999232	0	-0.109427	0.638908	0	-0.0157925	0.938759	0	0.0215928	0.972402	0	-0.0914414	0.867136	0	-0.113034	0.999957	0	-0.0169523	0.959217	0	-0.0936346	0.742372	0	-0.0766823	0.999975	0
A_24_P244410	NM_014042	NM_014042	25906	anaphase promoting complex subunit 15	ANAPC15	0.10075	0.431017	0	0.15618	0.136906	0	0.0703306	0.505057	0	0.0325588	0.999232	0	-0.00963129	0.990946	0	0.507953	0.0052322	1	0.0304193	0.971772	0	0.0858495	0.90418	0	0.0554301	0.999957	0	-0.475394	0.173952	0	-0.517584	0.205847	0	-0.0421901	0.999975	0
A_23_P214354	NM_018303	NM_018303	55770	exocyst complex component 2	EXOC2	-0.00717007	0.956938	0	-0.00910168	0.953882	0	0.011471	0.910188	0	-0.0804774	0.999232	0	-0.0755433	0.797423	0	-0.0381413	0.832559	0	-0.0186411	0.977229	0	-0.0205727	0.974567	0	-0.00193161	0.999957	0	-0.0423361	0.887778	0	-0.037402	0.908783	0	0.00493413	0.999975	0
A_24_P665504	NR_028327	NR_028327	100133331	uncharacterized LOC100133331	LOC100133331	-0.0380356	0.839834	0	-0.120757	0.391665	0	-0.171997	0.10614	0	0.190702	0.999232	0	0.168886	0.66881	0	-0.0100509	0.977215	0	0.133961	0.795169	0	0.0512398	0.965882	0	-0.0827215	0.999957	0	0.200753	0.603166	0	0.178937	0.689633	0	-0.0218163	0.999975	0
A_23_P151321	NM_001024662	NM_001024662	6128	ribosomal protein L6	RPL6	0.0798215	0.73846	0	0.170605	0.355978	0	0.204103	0.159203	0	-0.121422	0.999232	0	0.107058	0.899031	0	0.607632	0.0282947	1	-0.124281	0.877061	0	-0.0334974	0.981347	0	0.0907838	0.999957	0	-0.729055	0.180825	0	-0.500574	0.371031	0	0.228481	0.999975	0
A_33_P3344264	NM_020175	NM_020175	56931	dihydrouridine synthase 3 like	DUS3L	0.0413646	0.754869	0	-0.0299011	0.843214	0	-0.031755	0.766223	0	0.0627657	0.999232	0	-0.0607149	0.893937	0	-0.0383781	0.861839	0	0.0731196	0.860827	0	0.00185389	0.999185	0	-0.0712657	0.999957	0	0.101144	0.743152	0	-0.0223368	0.956943	0	-0.123481	0.999975	0
A_33_P3577120	ENST00000598236	ENST00000598236				0.119337	0.802926	0	0.0603315	0.923163	0	0.164653	0.632225	0	0.26515	0.999232	0	0.149743	0.93786	0	-0.618491	0.275315	0	-0.0453162	0.984739	0	-0.104321	0.968731	0	-0.059005	0.999957	0	0.883641	0.354144	0	0.768233	0.480429	0	-0.115407	0.999975	0
A_21_P0013887	NM_001243531	NM_001243531	100505679	ubiquitin conjugating enzyme E2 Q2 like	UBE2Q2L	0.093918	0.321	0	0.114315	0.173277	0	0.0761139	0.320025	0	0.102125	0.999232	0	0.0600707	0.877434	0	0.132897	0.387393	0	0.0178041	0.979808	0	0.0382008	0.959709	0	0.0203967	0.999957	0	-0.0307724	0.927207	0	-0.0728267	0.830459	0	-0.0420543	0.999975	0
A_23_P39718	NM_001042548	NM_001042548	9637	fasciculation and elongation protein zeta 2	FEZ2	-0.0558305	0.750015	0	0.0384231	0.848417	0	0.093722	0.422553	0	-0.0591335	0.999232	0	-0.0493381	0.945127	0	-0.0431692	0.88677	0	-0.149552	0.764486	0	-0.0552989	0.960021	0	0.0942536	0.999957	0	-0.0159643	0.975975	0	-0.00616893	0.991231	0	0.00979536	0.999975	0
A_23_P120594	NM_032501	NM_032501	84532	acyl-CoA synthetase short chain family member 1	ACSS1	-0.00859353	0.953273	0	-0.0623813	0.563252	0	-0.102589	0.170744	0	-0.0105067	0.999232	0	-0.138056	0.577876	0	0.0685466	0.706303	0	0.0939951	0.792761	0	0.0402073	0.957986	0	-0.0537878	0.999957	0	-0.0790533	0.790418	0	-0.206603	0.475134	0	-0.12755	0.999975	0
A_33_P3241753	NM_018838	NM_018838	55967	NADH:ubiquinone oxidoreductase subunit A12	NDUFA12	0.182085	0.131133	0	0.23251	0.0326553	1	0.104327	0.331369	0	0.210788	0.999232	0	-0.122421	0.775792	0	0.0305063	0.919276	0	0.0777584	0.892952	0	0.128183	0.87402	0	0.0504245	0.999957	0	0.180281	0.619977	0	-0.152927	0.719057	0	-0.333208	0.999975	0
A_23_P149529	NM_002353	NM_002353	4070	tumor associated calcium signal transducer 2	TACSTD2	-0.0451105	0.774777	0	0.0393142	0.822198	0	0.0330236	0.796204	0	0.0618752	0.999232	0	-0.00141568	0.998578	0	-0.238514	0.204109	0	-0.0781341	0.882686	0	0.00629059	0.996138	0	0.0844246	0.999957	0	0.300389	0.351911	0	0.237098	0.519178	0	-0.0632909	0.999975	0
A_19_P00322495	NM_001195131	NM_001195131	100130890	thiosulfate sulfurtransferase (rhodanese)-like domain containing 3	TSTD3	-0.000288952	0.998442	0	-0.11203	0.214323	0	-0.00433507	0.972835	0	0.0440237	0.999232	0	0.164458	0.487791	0	-0.0223672	0.922198	0	0.00404612	0.996161	0	-0.107695	0.864148	0	-0.111741	0.999957	0	0.0663909	0.831647	0	0.186825	0.53109	0	0.120434	0.999975	0
A_19_P00322498	ENST00000558071	ENST00000558071				0.150591	0.511398	0	0.0260516	0.942211	0	0.127846	0.474175	0	0.0927806	0.999232	0	0.0449785	0.97257	0	-0.0956105	0.819623	0	0.0227446	0.987172	0	-0.101795	0.946046	0	-0.124539	0.999957	0	0.188391	0.759855	0	0.140589	0.851416	0	-0.0478021	0.999975	0
A_33_P3266396	NM_001029885	NM_001029885	80772	ceramide-1-phosphate transfer protein	CPTP	0.0439909	0.688798	0	0.028886	0.820608	0	0.00693061	0.950556	0	0.0350764	0.999232	0	-0.061772	0.85775	0	0.0472319	0.790205	0	0.0370603	0.939131	0	0.0219554	0.97336	0	-0.0151049	0.999957	0	-0.0121555	0.971716	0	-0.109004	0.703105	0	-0.0968484	0.999975	0
A_33_P3321533	ENST00000563442	ENST00000563442				-0.0990792	0.41224	0	-0.0186691	0.923847	0	-0.0512276	0.63665	0	0.110917	0.999232	0	0.0136625	0.986985	0	-0.189234	0.292208	0	-0.0478516	0.936739	0	0.0325585	0.969136	0	0.0804101	0.999957	0	0.300151	0.316044	0	0.202897	0.559663	0	-0.0972548	0.999975	0
A_23_P251937	NM_030627	NM_030627	80315	cytoplasmic polyadenylation element binding protein 4	CPEB4	-0.0410684	0.884595	0	0.0586698	0.842545	0	0.171219	0.296755	0	-0.0314081	0.999232	0	0.232791	0.692876	0	0.038589	0.937301	0	-0.212287	0.772604	0	-0.112549	0.936341	0	0.0997382	0.999957	0	-0.0699971	0.922816	0	0.194202	0.779567	0	0.264199	0.999975	0
A_23_P70398	NM_001025370	NM_001025370	7422	vascular endothelial growth factor A	VEGFA	0.0277896	0.88837	0	-0.0202659	0.933658	0	-0.131215	0.246166	0	0.0377751	0.999232	0	-0.112898	0.825428	0	-0.0380727	0.90616	0	0.159004	0.756871	0	0.110949	0.892397	0	-0.0480556	0.999957	0	0.0758478	0.872346	0	-0.0748255	0.886184	0	-0.150673	0.999975	0
A_23_P93844	NM_019059	NM_019059	54543	translocase of outer mitochondrial membrane 7	TOMM7	0.313559	0.24372	0	0.31044	0.218071	0	0.227209	0.311776	0	-0.140678	0.999232	0	0.278581	0.746276	0	0.717014	0.0784926	0	0.0863496	0.961159	0	0.0832309	0.968684	0	-0.00311868	0.999957	0	-0.857691	0.257017	0	-0.438432	0.606686	0	0.419259	0.999975	0
A_33_P3334535	NM_017676	NM_017676	54826	gypsy retrotransposon integrase 1	GIN1	0.0653506	0.603828	0	0.00263206	0.989856	0	0.0648518	0.492104	0	-0.00139288	0.999232	0	0.0475545	0.93091	0	0.0850254	0.667557	0	0.000498733	0.999338	0	-0.0622198	0.934628	0	-0.0627185	0.999957	0	-0.0864183	0.794258	0	-0.0374708	0.92694	0	0.0489474	0.999975	0
A_33_P3405491	AY465895	AY465895				-0.0108707	0.953041	0	-0.103485	0.398989	0	-0.119797	0.208565	0	-0.0456016	0.999232	0	-0.109707	0.786186	0	-0.253067	0.170456	0	0.108927	0.815984	0	0.0163128	0.986079	0	-0.0926139	0.999957	0	0.207466	0.522443	0	0.143361	0.716799	0	-0.0641051	0.999975	0
A_21_P0008570	TCONS_00023262	TCONS_00023262				0.0240676	0.903513	0	-0.0770378	0.641515	0	0.056107	0.678874	0	-0.0759274	0.999232	0	0.0428676	0.954395	0	-0.0957645	0.716321	0	-0.0320394	0.975342	0	-0.133145	0.874631	0	-0.101105	0.999957	0	0.019837	0.970047	0	0.138632	0.767859	0	0.118795	0.999975	0
A_23_P14708	NM_017661	NM_017661	54816	zinc finger protein 280D	ZNF280D	-0.0367519	0.861621	0	0.0620152	0.764286	0	0.102032	0.441469	0	-0.0732684	0.999232	0	0.0388333	0.966325	0	0.209875	0.410008	0	-0.138784	0.813703	0	-0.0400171	0.972293	0	0.0987671	0.999957	0	-0.283143	0.487501	0	-0.171042	0.734981	0	0.112102	0.999975	0
A_33_P3236316	NR_103825	NR_103825	729218	uncharacterized LOC729218	LOC729218	-0.0326314	0.904812	0	0.0505832	0.860103	0	-0.00445113	0.987184	0	0.233382	0.999232	0	0.382211	0.361341	0	-0.0291739	0.950344	0	-0.0281803	0.982652	0	0.0550343	0.968684	0	0.0832147	0.999957	0	0.262556	0.619079	0	0.411385	0.469982	0	0.148829	0.999975	0
A_23_P114057	NM_017789	NM_017789	54910	semaphorin 4C	SEMA4C	-0.0216086	0.905585	0	-0.103707	0.430559	0	0.0260934	0.854421	0	-0.0305433	0.999232	0	-0.0491125	0.942501	0	-0.0640249	0.803642	0	-0.0477021	0.950218	0	-0.129801	0.873627	0	-0.0820985	0.999957	0	0.0334817	0.942485	0	0.0149124	0.977932	0	-0.0185692	0.999975	0
A_24_P231546	NM_016490	NM_016490	51252	family with sequence similarity 178 member B	FAM178B	0.095862	0.675667	0	0.0932066	0.688836	0	0.201621	0.16586	0	-0.0390084	0.999232	0	0.0463265	0.966574	0	-0.0507403	0.905587	0	-0.105759	0.903621	0	-0.108414	0.935432	0	-0.00265541	0.999957	0	0.011732	0.987667	0	0.0970668	0.888113	0	0.0853349	0.999975	0
A_23_P105138	NM_001752	NM_001752	847	catalase	CAT	0.0328974	0.862842	0	-0.164046	0.193992	0	0.0723675	0.571782	0	-0.064202	0.999232	0	-0.0987347	0.851748	0	-0.0342597	0.914881	0	-0.0394701	0.965577	0	-0.236414	0.827784	0	-0.196944	0.999957	0	-0.0299422	0.955169	0	-0.0644749	0.901663	0	-0.0345327	0.999975	0
A_33_P3413815	NR_004405	NR_004405	22973	laminin subunit beta 2 pseudogene 1	LAMB2P1	0.0305618	0.815613	0	-0.015185	0.928553	0	-0.0595227	0.498077	0	0.0374136	0.999232	0	-0.0235622	0.969662	0	-0.0667267	0.725945	0	0.0900845	0.81232	0	0.0443378	0.952279	0	-0.0457468	0.999957	0	0.10414	0.720859	0	0.0431644	0.907392	0	-0.0609759	0.999975	0
A_23_P77776	NM_003016	NM_003016	6427	serine and arginine rich splicing factor 2	SRSF2	-0.218554	0.281124	0	-0.0858019	0.750615	0	0.17642	0.284234	0	-0.273071	0.999232	0	-0.000179647	0.999604	0	-0.016236	0.974126	0	-0.394974	0.685006	0	-0.262222	0.850149	0	0.132752	0.999957	0	-0.256835	0.656389	0	0.0160563	0.984907	0	0.272891	0.999975	0
A_33_P3283619	NM_001114937	NM_001114937	4068	SH2 domain containing 1A	SH2D1A	0.459304	0.00437606	1	0.377746	0.012695	1	0.260268	0.060745	0	0.0406805	0.999232	0	0.199145	0.721602	0	0.593739	0.0306748	1	0.199036	0.769585	0	0.117477	0.925459	0	-0.0815582	0.999957	0	-0.553058	0.260451	0	-0.394594	0.479088	0	0.158465	0.999975	0
A_21_P0000322	NR_002968	NR_002968	677815	small nucleolar RNA, H/ACA box 2C	SNORA2C	0.503429	0.0649223	0	-0.0679283	0.889742	0	0.0891259	0.780815	0	0.147405	0.999232	0	0.341431	0.712569	0	0.126398	0.844264	0	0.414303	0.715526	0	-0.157054	0.944629	0	-0.571358	0.999957	0	0.0210074	0.986404	0	0.215033	0.849509	0	0.194026	0.999975	0
A_32_P59811	CU692621	CU692621				0.101116	0.369135	0	0.0832991	0.462317	0	0.0564938	0.569331	0	0.121987	0.999232	0	0.0747951	0.858124	0	0.105805	0.579386	0	0.0446219	0.940178	0	0.0268053	0.973114	0	-0.0178166	0.999957	0	0.0161816	0.969003	0	-0.03101	0.941315	0	-0.0471916	0.999975	0
A_23_P211627	NM_007172	NM_007172	10762	nucleoporin 50	NUP50	-0.0849483	0.408461	0	-0.0898606	0.343239	0	-0.0903264	0.242359	0	0.0129315	0.999232	0	-0.111792	0.691755	0	-0.0636626	0.73274	0	0.00537804	0.995009	0	0.000465751	0.999851	0	-0.00491229	0.999957	0	0.0765941	0.79896	0	-0.0481295	0.893805	0	-0.124724	0.999975	0
A_33_P3353996	NM_001145115	NM_001145115	648791	protein phosphatase 1 regulatory subunit 3G	PPP1R3G	0.168362	0.194421	0	-0.0473315	0.804305	0	-0.0166355	0.91774	0	-0.0580585	0.999232	0	-0.0901564	0.869474	0	-0.171492	0.45371	0	0.184997	0.713223	0	-0.030696	0.976432	0	-0.215693	0.999957	0	0.113433	0.785664	0	0.0813351	0.870694	0	-0.0320979	0.999975	0
A_33_P3308833	NM_001286476	NM_001286476	54058	chromosome 21 open reading frame 58	C21orf58	-0.0181734	0.892259	0	-0.0369898	0.774362	0	0.0439212	0.625336	0	0.00629184	0.999232	0	0.012289	0.98573	0	-0.117337	0.466422	0	-0.0620946	0.879058	0	-0.0809111	0.885246	0	-0.0188164	0.999957	0	0.123629	0.64488	0	0.129626	0.665777	0	0.00599714	0.999975	0
A_23_P376759	NM_003584	NM_003584	8446	dual specificity phosphatase 11	DUSP11	-0.00812881	0.953088	0	-0.0104678	0.948596	0	0.0553921	0.489039	0	0.0693055	0.999232	0	0.0275242	0.955641	0	0.0814043	0.620095	0	-0.0635209	0.863938	0	-0.0658598	0.903873	0	-0.00233896	0.999957	0	-0.0120988	0.972266	0	-0.0538801	0.871943	0	-0.0417813	0.999975	0
A_21_P0000131	NM_001195563	NM_001195563	23261	calmodulin binding transcription activator 1	CAMTA1	0.136278	0.0912082	0	0.0319114	0.799804	0	0.123891	0.0654177	0	-0.0077176	0.999232	0	-0.0189143	0.973776	0	0.064424	0.703123	0	0.0123869	0.983101	0	-0.0919796	0.871055	0	-0.104367	0.999957	0	-0.0721416	0.795296	0	-0.0833383	0.789441	0	-0.0111967	0.999975	0
A_23_P215132	NM_014149	NM_014149	29062	WD repeat domain 91	WDR91	-0.100338	0.235763	0	-0.192917	0.0059349	-1	-0.120368	0.0644603	0	-0.121513	0.999232	0	-0.0637743	0.845594	0	-0.00302983	0.990491	0	0.0200293	0.975342	0	-0.0725488	0.886591	0	-0.0925781	0.999957	0	-0.118483	0.625718	0	-0.0607445	0.849317	0	0.0577384	0.999975	0
A_33_P3373765	NM_000797	NM_000797	1815	dopamine receptor D4	DRD4	-0.0284238	0.87231	0	-0.04	0.828873	0	-0.153239	0.117272	0	-0.0285533	0.999232	0	-0.154647	0.66881	0	-0.12332	0.589292	0	0.124815	0.792761	0	0.113239	0.880221	0	-0.0115762	0.999957	0	0.0947662	0.816521	0	-0.031327	0.950647	0	-0.126093	0.999975	0
A_24_P266728	NM_004630	NM_004630	7536	splicing factor 1	SF1	-0.147922	0.203614	0	-0.0900015	0.484845	0	-0.1758	0.0528667	0	-0.106272	0.999232	0	-0.172613	0.584781	0	-0.0673016	0.781312	0	0.0278782	0.975342	0	0.0857984	0.908064	0	0.0579202	0.999957	0	-0.0389699	0.928787	0	-0.105312	0.806876	0	-0.0663417	0.999975	0
A_21_P0009119	BC035173	BC035173				0.0500268	0.751866	0	0.00993886	0.966181	0	0.110538	0.267081	0	0.0807393	0.999232	0	0.10595	0.800207	0	0.108281	0.630014	0	-0.0605112	0.922913	0	-0.100599	0.888161	0	-0.0400879	0.999957	0	-0.0275417	0.952448	0	-0.00233127	0.996171	0	0.0252104	0.999975	0
A_24_P11506	NM_001032998	NM_001032998	8942	kynureninase	KYNU	-0.207381	0.0608208	0	-0.17314	0.11283	0	-0.176507	0.0594748	0	0.0360153	0.999232	0	-0.047582	0.942527	0	-0.0623904	0.804614	0	-0.0308742	0.972776	0	0.00336724	0.999151	0	0.0342414	0.999957	0	0.0984057	0.800278	0	0.0148084	0.977736	0	-0.0835973	0.999975	0
A_23_P145631	NM_024711	NM_024711	474344	GTPase, IMAP family member 6	GIMAP6	0.00564597	0.977155	0	0.0758138	0.596087	0	0.209876	0.0226517	1	-0.0880685	0.999232	0	-0.0449243	0.945127	0	0.312737	0.0901235	0	-0.20423	0.685006	0	-0.134062	0.865217	0	0.0701678	0.999957	0	-0.400806	0.248244	0	-0.357661	0.337272	0	0.0431442	0.999975	0
A_24_P6083	NM_213720	NM_213720	400916	coiled-coil-helix-coiled-coil-helix domain containing 10	CHCHD10	0.0993843	0.447619	0	0.142961	0.188271	0	0.0712513	0.503569	0	0.0140557	0.999232	0	-0.0895817	0.841903	0	0.30356	0.0890587	0	0.028133	0.974618	0	0.0717094	0.930847	0	0.0435764	0.999957	0	-0.289504	0.357951	0	-0.393142	0.307268	0	-0.103637	0.999975	0
A_33_P3269388	NM_001146082	NM_001146082	79143	membrane bound O-acyltransferase domain containing 7	MBOAT7	-0.218766	0.0134833	-1	-0.246067	0.00272769	-1	-0.199986	0.00870583	-1	0.070295	0.999232	0	0.0231878	0.971765	0	-0.0676644	0.732635	0	-0.0187802	0.980074	0	-0.0460805	0.952279	0	-0.0273003	0.999957	0	0.137959	0.632302	0	0.0908521	0.802233	0	-0.0471072	0.999975	0
A_23_P89755	NM_016271	NM_016271	51444	ring finger protein 138	RNF138	0.0634908	0.804924	0	0.182705	0.334295	0	0.161394	0.307665	0	-0.141063	0.999232	0	0.229757	0.680025	0	0.0541172	0.902157	0	-0.097903	0.920099	0	0.0213113	0.987989	0	0.119214	0.999957	0	-0.19518	0.734728	0	0.175639	0.795703	0	0.37082	0.999975	0
A_21_P0000311	NR_002955	NR_002955	677801	small nucleolar RNA, H/ACA box 14A	SNORA14A	-0.00489256	0.968674	0	-0.101681	0.149581	0	-0.084091	0.173172	0	0.00349654	0.999232	0	0.0282991	0.946415	0	0.0101841	0.958278	0	0.0791984	0.786861	0	-0.0175897	0.977699	0	-0.096788	0.999957	0	-0.00668755	0.983166	0	0.018115	0.95443	0	0.0248026	0.999975	0
A_33_P3295814	A_33_P3295814	A_33_P3295814				0.0843015	0.882051	0	-0.000743756	0.99961	0	0.168029	0.670983	0	0.19342	0.999232	0	0.0225303	0.992262	0	-0.844841	0.172659	0	-0.0837274	0.978736	0	-0.168773	0.958198	0	-0.0850452	0.999957	0	1.03826	0.336539	0	0.867371	0.478726	0	-0.170889	0.999975	0
A_23_P103398	NM_000447	NM_000447	5664	presenilin 2	PSEN2	-0.02625	0.828435	0	-0.0752666	0.417998	0	-0.111246	0.107101	0	-0.0399044	0.999232	0	-0.162966	0.441887	0	-0.0316	0.871389	0	0.0849964	0.801625	0	0.0359798	0.961505	0	-0.0490166	0.999957	0	-0.00830443	0.981661	0	-0.131366	0.644739	0	-0.123061	0.999975	0
A_23_P32253	NM_005384	NM_005384	4783	nuclear factor, interleukin 3 regulated	NFIL3	-0.282163	0.066451	0	-0.26029	0.0791305	0	-0.0534367	0.76504	0	-0.134294	0.999232	0	-0.0476495	0.959936	0	-0.193274	0.519677	0	-0.228726	0.719429	0	-0.206853	0.850492	0	0.0218731	0.999957	0	0.0589801	0.925265	0	0.145625	0.813394	0	0.0866447	0.999975	0
A_23_P7066	NM_001024921	NM_001024921	6133	ribosomal protein L9	RPL9	0.399009	0.256311	0	0.56183	0.0640203	0	0.298469	0.305073	0	-0.240144	0.999232	0	0.450111	0.644749	0	0.83205	0.117091	0	0.100539	0.966092	0	0.263361	0.901489	0	0.162822	0.999957	0	-1.07219	0.260451	0	-0.381939	0.747961	0	0.690255	0.999975	0
A_23_P149042	NM_013328	NM_013328	29920	pyrroline-5-carboxylate reductase 2	PYCR2	-0.0957981	0.474414	0	-0.0584225	0.702506	0	0.134436	0.151086	0	-0.159408	0.999232	0	-0.0947671	0.831051	0	-0.191144	0.32643	0	-0.230234	0.685006	0	-0.192858	0.832281	0	0.0373756	0.999957	0	0.0317364	0.942631	0	0.0963773	0.827079	0	0.0646409	0.999975	0
A_33_P3250680	NM_000074	NM_000074	959	CD40 ligand	CD40LG	-0.0356113	0.847903	0	-0.0554209	0.7654	0	-0.00985841	0.95462	0	-0.0922946	0.999232	0	-0.0182874	0.985548	0	0.034406	0.91393	0	-0.0257529	0.979833	0	-0.0455625	0.966988	0	-0.0198096	0.999957	0	-0.126701	0.760892	0	-0.0526934	0.920783	0	0.0740072	0.999975	0
A_23_P61057	NM_004513	NM_004513	3603	interleukin 16	IL16	-0.178225	0.0600235	0	-0.126203	0.193992	0	-0.0135531	0.914277	0	-0.145299	0.999232	0	-0.0555964	0.910582	0	0.0910268	0.641539	0	-0.164672	0.697956	0	-0.11265	0.867538	0	0.0520225	0.999957	0	-0.236326	0.403032	0	-0.146623	0.665215	0	0.0897024	0.999975	0
A_33_P3276207	NM_001134456	NM_001134456	91775	neurexophilin and PC-esterase domain family member 3	NXPE3	-0.0670437	0.580038	0	-0.0475115	0.722315	0	0.0368495	0.724164	0	-0.00626333	0.999232	0	-0.0509082	0.919588	0	0.0760612	0.698923	0	-0.103893	0.787891	0	-0.0843609	0.889621	0	0.0195322	0.999957	0	-0.0823245	0.799099	0	-0.126969	0.705455	0	-0.0446448	0.999975	0
A_23_P5415	NM_021824	NM_021824	60491	NGG1 interacting factor 3 like 1	NIF3L1	0.175836	0.155884	0	0.147127	0.228658	0	0.275255	0.00521831	1	-0.0946678	0.999232	0	0.113543	0.800207	0	0.438099	0.0260297	1	-0.0994187	0.850536	0	-0.128128	0.874631	0	-0.0287092	0.999957	0	-0.532766	0.173952	0	-0.324556	0.406441	0	0.208211	0.999975	0
A_24_P70888	NM_012401	NM_012401	23654	plexin B2	PLXNB2	-0.20074	0.228147	0	-0.147884	0.39245	0	-0.264539	0.0389458	-1	-0.0838776	0.999232	0	-0.347975	0.356583	0	0.0951406	0.781506	0	0.0637996	0.950683	0	0.116656	0.913414	0	0.0528562	0.999957	0	-0.179018	0.723387	0	-0.443115	0.383369	0	-0.264097	0.999975	0
A_33_P3366224	A_33_P3366224	A_33_P3366224				0.173937	0.0695269	0	0.173801	0.0576091	0	0.121374	0.14289	0	0.132733	0.999232	0	0.117727	0.716896	0	0.300537	0.0591233	0	0.0525633	0.923608	0	0.0524269	0.946046	0	-0.000136418	0.999957	0	-0.167804	0.566091	0	-0.182811	0.581711	0	-0.0150066	0.999975	0
A_33_P3306217	NM_172016	NM_172016	56658	tripartite motif containing 39	TRIM39	0.00956276	0.948866	0	0.0488791	0.690266	0	-0.025543	0.805295	0	-0.0301103	0.999232	0	0.0154958	0.980529	0	0.0130442	0.957503	0	0.0351057	0.951968	0	0.074422	0.899229	0	0.0393163	0.999957	0	-0.0431545	0.901202	0	0.00245156	0.994996	0	0.045606	0.999975	0
A_21_P0000605	NM_006178	NM_006178	4905	N-ethylmaleimide sensitive factor, vesicle fusing ATPase	NSF	-0.0854557	0.513523	0	0.0370484	0.824908	0	-0.166862	0.055156	0	0.0587461	0.999232	0	-0.0550439	0.923596	0	0.0229502	0.93474	0	0.0814061	0.863833	0	0.20391	0.827784	0	0.122504	0.999957	0	0.0357959	0.932323	0	-0.0779941	0.854867	0	-0.11379	0.999975	0
A_33_P3388466	NM_007048	NM_007048	11119	butyrophilin subfamily 3 member A1	BTN3A1	-0.0757124	0.67377	0	0.0788831	0.657876	0	-0.268995	0.0136904	-1	-0.0296089	0.999232	0	-0.149926	0.744854	0	-0.109626	0.691739	0	0.193283	0.719429	0	0.347878	0.827784	0	0.154595	0.999957	0	0.080017	0.870413	0	-0.0403	0.944157	0	-0.120317	0.999975	0
A_33_P3357382	ENST00000485040	ENST00000485040				-0.0112606	0.945856	0	-0.160645	0.0912199	0	-0.0570915	0.572688	0	-0.0720079	0.999232	0	-0.0242741	0.97257	0	-0.0768472	0.712511	0	0.0458308	0.939131	0	-0.103554	0.87537	0	-0.149384	0.999957	0	0.00483923	0.991066	0	0.0525731	0.899871	0	0.0477338	0.999975	0
A_23_P162982	NM_021004	NM_021004	10901	dehydrogenase/reductase 4	DHRS4	0.0127423	0.922445	0	0.101739	0.20336	0	0.0801562	0.255099	0	0.0432309	0.999232	0	-0.0718045	0.814523	0	0.240659	0.0636676	0	-0.0674139	0.84651	0	0.0215833	0.973757	0	0.0889972	0.999957	0	-0.197428	0.3921	0	-0.312464	0.26719	0	-0.115035	0.999975	0
A_23_P96833	NM_033438	NM_033438	89886	SLAM family member 9	SLAMF9	-0.012696	0.959729	0	0.179294	0.242266	0	0.0241956	0.898115	0	0.130645	0.999232	0	0.0182293	0.988177	0	-0.198262	0.481478	0	-0.0368916	0.97629	0	0.155099	0.87537	0	0.19199	0.999957	0	0.328907	0.44874	0	0.216491	0.681641	0	-0.112416	0.999975	0
A_33_P3398917	NM_001039614	NM_001039614	388135	chromosome 15 open reading frame 59	C15orf59	0.00982539	0.957611	0	0.101774	0.408171	0	-0.10894	0.262882	0	0.175658	0.999232	0	0.0546033	0.93001	0	0.0131672	0.965539	0	0.118766	0.790982	0	0.210714	0.827784	0	0.0919485	0.999957	0	0.16249	0.631889	0	0.0414362	0.928998	0	-0.121054	0.999975	0
A_33_P3216442	NM_080680	NM_080680	1302	collagen type XI alpha 2 chain	COL11A2	-0.00562834	0.977133	0	0.0420913	0.809522	0	-0.150564	0.109042	0	-0.0299323	0.999232	0	0.0514625	0.937245	0	-0.0988686	0.665097	0	0.144936	0.748068	0	0.192655	0.835508	0	0.0477196	0.999957	0	0.0689363	0.866215	0	0.150331	0.705503	0	0.0813948	0.999975	0
A_33_P3264746	A_33_P3264746	A_33_P3264746				0.29239	0.0642109	0	0.218529	0.173277	0	0.268379	0.0437992	1	0.218009	0.999232	0	0.229146	0.636441	0	-0.260054	0.372565	0	0.0240113	0.983843	0	-0.0498504	0.969487	0	-0.0738616	0.999957	0	0.478063	0.311006	0	0.489199	0.360703	0	0.0111364	0.999975	0
A_21_P0003286	TCONS_00007181	TCONS_00007181				0.106872	0.459199	0	0.0573103	0.738914	0	-0.072202	0.546367	0	0.209979	0.999232	0	0.0767179	0.895601	0	-0.00128802	0.997491	0	0.179074	0.713813	0	0.129512	0.87402	0	-0.0495621	0.999957	0	0.211267	0.552815	0	0.0780059	0.871943	0	-0.133261	0.999975	0
A_23_P252155	NM_018387	NM_018387	55342	spermatid perinuclear RNA binding protein	STRBP	0.0246494	0.877569	0	-0.0932881	0.431643	0	0.0136554	0.921098	0	-0.145686	0.999232	0	-0.0563055	0.919373	0	0.0166343	0.953313	0	0.0109939	0.989415	0	-0.106944	0.87537	0	-0.117937	0.999957	0	-0.16232	0.61043	0	-0.0729398	0.861882	0	0.0893802	0.999975	0
A_23_P218731	NM_145858	NM_145858	9946	crystallin zeta like 1	CRYZL1	-0.00180184	0.992249	0	-0.0227277	0.879779	0	0.0961133	0.200334	0	0.0288057	0.999232	0	-0.0172415	0.979253	0	0.24614	0.0829282	0	-0.0979152	0.779526	0	-0.118841	0.850492	0	-0.0209258	0.999957	0	-0.217334	0.387116	0	-0.263381	0.358597	0	-0.0460472	0.999975	0
A_33_P3210168	NM_006221	NM_006221	5300	peptidylprolyl cis/trans isomerase, NIMA-interacting 1	PIN1	0.14717	0.168256	0	0.161516	0.0999151	0	0.0988519	0.280042	0	-0.0584564	0.999232	0	-0.0507407	0.930455	0	0.248359	0.143492	0	0.0483182	0.936028	0	0.0626643	0.936835	0	0.0143461	0.999957	0	-0.306816	0.307527	0	-0.2991	0.371218	0	0.00771573	0.999975	0
A_33_P3893191	NR_036635	NR_036635	100169989	diazepam binding inhibitor-like 5 pseudogene 2	DBIL5P2	-0.053128	0.759268	0	-0.0232092	0.920055	0	-0.131417	0.216969	0	0.0256195	0.999232	0	0.0555855	0.938073	0	-0.164526	0.474026	0	0.0782891	0.897963	0	0.108208	0.890089	0	0.0299188	0.999957	0	0.190145	0.610749	0	0.220111	0.596718	0	0.029966	0.999975	0
A_33_P3298775	NM_214710	NM_214710	400668	serine protease 57	PRSS57	0.156744	0.247124	0	0.145111	0.264683	0	0.101487	0.382855	0	0.105582	0.999232	0	-0.0964254	0.856001	0	0.248886	0.247209	0	0.0552569	0.94544	0	0.0436234	0.968415	0	-0.0116335	0.999957	0	-0.143304	0.725091	0	-0.345312	0.397494	0	-0.202008	0.999975	0
A_23_P49499	NM_006456	NM_006456	10610	ST6 N-acetylgalactosaminide alpha-2,6-sialyltransferase 2	ST6GALNAC2	-0.105847	0.423645	0	-0.148449	0.182582	0	-0.102382	0.308171	0	0.0579587	0.999232	0	0.0563907	0.928453	0	-0.0359029	0.897524	0	-0.00346437	0.997501	0	-0.0460665	0.964871	0	-0.0426021	0.999957	0	0.0938615	0.80911	0	0.0922936	0.836687	0	-0.00156796	0.999975	0
A_33_P3210647	NM_001856	NM_001856	1307	collagen type XVI alpha 1 chain	COL16A1	-0.0265717	0.885821	0	0.063168	0.705346	0	0.017639	0.909184	0	-0.00369122	0.999232	0	-0.0212895	0.980256	0	0.122546	0.606318	0	-0.0442107	0.957388	0	0.0455291	0.966417	0	0.0897397	0.999957	0	-0.126237	0.750137	0	-0.143836	0.743949	0	-0.0175983	0.999975	0
A_23_P29830	NM_170662	NM_170662	868	Cbl proto-oncogene B	CBLB	-0.0175002	0.873152	0	-0.0708444	0.36901	0	0.0382489	0.607712	0	-0.10764	0.999232	0	-0.102785	0.631849	0	-0.0104503	0.957847	0	-0.0557491	0.862925	0	-0.109093	0.844713	0	-0.0533441	0.999957	0	-0.0971898	0.667236	0	-0.0923348	0.720918	0	0.00485497	0.999975	0
A_21_P0009481	NM_004163	NM_004163	5874	RAB27B, member RAS oncogene family	RAB27B	0.0357201	0.845077	0	0.0571512	0.749321	0	0.215892	0.0319076	1	-0.0377839	0.999232	0	0.120889	0.790834	0	0.0813005	0.759418	0	-0.180172	0.716682	0	-0.158741	0.851076	0	0.0214311	0.999957	0	-0.119084	0.772076	0	0.039588	0.939656	0	0.158673	0.999975	0
A_33_P3228300	NM_005772	NM_005772	10171	RNA terminal phosphate cyclase like 1	RCL1	0.060951	0.55378	0	0.0408562	0.72216	0	0.153272	0.0210476	1	-0.034378	0.999232	0	0.00183745	0.997279	0	-0.0601656	0.726378	0	-0.0923212	0.777378	0	-0.112416	0.850492	0	-0.0200948	0.999957	0	0.0257876	0.936133	0	0.0620031	0.850986	0	0.0362155	0.999975	0
A_23_P70547	NM_005527	NM_005527	3305	heat shock protein family A (Hsp70) member 1 like	HSPA1L	-0.0259793	0.828201	0	-0.0649637	0.498185	0	0.0164284	0.872735	0	-0.0952781	0.999232	0	0.0774289	0.798539	0	0.145686	0.307888	0	-0.0424078	0.925645	0	-0.0813921	0.876296	0	-0.0389843	0.999957	0	-0.240964	0.310069	0	-0.0682574	0.834973	0	0.172707	0.999975	0
A_33_P3423425	NM_014106	NM_014106	54989	zinc finger protein 770	ZNF770	-0.0795103	0.707011	0	0.0342128	0.902198	0	0.000931794	0.995878	0	-0.180936	0.999232	0	0.103242	0.888051	0	-0.0363803	0.927638	0	-0.0804421	0.925645	0	0.033281	0.98042	0	0.113723	0.999957	0	-0.144555	0.779322	0	0.139622	0.81797	0	0.284178	0.999975	0
A_24_P328969	NM_030799	NM_030799	81555	Yip1 domain family member 5	YIPF5	0.0381193	0.828691	0	-0.0676855	0.676639	0	0.158034	0.117009	0	-0.0157199	0.999232	0	0.0448789	0.949179	0	0.00967429	0.976687	0	-0.119915	0.812747	0	-0.225719	0.827784	0	-0.105805	0.999957	0	-0.0253942	0.960653	0	0.0352046	0.94574	0	0.0605988	0.999975	0
A_33_P3897698	ENST00000423121	ENST00000423121				0.0135904	0.919187	0	0.0193175	0.894328	0	0.0525543	0.513535	0	0.0133093	0.999232	0	0.0640368	0.851748	0	0.183877	0.179933	0	-0.0389639	0.936028	0	-0.0332367	0.965882	0	0.00572714	0.999957	0	-0.170568	0.472474	0	-0.11984	0.677185	0	0.0507275	0.999975	0
A_33_P3261084	NM_174855	NM_174855	3420	isocitrate dehydrogenase 3 (NAD(+)) beta	IDH3B	-0.15075	0.131493	0	-0.0213219	0.905166	0	-0.089199	0.312453	0	-0.0787863	0.999232	0	-0.0967368	0.790834	0	0.000429119	0.998652	0	-0.0615512	0.901732	0	0.0678771	0.927065	0	0.129428	0.999957	0	-0.0792154	0.817744	0	-0.0971659	0.797698	0	-0.0179505	0.999975	0
A_23_P38482	NM_024297	NM_024297	79142	PHD finger protein 23	PHF23	-0.0807583	0.348743	0	-0.071188	0.402566	0	-0.0294049	0.726663	0	-0.0826851	0.999232	0	-0.0662264	0.827966	0	0.105328	0.457348	0	-0.0513533	0.887644	0	-0.0417831	0.946046	0	0.00957022	0.999957	0	-0.188013	0.394294	0	-0.171554	0.498394	0	0.0164588	0.999975	0
A_33_P3259058	NM_001128592	NM_001128592	389362	proteasome assembly chaperone 4	PSMG4	0.159524	0.0900271	0	0.200969	0.019773	1	0.107887	0.187892	0	0.0506675	0.999232	0	0.0284486	0.960682	0	0.235632	0.132236	0	0.0516374	0.922701	0	0.0930825	0.879381	0	0.0414452	0.999957	0	-0.184964	0.505007	0	-0.207183	0.512426	0	-0.0222189	0.999975	0
A_23_P348146	NM_001040153	NM_001040153	122060	SLAIN motif family member 1	SLAIN1	0.0303839	0.838887	0	0.0372858	0.813104	0	0.142594	0.0894155	0	-0.0396655	0.999232	0	0.0356563	0.952717	0	0.0927495	0.64844	0	-0.112211	0.783029	0	-0.105309	0.875009	0	0.00690188	0.999957	0	-0.132415	0.676767	0	-0.0570932	0.888981	0	0.0753218	0.999975	0
A_21_P0013334	NM_001145268	NM_001145268	222234	family with sequence similarity 185 member A	FAM185A	-0.0719177	0.573529	0	-0.0686012	0.585276	0	0.0135499	0.91774	0	0.0201612	0.999232	0	0.034198	0.954374	0	0.113809	0.556736	0	-0.0854675	0.845058	0	-0.0821511	0.900547	0	0.00331646	0.999957	0	-0.0936475	0.781265	0	-0.0796108	0.842985	0	0.0140367	0.999975	0
A_19_P00321495	ENST00000418383	ENST00000418383				0.237567	0.565612	0	0.0940634	0.863454	0	0.180137	0.587776	0	0.202831	0.999232	0	0.273966	0.836821	0	-0.566263	0.325804	0	0.0574305	0.981617	0	-0.0860734	0.974101	0	-0.143504	0.999957	0	0.769094	0.415773	0	0.840229	0.428944	0	0.0711351	0.999975	0
A_23_P321388	NM_153341	NM_153341	127544	ring finger protein 19B	RNF19B	-0.125539	0.320108	0	-0.0470937	0.782847	0	-0.170174	0.0685473	0	0.0877664	0.999232	0	0.0440288	0.946773	0	0.0836368	0.725945	0	0.0446352	0.951968	0	0.12308	0.873679	0	0.0784453	0.999957	0	0.00412952	0.993699	0	-0.039608	0.934503	0	-0.0437375	0.999975	0
A_23_P388900	NM_018420	NM_018420	55356	solute carrier family 22 member 15	SLC22A15	-0.174155	0.12345	0	-0.133794	0.240122	0	-0.0763405	0.478948	0	-0.0597677	0.999232	0	0.0262761	0.973408	0	-0.0488502	0.849539	0	-0.0978146	0.84288	0	-0.0574537	0.950331	0	0.0403609	0.999957	0	-0.0109176	0.982205	0	0.0751263	0.867996	0	0.0860439	0.999975	0
A_24_P335901	NM_006631	NM_006631	10781	zinc finger protein 266	ZNF266	-0.0347848	0.867069	0	0.050362	0.813834	0	0.155343	0.187522	0	-0.132157	0.999232	0	0.0499529	0.949964	0	0.151332	0.56724	0	-0.190128	0.737285	0	-0.104981	0.908753	0	0.0851468	0.999957	0	-0.283489	0.475186	0	-0.101379	0.85456	0	0.18211	0.999975	0
A_23_P1775	NM_001382	NM_001382	1798	dolichyl-phosphate N-acetylglucosaminephosphotransferase 1	DPAGT1	-0.123152	0.335875	0	-0.0458789	0.791777	0	-0.0129312	0.932811	0	-0.107001	0.999232	0	-0.289888	0.260425	0	0.0158983	0.958824	0	-0.110221	0.823092	0	-0.0329478	0.971889	0	0.0772732	0.999957	0	-0.1229	0.742584	0	-0.305786	0.406941	0	-0.182886	0.999975	0
A_33_P3230073	A_33_P3230073	A_33_P3230073				0.296167	0.166321	0	0.393275	0.0384119	1	0.0605811	0.799407	0	0.212839	0.999232	0	0.268318	0.680777	0	0.39275	0.271122	0	0.235586	0.775809	0	0.332694	0.835508	0	0.0971072	0.999957	0	-0.179911	0.798475	0	-0.124432	0.88209	0	0.0554788	0.999975	0
A_33_P3270581	A_33_P3270581	A_33_P3270581				0.142349	0.377028	0	0.210463	0.11917	0	0.251359	0.0283952	1	-0.0328865	0.999232	0	0.0396668	0.964952	0	0.504617	0.027286	1	-0.10901	0.860827	0	-0.040896	0.971345	0	0.0681135	0.999957	0	-0.537504	0.223509	0	-0.46495	0.325156	0	0.0725533	0.999975	0
A_33_P3308219	THC2715267	THC2715267				-0.0369247	0.794157	0	-0.027304	0.868842	0	-0.134349	0.0999075	0	0.211552	0.999232	0	0.00934075	0.990427	0	-0.177878	0.296724	0	0.0974245	0.812978	0	0.107045	0.873679	0	0.00962071	0.999957	0	0.38943	0.205188	0	0.187218	0.571932	0	-0.202211	0.999975	0
A_23_P102420	NM_006430	NM_006430	10575	chaperonin containing TCP1 subunit 4	CCT4	0.0500928	0.745362	0	0.0563205	0.713	0	0.119035	0.208565	0	-0.119221	0.999232	0	0.0372135	0.954496	0	0.0699824	0.76794	0	-0.068942	0.900962	0	-0.0627142	0.943056	0	0.00622774	0.999957	0	-0.189203	0.561269	0	-0.0327689	0.944679	0	0.156434	0.999975	0
A_33_P3258977	NM_080387	NM_080387	338339	C-type lectin domain family 4 member D	CLEC4D	0.0751173	0.750875	0	0.0757018	0.758761	0	0.069262	0.705418	0	0.0514007	0.999232	0	0.186281	0.746785	0	0.210647	0.508487	0	0.00585537	0.997074	0	0.00643984	0.998511	0	0.000584477	0.999957	0	-0.159246	0.776014	0	-0.0243663	0.975465	0	0.13488	0.999975	0
A_33_P3399870	NM_001256126	NM_001256126	253782	ceramide synthase 6	CERS6	-0.0886175	0.429441	0	-0.112629	0.244327	0	0.0350627	0.738909	0	0.0153864	0.999232	0	-0.12956	0.652344	0	-0.0763413	0.697512	0	-0.12368	0.746686	0	-0.147692	0.83647	0	-0.0240114	0.999957	0	0.0917277	0.772083	0	-0.0532186	0.889828	0	-0.144946	0.999975	0
A_24_P42681	NM_002808	NM_002808	5708	proteasome 26S subunit, non-ATPase 2	PSMD2	-0.207203	0.0686165	0	-0.100539	0.451825	0	-0.090538	0.406459	0	-0.0872458	0.999232	0	-0.200316	0.52598	0	-0.0214849	0.94459	0	-0.116665	0.810812	0	-0.0100014	0.992411	0	0.106664	0.999957	0	-0.0657608	0.880713	0	-0.178831	0.657691	0	-0.11307	0.999975	0
A_33_P3365666	A_33_P3365666	A_33_P3365666				0.135712	0.520177	0	0.0673062	0.79718	0	-0.0981762	0.567758	0	0.0972896	0.999232	0	-0.0749418	0.938495	0	0.0600219	0.884751	0	0.233888	0.738659	0	0.165482	0.880221	0	-0.0684061	0.999957	0	0.0372676	0.958651	0	-0.134964	0.843011	0	-0.172231	0.999975	0
A_33_P3327046	TCONS_l2_00025392	TCONS_l2_00025392				-0.0152985	0.929586	0	-0.14964	0.146668	0	-0.0104008	0.942399	0	-0.0239565	0.999232	0	-0.0202427	0.979788	0	0.240502	0.174202	0	-0.00489769	0.996063	0	-0.13924	0.850492	0	-0.134342	0.999957	0	-0.264459	0.386249	0	-0.260745	0.449605	0	0.00371385	0.999975	0
A_33_P3308153	A_33_P3308153	A_33_P3308153				0.0714432	0.723898	0	0.0775383	0.698448	0	-0.0806241	0.584755	0	0.214988	0.999232	0	0.147013	0.780973	0	0.125525	0.672453	0	0.152067	0.795471	0	0.158162	0.873679	0	0.0060951	0.999957	0	0.0894633	0.865193	0	0.0214883	0.974715	0	-0.067975	0.999975	0
A_23_P92895	NM_018047	NM_018047	55696	RNA binding motif protein 22	RBM22	-0.0289404	0.803747	0	-0.0957411	0.240695	0	-0.0610056	0.418042	0	-0.0300077	0.999232	0	-0.0291995	0.949964	0	-0.22062	0.0912054	0	0.0320652	0.951224	0	-0.0347355	0.961505	0	-0.0668007	0.999957	0	0.190613	0.410515	0	0.191421	0.467857	0	0.000808147	0.999975	0
A_23_P111995	NM_002318	NM_002318	4017	lysyl oxidase like 2	LOXL2	0.0491544	0.504124	0	0.00981259	0.930525	0	0.0338023	0.576066	0	-0.0175554	0.999232	0	0.0159871	0.967384	0	-0.092674	0.392764	0	0.015352	0.974948	0	-0.0239898	0.965882	0	-0.0393418	0.999957	0	0.0751186	0.690866	0	0.108661	0.59298	0	0.0335425	0.999975	0
A_23_P129956	NM_004090	NM_004090	1845	dual specificity phosphatase 3	DUSP3	-0.0452335	0.752815	0	0.0228986	0.900717	0	-0.0651051	0.515793	0	0.0555457	0.999232	0	-0.115409	0.741786	0	0.165172	0.36752	0	0.0198716	0.980769	0	0.0880037	0.892397	0	0.0681322	0.999957	0	-0.109626	0.743152	0	-0.280581	0.397329	0	-0.170954	0.999975	0
A_23_P75330	NM_004966	NM_004966	3185	heterogeneous nuclear ribonucleoprotein F	HNRNPF	-0.141529	0.0648957	0	-0.0457266	0.662972	0	-0.0528306	0.488651	0	-0.0256806	0.999232	0	-0.129463	0.546207	0	0.0884299	0.560284	0	-0.0886982	0.779126	0	0.00710401	0.991533	0	0.0958022	0.999957	0	-0.114111	0.639058	0	-0.217893	0.395983	0	-0.103783	0.999975	0
A_23_P201238	NM_030918	NM_030918	81609	sorting nexin family member 27	SNX27	-0.168195	0.212417	0	-0.21815	0.0678288	0	-0.330893	0.00158494	-1	-0.0071147	0.999232	0	-0.235372	0.483537	0	-0.0568974	0.846553	0	0.162699	0.748068	0	0.112743	0.890089	0	-0.0499557	0.999957	0	0.0497827	0.921289	0	-0.178475	0.690509	0	-0.228258	0.999975	0
A_23_P131596	NM_032319	NM_032319	84279	protease associated domain containing 1	PRADC1	0.161655	0.0565186	0	0.122952	0.150995	0	0.0602804	0.474306	0	0.0719137	0.999232	0	-0.052018	0.905326	0	0.368405	0.0105133	1	0.101375	0.772104	0	0.0626711	0.91913	0	-0.0387039	0.999957	0	-0.296491	0.258877	0	-0.420423	0.205843	0	-0.123932	0.999975	0
A_23_P435002	NM_152546	NM_152546	153443	serum response factor binding protein 1	SRFBP1	0.0464812	0.777691	0	0.0406779	0.823472	0	0.0986423	0.349304	0	-0.0156513	0.999232	0	0.0622549	0.919122	0	-0.0510193	0.847882	0	-0.0521611	0.940954	0	-0.0579644	0.951774	0	-0.00580328	0.999957	0	0.035368	0.939063	0	0.113274	0.800462	0	0.0779062	0.999975	0
A_24_P288915	ENST00000445752	ENST00000445752				-0.0993381	0.335646	0	-0.00589243	0.976986	0	-0.00135766	0.991698	0	-0.0215772	0.999232	0	0.0303651	0.955733	0	0.0950283	0.599005	0	-0.0979804	0.792761	0	-0.00453477	0.997151	0	0.0934457	0.999957	0	-0.116606	0.688135	0	-0.0646632	0.860178	0	0.0519423	0.999975	0
A_33_P3353712	NM_007033	NM_007033	11079	retention in endoplasmic reticulum sorting receptor 1	RER1	0.00483605	0.974273	0	0.00110201	0.99626	0	0.0432858	0.632473	0	-0.013688	0.999232	0	0.0234356	0.966736	0	0.285223	0.0425715	1	-0.0384497	0.943652	0	-0.0421838	0.952404	0	-0.00373404	0.999957	0	-0.298911	0.255595	0	-0.261788	0.358906	0	0.0371236	0.999975	0
A_33_P3342653	NM_153202	NM_153202	80332	ADAM metallopeptidase domain 33	ADAM33	-0.0237894	0.900278	0	0.124264	0.34011	0	0.07444	0.536067	0	0.101102	0.999232	0	-0.00710445	0.992481	0	0.14728	0.524106	0	-0.0982294	0.854709	0	0.0498241	0.964871	0	0.148053	0.999957	0	-0.0461771	0.922808	0	-0.154384	0.722076	0	-0.108207	0.999975	0
A_21_P0011475	NM_001005735	NM_001005735	11200	checkpoint kinase 2	CHEK2	0.103257	0.369696	0	-0.0460493	0.753778	0	-0.0627238	0.527899	0	-0.0105464	0.999232	0	-0.0774559	0.854317	0	0.0571715	0.796534	0	0.165981	0.701072	0	0.0166745	0.982814	0	-0.149306	0.999957	0	-0.0677179	0.850618	0	-0.134627	0.704957	0	-0.0669095	0.999975	0
A_24_P912372	NM_015038	NM_015038	643314	KIAA0754	KIAA0754	0.0163569	0.930709	0	-0.113142	0.360825	0	-0.07567	0.494718	0	-0.0581394	0.999232	0	-0.100495	0.822797	0	-0.0114353	0.970442	0	0.0920269	0.854739	0	-0.0374722	0.968684	0	-0.129499	0.999957	0	-0.0467041	0.918144	0	-0.08906	0.846481	0	-0.0423558	0.999975	0
A_33_P3345186	NM_152889	NM_152889	166012	carbohydrate sulfotransferase 13	CHST13	0.0317601	0.829897	0	0.0659619	0.609373	0	0.0605534	0.547796	0	0.033705	0.999232	0	-0.0924224	0.811148	0	-0.0459386	0.843397	0	-0.0287933	0.971216	0	0.00540848	0.996839	0	0.0342017	0.999957	0	0.0796436	0.822004	0	-0.0464838	0.911498	0	-0.126127	0.999975	0
A_19_P00804396	NM_006609	NM_006609	10746	mitogen-activated protein kinase kinase kinase 2	MAP3K2	0.0384517	0.839084	0	0.00396277	0.988443	0	0.0161254	0.924709	0	0.091852	0.999232	0	0.13642	0.765227	0	-0.0620441	0.832234	0	0.0223263	0.981865	0	-0.0121626	0.990876	0	-0.0344889	0.999957	0	0.153896	0.708345	0	0.198465	0.653589	0	0.0445683	0.999975	0
A_24_P388703	ENST00000502245	ENST00000502245				-0.0450693	0.758997	0	-0.0184707	0.925	0	-0.178223	0.0366525	-1	0.0133212	0.999232	0	-0.0780128	0.860712	0	-0.0967629	0.64272	0	0.133154	0.748068	0	0.159752	0.83957	0	0.0265986	0.999957	0	0.110084	0.747608	0	0.0187501	0.969111	0	-0.0913341	0.999975	0
A_33_P3410093	NM_001256644	NM_001256644	4048	leukotriene A4 hydrolase	LTA4H	-0.0160604	0.923037	0	-0.0514973	0.719708	0	-0.14987	0.0755724	0	0.0932301	0.999232	0	0.0210928	0.977025	0	0.0987193	0.627741	0	0.13381	0.746686	0	0.0983731	0.881382	0	-0.0354369	0.999957	0	-0.00548924	0.99041	0	-0.0776266	0.850961	0	-0.0721373	0.999975	0
A_32_P355396	NM_014844	NM_014844	9895	tectonin beta-propeller repeat containing 2	TECPR2	-0.0867428	0.604893	0	-0.318758	0.00545373	-1	-0.252829	0.016509	-1	0.0183478	0.999232	0	-0.00335308	0.996467	0	-0.210516	0.364568	0	0.166086	0.748068	0	-0.065929	0.950443	0	-0.232015	0.999957	0	0.228863	0.55037	0	0.207163	0.64142	0	-0.0217008	0.999975	0
A_24_P182947	NM_001190259	NM_001190259	257144	germinal center associated signaling and motility	GCSAM	0.0382264	0.816035	0	0.0368088	0.839813	0	0.129433	0.18242	0	-0.0534455	0.999232	0	0.0509079	0.938073	0	0.211981	0.277865	0	-0.0912071	0.854739	0	-0.0926246	0.900547	0	-0.00141751	0.999957	0	-0.265426	0.417062	0	-0.161073	0.684392	0	0.104353	0.999975	0
A_33_P3239317	NR_024270	NR_024270	400752	long intergenic non-protein coding RNA 1144	LINC01144	0.000156453	0.999098	0	-0.0169346	0.920283	0	-0.0661623	0.437287	0	0.0672433	0.999232	0	-0.0881859	0.791278	0	-0.149562	0.350124	0	0.0663188	0.87493	0	0.0492277	0.946046	0	-0.0170911	0.999957	0	0.216806	0.405141	0	0.0613765	0.865181	0	-0.155429	0.999975	0
A_23_P145437	NM_017934	NM_017934	55023	pleckstrin homology domain interacting protein	PHIP	-0.105374	0.397472	0	-0.119586	0.285785	0	-0.12123	0.189089	0	-0.283418	0.999232	0	-0.00649907	0.992262	0	-0.0196107	0.945121	0	0.015856	0.983942	0	0.00164321	0.999325	0	-0.0142128	0.999957	0	-0.263807	0.394775	0	0.0131116	0.97961	0	0.276919	0.999975	0
A_33_P3288700	NM_058190	NM_058190	85395	family with sequence similarity 207 member A	FAM207A	0.108661	0.406381	0	0.12519	0.28568	0	-0.0175938	0.901003	0	0.0873209	0.999232	0	-0.0494328	0.938495	0	0.176763	0.38423	0	0.126255	0.78023	0	0.142784	0.858576	0	0.0165285	0.999957	0	-0.0894419	0.820468	0	-0.226196	0.548653	0	-0.136754	0.999975	0
A_19_P00806098	ENST00000586949	ENST00000586949				-0.0114294	0.955153	0	-0.00824379	0.975314	0	0.0690021	0.571779	0	0.0548586	0.999232	0	-0.119459	0.787588	0	-0.137277	0.555741	0	-0.0804314	0.88973	0	-0.0772458	0.934658	0	0.0031856	0.999957	0	0.192136	0.599224	0	0.0178179	0.974787	0	-0.174318	0.999975	0
A_21_P0003213	TCONS_00006773	TCONS_00006773				0.0770174	0.450971	0	0.0122104	0.940388	0	0.0527414	0.531308	0	-0.00859747	0.999232	0	0.00922967	0.989756	0	-0.141464	0.350329	0	0.024276	0.971216	0	-0.040531	0.954985	0	-0.064807	0.999957	0	0.132867	0.606979	0	0.150694	0.602154	0	0.0178271	0.999975	0
A_23_P85543	NM_007212	NM_007212	6045	ring finger protein 2	RNF2	-0.0334832	0.782152	0	-0.0330805	0.799365	0	0.0753888	0.322857	0	0.0664924	0.999232	0	0.0211012	0.971163	0	-0.0722739	0.677073	0	-0.108872	0.748068	0	-0.108469	0.852737	0	0.000402636	0.999957	0	0.138766	0.585363	0	0.0933751	0.766277	0	-0.0453912	0.999975	0
A_21_P0010403	ENST00000450963	ENST00000450963				-0.100593	0.30382	0	-0.0174515	0.915267	0	-0.0516576	0.56108	0	0.024369	0.999232	0	0.0986832	0.745509	0	-0.268071	0.0617824	0	-0.0489352	0.920099	0	0.0342061	0.966283	0	0.0831413	0.999957	0	0.29244	0.260422	0	0.366754	0.26155	0	0.0743142	0.999975	0
A_23_P16022	NM_005773	NM_005773	10172	zinc finger protein 256	ZNF256	-0.00346315	0.98411	0	0.0719961	0.535866	0	0.00760869	0.954451	0	-0.0923032	0.999232	0	-0.0308043	0.957821	0	-0.0252846	0.91736	0	-0.0110718	0.988112	0	0.0643875	0.928999	0	0.0754593	0.999957	0	-0.0670186	0.844421	0	-0.00551976	0.990021	0	0.0614988	0.999975	0
A_32_P190951	ENST00000390622	ENST00000390622				0.190902	0.216053	0	0.277564	0.0386735	1	0.196157	0.107552	0	-0.175879	0.999232	0	0.113045	0.853401	0	0.349858	0.14645	0	-0.00525534	0.996901	0	0.0814071	0.944629	0	0.0866624	0.999957	0	-0.525737	0.248244	0	-0.236813	0.637516	0	0.288923	0.999975	0
A_23_P394972	NM_144991	NM_144991	54084	thrombospondin type laminin G domain and EAR repeats	TSPEAR	0.0555674	0.734174	0	-0.0976935	0.4719	0	-0.0386796	0.771596	0	0.0760403	0.999232	0	-0.0259865	0.974345	0	-0.141411	0.52778	0	0.094247	0.854856	0	-0.0590139	0.951256	0	-0.153261	0.999957	0	0.217451	0.528794	0	0.115424	0.798361	0	-0.102027	0.999975	0
A_24_P914817	NM_013255	NM_013255	4289	muskelin 1	MKLN1	0.0387343	0.765228	0	0.0274226	0.856299	0	-0.115714	0.134502	0	0.0917981	0.999232	0	0.0651892	0.876463	0	-0.232925	0.1208	0	0.154449	0.697956	0	0.143137	0.83647	0	-0.0113117	0.999957	0	0.324723	0.248244	0	0.298114	0.329521	0	-0.0266089	0.999975	0
A_21_P0005187	TCONS_00012836	TCONS_00012836				-0.0480775	0.887462	0	0.152848	0.580174	0	0.0995742	0.674202	0	-0.0597363	0.999232	0	-0.0839814	0.948574	0	0.0261343	0.965955	0	-0.147652	0.888948	0	0.053274	0.978128	0	0.200926	0.999957	0	-0.0858706	0.921994	0	-0.110116	0.904352	0	-0.0242451	0.999975	0
A_23_P416314	NM_054108	NM_054108	117245	HRAS like suppressor family member 5	HRASLS5	-0.0680858	0.829634	0	0.179905	0.473086	0	-0.160382	0.431925	0	0.17053	0.999232	0	0.126952	0.905894	0	-0.26802	0.51465	0	0.0922961	0.946556	0	0.340287	0.835935	0	0.247991	0.999957	0	0.43855	0.485982	0	0.394972	0.59052	0	-0.0435776	0.999975	0
A_23_P411833	NM_145294	NM_145294	197335	WD repeat domain 90	WDR90	0.0897569	0.506531	0	-0.0949321	0.449819	0	-0.002467	0.988562	0	-0.0203147	0.999232	0	-0.129013	0.722136	0	0.0292648	0.915365	0	0.0922239	0.847792	0	-0.0924651	0.896869	0	-0.184689	0.999957	0	-0.0495795	0.908012	0	-0.158278	0.681478	0	-0.108699	0.999975	0
A_32_P203515	NM_015330	NM_015330	23384	sperm antigen with calponin homology and coiled-coil domains 1 like	SPECC1L	-0.111225	0.284373	0	-0.163284	0.0651486	0	-0.086891	0.306408	0	-0.114589	0.999232	0	-0.130894	0.64673	0	0.0577567	0.781416	0	-0.0243338	0.974948	0	-0.076393	0.901578	0	-0.0520593	0.999957	0	-0.172345	0.536852	0	-0.18865	0.552885	0	-0.0163052	0.999975	0
A_21_P0014684	XM_005255011	XM_005255011				-0.156202	0.257792	0	-0.21178	0.077457	0	-0.248238	0.0168049	-1	0.0767265	0.999232	0	-0.218417	0.527609	0	-0.0529131	0.859272	0	0.0920362	0.878953	0	0.0364581	0.972293	0	-0.0555781	0.999957	0	0.12964	0.759595	0	-0.165504	0.717606	0	-0.295143	0.999975	0
A_23_P208523	NM_024316	NM_024316	79165	leukocyte receptor cluster member 1	LENG1	-0.00225037	0.992336	0	-0.0323185	0.861032	0	-0.152185	0.0996881	0	0.0164585	0.999232	0	-0.147626	0.666729	0	0.129335	0.543558	0	0.149935	0.738659	0	0.119867	0.87402	0	-0.0300681	0.999957	0	-0.112877	0.758921	0	-0.276961	0.443359	0	-0.164085	0.999975	0
A_24_P319647	NM_030764	NM_030764	79368	Fc receptor like 2	FCRL2	-0.130345	0.390695	0	-0.166803	0.204719	0	-0.102364	0.403707	0	-0.010565	0.999232	0	-0.00883924	0.991621	0	0.032315	0.923505	0	-0.027981	0.979737	0	-0.0644391	0.952279	0	-0.0364581	0.999957	0	-0.04288	0.934072	0	-0.0411543	0.941571	0	0.00172577	0.999975	0
A_33_P3293529	A_33_P3293529	A_33_P3293529				0.122121	0.540439	0	-0.0011597	0.997592	0	0.0849831	0.603644	0	-0.188961	0.999232	0	0.0969558	0.902082	0	0.126425	0.701819	0	0.0371383	0.978095	0	-0.0861428	0.946046	0	-0.123281	0.999957	0	-0.315386	0.49703	0	-0.0294688	0.968225	0	0.285917	0.999975	0
A_33_P3384997	A_33_P3384997	A_33_P3384997				0.320741	0.0308267	1	0.333485	0.0176427	1	0.235912	0.0658365	0	0.109597	0.999232	0	0.158009	0.780973	0	0.252084	0.366699	0	0.0848292	0.922701	0	0.0975731	0.935587	0	0.0127438	0.999957	0	-0.142487	0.786467	0	-0.0940759	0.881777	0	0.0484115	0.999975	0
A_33_P3324765	NM_001893	NM_001893	1453	casein kinase 1 delta	CSNK1D	-0.272459	0.023982	-1	-0.161966	0.204943	0	-0.101535	0.391223	0	-0.0961574	0.999232	0	-0.119659	0.801149	0	0.0649538	0.821878	0	-0.170924	0.739227	0	-0.0604309	0.954985	0	0.110493	0.999957	0	-0.161111	0.689527	0	-0.184613	0.679528	0	-0.0235018	0.999975	0
A_23_P90444	NM_024321	NM_024321	79171	RNA binding motif protein 42	RBM42	-0.0976042	0.480924	0	-0.0170909	0.937302	0	-0.0912545	0.386475	0	-0.0985758	0.999232	0	-0.248788	0.377496	0	-0.0307107	0.914922	0	-0.00634976	0.995591	0	0.0741636	0.933469	0	0.0805133	0.999957	0	-0.0678652	0.870413	0	-0.218078	0.569812	0	-0.150213	0.999975	0
A_23_P109143	NM_000311	NM_000311	5621	prion protein	PRNP	-0.203944	0.302424	0	-0.0583145	0.839035	0	0.0529618	0.797057	0	-0.239671	0.999232	0	0.052745	0.96107	0	-0.112807	0.771734	0	-0.256906	0.719429	0	-0.111276	0.936034	0	0.14563	0.999957	0	-0.126863	0.84103	0	0.165552	0.813119	0	0.292416	0.999975	0
A_33_P3228305	NM_015071	NM_015071	23092	Rho GTPase activating protein 26	ARHGAP26	-0.185131	0.27525	0	-0.172126	0.288927	0	-0.185824	0.160184	0	-0.208685	0.999232	0	0.0724636	0.934782	0	-0.233522	0.410008	0	0.000692947	0.999338	0	0.0136982	0.991748	0	0.0130052	0.999957	0	0.0248367	0.969272	0	0.305986	0.558887	0	0.281149	0.999975	0
A_33_P3281667	NM_001201380	NM_001201380	728577	contactin associated protein like 3B	CNTNAP3B	-0.128039	0.345411	0	-0.151456	0.209437	0	-0.142092	0.165363	0	0.0155125	0.999232	0	0.167712	0.641041	0	-0.0567084	0.836493	0	0.0140536	0.987981	0	-0.0093639	0.993071	0	-0.0234175	0.999957	0	0.0722208	0.869936	0	0.22442	0.581711	0	0.1522	0.999975	0
A_33_P3405349	ENST00000448720	ENST00000448720				0.0288123	0.862119	0	-0.00311707	0.989574	0	-0.0364211	0.770985	0	0.0886269	0.999232	0	0.0241378	0.974895	0	-0.170505	0.392925	0	0.0652334	0.911065	0	0.033304	0.969487	0	-0.0319294	0.999957	0	0.259132	0.415507	0	0.194643	0.602935	0	-0.0644891	0.999975	0
A_21_P0014306	ENST00000567216	ENST00000567216				0.224051	0.0751244	0	0.0271796	0.907142	0	-0.0369943	0.80261	0	0.113708	0.999232	0	-0.207508	0.559038	0	-0.0116564	0.972673	0	0.261045	0.685006	0	0.0641739	0.952008	0	-0.196871	0.999957	0	0.125365	0.769722	0	-0.195851	0.659911	0	-0.321216	0.999975	0
A_33_P3330413	A_33_P3330413	A_33_P3330413				0.122513	0.294046	0	0.158369	0.121175	0	0.245044	0.00483949	1	-0.0305157	0.999232	0	0.0614925	0.908503	0	0.159946	0.407034	0	-0.12253	0.772388	0	-0.086674	0.900547	0	0.0358561	0.999957	0	-0.190462	0.543624	0	-0.0984535	0.813119	0	0.0920083	0.999975	0
A_23_P109913	NM_006564	NM_006564	10663	C-X-C motif chemokine receptor 6	CXCR6	0.0266	0.894603	0	0.0142572	0.955903	0	0.0329664	0.83028	0	-0.0255818	0.999232	0	-0.0819499	0.896433	0	0.18239	0.443784	0	-0.00636636	0.996063	0	-0.0187092	0.986079	0	-0.0123428	0.999957	0	-0.207972	0.592035	0	-0.26434	0.53995	0	-0.0563681	0.999975	0
A_33_P3421365	NM_194320	NM_194320	169841	zinc finger protein 169	ZNF169	0.177349	0.0709137	0	-0.0167214	0.929337	0	-0.0742964	0.434285	0	0.0961948	0.999232	0	-0.0527867	0.921556	0	0.124774	0.514353	0	0.251646	0.685006	0	0.057575	0.943056	0	-0.194071	0.999957	0	-0.0285795	0.943228	0	-0.177561	0.603697	0	-0.148981	0.999975	0
A_21_P0001483	TCONS_00001436	TCONS_00001436				-0.0966385	0.637173	0	0.0589966	0.806727	0	-0.0120299	0.954974	0	0.0407961	0.999232	0	0.0915934	0.905894	0	-0.0480632	0.901343	0	-0.0846085	0.922701	0	0.0710265	0.958043	0	0.155635	0.999957	0	0.0888592	0.877701	0	0.139657	0.820148	0	0.0507974	0.999975	0
A_24_P155791	NM_024708	NM_024708	140460	ankyrin repeat and SOCS box containing 7	ASB7	-0.0836583	0.442108	0	-0.131758	0.136811	0	0.0822636	0.315851	0	-0.0152211	0.999232	0	-0.0504061	0.914818	0	-0.0581779	0.76794	0	-0.165922	0.685006	0	-0.214022	0.827784	0	-0.0480998	0.999957	0	0.0429569	0.903836	0	0.00777182	0.984907	0	-0.035185	0.999975	0
A_33_P3300893	NM_130475	NM_130475	8567	MAP kinase activating death domain	MADD	-0.326567	0.00593861	-1	-0.235834	0.0387438	-1	-0.237857	0.018597	-1	-0.119158	0.999232	0	-0.277138	0.353708	0	0.00142188	0.997491	0	-0.0887102	0.879964	0	0.00202334	0.999288	0	0.0907335	0.999957	0	-0.12058	0.770972	0	-0.278559	0.498394	0	-0.157979	0.999975	0
A_32_P37592	NR_003003	NR_003003	677769	small Cajal body-specific RNA 17	SCARNA17	0.0669446	0.705782	0	0.00558798	0.985153	0	0.0164737	0.923283	0	-0.11001	0.999232	0	0.0702915	0.916677	0	0.106609	0.687691	0	0.0504709	0.951968	0	-0.0108857	0.992411	0	-0.0613566	0.999957	0	-0.216619	0.576081	0	-0.0363171	0.947313	0	0.180302	0.999975	0
A_23_P165078	NM_031213	NM_031213	81926	abhydrolase domain containing 17A	ABHD17A	0.0819498	0.620066	0	0.107664	0.460958	0	0.119806	0.288001	0	-0.00201506	0.999232	0	0.0419338	0.955733	0	0.348836	0.0912054	0	-0.0378561	0.968258	0	-0.0121419	0.990809	0	0.0257142	0.999957	0	-0.350851	0.341757	0	-0.306902	0.460203	0	0.0439488	0.999975	0
A_23_P11697	NM_145205	NM_145205	127540	high mobility group box 4	HMGB4	0.105945	0.599549	0	0.146238	0.400999	0	0.114991	0.437562	0	0.203878	0.999232	0	0.0852328	0.916677	0	-0.11629	0.724562	0	-0.0090461	0.995488	0	0.031247	0.981347	0	0.0402931	0.999957	0	0.320169	0.483076	0	0.201523	0.719057	0	-0.118646	0.999975	0
A_33_P3297888	NM_176816	NM_176816	202243	coiled-coil domain containing 125	CCDC125	-0.0593137	0.663196	0	-0.287267	0.0011812	-1	-0.154267	0.0654177	0	-0.0492924	0.999232	0	-0.0312557	0.95877	0	-0.0784514	0.710741	0	0.0949533	0.829911	0	-0.133	0.850492	0	-0.227953	0.999957	0	0.0291591	0.942631	0	0.0471957	0.910382	0	0.0180367	0.999975	0
A_23_P150009	NM_198046	NM_198046	84287	zinc finger DHHC-type containing 16	ZDHHC16	0.0408162	0.73923	0	0.0372259	0.776271	0	0.0107307	0.926925	0	0.059058	0.999232	0	-0.0242254	0.966325	0	0.191529	0.19351	0	0.0300855	0.961293	0	0.0264951	0.969487	0	-0.00359039	0.999957	0	-0.132471	0.621508	0	-0.215755	0.450165	0	-0.0832834	0.999975	0
A_33_P3304081	A_33_P3304081	A_33_P3304081				0.102626	0.332044	0	0.052245	0.683873	0	-0.0277305	0.798772	0	0.159854	0.999232	0	0.00839872	0.990946	0	-0.108059	0.552232	0	0.130356	0.737285	0	0.0799755	0.895557	0	-0.0503807	0.999957	0	0.267913	0.327968	0	0.116458	0.732243	0	-0.151455	0.999975	0
A_23_P66260	NM_003414	NM_003414	10308	zinc finger protein 267	ZNF267	0.0154045	0.963524	0	0.25975	0.191294	0	0.2399	0.157274	0	-0.251623	0.999232	0	0.315137	0.576068	0	0.462752	0.164622	0	-0.224496	0.780203	0	0.0198501	0.990212	0	0.244346	0.999957	0	-0.714376	0.248244	0	-0.147615	0.85456	0	0.566761	0.999975	0
A_23_P103932	NM_001042747	NM_001042747	2268	FGR proto-oncogene, Src family tyrosine kinase	FGR	-0.21632	0.0980708	0	-0.299376	0.0110759	-1	-0.246628	0.02147	-1	-0.07953	0.999232	0	-0.190037	0.624257	0	-0.116289	0.663421	0	0.0303082	0.978095	0	-0.0527476	0.965882	0	-0.0830558	0.999957	0	0.036759	0.944411	0	-0.0737481	0.890333	0	-0.110507	0.999975	0
A_33_P3247848	NM_001144989	NM_001144989	730051	zinc finger protein 814	ZNF814	0.056344	0.609621	0	0.0181963	0.90631	0	-0.00293084	0.981013	0	-0.0396717	0.999232	0	-0.134449	0.571916	0	-0.106329	0.509466	0	0.0592749	0.883554	0	0.0211272	0.976367	0	-0.0381477	0.999957	0	0.0666575	0.82277	0	-0.0281199	0.937297	0	-0.0947773	0.999975	0
A_24_P366749	NM_001005855	NM_001005855	57198	ATPase phospholipid transporting 8B2	ATP8B2	-0.0489552	0.720729	0	-0.0217664	0.902891	0	-0.110064	0.194139	0	-0.0490586	0.999232	0	-0.0766283	0.851748	0	-0.0985191	0.613641	0	0.0611089	0.903136	0	0.0882977	0.888161	0	0.0271888	0.999957	0	0.0494606	0.895473	0	0.0218909	0.959673	0	-0.0275697	0.999975	0
A_33_P3321225	ENST00000433238	ENST00000433238				0.177667	0.6182	0	-0.0230421	0.968189	0	0.0632297	0.849648	0	-0.0581066	0.999232	0	-0.0149165	0.993322	0	-0.312939	0.55282	0	0.114437	0.94799	0	-0.0862718	0.96911	0	-0.200709	0.999957	0	0.254832	0.781296	0	0.298022	0.770536	0	0.0431902	0.999975	0
A_24_P290770	NM_001003941	NM_001003941	4967	oxoglutarate dehydrogenase	OGDH	-0.154209	0.0985629	0	-0.0548576	0.661299	0	-0.14805	0.0554079	0	-0.0229119	0.999232	0	-0.180397	0.459884	0	-0.13193	0.448894	0	-0.00615811	0.994942	0	0.0931929	0.876296	0	0.099351	0.999957	0	0.109018	0.719504	0	-0.0484676	0.901078	0	-0.157486	0.999975	0
A_23_P65584	NM_182476	NM_182476	51004	coenzyme Q6, monooxygenase	COQ6	-0.0849878	0.596642	0	0.00694703	0.98039	0	0.0447584	0.748061	0	-0.0654252	0.999232	0	-0.0750957	0.904278	0	-0.00609312	0.987804	0	-0.129746	0.796538	0	-0.0378114	0.969487	0	0.0919349	0.999957	0	-0.0593321	0.902518	0	-0.0690026	0.89209	0	-0.00967044	0.999975	0
A_33_P3412438	A_33_P3412438	A_33_P3412438				-0.049105	0.751909	0	-0.161075	0.132403	0	-0.0223905	0.871945	0	-0.0921391	0.999232	0	0.0926671	0.836725	0	-0.147325	0.475979	0	-0.0267145	0.976348	0	-0.138684	0.858639	0	-0.11197	0.999957	0	0.0551857	0.89617	0	0.239992	0.512891	0	0.184806	0.999975	0
A_24_P359191	NM_003043	NM_003043	6533	solute carrier family 6 member 6	SLC6A6	-0.0107753	0.951636	0	-0.012934	0.950871	0	-0.137207	0.126025	0	0.145813	0.999232	0	0.0475507	0.938073	0	-0.111787	0.593424	0	0.126432	0.769585	0	0.124273	0.867538	0	-0.00215873	0.999957	0	0.257599	0.405137	0	0.159337	0.668593	0	-0.098262	0.999975	0
A_23_P39542	NM_001017927	NM_001017927	130355	chromosome 2 open reading frame 76	C2orf76	0.0669881	0.575517	0	0.0834374	0.433209	0	0.106752	0.185879	0	-0.00881164	0.999232	0	0.0244916	0.969662	0	0.188773	0.239404	0	-0.0397641	0.947015	0	-0.0233148	0.976502	0	0.0164493	0.999957	0	-0.197584	0.466487	0	-0.164281	0.607578	0	0.0333032	0.999975	0
A_23_P166826	NM_018403	NM_018403	55802	decapping mRNA 1A	DCP1A	-0.0508456	0.703953	0	-0.183035	0.041173	-1	-0.109957	0.188894	0	-0.0733742	0.999232	0	-0.238956	0.288313	0	-0.145665	0.411453	0	0.059111	0.90646	0	-0.0730781	0.912433	0	-0.132189	0.999957	0	0.0722905	0.830598	0	-0.0932907	0.80539	0	-0.165581	0.999975	0
A_23_P146058	NM_001695	NM_001695	528	ATPase H+ transporting V1 subunit C1	ATP6V1C1	0.0366946	0.85165	0	0.0497387	0.80876	0	0.190167	0.0817827	0	-0.0897006	0.999232	0	0.0900154	0.884406	0	0.0831725	0.772306	0	-0.153472	0.772104	0	-0.140428	0.874631	0	0.0130441	0.999957	0	-0.172873	0.676855	0	0.00684287	0.990821	0	0.179716	0.999975	0
A_33_P3318187	NM_145039	NM_145039	92806	CENPB DNA-binding domain containing 1	CENPBD1	-0.0275773	0.829002	0	-0.0565613	0.61343	0	-0.0267852	0.788735	0	0.0111037	0.999232	0	-0.0504596	0.909368	0	0.0964323	0.56715	0	-0.000792132	0.998858	0	-0.0297761	0.968684	0	-0.0289839	0.999957	0	-0.0853286	0.769701	0	-0.146892	0.624288	0	-0.0615633	0.999975	0
A_21_P0006336	TCONS_00016514	TCONS_00016514				0.0989782	0.461693	0	0.00918738	0.968947	0	-0.146133	0.118778	0	0.094711	0.999232	0	0.0440926	0.9463	0	-0.110568	0.617943	0	0.245111	0.685006	0	0.15532	0.850492	0	-0.0897908	0.999957	0	0.205279	0.532742	0	0.154661	0.693755	0	-0.0506184	0.999975	0
A_33_P3681213	NM_006036	NM_006036	9581	prolyl endopeptidase like	PREPL	0.0245157	0.844362	0	-0.0188325	0.900757	0	-0.0534083	0.51739	0	0.0178094	0.999232	0	-0.0563246	0.887869	0	-0.0540269	0.765892	0	0.077924	0.831505	0	0.0345758	0.964871	0	-0.0433483	0.999957	0	0.0718363	0.803136	0	-0.00229769	0.994996	0	-0.074134	0.999975	0
A_23_P138139	NM_145243	NM_145243	115209	OMA1 zinc metallopeptidase	OMA1	0.0292369	0.819493	0	0.00429804	0.982608	0	0.10129	0.180226	0	-0.112754	0.999232	0	0.043102	0.93091	0	0.277689	0.052225	0	-0.0720533	0.853325	0	-0.0969922	0.873679	0	-0.0249389	0.999957	0	-0.390443	0.173952	0	-0.234587	0.41329	0	0.155856	0.999975	0
A_33_P3287883	NR_028327	NR_028327	100133331	uncharacterized LOC100133331	LOC100133331	-0.161727	0.337858	0	-0.0894886	0.652308	0	-0.124475	0.366091	0	0.063404	0.999232	0	0.150454	0.783316	0	-0.0875294	0.790304	0	-0.0372518	0.976135	0	0.0349864	0.978506	0	0.0722382	0.999957	0	0.150933	0.763127	0	0.237984	0.645101	0	0.0870503	0.999975	0
A_23_P142631	NM_054033	NM_054033	2281	FK506 binding protein 1B	FKBP1B	0.154388	0.430203	0	-0.013993	0.967863	0	0.279467	0.0391022	1	0.0975123	0.999232	0	0.233515	0.636441	0	-0.0148228	0.973029	0	-0.125079	0.868616	0	-0.29346	0.829649	0	-0.168381	0.999957	0	0.112335	0.848577	0	0.248338	0.66533	0	0.136003	0.999975	0
A_21_P0001550	NR_034089	NR_034089	100131564	CCDC18 antisense RNA 1	CCDC18-AS1	-0.0774553	0.605717	0	-0.167868	0.135261	0	-0.0662371	0.571062	0	-0.140367	0.999232	0	-0.130337	0.743536	0	-0.0628198	0.80688	0	-0.0112182	0.989764	0	-0.101631	0.890188	0	-0.0904127	0.999957	0	-0.0775477	0.851943	0	-0.0675168	0.885802	0	0.0100309	0.999975	0
A_23_P148959	NM_032027	NM_032027	83941	TM2 domain containing 1	TM2D1	0.0673939	0.67632	0	0.0274303	0.898746	0	-0.00689143	0.969214	0	-0.0389879	0.999232	0	0.120831	0.781931	0	0.0522987	0.850698	0	0.0742853	0.904163	0	0.0343217	0.972293	0	-0.0399636	0.999957	0	-0.0912865	0.828141	0	0.0685321	0.887971	0	0.159819	0.999975	0
A_33_P3323188	NR_027237	NR_027237	728743	zinc finger protein pseudogene	LOC728743	0.112605	0.394242	0	-0.0442376	0.802173	0	-0.0289842	0.832075	0	0.00683558	0.999232	0	0.0455061	0.945127	0	0.0393698	0.888034	0	0.141589	0.756127	0	-0.0152534	0.987708	0	-0.156843	0.999957	0	-0.0325342	0.943187	0	0.00613626	0.990396	0	0.0386705	0.999975	0
A_21_P0000884	NR_040023	NR_040023	100507321	endogenous retrovirus group K13 member 1	ERVK13-1	0.00414966	0.982927	0	0.0477202	0.764263	0	-0.0544605	0.627614	0	-0.00120048	0.999232	0	-0.0193752	0.979947	0	-0.219423	0.230378	0	0.0586102	0.922701	0	0.102181	0.881491	0	0.0435705	0.999957	0	0.218223	0.485716	0	0.200048	0.581711	0	-0.0181747	0.999975	0
A_23_P33216	NM_001686	NM_001686	506	ATP synthase F1 subunit beta	ATP5F1B	-0.190823	0.163955	0	0.0100958	0.971259	0	0.0225611	0.893697	0	-0.0750874	0.999232	0	-0.163556	0.706554	0	0.120925	0.650722	0	-0.213384	0.708257	0	-0.0124652	0.991057	0	0.200918	0.999957	0	-0.196012	0.631717	0	-0.284481	0.518296	0	-0.0884684	0.999975	0
A_33_P3301025	NM_000097	NM_000097	1371	coproporphyrinogen oxidase	CPOX	0.0826278	0.685488	0	0.0595639	0.797387	0	0.0893165	0.555295	0	-0.0971606	0.999232	0	-0.0055637	0.995165	0	-0.159057	0.591155	0	-0.00668873	0.996161	0	-0.0297526	0.981347	0	-0.0230638	0.999957	0	0.0618964	0.918144	0	0.153493	0.790284	0	0.0915969	0.999975	0
A_24_P231494	NM_012100	NM_012100	23549	aspartyl aminopeptidase	DNPEP	-0.0493026	0.720729	0	0.132158	0.178756	0	0.0341882	0.75966	0	-0.00858539	0.999232	0	-0.126094	0.69132	0	0.0723647	0.729367	0	-0.0834907	0.847046	0	0.0979696	0.876296	0	0.18146	0.999957	0	-0.0809501	0.814882	0	-0.198459	0.549301	0	-0.117509	0.999975	0
A_33_P3301445	A_33_P3301445	A_33_P3301445				-0.00186648	0.99063	0	0.0121369	0.937008	0	-0.00217848	0.986491	0	0.0296074	0.999232	0	-0.0737143	0.811691	0	0.08755	0.575022	0	0.000312008	0.999338	0	0.0143154	0.982814	0	0.0140034	0.999957	0	-0.0579425	0.838219	0	-0.161264	0.549597	0	-0.103322	0.999975	0
A_19_P00808758	A_19_P00808758	A_19_P00808758				0.0661816	0.671405	0	0.122829	0.320676	0	-0.0273536	0.846784	0	0.0798759	0.999232	0	0.0019605	0.998553	0	-0.0962731	0.687368	0	0.0935352	0.855316	0	0.150183	0.851157	0	0.0566479	0.999957	0	0.176149	0.621911	0	0.0982336	0.834249	0	-0.0779154	0.999975	0
A_23_P211680	NM_015166	NM_015166	23209	megalencephalic leukoencephalopathy with subcortical cysts 1	MLC1	0.0219245	0.913139	0	0.0443981	0.822751	0	-0.168478	0.108696	0	0.086025	0.999232	0	-0.300592	0.302654	0	-0.153599	0.521429	0	0.190402	0.712348	0	0.212876	0.835508	0	0.0224737	0.999957	0	0.239624	0.515807	0	-0.146993	0.749731	0	-0.386617	0.999975	0
A_33_P3292560	NM_003172	NM_003172	6834	SURF1, cytochrome c oxidase assembly factor	SURF1	0.092341	0.224933	0	0.0357213	0.722692	0	0.103255	0.0807217	0	0.0132487	0.999232	0	0.00404714	0.992801	0	0.146351	0.229201	0	-0.010914	0.982652	0	-0.0675337	0.884349	0	-0.0566197	0.999957	0	-0.133102	0.527934	0	-0.142303	0.552691	0	-0.00920153	0.999975	0
A_33_P3209497	NP511207	NP511207				0.114611	0.540439	0	0.0562099	0.809014	0	-0.125676	0.358212	0	0.206491	0.999232	0	0.213837	0.628482	0	0.201968	0.470202	0	0.240288	0.708257	0	0.181886	0.864148	0	-0.0584014	0.999957	0	0.00452384	0.994544	0	0.0118689	0.986021	0	0.00734511	0.999975	0
A_33_P3413701	NM_001040458	NM_001040458	51752	endoplasmic reticulum aminopeptidase 1	ERAP1	0.0581334	0.656523	0	0.00905324	0.964209	0	-0.0164235	0.894825	0	-0.0722142	0.999232	0	0.046526	0.933997	0	-0.0278643	0.910134	0	0.0745569	0.867696	0	0.0254767	0.974596	0	-0.0490802	0.999957	0	-0.0443499	0.908012	0	0.0743903	0.851302	0	0.11874	0.999975	0
A_23_P345460	NM_015432	NM_015432	25894	pleckstrin homology and RhoGEF domain containing G4	PLEKHG4	0.00638872	0.9719	0	0.0114264	0.957109	0	0.00308308	0.98497	0	-0.0363421	0.999232	0	0.0668603	0.896101	0	-0.0105851	0.970293	0	0.00330563	0.997241	0	0.00834329	0.993071	0	0.00503766	0.999957	0	-0.0257569	0.952448	0	0.0774454	0.85456	0	0.103202	0.999975	0
A_33_P3258997	NM_024917	NM_024917	79979	tRNA methyltransferase 2 homolog B	TRMT2B	-0.0718116	0.572154	0	-0.106555	0.315304	0	-0.0201877	0.872575	0	0.0391115	0.999232	0	-0.0598342	0.904985	0	-0.0598997	0.785894	0	-0.0516239	0.927458	0	-0.0863677	0.892354	0	-0.0347438	0.999957	0	0.0990112	0.767543	0	6.55414e-05	0.999786	0	-0.0989457	0.999975	0
A_33_P3315504	NM_153332	NM_153332	90459	exoribonuclease 1	ERI1	0.0620751	0.511406	0	-0.00437669	0.979623	0	0.0716773	0.29395	0	-0.0293318	0.999232	0	0.0499286	0.891617	0	0.147114	0.264173	0	-0.00960222	0.987152	0	-0.076054	0.876296	0	-0.0664518	0.999957	0	-0.176446	0.426239	0	-0.0971857	0.723418	0	0.0792604	0.999975	0
A_23_P115824	NM_012207	NM_012207	3189	heterogeneous nuclear ribonucleoprotein H3	HNRNPH3	-0.162859	0.382925	0	-0.0677199	0.781598	0	0.0253967	0.900818	0	-0.311071	0.999232	0	0.128852	0.848541	0	-0.133399	0.688631	0	-0.188256	0.772104	0	-0.0931166	0.942982	0	0.0951395	0.999957	0	-0.177672	0.737108	0	0.262251	0.638262	0	0.439923	0.999975	0
A_24_P64039	NM_006803	NM_006803	10947	adaptor related protein complex 3 mu 2 subunit	AP3M2	0.00394994	0.978039	0	-0.0192617	0.894245	0	-0.0134711	0.896277	0	-0.123439	0.999232	0	0.0116252	0.98573	0	-0.0400694	0.829331	0	0.017421	0.979737	0	-0.00579057	0.994198	0	-0.0232116	0.999957	0	-0.0833693	0.757935	0	0.0516945	0.876127	0	0.135064	0.999975	0
A_33_P3598363	ENST00000577382	ENST00000577382				0.10545	0.734174	0	0.0165396	0.972009	0	0.105416	0.654371	0	-0.0601485	0.999232	0	0.0408219	0.979788	0	-0.144971	0.762992	0	3.34781e-05	0.999946	0	-0.0888765	0.965882	0	-0.08891	0.999957	0	0.0848227	0.922808	0	0.185793	0.834973	0	0.10097	0.999975	0
A_23_P159382	NM_014822	NM_014822	9871	SEC24 homolog D, COPII coat complex component	SEC24D	-0.103639	0.444156	0	-0.132487	0.255596	0	-0.0989718	0.335225	0	0.0405549	0.999232	0	-0.0895512	0.848541	0	-0.0180073	0.953313	0	-0.00466695	0.996805	0	-0.0335156	0.971178	0	-0.0288487	0.999957	0	0.0585623	0.891633	0	-0.0715438	0.876312	0	-0.130106	0.999975	0
A_23_P201319	NM_032890	NM_032890	84976	dispatched RND transporter family member 1	DISP1	0.0293537	0.819493	0	-0.0493938	0.680515	0	-0.0826643	0.295382	0	-0.0081983	0.999232	0	0.00522916	0.992457	0	0.139537	0.382675	0	0.112018	0.748993	0	0.0332705	0.966456	0	-0.0787475	0.999957	0	-0.147735	0.577856	0	-0.134307	0.661763	0	0.0134275	0.999975	0
A_33_P3395713	NM_018963	NM_018963	54014	bromodomain and WD repeat domain containing 1	BRWD1	-0.0274873	0.828435	0	-0.0695953	0.492765	0	0.0394888	0.669263	0	-0.215576	0.999232	0	0.103328	0.716896	0	0.122744	0.442747	0	-0.0669761	0.862316	0	-0.109084	0.858585	0	-0.042108	0.999957	0	-0.33832	0.217825	0	-0.0194166	0.959205	0	0.318903	0.999975	0
A_24_P404033	NM_182616	NM_182616	348110	actin related protein 2/3 complex inhibitor	ARPIN	0.073997	0.601946	0	-0.13483	0.224686	0	-0.0967864	0.330077	0	-0.0197635	0.999232	0	-0.288614	0.220635	0	0.00632439	0.984375	0	0.170783	0.710765	0	-0.0380437	0.968415	0	-0.208827	0.999957	0	-0.0260879	0.954856	0	-0.294938	0.406941	0	-0.268851	0.999975	0
A_33_P3221055	XR_159064	XR_159064				-0.199016	0.252635	0	-0.36317	0.0120089	-1	-0.323091	0.0137086	-1	-0.0079403	0.999232	0	-0.192835	0.716896	0	-0.0910186	0.797669	0	0.124074	0.863609	0	-0.0400797	0.976432	0	-0.164154	0.999957	0	0.0830783	0.891996	0	-0.101817	0.876312	0	-0.184895	0.999975	0
A_32_P206735	AF116655	AF116655				0.0208957	0.869951	0	-0.0510561	0.643008	0	0.0276801	0.771576	0	-0.089177	0.999232	0	-0.0276301	0.955733	0	0.0892259	0.584931	0	-0.00678435	0.992987	0	-0.0787361	0.884924	0	-0.0719518	0.999957	0	-0.178403	0.461317	0	-0.116856	0.691153	0	0.0615469	0.999975	0
A_19_P00322111	ENST00000429932	ENST00000429932				-0.14244	0.19331	0	0.0434295	0.782538	0	-0.0352199	0.766052	0	-0.0989634	0.999232	0	0.026387	0.970985	0	0.189642	0.296033	0	-0.10722	0.801625	0	0.0786494	0.910952	0	0.185869	0.999957	0	-0.288605	0.341955	0	-0.163255	0.64855	0	0.12535	0.999975	0
A_33_P3338335	NM_177401	NM_177401	90007	midnolin	MIDN	-0.189942	0.0698956	0	-0.248156	0.00956193	-1	-0.278714	0.00155361	-1	-0.0742116	0.999232	0	-0.0397224	0.94933	0	-0.192825	0.304036	0	0.0887719	0.850536	0	0.0305579	0.972293	0	-0.0582141	0.999957	0	0.118613	0.7346	0	0.153102	0.683946	0	0.0344892	0.999975	0
A_33_P3376404	NM_017883	NM_017883	64743	WD repeat domain 13	WDR13	-0.103791	0.234873	0	-0.0352193	0.772583	0	0.00227567	0.98609	0	0.0112082	0.999232	0	-0.0248653	0.959343	0	-0.0722419	0.662171	0	-0.106067	0.748068	0	-0.0374949	0.957986	0	0.0685722	0.999957	0	0.0834501	0.757574	0	0.0473766	0.886184	0	-0.0360735	0.999975	0
A_24_P374382	NR_001283	NR_001283	7152	DNA topoisomerase I pseudogene 2	TOP1P2	-0.119376	0.249323	0	-0.0369233	0.803679	0	0.0393168	0.707834	0	0.02466	0.999232	0	0.0299108	0.957942	0	0.200503	0.218686	0	-0.158693	0.701072	0	-0.0762402	0.904611	0	0.0824525	0.999957	0	-0.175843	0.533517	0	-0.170592	0.600983	0	0.0052507	0.999975	0
A_21_P0014048	TCONS_l2_00030931	TCONS_l2_00030931				0.253733	0.214851	0	0.0998795	0.711842	0	0.0725763	0.735064	0	0.20599	0.999232	0	0.233967	0.715843	0	-0.00816232	0.989704	0	0.181157	0.828612	0	0.0273032	0.986784	0	-0.153854	0.999957	0	0.214152	0.734376	0	0.242129	0.728055	0	0.0279768	0.999975	0
A_32_P219520	NM_014350	NM_014350	25816	TNF alpha induced protein 8	TNFAIP8	0.0163733	0.950245	0	0.0850729	0.692491	0	0.20102	0.12717	0	-0.254957	0.999232	0	0.0989566	0.897739	0	0.044148	0.910917	0	-0.184647	0.769724	0	-0.115947	0.913414	0	0.0686996	0.999957	0	-0.299105	0.515807	0	0.0548087	0.934601	0	0.353913	0.999975	0
A_23_P143692	NM_018957	NM_018957	23616	SH3 domain binding protein 1	SH3BP1	-0.0442023	0.736902	0	0.0139434	0.938323	0	-0.0313623	0.768953	0	-0.0445755	0.999232	0	-0.068168	0.872101	0	-0.106865	0.555276	0	-0.01284	0.984863	0	0.0453057	0.954259	0	0.0581457	0.999957	0	0.0622892	0.853283	0	0.0386966	0.921991	0	-0.0235926	0.999975	0
A_21_P0011036	NR_046444	NR_046444	374443	C-type lectin domain family 2 member D pseudogene	LOC374443	0.0790112	0.676464	0	0.114727	0.485522	0	0.123478	0.333809	0	0.0515238	0.999232	0	0.0720974	0.925306	0	0.151393	0.58026	0	-0.044467	0.965151	0	-0.00875128	0.995698	0	0.0357157	0.999957	0	-0.0998693	0.841378	0	-0.0792957	0.889555	0	0.0205736	0.999975	0
A_24_P257416	NM_002089	NM_002089	2920	C-X-C motif chemokine ligand 2	CXCL2	-0.0999296	0.295416	0	0.0289379	0.83408	0	-0.0321066	0.738842	0	-0.00979581	0.999232	0	0.061651	0.876375	0	-0.212106	0.136781	0	-0.0678229	0.859932	0	0.0610445	0.923857	0	0.128867	0.999957	0	0.20231	0.420099	0	0.273757	0.337272	0	0.0714468	0.999975	0
A_23_P130642	NM_198460	NM_198460	163351	guanylate binding protein family member 6	GBP6	0.134548	0.553288	0	0.255856	0.144459	0	0.150638	0.359329	0	0.302788	0.999232	0	0.422562	0.31449	0	0.0315604	0.947546	0	-0.01609	0.992235	0	0.105218	0.941617	0	0.121308	0.999957	0	0.271227	0.622081	0	0.391001	0.512657	0	0.119774	0.999975	0
A_23_P256107	NM_006665	NM_006665	10855	heparanase	HPSE	-0.086844	0.633251	0	-0.102453	0.539377	0	-0.0977819	0.459288	0	0.0290245	0.999232	0	-0.0496041	0.950857	0	-0.21358	0.393225	0	0.0109379	0.993312	0	-0.00467136	0.998795	0	-0.0156092	0.999957	0	0.242604	0.553252	0	0.163976	0.745037	0	-0.0786286	0.999975	0
A_32_P45738	NM_002629	NM_002629	5223	phosphoglycerate mutase 1	PGAM1	-0.0952142	0.427884	0	-0.0797853	0.506142	0	0.0276625	0.816541	0	-0.153768	0.999232	0	-0.151465	0.606592	0	0.0958524	0.636884	0	-0.122877	0.761763	0	-0.107448	0.874631	0	0.0154289	0.999957	0	-0.24962	0.394448	0	-0.247317	0.456401	0	0.0023033	0.999975	0
A_21_P0011630	NR_029406	NR_029406	388574	ribosomal protein L23a pseudogene 87	RPL23AP87	-0.0417584	0.762491	0	-0.156341	0.0922784	0	0.0171019	0.890664	0	-0.0353312	0.999232	0	0.000880779	0.99862	0	0.175545	0.304846	0	-0.0588603	0.908041	0	-0.173442	0.830643	0	-0.114582	0.999957	0	-0.210877	0.455237	0	-0.174665	0.598772	0	0.0362119	0.999975	0
A_24_P365807	NM_004429	NM_004429	1947	ephrin B1	EFNB1	-0.0914515	0.548121	0	-0.0215051	0.925	0	-0.157536	0.120937	0	0.0992051	0.999232	0	-0.144863	0.716896	0	-0.138804	0.552232	0	0.0660847	0.922701	0	0.136031	0.872944	0	0.0699464	0.999957	0	0.238009	0.500608	0	-0.00605922	0.991199	0	-0.244068	0.999975	0
A_33_P3272823	NM_002361	NM_002361	4099	myelin associated glycoprotein	MAG	0.023463	0.928533	0	0.0486759	0.852044	0	0.0568173	0.750575	0	-0.0742512	0.999232	0	-0.0712448	0.938073	0	-0.202989	0.501474	0	-0.0333543	0.979808	0	-0.00814144	0.997151	0	0.0252129	0.999957	0	0.128738	0.817722	0	0.131744	0.836379	0	0.00300638	0.999975	0
A_23_P110661	NM_015360	NM_015360	23517	Mtr4 exosome RNA helicase	MTREX	0.0605592	0.767931	0	0.0868128	0.651058	0	0.272259	0.0211392	1	-0.18583	0.999232	0	0.178847	0.706554	0	0.137732	0.6347	0	-0.211699	0.717876	0	-0.185446	0.854322	0	0.0262536	0.999957	0	-0.323562	0.438386	0	0.0411148	0.946958	0	0.364677	0.999975	0
A_21_P0014686	AK023887	AK023887				-0.252089	0.042016	-1	-0.360017	0.00139946	-1	-0.28448	0.00696253	-1	-0.152719	0.999232	0	-0.294472	0.334432	0	-0.232206	0.304609	0	0.0323904	0.975462	0	-0.0755374	0.941775	0	-0.107928	0.999957	0	0.0794871	0.865614	0	-0.0622664	0.90665	0	-0.141753	0.999975	0
A_21_P0001768	NR_033841	NR_033841	200772	uncharacterized LOC200772	LOC200772	0.0721044	0.735308	0	-0.231939	0.112391	0	-0.189365	0.140582	0	0.249813	0.999232	0	-0.181798	0.716896	0	0.0637643	0.858343	0	0.26147	0.690317	0	-0.0425736	0.972688	0	-0.304043	0.999957	0	0.186049	0.701556	0	-0.245563	0.639974	0	-0.431612	0.999975	0
A_23_P382775	NM_014417	NM_014417	27113	BCL2 binding component 3	BBC3	-0.0813051	0.525312	0	-0.120567	0.255643	0	0.0450678	0.686454	0	-0.0703422	0.999232	0	0.0045527	0.994825	0	-0.0522953	0.822755	0	-0.126373	0.75958	0	-0.165635	0.835508	0	-0.0392622	0.999957	0	-0.0180468	0.968209	0	0.056848	0.892489	0	0.0748949	0.999975	0
A_23_P42116	NM_005155	NM_005155	9374	palmitoyl-protein thioesterase 2	PPT2	0.110652	0.257291	0	0.00983739	0.957109	0	0.0346059	0.728749	0	0.0699392	0.999232	0	-0.0983219	0.755178	0	-0.0478558	0.812467	0	0.0760461	0.847378	0	-0.0247685	0.972889	0	-0.100815	0.999957	0	0.117795	0.677751	0	-0.0504661	0.890502	0	-0.168261	0.999975	0
A_23_P330262	NM_012398	NM_012398	23396	phosphatidylinositol-4-phosphate 5-kinase type 1 gamma	PIP5K1C	-0.173675	0.150883	0	-0.0823347	0.573472	0	-0.0803838	0.479314	0	-0.0991577	0.999232	0	-0.182975	0.586349	0	-0.033713	0.909469	0	-0.0932907	0.858685	0	-0.00195084	0.999288	0	0.0913398	0.999957	0	-0.0654446	0.88334	0	-0.149262	0.724477	0	-0.0838171	0.999975	0
A_33_P3222501	NM_001145248	NM_001145248	728262	family with sequence similarity 157 member A (non-protein coding)	FAM157A	-0.08434	0.673597	0	-0.171635	0.2662	0	-0.1112	0.429517	0	0.0658665	0.999232	0	0.0356432	0.972812	0	-0.213344	0.438109	0	0.0268596	0.981617	0	-0.0604358	0.965882	0	-0.0872954	0.999957	0	0.279211	0.52502	0	0.248988	0.626134	0	-0.0302233	0.999975	0
A_33_P3252612	NM_017781	NM_017781	54905	cytochrome P450 family 2 subfamily W member 1	CYP2W1	-0.00447301	0.980459	0	-0.0895451	0.451087	0	-0.077616	0.426889	0	-0.0717203	0.999232	0	0.0290826	0.96564	0	0.0261436	0.920815	0	0.073143	0.882686	0	-0.0119291	0.988895	0	-0.0850721	0.999957	0	-0.0978639	0.777751	0	0.00293907	0.994826	0	0.100803	0.999975	0
A_23_P215675	NM_018224	NM_018224	55744	cytochrome c oxidase assembly factor 1 homolog	COA1	0.108351	0.430005	0	0.096946	0.46981	0	0.0858844	0.433159	0	-0.00523579	0.999232	0	0.120747	0.772349	0	0.255071	0.190178	0	0.0224661	0.980829	0	0.0110616	0.990876	0	-0.0114046	0.999957	0	-0.260307	0.436297	0	-0.134324	0.752045	0	0.125983	0.999975	0
A_23_P321349	NM_138421	NM_138421	113174	serum amyloid A like 1	SAAL1	0.0400001	0.816485	0	0.0336934	0.866089	0	0.124693	0.228994	0	0.0824951	0.999232	0	-0.0735717	0.899265	0	0.243868	0.2274	0	-0.0846933	0.880975	0	-0.091	0.908753	0	-0.00630667	0.999957	0	-0.161373	0.663079	0	-0.317439	0.410457	0	-0.156067	0.999975	0
A_21_P0012051	NM_207366	NM_207366	346288	septin 14	SEPT14	-0.0278401	0.892486	0	-0.152773	0.265268	0	-0.282684	0.00874156	-1	0.127124	0.999232	0	0.0721774	0.916677	0	-0.0349242	0.916803	0	0.254844	0.685006	0	0.129912	0.878281	0	-0.124933	0.999957	0	0.162049	0.700906	0	0.107102	0.839506	0	-0.054947	0.999975	0
A_24_P290263	A_24_P290263	A_24_P290263				0.0324533	0.766017	0	0.058671	0.525346	0	0.0440947	0.571077	0	0.0115352	0.999232	0	-0.00951434	0.987881	0	0.143495	0.282137	0	-0.0116413	0.983226	0	0.0145764	0.981902	0	0.0262177	0.999957	0	-0.13196	0.565499	0	-0.153009	0.553793	0	-0.0210495	0.999975	0
A_23_P342067	NM_175866	NM_175866	127933	U2AF homology motif kinase 1	UHMK1	-0.0718385	0.557585	0	-0.000526365	0.998086	0	0.0927769	0.281478	0	-0.0196137	0.999232	0	0.10211	0.768808	0	0.0512982	0.812623	0	-0.164615	0.695652	0	-0.0933032	0.881382	0	0.0713121	0.999957	0	-0.0709119	0.834615	0	0.0508119	0.899871	0	0.121724	0.999975	0
A_23_P207507	NM_003786	NM_003786	8714	ATP binding cassette subfamily C member 3	ABCC3	-0.274586	0.0117214	-1	-0.228397	0.0291898	-1	-0.185747	0.0487154	-1	0.0321975	0.999232	0	-0.259856	0.339408	0	-0.227271	0.246875	0	-0.0888395	0.862313	0	-0.0426508	0.966957	0	0.0461888	0.999957	0	0.259469	0.433909	0	-0.032585	0.946854	0	-0.292054	0.999975	0
A_33_P3303104	NM_001185119	NM_001185119	55892	myoneurin	MYNN	0.0404859	0.766642	0	0.0739902	0.521622	0	0.0289969	0.793847	0	0.0824849	0.999232	0	0.110879	0.733876	0	0.125785	0.486746	0	0.011489	0.987981	0	0.0449933	0.956191	0	0.0335044	0.999957	0	-0.0433	0.908321	0	-0.0149063	0.973567	0	0.0283937	0.999975	0
A_23_P214766	NM_006734	NM_006734	3097	human immunodeficiency virus type I enhancer binding protein 2	HIVEP2	-0.220971	0.0251285	-1	-0.141977	0.167832	0	-0.183413	0.0313903	-1	-0.199756	0.999232	0	-0.05271	0.927137	0	-0.243401	0.160859	0	-0.0375572	0.959175	0	0.0414362	0.966283	0	0.0789933	0.999957	0	0.0436451	0.91606	0	0.190691	0.59022	0	0.147046	0.999975	0
A_33_P3364060	NM_005144	NM_005144	55806	HR, lysine demethylase and nuclear receptor corepressor	HR	-0.0395156	0.927903	0	0.104601	0.79718	0	0.0135732	0.971724	0	0.166068	0.999232	0	0.0166245	0.992262	0	-0.449785	0.33718	0	-0.0530888	0.980078	0	0.0910275	0.968415	0	0.144116	0.999957	0	0.615853	0.422884	0	0.466409	0.605712	0	-0.149444	0.999975	0
A_21_P0012548	ENST00000468859	ENST00000468859				-0.0745171	0.6137	0	-0.14038	0.218764	0	-0.161439	0.0854082	0	-0.000491897	0.999672	0	-0.143573	0.692123	0	-0.441766	0.0177153	-1	0.0869218	0.865004	0	0.0210588	0.982677	0	-0.065863	0.999957	0	0.441274	0.217825	0	0.298193	0.41783	0	-0.143081	0.999975	0
A_33_P3243544	NM_001282450	NM_001282450	2101	estrogen related receptor alpha	ESRRA	-0.135924	0.241318	0	0.0564455	0.707766	0	-0.0149624	0.914481	0	-0.0309269	0.999232	0	0.0297833	0.966325	0	0.245134	0.174732	0	-0.120962	0.78023	0	0.0714079	0.930733	0	0.192369	0.999957	0	-0.276061	0.375117	0	-0.215351	0.552268	0	0.0607102	0.999975	0
A_19_P00315936	ENST00000469218	ENST00000469218				0.044852	0.90077	0	0.140482	0.641873	0	-0.0660921	0.803179	0	0.187497	0.999232	0	0.00589668	0.99655	0	-0.341857	0.415519	0	0.110944	0.935216	0	0.206574	0.888161	0	0.0956303	0.999957	0	0.529354	0.426755	0	0.347754	0.662959	0	-0.181601	0.999975	0
A_33_P3399268	ENST00000379971	ENST00000379971				0.241624	0.493371	0	0.00124466	0.998672	0	0.228658	0.392733	0	0.129002	0.999232	0	0.173233	0.904278	0	-0.546058	0.272163	0	0.0129661	0.996161	0	-0.227413	0.906054	0	-0.240379	0.999957	0	0.67506	0.417062	0	0.719291	0.443359	0	0.0442308	0.999975	0
A_33_P3333805	NM_015655	NM_015655	26152	zinc finger protein 337	ZNF337	-0.0901352	0.411554	0	-0.0057378	0.97814	0	0.133326	0.0865165	0	0.0152647	0.999232	0	0.0585181	0.899031	0	0.0376695	0.863781	0	-0.223461	0.685006	0	-0.139064	0.84917	0	0.0843974	0.999957	0	-0.0224048	0.954561	0	0.0208486	0.959726	0	0.0432534	0.999975	0
A_24_P941441	NM_006572	NM_006572	10672	G protein subunit alpha 13	GNA13	-0.0548083	0.812496	0	0.123703	0.511952	0	0.148175	0.296218	0	-0.106895	0.999232	0	0.330201	0.415947	0	0.245359	0.394293	0	-0.202984	0.748068	0	-0.0244725	0.9852	0	0.178511	0.999957	0	-0.352254	0.441849	0	0.0848421	0.89748	0	0.437096	0.999975	0
A_33_P3292179	NM_080283	NM_080283	10350	ATP binding cassette subfamily A member 9	ABCA9	-0.0350189	0.872247	0	-0.0397335	0.870108	0	-0.183752	0.127441	0	0.0241871	0.999232	0	0.0389239	0.966736	0	-0.094283	0.761484	0	0.148734	0.797204	0	0.144019	0.876296	0	-0.00471459	0.999957	0	0.11847	0.812257	0	0.133207	0.813119	0	0.0147368	0.999975	0
A_33_P3261902	NM_001126123	NM_001126123	55556	enolase superfamily member 1	ENOSF1	0.013451	0.928784	0	-0.0606494	0.603261	0	0.0532021	0.565079	0	0.0431745	0.999232	0	-0.0537978	0.906515	0	0.0248401	0.914881	0	-0.039751	0.946556	0	-0.113851	0.858639	0	-0.0741004	0.999957	0	0.0183344	0.963374	0	-0.0786379	0.830543	0	-0.0969722	0.999975	0
A_33_P3314161	NM_001190979	NM_001190979	10138	YY1 associated factor 2	YAF2	0.0779384	0.470703	0	-0.0583488	0.609192	0	-0.0374417	0.700922	0	0.0179297	0.999232	0	0.00190387	0.997341	0	-0.0201453	0.931539	0	0.11538	0.748068	0	-0.0209071	0.978506	0	-0.136287	0.999957	0	0.038075	0.913867	0	0.0220492	0.954884	0	-0.0160258	0.999975	0
A_21_P0014391	A_21_P0014391	A_21_P0014391				0.185607	0.140139	0	0.138993	0.278064	0	0.0913528	0.433139	0	0.114269	0.999232	0	0.114103	0.807471	0	0.0258578	0.937348	0	0.0942539	0.866094	0	0.0476399	0.966283	0	-0.046614	0.999957	0	0.0884112	0.838702	0	0.0882454	0.858583	0	-0.000165885	0.999975	0
A_23_P200239	NM_018982	NM_018982	54432	Yip1 domain family member 1	YIPF1	-0.0298245	0.79421	0	-0.044756	0.675248	0	-0.0480394	0.542373	0	0.0489706	0.999232	0	0.00360742	0.99451	0	0.113422	0.437433	0	0.0182149	0.978095	0	0.00328344	0.998447	0	-0.0149315	0.999957	0	-0.0644518	0.816083	0	-0.109815	0.693016	0	-0.0453632	0.999975	0
A_33_P3309064	NM_001184977	NM_001184977	55245	ubiquinol-cytochrome c reductase complex assembly factor 1	UQCC1	-0.0918605	0.336094	0	-0.0629237	0.540706	0	-0.0278305	0.774023	0	0.0764526	0.999232	0	-0.116192	0.652797	0	0.0655896	0.710891	0	-0.06403	0.87017	0	-0.0350932	0.964354	0	0.0289368	0.999957	0	0.010863	0.975975	0	-0.181782	0.519022	0	-0.192645	0.999975	0
A_23_P430161	NM_175876	NM_175876	149371	exocyst complex component 8	EXOC8	-0.0652931	0.754107	0	-0.0342363	0.896714	0	0.130464	0.32961	0	-0.18782	0.999232	0	0.173958	0.722136	0	0.233392	0.382175	0	-0.195757	0.744422	0	-0.1647	0.873679	0	0.0310568	0.999957	0	-0.421211	0.327195	0	-0.0594334	0.924006	0	0.361778	0.999975	0
A_21_P0000285	NR_002744	NR_002744	26800	small nucleolar RNA, C/D box 49A	SNORD49A	0.029662	0.81303	0	-0.0179861	0.909176	0	-0.0211379	0.839734	0	-0.0735301	0.999232	0	0.0182285	0.975907	0	0.0410177	0.835772	0	0.0507999	0.91157	0	0.00315178	0.998599	0	-0.0476481	0.999957	0	-0.114548	0.671795	0	-0.0227892	0.951419	0	0.0917587	0.999975	0
A_23_P17382	NM_022095	NM_022095	63925	zinc finger protein 335	ZNF335	-0.0755628	0.561534	0	-0.0482397	0.745783	0	-0.135581	0.115736	0	-0.0360017	0.999232	0	-0.051468	0.928787	0	0.186999	0.296133	0	0.0600186	0.91157	0	0.0873418	0.895557	0	0.0273232	0.999957	0	-0.223001	0.452587	0	-0.238467	0.484957	0	-0.0154663	0.999975	0
A_32_P208178	NM_001006	NM_001006	6189	ribosomal protein S3A	RPS3A	0.390398	0.321738	0	0.480275	0.168942	0	0.349939	0.262549	0	-0.362125	0.999232	0	0.49299	0.641041	0	0.828604	0.158042	0	0.0404593	0.988112	0	0.130336	0.966957	0	0.0898771	0.999957	0	-1.19073	0.259271	0	-0.335613	0.807804	0	0.855115	0.999975	0
A_33_P3554053	BQ009527	BQ009527				0.17918	0.656523	0	0.0351997	0.953308	0	0.165219	0.591843	0	0.148997	0.999232	0	0.183761	0.902082	0	-0.519108	0.331282	0	0.0139617	0.996063	0	-0.130019	0.961505	0	-0.143981	0.999957	0	0.668105	0.443115	0	0.702869	0.483617	0	0.0347634	0.999975	0
A_19_P00317871	NR_003367	NR_003367	5820	Pvt1 oncogene (non-protein coding)	PVT1	-0.0532286	0.66597	0	-0.0206527	0.90071	0	0.0148643	0.898043	0	0.0322754	0.999232	0	-0.055658	0.902963	0	0.0984544	0.582483	0	-0.0680929	0.873047	0	-0.035517	0.966283	0	0.0325759	0.999957	0	-0.0661791	0.838219	0	-0.154112	0.625381	0	-0.0879333	0.999975	0
A_23_P115161	NM_002036	NM_002036	2532	atypical chemokine receptor 1 (Duffy blood group)	ACKR1	0.0633119	0.609621	0	0.0225182	0.894134	0	0.116504	0.149554	0	0.0351806	0.999232	0	0.0740027	0.852912	0	-0.0612307	0.766541	0	-0.0531926	0.919871	0	-0.0939862	0.876296	0	-0.0407936	0.999957	0	0.0964113	0.760892	0	0.135233	0.686318	0	0.038822	0.999975	0
A_33_P3882624	NM_015450	NM_015450	25913	protection of telomeres 1	POT1	0.210649	0.329918	0	0.120547	0.631616	0	-0.112319	0.562928	0	0.0864763	0.999232	0	0.0861011	0.938073	0	0.286765	0.416424	0	0.322968	0.701072	0	0.232866	0.864148	0	-0.0901021	0.999957	0	-0.200289	0.753848	0	-0.200664	0.784054	0	-0.000375167	0.999975	0
A_21_P0006609	NR_026793	NR_026793	645528	family with sequence similarity 238 member A (non-protein coding)	FAM238A	-0.0170397	0.922212	0	-0.14339	0.173277	0	-0.138798	0.120051	0	0.0221193	0.999232	0	-0.0312703	0.961878	0	-0.216188	0.233082	0	0.121758	0.775121	0	-0.00459233	0.998063	0	-0.126351	0.999957	0	0.238307	0.437586	0	0.184918	0.611654	0	-0.0533897	0.999975	0
A_23_P373708	NR_028334	NR_028334	284085	keratin 18 pseudogene 55	KRT18P55	-0.0615419	0.546314	0	-0.044843	0.685599	0	-0.044163	0.594359	0	0.0446611	0.999232	0	0.0488829	0.904409	0	-0.115416	0.442597	0	-0.0173789	0.979737	0	-0.000680014	0.999828	0	0.0166989	0.999957	0	0.160077	0.499067	0	0.164299	0.547914	0	0.00422184	0.999975	0
A_33_P3436732	NR_027695	NR_027695	259234	Down syndrome critical region 10 (non-protein coding)	DSCR10	0.0118228	0.941279	0	-0.0315053	0.839966	0	-0.0926256	0.28233	0	0.0608762	0.999232	0	-0.0152902	0.982846	0	-0.0970915	0.613641	0	0.104448	0.791081	0	0.0611203	0.935587	0	-0.0433281	0.999957	0	0.157968	0.588434	0	0.0818012	0.834249	0	-0.0761664	0.999975	0
A_33_P3372501	NM_015316	NM_015316	23368	protein phosphatase 1 regulatory subunit 13B	PPP1R13B	0.134354	0.828435	0	0.0754067	0.925	0	0.262494	0.530011	0	0.118681	0.999232	0	0.217789	0.923984	0	-0.689275	0.362842	0	-0.12814	0.968235	0	-0.187087	0.960418	0	-0.0589472	0.999957	0	0.807956	0.514197	0	0.907064	0.518258	0	0.0991074	0.999975	0
A_23_P379071	NM_145032	NM_145032	222235	F-box and leucine rich repeat protein 13	FBXL13	-0.152633	0.302675	0	-0.352054	0.00274601	-1	-0.0187923	0.913433	0	0.0663923	0.999232	0	-0.019092	0.98573	0	-0.0900249	0.754583	0	-0.133841	0.811465	0	-0.333262	0.827784	0	-0.199422	0.999957	0	0.156417	0.717305	0	0.0709329	0.898725	0	-0.0854843	0.999975	0
A_23_P7582	NM_003202	NM_003202	6932	transcription factor 7	TCF7	-0.0609352	0.755854	0	-0.0824291	0.654811	0	0.0207352	0.906493	0	-0.148653	0.999232	0	-0.0979332	0.878309	0	0.02432	0.947696	0	-0.0816703	0.91157	0	-0.103164	0.913414	0	-0.0214939	0.999957	0	-0.172973	0.695036	0	-0.122253	0.825823	0	0.0507196	0.999975	0
A_23_P217968	NM_016028	NM_016028	51111	lysine methyltransferase 5B	KMT5B	-0.158997	0.0997283	0	-0.120109	0.220736	0	0.0380713	0.721582	0	-0.158306	0.999232	0	0.0184079	0.979788	0	-0.0256587	0.916784	0	-0.197069	0.685006	0	-0.158181	0.835508	0	0.0388883	0.999957	0	-0.132647	0.661913	0	0.0440666	0.913318	0	0.176714	0.999975	0
A_23_P118150	NM_015161	NM_015161	23204	ADP ribosylation factor like GTPase 6 interacting protein 1	ARL6IP1	-0.00162579	0.993736	0	0.0420073	0.772925	0	0.146358	0.0687652	0	0.0059036	0.999232	0	0.133793	0.651496	0	0.0776744	0.700182	0	-0.147984	0.712348	0	-0.104351	0.874631	0	0.0436331	0.999957	0	-0.0717708	0.83306	0	0.0561182	0.886549	0	0.127889	0.999975	0
A_21_P0008876	ENST00000562180	ENST00000562180				-0.0812431	0.60445	0	-0.17164	0.146621	0	-0.153686	0.131481	0	-0.0408163	0.999232	0	-0.0677593	0.913004	0	0.000832462	0.998352	0	0.072443	0.909219	0	-0.0179538	0.986079	0	-0.0903969	0.999957	0	-0.0416488	0.931194	0	-0.0685917	0.88833	0	-0.0269429	0.999975	0
A_33_P3397298	A_33_P3397298	A_33_P3397298				-0.172863	0.0762063	0	-0.143232	0.138428	0	-0.170782	0.0363415	-1	-0.0670827	0.999232	0	-0.128839	0.681799	0	0.0341407	0.888987	0	-0.00208182	0.997941	0	0.0275494	0.972889	0	0.0296312	0.999957	0	-0.101223	0.759079	0	-0.16298	0.634577	0	-0.0617568	0.999975	0
A_24_P925664	NM_002392	NM_002392	4193	MDM2 proto-oncogene	MDM2	-0.042543	0.776932	0	-0.0512719	0.731821	0	-0.00451589	0.976209	0	0.0902793	0.999232	0	0.144404	0.652344	0	0.0493775	0.838186	0	-0.0380271	0.959175	0	-0.046756	0.96041	0	-0.00872889	0.999957	0	0.0409019	0.922144	0	0.0950265	0.820118	0	0.0541246	0.999975	0
A_23_P15272	NM_001079528	NM_001079528	368	ATP binding cassette subfamily C member 6	ABCC6	0.0244454	0.871985	0	-0.0553455	0.683762	0	0.00702658	0.960914	0	0.0229043	0.999232	0	-0.114775	0.733845	0	0.0223333	0.93195	0	0.0174188	0.981865	0	-0.0623721	0.936034	0	-0.0797909	0.999957	0	0.000571078	0.998815	0	-0.137109	0.697266	0	-0.13768	0.999975	0
A_21_P0010857	TCONS_l2_00003387	TCONS_l2_00003387				-0.303585	0.0336225	-1	-0.188076	0.20859	0	0.0253181	0.893727	0	0.0156938	0.999232	0	0.0553867	0.949179	0	-0.103248	0.7463	0	-0.328903	0.685006	0	-0.213394	0.849447	0	0.115509	0.999957	0	0.118941	0.820077	0	0.158634	0.77784	0	0.0396929	0.999975	0
A_23_P384329	NM_001144823	NM_001144823	10260	DENN domain containing 4A	DENND4A	-0.0137824	0.93108	0	0.0544549	0.675322	0	0.115883	0.157055	0	-0.0287598	0.999232	0	0.0479817	0.929893	0	0.269515	0.0870074	0	-0.129665	0.739004	0	-0.0614277	0.935432	0	0.0682374	0.999957	0	-0.298275	0.291686	0	-0.221534	0.486978	0	0.0767415	0.999975	0
A_23_P30020	NM_030821	NM_030821	81579	phospholipase A2 group XIIA	PLA2G12A	0.00853901	0.953888	0	0.0273625	0.849154	0	0.0528416	0.552575	0	-0.0110518	0.999232	0	0.0931783	0.770636	0	0.0378564	0.855201	0	-0.0443026	0.933065	0	-0.025479	0.972293	0	0.0188235	0.999957	0	-0.0489082	0.884678	0	0.0553219	0.878067	0	0.10423	0.999975	0
A_32_P40547	NR_002766	NR_002766	55384	maternally expressed 3 (non-protein coding)	MEG3	0.0695391	0.852634	0	0.062642	0.886373	0	0.0440916	0.890316	0	0.120367	0.999232	0	0.0947041	0.948574	0	-0.354241	0.447786	0	0.0254475	0.989415	0	0.0185504	0.993393	0	-0.00689708	0.999957	0	0.474608	0.521151	0	0.448945	0.599214	0	-0.0256631	0.999975	0
A_24_P103025	NM_006196	NM_006196	5093	poly(rC) binding protein 1	PCBP1	-0.264704	0.0627017	0	-0.20783	0.144611	0	-0.0152065	0.93977	0	-0.135517	0.999232	0	-0.105959	0.872101	0	0.0221437	0.955251	0	-0.249497	0.690317	0	-0.192624	0.850492	0	0.0568733	0.999957	0	-0.157661	0.742343	0	-0.128103	0.826043	0	0.0295582	0.999975	0
A_33_P3275722	NM_021246	NM_021246	58530	lymphocyte antigen 6 family member G6D	LY6G6D	0.232701	0.187925	0	0.196134	0.258839	0	-0.0341721	0.871945	0	0.269088	0.999232	0	0.133227	0.848541	0	0.0833244	0.82803	0	0.266873	0.708281	0	0.230306	0.850492	0	-0.0365678	0.999957	0	0.185764	0.735705	0	0.0499027	0.945354	0	-0.135861	0.999975	0
A_21_P0013687	TCONS_l2_00029630	TCONS_l2_00029630				0.00129622	0.995561	0	0.105551	0.376437	0	-0.0424802	0.722855	0	0.0606235	0.999232	0	-0.000740557	0.999411	0	-0.0541062	0.826744	0	0.0437764	0.950683	0	0.148031	0.850492	0	0.104255	0.999957	0	0.11473	0.749247	0	0.0533657	0.905265	0	-0.0613641	0.999975	0
A_24_P237389	NM_001412	NM_001412	1964	eukaryotic translation initiation factor 1A, X-linked	EIF1AX	0.138422	0.430757	0	0.187743	0.206621	0	0.229484	0.0600647	0	-0.0551584	0.999232	0	0.233733	0.577875	0	0.402138	0.0962659	0	-0.0910616	0.905904	0	-0.0417411	0.972489	0	0.0493205	0.999957	0	-0.457297	0.291686	0	-0.168405	0.759571	0	0.288892	0.999975	0
A_23_P105625	NM_032314	NM_032314	84274	coenzyme Q5, methyltransferase	COQ5	0.223002	0.0334625	1	0.165989	0.113725	0	0.244846	0.00609255	1	-0.0660651	0.999232	0	0.109412	0.784165	0	0.312347	0.0800207	0	-0.0218435	0.980079	0	-0.0788564	0.917995	0	-0.0570129	0.999957	0	-0.378412	0.255243	0	-0.202935	0.582742	0	0.175477	0.999975	0
A_33_P3275968	NM_005065	NM_005065	6400	SEL1L ERAD E3 ligase adaptor subunit	SEL1L	0.0240091	0.904812	0	0.0321439	0.883929	0	0.0463426	0.744099	0	0.0494477	0.999232	0	0.118629	0.804311	0	-0.0774038	0.78157	0	-0.0223336	0.981617	0	-0.0141987	0.988895	0	0.0081349	0.999957	0	0.126851	0.765147	0	0.196033	0.655517	0	0.0691816	0.999975	0
A_23_P351320	NM_015891	NM_015891	51362	cell division cycle 40	CDC40	0.103284	0.313531	0	0.0695363	0.529976	0	0.0860327	0.295398	0	-0.0569433	0.999232	0	0.0646311	0.87891	0	0.278184	0.063173	0	0.0172517	0.981404	0	-0.0164963	0.982814	0	-0.033748	0.999957	0	-0.335127	0.246464	0	-0.213553	0.484957	0	0.121574	0.999975	0
A_23_P215406	NM_018890	NM_018890	5879	Rac family small GTPase 1	RAC1	-0.190957	0.187925	0	-0.166782	0.236049	0	0.0573024	0.704845	0	-0.0751	0.999232	0	-0.0521099	0.948574	0	-0.102728	0.724741	0	-0.24826	0.685006	0	-0.224084	0.835508	0	0.0241754	0.999957	0	0.0276279	0.963374	0	0.0506181	0.931907	0	0.0229902	0.999975	0
A_33_P3299854	NM_002486	NM_002486	4686	nuclear cap binding protein subunit 1	NCBP1	0.122757	0.28065	0	0.024313	0.895161	0	0.108436	0.234092	0	0.0106411	0.999232	0	0.0126412	0.988177	0	0.082469	0.702178	0	0.0143217	0.984807	0	-0.0841227	0.901489	0	-0.0984444	0.999957	0	-0.0718278	0.845278	0	-0.0698278	0.868027	0	0.00200007	0.999975	0
A_23_P51487	NM_018284	NM_018284	2635	guanylate binding protein 3	GBP3	-0.100246	0.63127	0	0.102457	0.61561	0	0.0230459	0.910179	0	-0.0911513	0.999232	0	0.13739	0.828233	0	0.0619619	0.868838	0	-0.123292	0.860827	0	0.0794107	0.951982	0	0.202702	0.999957	0	-0.153113	0.772685	0	0.0754277	0.90822	0	0.228541	0.999975	0
A_33_P3349289	NR_002222	NR_002222	503640	arginine-fifty homeobox pseudogene 2	ARGFXP2	-0.0168134	0.913669	0	-0.0617618	0.62083	0	-0.0919339	0.285485	0	0.00715475	0.999232	0	-0.0466346	0.932428	0	-0.325119	0.0383998	-1	0.0751205	0.861205	0	0.0301721	0.969487	0	-0.0449484	0.999957	0	0.332274	0.257017	0	0.278484	0.375333	0	-0.0537894	0.999975	0
A_19_P00813124	TCONS_l2_00019717	TCONS_l2_00019717				0.0129172	0.943878	0	-0.02392	0.905954	0	-0.122839	0.19874	0	-0.0215427	0.999232	0	-0.099941	0.813946	0	0.07712	0.74514	0	0.135756	0.759649	0	0.0989189	0.888161	0	-0.0368372	0.999957	0	-0.0986627	0.793357	0	-0.177061	0.642579	0	-0.0783983	0.999975	0
A_33_P3222788	NR_024467	NR_024467	100188947	HECTD2 antisense RNA 1	HECTD2-AS1	0.0195934	0.860579	0	0.066131	0.426797	0	-0.0182994	0.836719	0	0.0156214	0.999232	0	0.0711735	0.7941	0	-0.0976931	0.480294	0	0.0378928	0.927887	0	0.0844304	0.867538	0	0.0465376	0.999957	0	0.113314	0.614647	0	0.168867	0.487647	0	0.0555521	0.999975	0
A_23_P320829	NM_152446	NM_152446	145508	centrosomal protein 128	CEP128	-0.0343596	0.827192	0	-0.0737339	0.582231	0	0.00167598	0.991452	0	-0.0439622	0.999232	0	0.0110466	0.989907	0	0.0199999	0.943872	0	-0.0360356	0.962445	0	-0.0754099	0.923947	0	-0.0393743	0.999957	0	-0.0639622	0.870413	0	-0.00895337	0.985355	0	0.0550088	0.999975	0
A_33_P3341365	NM_207111	NM_207111	54476	ring finger protein 216	RNF216	-0.036478	0.770786	0	-0.185717	0.0201721	-1	-0.171824	0.0167054	-1	-0.0629402	0.999232	0	-0.0776212	0.82355	0	-0.117932	0.474942	0	0.135346	0.712348	0	-0.0138931	0.984435	0	-0.149239	0.999957	0	0.0549915	0.863149	0	0.0403105	0.911976	0	-0.014681	0.999975	0
A_23_P204448	NM_016237	NM_016237	51433	anaphase promoting complex subunit 5	ANAPC5	0.0153635	0.91812	0	-0.0753716	0.480909	0	-0.00205082	0.988631	0	-0.108338	0.999232	0	-0.210484	0.325651	0	-0.0275453	0.904913	0	0.0174143	0.980829	0	-0.0733208	0.903873	0	-0.090735	0.999957	0	-0.0807927	0.796684	0	-0.182939	0.552665	0	-0.102146	0.999975	0
A_24_P19752	NM_002857	NM_002857	5824	peroxisomal biogenesis factor 19	PEX19	0.0795936	0.343515	0	0.00333169	0.984438	0	0.0817596	0.203383	0	0.0574649	0.999232	0	-0.0259543	0.953439	0	0.194048	0.110313	0	-0.00216604	0.997605	0	-0.0784279	0.874631	0	-0.0762619	0.999957	0	-0.136583	0.532742	0	-0.220002	0.369002	0	-0.0834192	0.999975	0
A_23_P319557	ENST00000328344	ENST00000328344				0.157539	0.577441	0	0.20803	0.398568	0	0.0495679	0.854802	0	-0.0186208	0.999232	0	-0.070284	0.957821	0	-0.111894	0.823512	0	0.107971	0.934507	0	0.158462	0.919717	0	0.0504909	0.999957	0	0.0932737	0.915115	0	0.0416104	0.967761	0	-0.0516633	0.999975	0
A_23_P307392	AK024141	AK024141				0.0661321	0.580072	0	0.105051	0.281308	0	-0.0864753	0.30155	0	0.0369168	0.999232	0	-0.0335127	0.95108	0	-0.0103001	0.968231	0	0.152607	0.708257	0	0.191526	0.827784	0	0.0389189	0.999957	0	0.0472168	0.895365	0	-0.0232127	0.954884	0	-0.0704295	0.999975	0
A_23_P98410	NM_000073	NM_000073	917	CD3g molecule	CD3G	0.237897	0.0518991	0	0.0891022	0.570258	0	0.100478	0.393922	0	-0.0742065	0.999232	0	-0.0832343	0.891281	0	0.0885386	0.744071	0	0.137419	0.789073	0	-0.0113758	0.991533	0	-0.148795	0.999957	0	-0.162745	0.683483	0	-0.171773	0.700467	0	-0.00902787	0.999975	0
A_19_P00810045	NM_170607	NM_170607	6945	MLX, MAX dimerization protein	MLX	-0.0077797	0.963595	0	0.122447	0.232355	0	-0.0308321	0.789849	0	0.0965982	0.999232	0	0.000737635	0.999239	0	-0.0396171	0.868022	0	0.0230524	0.978389	0	0.153279	0.844713	0	0.130226	0.999957	0	0.136215	0.665844	0	0.0403547	0.924081	0	-0.0958606	0.999975	0
A_33_P3414912	NM_001200056	NM_001200056	80896	N-acetylneuraminate pyruvate lyase	NPL	-0.0604127	0.757038	0	-0.0628836	0.756157	0	-0.0287445	0.868488	0	0.0965011	0.999232	0	0.118741	0.831198	0	-0.280479	0.234608	0	-0.0316682	0.978389	0	-0.0341391	0.977145	0	-0.00247084	0.999957	0	0.37698	0.348802	0	0.39922	0.373643	0	0.0222396	0.999975	0
A_33_P3225572	A_33_P3225572	A_33_P3225572				0.131845	0.799376	0	0.00999622	0.989574	0	0.295084	0.368571	0	0.0962163	0.999232	0	0.201644	0.912419	0	-0.915442	0.117001	0	-0.163239	0.939176	0	-0.285088	0.903873	0	-0.121849	0.999957	0	1.01166	0.33129	0	1.11709	0.339639	0	0.105428	0.999975	0
A_33_P3268989	THC2581013	THC2581013				0.000141553	0.999101	0	-0.090426	0.34494	0	0.0217842	0.839111	0	-0.0266882	0.999232	0	0.00195632	0.997341	0	-0.201829	0.174618	0	-0.0216427	0.97629	0	-0.11221	0.858576	0	-0.0905676	0.999957	0	0.17514	0.498913	0	0.203785	0.487647	0	0.0286445	0.999975	0
A_21_P0011999	NR_047499	NR_047499	100874055	long intergenic non-protein coding RNA 570	LINC00570	0.503261	0.0251045	1	0.186855	0.504635	0	0.401501	0.0389458	1	0.25527	0.999232	0	0.380992	0.562217	0	-0.0365182	0.954717	0	0.10176	0.946556	0	-0.214645	0.888161	0	-0.316405	0.999957	0	0.291788	0.698924	0	0.41751	0.605712	0	0.125722	0.999975	0
A_32_P9543	NM_145699	NM_145699	200315	apolipoprotein B mRNA editing enzyme catalytic subunit 3A	APOBEC3A	-0.0924149	0.702728	0	0.0218714	0.949968	0	-0.123594	0.465357	0	0.0716547	0.999232	0	-0.0769842	0.938814	0	-0.116995	0.758876	0	0.0311792	0.981617	0	0.145465	0.899788	0	0.114286	0.999957	0	0.18865	0.744778	0	0.0400111	0.95863	0	-0.148639	0.999975	0
A_21_P0013299	TCONS_l2_00026542	TCONS_l2_00026542				0.12779	0.673631	0	-0.0626718	0.869795	0	0.0106583	0.973621	0	-0.0452532	0.999232	0	-0.0322594	0.98573	0	-0.202714	0.657159	0	0.117132	0.926098	0	-0.07333	0.968684	0	-0.190462	0.999957	0	0.157461	0.844421	0	0.170455	0.851874	0	0.0129938	0.999975	0
A_23_P50907	NM_002210	NM_002210	3685	integrin subunit alpha V	ITGAV	0.0287245	0.862577	0	0.10788	0.368226	0	0.140645	0.127768	0	-0.0696949	0.999232	0	0.127267	0.730616	0	0.182556	0.35157	0	-0.111921	0.806289	0	-0.0327652	0.97067	0	0.0791553	0.999957	0	-0.252251	0.42907	0	-0.0552894	0.902796	0	0.196961	0.999975	0
A_24_P352445	NM_172177	NM_172177	28977	mitochondrial ribosomal protein L42	MRPL42	0.0505686	0.766329	0	0.140743	0.255643	0	0.205284	0.0377489	1	-0.0242301	0.999232	0	0.16973	0.636441	0	0.241443	0.240962	0	-0.154715	0.748068	0	-0.0645411	0.946046	0	0.0901743	0.999957	0	-0.265673	0.444608	0	-0.0717131	0.883665	0	0.19396	0.999975	0
A_23_P1602	NM_006779	NM_006779	10435	CDC42 effector protein 2	CDC42EP2	-0.0948766	0.600423	0	-0.182342	0.192476	0	-0.163513	0.173664	0	0.156	0.999232	0	-0.0251408	0.980256	0	-0.0672105	0.834159	0	0.0686365	0.9341	0	-0.0188289	0.98756	0	-0.0874655	0.999957	0	0.22321	0.599386	0	0.0420697	0.94458	0	-0.181141	0.999975	0
A_23_P63371	NM_003189	NM_003189	6886	TAL bHLH transcription factor 1, erythroid differentiation factor	TAL1	-0.128667	0.235954	0	-0.063885	0.62695	0	-0.00869175	0.950496	0	0.110235	0.999232	0	-0.118798	0.72482	0	-0.125506	0.515378	0	-0.119976	0.769585	0	-0.0551933	0.946046	0	0.0647822	0.999957	0	0.235741	0.423036	0	0.00670783	0.988326	0	-0.229034	0.999975	0
A_24_P237927	NM_001010883	NM_001010883	284611	family with sequence similarity 102 member B	FAM102B	-0.0389169	0.758997	0	-0.0289422	0.840988	0	-0.033907	0.733169	0	-0.00545941	0.999232	0	-0.0863594	0.794975	0	0.133647	0.414578	0	-0.00500989	0.995591	0	0.00496487	0.996509	0	0.00997475	0.999957	0	-0.139106	0.610557	0	-0.220006	0.454832	0	-0.0809	0.999975	0
A_21_P0001549	NR_034089	NR_034089	100131564	CCDC18 antisense RNA 1	CCDC18-AS1	-0.0541373	0.716163	0	-0.0397526	0.81281	0	0.00320144	0.984583	0	-0.012812	0.999232	0	0.0105812	0.989907	0	0.134806	0.509123	0	-0.0573387	0.924213	0	-0.042954	0.96589	0	0.0143847	0.999957	0	-0.147618	0.660928	0	-0.124225	0.753679	0	0.0233932	0.999975	0
A_33_P3210338	NM_022841	NM_022841	64864	regulatory factor X7	RFX7	0.0976025	0.597568	0	0.198242	0.159395	0	0.239025	0.0421901	1	-0.0407851	0.999232	0	0.144297	0.781923	0	0.174533	0.523557	0	-0.141423	0.816853	0	-0.0407838	0.972293	0	0.100639	0.999957	0	-0.215318	0.625056	0	-0.0302359	0.962436	0	0.185082	0.999975	0
A_23_P211598	NM_002676	NM_002676	5372	phosphomannomutase 1	PMM1	-0.0149966	0.939998	0	0.00531056	0.98448	0	-0.0290406	0.840597	0	0.0315264	0.999232	0	-0.000120669	0.999604	0	0.182717	0.398799	0	0.014044	0.987981	0	0.0343512	0.972167	0	0.0203072	0.999957	0	-0.151191	0.68866	0	-0.182838	0.658248	0	-0.0316471	0.999975	0
A_23_P94703	NM_014506	NM_014506	27348	torsin family 1 member B	TOR1B	-0.15273	0.42997	0	0.0180516	0.956056	0	0.00455421	0.98609	0	-0.0489981	0.999232	0	-0.134395	0.841903	0	0.0185792	0.967244	0	-0.157285	0.823092	0	0.0134974	0.992814	0	0.170782	0.999957	0	-0.0675772	0.917673	0	-0.152974	0.81065	0	-0.0853968	0.999975	0
A_24_P329065	NM_007048	NM_007048	11119	butyrophilin subfamily 3 member A1	BTN3A1	-0.0761557	0.509825	0	0.124906	0.178328	0	-0.0353132	0.733581	0	-0.00659944	0.999232	0	-0.0235974	0.970994	0	0.0642597	0.748727	0	-0.0408424	0.945746	0	0.16022	0.835508	0	0.201062	0.999957	0	-0.0708592	0.828908	0	-0.0878571	0.81025	0	-0.0169979	0.999975	0
A_23_P50081	NM_014214	NM_014214	3613	inositol monophosphatase 2	IMPA2	-0.105271	0.46689	0	-0.264381	0.0142017	-1	-0.00066679	0.99635	0	-0.0451796	0.999232	0	-0.0335799	0.965778	0	-0.0354815	0.905967	0	-0.104605	0.84288	0	-0.263714	0.827784	0	-0.159109	0.999957	0	-0.0096981	0.985139	0	0.00190167	0.996645	0	0.0115998	0.999975	0
A_23_P142389	NM_205834	NM_205834	51599	lipolysis stimulated lipoprotein receptor	LSR	0.103587	0.681471	0	0.0201352	0.957611	0	0.0222834	0.929853	0	-0.081492	0.999232	0	0.0049072	0.996467	0	-0.155692	0.687038	0	0.0813033	0.946434	0	-0.00214819	0.999794	0	-0.0834515	0.999957	0	0.0741999	0.919933	0	0.160599	0.830459	0	0.0863992	0.999975	0
A_32_P75284	NM_032116	NM_032116	84056	katanin catalytic subunit A1 like 1	KATNAL1	0.0935642	0.489465	0	0.0087284	0.96985	0	0.150926	0.101774	0	-0.0280493	0.999232	0	0.0730377	0.891163	0	-0.12216	0.56723	0	-0.057362	0.926098	0	-0.142198	0.852073	0	-0.0848358	0.999957	0	0.0941111	0.804697	0	0.195198	0.603935	0	0.101087	0.999975	0
A_32_P44316	NM_001402	NM_001402	1915	eukaryotic translation elongation factor 1 alpha 1	EEF1A1	0.0652864	0.763842	0	0.331753	0.0169847	1	0.200846	0.119732	0	-0.0278482	0.999232	0	0.362931	0.312637	0	0.597848	0.0180198	1	-0.13556	0.841904	0	0.130906	0.895557	0	0.266466	0.999957	0	-0.625696	0.194953	0	-0.234916	0.659591	0	0.390779	0.999975	0
A_23_P68155	NM_022168	NM_022168	64135	interferon induced with helicase C domain 1	IFIH1	-0.106636	0.709837	0	0.207928	0.356857	0	-0.0736185	0.752282	0	-0.0561264	0.999232	0	-0.164492	0.848541	0	-0.00169763	0.998089	0	-0.0330179	0.982652	0	0.281547	0.850492	0	0.314564	0.999957	0	-0.0544287	0.948459	0	-0.162794	0.846132	0	-0.108366	0.999975	0
A_33_P3329592	NM_212550	NM_212550	388552	biogenesis of lysosomal organelles complex 1 subunit 3	BLOC1S3	-0.0500625	0.735483	0	-0.0184112	0.926696	0	-0.127539	0.156066	0	0.217423	0.999232	0	0.0906541	0.831843	0	-0.0335997	0.898702	0	0.0774762	0.876366	0	0.109128	0.87537	0	0.0316513	0.999957	0	0.251022	0.412319	0	0.124254	0.748843	0	-0.126768	0.999975	0
A_21_P0014321	NR_046287	NR_046287	100289092	ATP2A1 antisense RNA 1	ATP2A1-AS1	0.15762	0.0996611	0	0.0103321	0.957611	0	0.0201327	0.86752	0	0.0695974	0.999232	0	-0.178722	0.480057	0	-0.00335391	0.991296	0	0.137488	0.723645	0	-0.0098006	0.989791	0	-0.147288	0.999957	0	0.0729513	0.828908	0	-0.175369	0.59298	0	-0.24832	0.999975	0
A_33_P3360525	BU535024	BU535024				0.00409875	0.98923	0	0.0953372	0.637169	0	0.0802765	0.616333	0	0.138203	0.999232	0	0.0527938	0.953892	0	-0.0417534	0.914881	0	-0.0761778	0.93401	0	0.0150607	0.99025	0	0.0912384	0.999957	0	0.179957	0.718742	0	0.0945472	0.880037	0	-0.0854097	0.999975	0
A_24_P267997	NM_015602	NM_015602	26092	torsin 1A interacting protein 1	TOR1AIP1	-0.0403983	0.741756	0	0.00954596	0.956837	0	-0.0637944	0.440701	0	0.0829696	0.999232	0	-0.0516289	0.905491	0	0.0931914	0.58311	0	0.0233961	0.973207	0	0.0733404	0.896869	0	0.0499442	0.999957	0	-0.0102218	0.97739	0	-0.14482	0.628338	0	-0.134598	0.999975	0
A_23_P115743	NM_022063	NM_022063	63877	family with sequence similarity 204 member A	FAM204A	0.0605732	0.610995	0	0.0193377	0.907193	0	0.0523462	0.571062	0	0.0343717	0.999232	0	0.0688253	0.859722	0	-0.053159	0.790987	0	0.00822704	0.992235	0	-0.0330086	0.966988	0	-0.0412356	0.999957	0	0.0875307	0.774983	0	0.121984	0.706405	0	0.0344536	0.999975	0
A_23_P68866	NM_001003684	NM_001003684	29796	ubiquinol-cytochrome c reductase, complex III subunit X	UQCR10	0.246199	0.00800962	1	0.187242	0.0333531	1	0.129952	0.10456	0	0.10242	0.999232	0	-0.0271955	0.964859	0	0.224151	0.160537	0	0.116247	0.761763	0	0.0572899	0.938701	0	-0.0589568	0.999957	0	-0.121731	0.688135	0	-0.251346	0.419333	0	-0.129615	0.999975	0
A_24_P200848	NM_015132	NM_015132	23161	sorting nexin 13	SNX13	0.0733012	0.671405	0	-0.0498929	0.802524	0	0.182781	0.0874263	0	-0.011662	0.999232	0	0.185744	0.624606	0	0.111392	0.673091	0	-0.109479	0.845619	0	-0.232673	0.828696	0	-0.123194	0.999957	0	-0.123054	0.775392	0	0.0743519	0.886549	0	0.197406	0.999975	0
A_23_P368259	NM_152361	NM_152361	126272	EP300 interacting inhibitor of differentiation 2B	EID2B	0.0598607	0.623629	0	-0.0637567	0.584512	0	0.0146511	0.900304	0	-0.0703686	0.999232	0	0.00313589	0.995225	0	-0.00101261	0.997491	0	0.0452096	0.934794	0	-0.0784078	0.896869	0	-0.123617	0.999957	0	-0.069356	0.830598	0	0.00414849	0.992162	0	0.0735045	0.999975	0
A_23_P106481	NM_016454	NM_016454	51234	ER membrane protein complex subunit 4	EMC4	0.0661456	0.607288	0	0.0725058	0.547237	0	0.159174	0.0509111	0	0.0645704	0.999232	0	-0.0447639	0.938073	0	0.282169	0.08141	0	-0.0930281	0.828612	0	-0.0866679	0.891447	0	0.00636019	0.999957	0	-0.217599	0.447945	0	-0.326933	0.326704	0	-0.109334	0.999975	0
A_23_P67466	NM_002812	NM_002812	5714	proteasome 26S subunit, non-ATPase 8	PSMD8	0.0570656	0.65082	0	0.119904	0.208123	0	0.0602642	0.518119	0	0.0138812	0.999232	0	-0.147548	0.585822	0	0.277705	0.072001	0	-0.00319853	0.99721	0	0.0596395	0.935587	0	0.062838	0.999957	0	-0.263823	0.341199	0	-0.425253	0.247966	0	-0.161429	0.999975	0
A_21_P0000298	NR_002916	NR_002916	319103	small nucleolar RNA, C/D box 8	SNORD8	0.240263	0.194807	0	-0.00989904	0.98008	0	-0.108633	0.534585	0	0.128164	0.999232	0	0.23976	0.654073	0	0.0602449	0.889605	0	0.348896	0.685006	0	0.0987339	0.944629	0	-0.250163	0.999957	0	0.0679192	0.922665	0	0.179515	0.790111	0	0.111596	0.999975	0
A_32_P97862	NM_001145474	NM_001145474	374973	testis expressed 38	TEX38	0.0330722	0.839612	0	-0.0624905	0.675447	0	-0.0534145	0.647553	0	-0.0346283	0.999232	0	-0.115418	0.771783	0	-0.208935	0.274334	0	0.0864868	0.859932	0	-0.00907593	0.992987	0	-0.0955627	0.999957	0	0.174307	0.60335	0	0.093517	0.833805	0	-0.0807898	0.999975	0
A_24_P56270	NM_006482	NM_006482	8445	dual specificity tyrosine phosphorylation regulated kinase 2	DYRK2	0.0730974	0.657834	0	0.0875346	0.567058	0	0.148098	0.159145	0	-0.176053	0.999232	0	0.171606	0.642933	0	0.28911	0.160537	0	-0.0750005	0.906499	0	-0.0605632	0.9524	0	0.0144373	0.999957	0	-0.465162	0.226282	0	-0.117503	0.807908	0	0.347659	0.999975	0
A_23_P217098	NM_033305	NM_033305	23230	vacuolar protein sorting 13 homolog A	VPS13A	0.0874385	0.527121	0	0.0197487	0.925	0	0.139588	0.137195	0	-0.202543	0.999232	0	0.145243	0.679772	0	0.0785314	0.741781	0	-0.0521496	0.936028	0	-0.119839	0.87402	0	-0.0676898	0.999957	0	-0.281074	0.383128	0	0.0667117	0.882866	0	0.347786	0.999975	0
A_33_P3303031	BC133006	BC133006				0.0920053	0.77526	0	0.0153196	0.975454	0	0.186173	0.372233	0	0.0774119	0.999232	0	0.0642166	0.964942	0	-0.676151	0.0670879	0	-0.0941678	0.948092	0	-0.170853	0.911445	0	-0.0766857	0.999957	0	0.753563	0.260422	0	0.740367	0.328513	0	-0.0131953	0.999975	0
A_24_P159036	NM_001001	NM_001001	6166	ribosomal protein L36a like	RPL36AL	0.0391868	0.845548	0	0.00342814	0.990504	0	0.104212	0.411913	0	-0.108469	0.999232	0	-4.52969e-05	0.999932	0	0.412513	0.0606173	0	-0.0650257	0.935216	0	-0.100784	0.913414	0	-0.0357587	0.999957	0	-0.520982	0.222476	0	-0.412558	0.354197	0	0.108424	0.999975	0
A_21_P0013987	AK098579	AK098579				-0.181866	0.0491154	-1	-0.192281	0.0273071	-1	-0.0950711	0.260786	0	-0.00979978	0.999232	0	-0.0808556	0.834664	0	-0.0269875	0.910806	0	-0.086795	0.836857	0	-0.0972096	0.876296	0	-0.0104146	0.999957	0	0.0171878	0.967539	0	-0.0538681	0.889322	0	-0.0710558	0.999975	0
A_33_P3311653	ENST00000507766	ENST00000507766				-0.0210485	0.882051	0	-0.152173	0.0799287	0	-0.0961363	0.234505	0	0.0614955	0.999232	0	0.00914971	0.989907	0	-0.00221456	0.994414	0	0.0750877	0.854017	0	-0.0560367	0.937066	0	-0.131124	0.999957	0	0.0637101	0.845278	0	0.0113643	0.979356	0	-0.0523458	0.999975	0
A_23_P366726	NM_201520	NM_201520	399512	solute carrier family 25 member 35	SLC25A35	0.0293064	0.831798	0	-0.0708572	0.533229	0	-0.0409988	0.689011	0	0.0981244	0.999232	0	-0.048609	0.923984	0	-0.286011	0.061903	0	0.0703052	0.871739	0	-0.0298584	0.968751	0	-0.100164	0.999957	0	0.384135	0.194953	0	0.237402	0.441	0	-0.146733	0.999975	0
A_21_P0010019	TCONS_00028338	TCONS_00028338				0.0210718	0.937627	0	0.0626929	0.799193	0	0.0898583	0.578793	0	-0.0919069	0.999232	0	0.00226753	0.998553	0	-0.187593	0.542098	0	-0.0687864	0.946556	0	-0.0271653	0.982814	0	0.0416211	0.999957	0	0.0956865	0.87031	0	0.189861	0.745037	0	0.0941744	0.999975	0
A_24_P226108	NM_019027	NM_019027	54502	RNA binding motif protein 47	RBM47	-0.243538	0.0442132	-1	-0.158207	0.21058	0	-0.112107	0.32342	0	0.0437532	0.999232	0	0.0219309	0.980354	0	-0.0788391	0.773645	0	-0.131431	0.796466	0	-0.0461	0.966957	0	0.0853312	0.999957	0	0.122592	0.770236	0	0.10077	0.841157	0	-0.0218223	0.999975	0
A_23_P150549	NM_001079807	NM_001079807	643834	pepsinogen 3, group I (pepsinogen A)	PGA3	-0.0323477	0.792001	0	-0.0933542	0.293041	0	0.0295567	0.757268	0	-0.00119593	0.999232	0	-0.0422398	0.929893	0	0.00835221	0.970888	0	-0.0619044	0.877061	0	-0.122911	0.84917	0	-0.0610065	0.999957	0	-0.00954814	0.978581	0	-0.050592	0.883637	0	-0.0410438	0.999975	0
A_23_P34578	NM_013285	NM_013285	29889	G protein nucleolar 2	GNL2	0.00382463	0.980337	0	0.0273893	0.848083	0	0.00499583	0.969416	0	0.0119624	0.999232	0	-0.0938892	0.764747	0	0.105297	0.534255	0	-0.00117121	0.998099	0	0.0223935	0.975333	0	0.0235647	0.999957	0	-0.0933347	0.747693	0	-0.199186	0.496668	0	-0.105852	0.999975	0
A_33_P3240512	NM_138444	NM_138444	115207	potassium channel tetramerization domain containing 12	KCTD12	-0.00619165	0.989088	0	0.0685312	0.857125	0	0.160654	0.467508	0	-0.226467	0.999232	0	0.151467	0.891281	0	0.128869	0.800006	0	-0.166845	0.8779	0	-0.0921224	0.965882	0	0.0747228	0.999957	0	-0.355336	0.612772	0	0.0225984	0.983442	0	0.377935	0.999975	0
A_23_P503010	NM_153646	NM_153646	123041	solute carrier family 24 member 4	SLC24A4	-0.077827	0.50621	0	-0.197878	0.0215342	-1	-0.235003	0.00249343	-1	0.0429891	0.999232	0	-0.10587	0.746276	0	-0.161573	0.336978	0	0.157176	0.701072	0	0.0371249	0.966283	0	-0.120051	0.999957	0	0.204562	0.455696	0	0.0557027	0.885464	0	-0.148859	0.999975	0
A_33_P3319572	NM_001145402	NM_001145402	284418	family with sequence similarity 71 member E2	FAM71E2	0.0258471	0.914916	0	0.150751	0.355416	0	-0.00552006	0.979835	0	0.106548	0.999232	0	-0.0120551	0.991567	0	-0.0984755	0.762558	0	0.0313672	0.979808	0	0.156271	0.87537	0	0.124904	0.999957	0	0.205023	0.662187	0	0.0864203	0.887144	0	-0.118603	0.999975	0
A_21_P0013846	NR_015367	NR_015367				0.14422	0.146556	0	0.0320225	0.83662	0	0.106257	0.20403	0	0.136292	0.999232	0	-0.0901662	0.804965	0	0.139429	0.435348	0	0.0379628	0.951968	0	-0.0742346	0.908907	0	-0.112197	0.999957	0	-0.00313724	0.994167	0	-0.229595	0.472786	0	-0.226458	0.999975	0
A_23_P85716	NM_021642	NM_021642	2212	Fc fragment of IgG receptor IIa	FCGR2A	-0.125182	0.370823	0	-0.0729991	0.651748	0	-0.0151418	0.926162	0	0.0748992	0.999232	0	0.0800311	0.891281	0	0.216688	0.311763	0	-0.11004	0.839024	0	-0.0578573	0.955191	0	0.0521829	0.999957	0	-0.141789	0.719185	0	-0.136657	0.762612	0	0.00513186	0.999975	0
A_33_P3325429	ENST00000565894	ENST00000565894				0.0109438	0.971653	0	0.0916081	0.713153	0	0.0818156	0.667327	0	0.0240476	0.999232	0	0.0605844	0.954496	0	-0.226189	0.502953	0	-0.0708718	0.951557	0	0.00979252	0.996542	0	0.0806644	0.999957	0	0.250236	0.651808	0	0.286773	0.640663	0	0.0365368	0.999975	0
A_33_P3408844	NR_029411	NR_029411	100133091	uncharacterized LOC100133091	LOC100133091	-0.267556	0.095549	0	0.0596829	0.813104	0	-0.0940758	0.563126	0	0.0208135	0.999232	0	-0.0161258	0.989907	0	0.0630911	0.868958	0	-0.17348	0.792761	0	0.153759	0.881491	0	0.327239	0.999957	0	-0.0422776	0.948459	0	-0.0792169	0.90537	0	-0.0369394	0.999975	0
A_23_P352435	NM_002926	NM_002926	6002	regulator of G protein signaling 12	RGS12	0.0480131	0.818176	0	0.0833559	0.663877	0	-0.0686527	0.65186	0	0.104547	0.999232	0	-0.0183806	0.987881	0	0.0795432	0.802388	0	0.116666	0.854564	0	0.152009	0.874631	0	0.0353428	0.999957	0	0.0250037	0.968392	0	-0.0979238	0.865345	0	-0.122928	0.999975	0
A_23_P100355	NM_002720	NM_002720	5531	protein phosphatase 4 catalytic subunit	PPP4C	-0.0325059	0.853053	0	-0.0062347	0.981014	0	-0.0134871	0.932516	0	0.0219071	0.999232	0	0.0437647	0.949246	0	0.112683	0.632035	0	-0.0190188	0.982652	0	0.00725244	0.995698	0	0.0262712	0.999957	0	-0.0907757	0.825843	0	-0.0689181	0.885641	0	0.0218576	0.999975	0
A_33_P3365932	NM_182905	NM_182905	100287171	WASH complex subunit 1	WASHC1	-0.0711571	0.603854	0	0.191152	0.0518451	0	-0.0840722	0.393503	0	0.00847539	0.999232	0	-0.0142827	0.98669	0	0.0617927	0.7903	0	0.0129151	0.987384	0	0.275225	0.827784	0	0.26231	0.999957	0	-0.0533173	0.895426	0	-0.0760754	0.858583	0	-0.0227581	0.999975	0
A_23_P200780	NM_003243	NM_003243	7049	transforming growth factor beta receptor 3	TGFBR3	-0.135017	0.229196	0	-0.0555072	0.704079	0	0.0096	0.947179	0	-0.00249058	0.999232	0	-0.0595166	0.912419	0	-0.109985	0.59434	0	-0.144617	0.738371	0	-0.0651072	0.936034	0	0.0795098	0.999957	0	0.107494	0.757935	0	0.0504681	0.907134	0	-0.057026	0.999975	0
A_21_P0011210	TCONS_l2_00007483	TCONS_l2_00007483				-0.0483816	0.783435	0	-0.112434	0.414913	0	-0.0467877	0.72999	0	-0.194452	0.999232	0	-0.158918	0.683209	0	0.0543816	0.8477	0	-0.00159387	0.998208	0	-0.0656459	0.946046	0	-0.0640521	0.999957	0	-0.248834	0.487712	0	-0.213299	0.611681	0	0.0355345	0.999975	0
A_23_P201483	NM_004759	NM_004759	9261	mitogen-activated protein kinase-activated protein kinase 2	MAPKAPK2	-0.133048	0.316379	0	-0.0609151	0.715283	0	0.0244198	0.870541	0	-0.0524287	0.999232	0	-0.0656391	0.915561	0	0.150562	0.505427	0	-0.157468	0.745119	0	-0.0853349	0.919849	0	0.0721329	0.999957	0	-0.202991	0.568379	0	-0.216201	0.59382	0	-0.0132104	0.999975	0
A_23_P101380	NM_198540	NM_198540	374907	UDP-GlcNAc:betaGal beta-1,3-N-acetylglucosaminyltransferase 8	B3GNT8	-0.0282123	0.892259	0	-0.0256393	0.918767	0	-0.243442	0.0259658	-1	0.109948	0.999232	0	-0.0317923	0.97287	0	-0.0437293	0.895351	0	0.21523	0.708257	0	0.217803	0.835508	0	0.00257297	0.999957	0	0.153677	0.722804	0	0.011937	0.984907	0	-0.141741	0.999975	0
A_21_P0011358	TCONS_l2_00008962	TCONS_l2_00008962				0.0297484	0.835645	0	-0.0588078	0.647947	0	0.0526093	0.598027	0	0.0214728	0.999232	0	-0.10043	0.776935	0	0.0132522	0.9599	0	-0.0228609	0.978028	0	-0.111417	0.867538	0	-0.0885562	0.999957	0	0.00822065	0.984641	0	-0.113682	0.750866	0	-0.121903	0.999975	0
A_32_P923011	NR_026818	NR_026818	645520	family with sequence similarity 138 member A	FAM138A	0.120782	0.31918	0	0.11214	0.336554	0	0.0253071	0.848371	0	0.100537	0.999232	0	-0.0549422	0.927552	0	0.0650475	0.786115	0	0.095475	0.84288	0	0.0868326	0.903873	0	-0.00864241	0.999957	0	0.0354899	0.934072	0	-0.11999	0.766622	0	-0.15548	0.999975	0
A_23_P38864	NM_006423	NM_006423	10567	Rab acceptor 1	RABAC1	0.119087	0.149195	0	-0.00208221	0.990197	0	-0.0227721	0.806568	0	0.0271191	0.999232	0	-0.0844188	0.770306	0	0.193814	0.143973	0	0.141859	0.685006	0	0.0206899	0.974936	0	-0.121169	0.999957	0	-0.166695	0.474855	0	-0.278233	0.313519	0	-0.111538	0.999975	0
A_23_P119964	NM_005760	NM_005760	10153	CCAAT enhancer binding protein zeta	CEBPZ	0.107565	0.513523	0	0.127023	0.38797	0	0.197537	0.0728354	0	-0.14077	0.999232	0	0.191915	0.624606	0	0.20843	0.387961	0	-0.0899723	0.886871	0	-0.0705141	0.947386	0	0.0194582	0.999957	0	-0.3492	0.364561	0	-0.0165156	0.978909	0	0.332685	0.999975	0
A_23_P204252	NM_002355	NM_002355	4074	mannose-6-phosphate receptor, cation dependent	M6PR	0.0475437	0.66352	0	0.0885851	0.302016	0	0.014882	0.887088	0	0.0882724	0.999232	0	-0.0296725	0.950254	0	0.254793	0.0552939	0	0.0326616	0.951361	0	0.0737031	0.888161	0	0.0410415	0.999957	0	-0.16652	0.485072	0	-0.284465	0.309727	0	-0.117945	0.999975	0
A_33_P3280801	NM_005358	NM_005358	4008	LIM domain 7	LMO7	-0.0224088	0.861363	0	-0.066927	0.504868	0	-0.0560198	0.498102	0	-0.0184422	0.999232	0	-0.00361013	0.994958	0	0.229566	0.0976007	0	0.0336109	0.951968	0	-0.0109072	0.987989	0	-0.0445181	0.999957	0	-0.248008	0.314487	0	-0.233176	0.397626	0	0.0148321	0.999975	0
A_33_P3257628	NM_001195139	NM_001195139	25839	component of oligomeric golgi complex 4	COG4	-0.0395259	0.816035	0	-0.055661	0.74021	0	-0.150828	0.124742	0	0.027816	0.999232	0	-0.00630471	0.993322	0	-0.112971	0.628334	0	0.111302	0.824964	0	0.0951674	0.90086	0	-0.016135	0.999957	0	0.140787	0.707189	0	0.106666	0.816434	0	-0.0341207	0.999975	0
A_33_P3798739	AK094356	AK094356				0.0670252	0.650534	0	0.0548782	0.726656	0	0.0542538	0.644197	0	0.239516	0.999232	0	-0.00459969	0.995071	0	0.119641	0.580128	0	0.0127714	0.988112	0	0.00062431	0.999851	0	-0.0121471	0.999957	0	0.119876	0.742905	0	-0.12424	0.763252	0	-0.244116	0.999975	0
A_33_P3212630	NM_018088	NM_018088	55138	family with sequence similarity 90 member A1	FAM90A1	0.0801335	0.687667	0	-0.0268743	0.923424	0	0.0498868	0.765022	0	0.107311	0.999232	0	0.0167882	0.989295	0	-0.163804	0.564486	0	0.0302468	0.979833	0	-0.0767611	0.948261	0	-0.107008	0.999957	0	0.271115	0.532388	0	0.180592	0.733656	0	-0.0905231	0.999975	0
A_23_P151614	NM_006263	NM_006263	5720	proteasome activator subunit 1	PSME1	0.00889178	0.958527	0	0.168491	0.078833	0	-0.0264295	0.827615	0	0.0594248	0.999232	0	-0.148677	0.619432	0	0.151395	0.416143	0	0.0353213	0.960549	0	0.194921	0.827784	0	0.1596	0.999957	0	-0.0919703	0.790291	0	-0.300072	0.370365	0	-0.208102	0.999975	0
A_33_P3299656	NM_000328	NM_000328	6103	retinitis pigmentosa GTPase regulator	RPGR	-0.0761097	0.522749	0	-0.274148	0.00105431	-1	-0.131556	0.100589	0	0.0197716	0.999232	0	0.0761028	0.848541	0	0.0887993	0.64553	0	0.0554458	0.915226	0	-0.142592	0.84917	0	-0.198038	0.999957	0	-0.0690277	0.838493	0	-0.0126965	0.977579	0	0.0563312	0.999975	0
A_19_P00322190	NR_003500	NR_003500	441212	RP9 pseudogene	RP9P	-0.0538311	0.755648	0	0.0243861	0.914545	0	-0.0371319	0.792154	0	-0.0452788	0.999232	0	-0.0261969	0.975552	0	0.0049181	0.990235	0	-0.0166992	0.985073	0	0.061518	0.951774	0	0.0782173	0.999957	0	-0.0501969	0.918144	0	-0.031115	0.953905	0	0.019082	0.999975	0
A_23_P215751	NM_005000	NM_005000	4698	NADH:ubiquinone oxidoreductase subunit A5	NDUFA5	0.0780948	0.759174	0	0.210554	0.256484	0	0.265852	0.074724	0	-0.165242	0.999232	0	0.178445	0.787588	0	0.327329	0.297403	0	-0.187757	0.796466	0	-0.0552983	0.969487	0	0.132459	0.999957	0	-0.492571	0.347565	0	-0.148884	0.836311	0	0.343687	0.999975	0
A_23_P89910	NM_024707	NM_024707	79760	gem nuclear organelle associated protein 7	GEMIN7	0.0848822	0.376116	0	0.0297533	0.820608	0	-0.0221179	0.823173	0	-0.0403545	0.999232	0	-0.0515942	0.900032	0	0.0772719	0.645277	0	0.107	0.748068	0	0.0518712	0.936034	0	-0.0551289	0.999957	0	-0.117626	0.650198	0	-0.128866	0.654926	0	-0.0112397	0.999975	0
A_21_P0001248	ENST00000430542	ENST00000430542				0.0178699	0.904698	0	0.0574928	0.642953	0	0.0807668	0.346737	0	0.129208	0.999232	0	0.0296153	0.957942	0	0.113045	0.532075	0	-0.062897	0.889228	0	-0.023274	0.977041	0	0.039623	0.999957	0	0.0161633	0.968392	0	-0.0834293	0.82486	0	-0.0995926	0.999975	0
A_33_P3334908	NM_145177	NM_145177	207063	dehydrogenase/reductase X-linked	DHRSX	-0.0257455	0.846537	0	-0.112532	0.21058	0	-0.125353	0.0920905	0	0.00379281	0.999232	0	-0.0538995	0.904278	0	0.00880439	0.970888	0	0.0996075	0.78089	0	0.0128214	0.986581	0	-0.0867861	0.999957	0	-0.00501158	0.990198	0	-0.0627039	0.861163	0	-0.0576923	0.999975	0
A_23_P95130	NM_207113	NM_207113	84255	solute carrier family 37 member 3	SLC37A3	-0.0465179	0.828445	0	-0.207486	0.146917	0	0.0235907	0.898043	0	-0.135667	0.999232	0	0.174226	0.7184	0	-0.0483077	0.894629	0	-0.0701085	0.935611	0	-0.231077	0.835903	0	-0.160968	0.999957	0	-0.0873595	0.870413	0	0.222534	0.661702	0	0.309894	0.999975	0
A_21_P0014023	A_21_P0014023	A_21_P0014023				0.342034	0.0354029	1	0.472339	0.0013858	1	0.197067	0.174027	0	0.26914	0.999232	0	0.259881	0.593944	0	0.345727	0.230483	0	0.144968	0.844396	0	0.275272	0.835508	0	0.130305	0.999957	0	-0.0765865	0.908012	0	-0.0858463	0.901828	0	-0.00925988	0.999975	0
A_21_P0004995	TCONS_00012060	TCONS_00012060				0.0555819	0.812313	0	0.0744322	0.750724	0	0.105987	0.498851	0	0.117355	0.999232	0	0.0695047	0.940201	0	-0.182562	0.556196	0	-0.0504047	0.965475	0	-0.0315544	0.981347	0	0.0188503	0.999957	0	0.299917	0.527934	0	0.252066	0.64855	0	-0.0478505	0.999975	0
A_23_P502312	NM_078481	NM_078481	976	adhesion G protein-coupled receptor E5	ADGRE5	-0.387173	0.00435741	-1	-0.487399	7.53426e-05	-1	-0.361526	0.00173328	-1	-0.215256	0.999232	0	-0.189018	0.665253	0	-0.105086	0.724562	0	-0.0256469	0.981617	0	-0.125873	0.888161	0	-0.100226	0.999957	0	-0.11017	0.823268	0	-0.0839319	0.884115	0	0.0262382	0.999975	0
A_23_P97795	NM_145698	NM_145698	91452	acyl-CoA binding domain containing 5	ACBD5	-0.000716937	0.997334	0	-0.0443148	0.779705	0	0.0650918	0.533038	0	-0.0780635	0.999232	0	-0.141516	0.662138	0	0.229377	0.1967	0	-0.0658088	0.902414	0	-0.109407	0.87537	0	-0.0435979	0.999957	0	-0.30744	0.314487	0	-0.370893	0.309727	0	-0.0634528	0.999975	0
A_23_P59179	NM_021976	NM_021976	6257	retinoid X receptor beta	RXRB	-0.0177938	0.895494	0	0.0494701	0.671432	0	0.0328335	0.732274	0	0.041726	0.999232	0	0.0141299	0.982302	0	0.131387	0.404258	0	-0.0506273	0.91157	0	0.0166365	0.981699	0	0.0672638	0.999957	0	-0.089661	0.755065	0	-0.117257	0.701768	0	-0.0275961	0.999975	0
A_33_P3353692	NM_002473	NM_002473	4627	myosin heavy chain 9	MYH9	-0.289794	0.0361862	-1	-0.362885	0.00436573	-1	-0.351081	0.00293927	-1	-0.085972	0.999232	0	-0.204132	0.636441	0	-0.310423	0.203304	0	0.0612864	0.947015	0	-0.0118041	0.993071	0	-0.0730904	0.999957	0	0.224451	0.609507	0	0.10629	0.85495	0	-0.11816	0.999975	0
A_33_P3393582	ENST00000564630	ENST00000564630				-0.0185039	0.929742	0	-0.0644591	0.720402	0	-0.0404141	0.782368	0	0.0091129	0.999232	0	0.141001	0.750471	0	0.12586	0.621504	0	0.0219103	0.981865	0	-0.0240449	0.982138	0	-0.0459552	0.999957	0	-0.116747	0.788142	0	0.0151407	0.979717	0	0.131888	0.999975	0
A_23_P74981	NM_033213	NM_033213	93474	zinc finger protein 670	ZNF670	0.0406299	0.743745	0	0.0219132	0.887079	0	0.0779148	0.330198	0	0.000747381	0.999386	0	-0.0867218	0.791278	0	0.176299	0.244485	0	-0.0372848	0.947298	0	-0.0560015	0.935432	0	-0.0187167	0.999957	0	-0.175551	0.496049	0	-0.26302	0.364874	0	-0.0874692	0.999975	0
A_24_P274270	NM_139266	NM_139266	6772	signal transducer and activator of transcription 1	STAT1	-0.180001	0.417067	0	0.0860673	0.755496	0	-0.244177	0.123501	0	0.00771841	0.999232	0	-0.11785	0.899031	0	0.0789738	0.858454	0	0.0641759	0.961896	0	0.330244	0.830643	0	0.266068	0.999957	0	-0.0712554	0.924218	0	-0.196824	0.783283	0	-0.125568	0.999975	0
A_23_P134814	NM_018105	NM_018105	55145	THAP domain containing 1	THAP1	0.0562471	0.805294	0	0.0268778	0.927933	0	0.114462	0.441576	0	-0.110643	0.999232	0	0.235552	0.603788	0	-0.152203	0.626623	0	-0.0582153	0.956283	0	-0.0875846	0.944629	0	-0.0293693	0.999957	0	0.0415594	0.94754	0	0.387755	0.448915	0	0.346196	0.999975	0
A_33_P3356811	NM_178353	NM_178353	353135	late cornified envelope 1E	LCE1E	0.181129	0.346098	0	0.158656	0.404142	0	0.039626	0.848371	0	0.136323	0.999232	0	-0.103652	0.902082	0	-0.237061	0.45371	0	0.141503	0.849706	0	0.11903	0.924983	0	-0.0224727	0.999957	0	0.373385	0.447948	0	0.133409	0.845945	0	-0.239975	0.999975	0
A_33_P3390391	NM_015711	NM_015711	29998	BRD4 interacting chromatin remodeling complex associated protein	BICRA	-0.0800495	0.502281	0	-0.114432	0.249319	0	-0.104782	0.21102	0	0.0247155	0.999232	0	-0.119589	0.706554	0	-0.0989472	0.605491	0	0.0247328	0.975342	0	-0.00964915	0.990212	0	-0.034382	0.999957	0	0.123663	0.686424	0	-0.0206422	0.961799	0	-0.144305	0.999975	0
A_33_P3235766	NM_001076786	NM_001076786	79832	glutamine and serine rich 1	QSER1	0.105008	0.39245	0	0.0552522	0.708716	0	0.119989	0.188602	0	-0.0665053	0.999232	0	0.00833184	0.991567	0	0.213659	0.238584	0	-0.0149808	0.984482	0	-0.0647365	0.936497	0	-0.0497556	0.999957	0	-0.280165	0.360672	0	-0.205327	0.565742	0	0.0748371	0.999975	0
A_23_P258698	NM_005908	NM_005908	4126	mannosidase beta	MANBA	-0.301737	0.00472547	-1	-0.24195	0.0161843	-1	-0.120779	0.21003	0	-0.124988	0.999232	0	-0.0610013	0.916501	0	0.0036288	0.991939	0	-0.180958	0.708257	0	-0.121171	0.873679	0	0.059787	0.999957	0	-0.128617	0.720859	0	-0.0646301	0.886184	0	0.0639871	0.999975	0
A_23_P209337	NM_145280	NM_145280	151194	methyltransferase like 21A	METTL21A	0.0612043	0.578687	0	-0.0188608	0.904666	0	0.106408	0.145214	0	-0.0437081	0.999232	0	0.0158827	0.979788	0	0.0871519	0.610795	0	-0.0452032	0.925645	0	-0.125268	0.84917	0	-0.0800651	0.999957	0	-0.13086	0.621508	0	-0.0712693	0.836407	0	0.0595908	0.999975	0
A_33_P3251198	ENST00000404098	ENST00000404098				0.062501	0.626628	0	-0.00865042	0.966169	0	-0.0479148	0.642344	0	-0.109855	0.999232	0	0.0360458	0.94956	0	-0.0456008	0.838982	0	0.110416	0.779126	0	0.0392644	0.965882	0	-0.0711514	0.999957	0	-0.0642538	0.85418	0	0.0816466	0.835227	0	0.1459	0.999975	0
A_33_P3239744	ENST00000433071	ENST00000433071				-0.00121177	0.997119	0	0.0312317	0.899842	0	0.101223	0.439334	0	-0.0471134	0.999232	0	-0.171376	0.703257	0	0.0495803	0.881952	0	-0.102435	0.872604	0	-0.0699915	0.951236	0	0.0324435	0.999957	0	-0.0966936	0.844126	0	-0.220957	0.64142	0	-0.124263	0.999975	0
A_19_P00322442	ENST00000436710	ENST00000436710				-0.116116	0.370074	0	-0.0756876	0.59687	0	0.0083564	0.958054	0	0.112842	0.999232	0	-0.0111936	0.989907	0	0.267169	0.154151	0	-0.124472	0.786642	0	-0.084044	0.913414	0	0.0404281	0.999957	0	-0.154327	0.66182	0	-0.278363	0.451569	0	-0.124036	0.999975	0
A_23_P107612	NM_004163	NM_004163	5874	RAB27B, member RAS oncogene family	RAB27B	-0.0021632	0.992336	0	0.0111592	0.959502	0	0.0552433	0.620046	0	-0.0529038	0.999232	0	0.0261377	0.97257	0	0.0228202	0.935922	0	-0.0574065	0.923608	0	-0.0440841	0.964871	0	0.0133224	0.999957	0	-0.0757239	0.842364	0	0.00331751	0.994345	0	0.0790415	0.999975	0
A_32_P186027	NM_006305	NM_006305	8125	acidic nuclear phosphoprotein 32 family member A	ANP32A	-0.127788	0.153188	0	-0.157202	0.0519068	0	-0.0320334	0.74121	0	-0.100473	0.999232	0	-0.105075	0.716896	0	-0.00848345	0.971225	0	-0.0957549	0.786642	0	-0.125169	0.849447	0	-0.0294137	0.999957	0	-0.0919893	0.748684	0	-0.0965918	0.764827	0	-0.00460253	0.999975	0
A_23_P363769	NM_002284	NM_002284	3892	keratin 86	KRT86	0.169758	0.171231	0	0.0180571	0.936713	0	0.0923304	0.409011	0	-0.00862265	0.999232	0	-0.0609513	0.925499	0	0.116517	0.62429	0	0.0774272	0.895137	0	-0.0742733	0.936034	0	-0.151701	0.999957	0	-0.125139	0.750693	0	-0.177468	0.670128	0	-0.0523287	0.999975	0
A_23_P84775	NM_002669	NM_002669	5356	pleiotropic regulator 1	PLRG1	0.126529	0.314202	0	0.0713065	0.626318	0	0.206242	0.0254862	1	-0.0506806	0.999232	0	0.0403817	0.951296	0	0.282612	0.127319	0	-0.0797131	0.882686	0	-0.134936	0.865217	0	-0.0552225	0.999957	0	-0.333292	0.310807	0	-0.24223	0.518296	0	0.0910624	0.999975	0
A_21_P0005526	TCONS_00013943	TCONS_00013943				0.0339642	0.793475	0	-0.034757	0.802501	0	-0.023034	0.829855	0	0.0998164	0.999232	0	-0.0069878	0.991567	0	0.10211	0.555641	0	0.0569982	0.898822	0	-0.0117231	0.987989	0	-0.0687212	0.999957	0	-0.00229349	0.995007	0	-0.109098	0.73682	0	-0.106804	0.999975	0
A_23_P114947	NM_002923	NM_002923	5997	regulator of G protein signaling 2	RGS2	-0.251881	0.173515	0	-0.202208	0.274221	0	0.0346122	0.877518	0	-0.230308	0.999232	0	0.059154	0.955641	0	0.0650642	0.879504	0	-0.286493	0.708257	0	-0.23682	0.850492	0	0.049673	0.999957	0	-0.295373	0.580272	0	-0.00591024	0.994271	0	0.289462	0.999975	0
A_33_P3381429	A_33_P3381429	A_33_P3381429				0.115947	0.538099	0	-0.0366371	0.889314	0	0.120998	0.386078	0	-0.083026	0.999232	0	0.129482	0.830326	0	0.367001	0.139256	0	-0.00505129	0.99721	0	-0.157635	0.875009	0	-0.152584	0.999957	0	-0.450027	0.307118	0	-0.23752	0.646318	0	0.212508	0.999975	0
A_23_P167997	NM_003518	NM_003518	8339	histone cluster 1 H2B family member g	HIST1H2BG	-0.0745933	0.560486	0	0.0525623	0.709739	0	-0.0178052	0.890119	0	0.151398	0.999232	0	-0.0903222	0.817847	0	-0.136417	0.471618	0	-0.0567881	0.91882	0	0.0703675	0.925908	0	0.127156	0.999957	0	0.287815	0.327968	0	0.0460946	0.91275	0	-0.24172	0.999975	0
A_33_P3303602	ENST00000527674	ENST00000527674				-0.091863	0.397472	0	-0.122488	0.188464	0	-0.0704954	0.42422	0	0.0827431	0.999232	0	-0.0263389	0.965389	0	0.0327268	0.885899	0	-0.0213676	0.978389	0	-0.0519931	0.944936	0	-0.0306255	0.999957	0	0.0500163	0.887778	0	-0.0590657	0.876434	0	-0.109082	0.999975	0
A_21_P0006429	TCONS_00017001	TCONS_00017001				0.046312	0.713368	0	0.0149582	0.930623	0	0.0142082	0.901866	0	-0.00500079	0.999232	0	-0.0331246	0.950389	0	-0.0811535	0.660395	0	0.0321038	0.960204	0	0.000749998	0.999828	0	-0.0313538	0.999957	0	0.0761527	0.809592	0	0.0480289	0.899678	0	-0.0281239	0.999975	0
A_24_P296568	NM_006807	NM_006807	10951	chromobox 1	CBX1	-0.0951188	0.430757	0	-0.199535	0.0328082	-1	-0.0175185	0.892212	0	-0.252951	0.999232	0	-0.149747	0.616007	0	-0.206024	0.23632	0	-0.0776003	0.867696	0	-0.182016	0.829649	0	-0.104416	0.999957	0	-0.0469265	0.906196	0	0.0562773	0.892271	0	0.103204	0.999975	0
A_24_P295601	NM_014741	NM_014741	9776	autophagy related 13	ATG13	-0.185855	0.126303	0	0.0242729	0.912317	0	-0.0367902	0.789488	0	-0.046543	0.999232	0	-0.0888567	0.866397	0	-0.00405566	0.991465	0	-0.149065	0.756127	0	0.0610631	0.950443	0	0.210128	0.999957	0	-0.0424873	0.928724	0	-0.0848011	0.859937	0	-0.0423138	0.999975	0
A_33_P3299590	NM_001128854	NM_001128854	51593	serrate, RNA effector molecule	SRRT	-0.092744	0.538099	0	-0.0921417	0.523161	0	-0.115727	0.279812	0	-0.101914	0.999232	0	-0.118197	0.791278	0	0.224457	0.282081	0	0.0229825	0.980829	0	0.0235848	0.981347	0	0.000602285	0.999957	0	-0.326371	0.350726	0	-0.342654	0.382976	0	-0.0162831	0.999975	0
A_23_P310350	NM_013276	NM_013276	23729	sedoheptulokinase	SHPK	0.037861	0.728688	0	-0.147176	0.0408303	-1	-0.0585373	0.426717	0	0.0394652	0.999232	0	-0.106671	0.652827	0	-0.139069	0.3103	0	0.0963982	0.757431	0	-0.0886387	0.86851	0	-0.185037	0.999957	0	0.178535	0.430849	0	0.0323978	0.921606	0	-0.146137	0.999975	0
A_33_P3323448	NM_178582	NM_178582	81502	histocompatibility minor 13	HM13	-0.0731876	0.438673	0	0.00851944	0.957611	0	0.0202289	0.830891	0	0.0367443	0.999232	0	0.00212445	0.996467	0	0.0730657	0.646555	0	-0.0934165	0.769585	0	-0.0117095	0.986079	0	0.081707	0.999957	0	-0.0363215	0.906883	0	-0.0709413	0.82159	0	-0.0346198	0.999975	0
A_21_P0003178	TCONS_00006666	TCONS_00006666				-0.00665771	0.972552	0	-0.16097	0.143651	0	-0.156148	0.0970276	0	0.0722522	0.999232	0	0.159196	0.636441	0	-0.0354326	0.89968	0	0.14949	0.743763	0	-0.00482204	0.998084	0	-0.154312	0.999957	0	0.107685	0.775392	0	0.194628	0.616361	0	0.0869434	0.999975	0
A_33_P3407945	NM_018279	NM_018279	55266	transmembrane protein 19	TMEM19	0.111217	0.228147	0	0.00102778	0.996462	0	0.0692996	0.387902	0	0.0570912	0.999232	0	-0.0260817	0.960157	0	-0.011909	0.959507	0	0.0419177	0.934794	0	-0.0682718	0.906176	0	-0.110189	0.999957	0	0.0690002	0.820315	0	-0.0141727	0.971797	0	-0.0831729	0.999975	0
A_21_P0012067	ENST00000421575	ENST00000421575				0.126513	0.334573	0	0.0266367	0.898613	0	-0.0108158	0.946087	0	0.0507629	0.999232	0	0.0524097	0.938073	0	-0.12836	0.569389	0	0.137329	0.769724	0	0.0374525	0.968684	0	-0.0998767	0.999957	0	0.179123	0.61507	0	0.18077	0.652667	0	0.00164682	0.999975	0
A_21_P0012441	XM_005265621	XM_005265621				-0.217668	0.140115	0	0.0169743	0.95285	0	-0.171481	0.163807	0	0.0541812	0.999232	0	-0.0725546	0.928532	0	0.067332	0.838982	0	-0.046187	0.965151	0	0.188456	0.850492	0	0.234643	0.999957	0	-0.0131508	0.983256	0	-0.139887	0.803142	0	-0.126736	0.999975	0
A_23_P9603	NM_006904	NM_006904	5591	protein kinase, DNA-activated, catalytic polypeptide	PRKDC	-0.18572	0.0590736	0	-0.251152	0.00504891	-1	-0.1488	0.0755724	0	-0.0534324	0.999232	0	0.0192098	0.979788	0	-0.0441577	0.849818	0	-0.0369196	0.958332	0	-0.102352	0.876296	0	-0.0654323	0.999957	0	-0.00927475	0.983196	0	0.0633674	0.877307	0	0.0726422	0.999975	0
A_33_P3230688	NM_052988	NM_052988	8558	cyclin dependent kinase 10	CDK10	0.050526	0.746605	0	0.0012834	0.996462	0	-0.0931731	0.358339	0	-0.0383962	0.999232	0	-0.0485763	0.93858	0	0.152686	0.459283	0	0.143699	0.748068	0	0.0944565	0.895557	0	-0.0492426	0.999957	0	-0.191082	0.561839	0	-0.201262	0.59298	0	-0.0101801	0.999975	0
A_33_P3233871	NM_000505	NM_000505	2161	coagulation factor XII	F12	0.0932706	0.495779	0	-0.113134	0.346956	0	-0.13188	0.165407	0	0.00974749	0.999232	0	-0.0924206	0.840226	0	0.0683331	0.779564	0	0.225151	0.685006	0	0.018746	0.982814	0	-0.206405	0.999957	0	-0.0585856	0.889449	0	-0.160754	0.681634	0	-0.102168	0.999975	0
A_33_P3262012	THC2603411	THC2603411				0.00812539	0.959662	0	0.0123364	0.948062	0	0.0143041	0.906616	0	-0.0657809	0.999232	0	-0.0636179	0.890886	0	-0.0394066	0.861296	0	-0.00617873	0.994942	0	-0.00196775	0.999185	0	0.00421098	0.999957	0	-0.0263743	0.944664	0	-0.0242113	0.954213	0	0.00216305	0.999975	0
A_24_P365526	NM_002110	NM_002110	3055	HCK proto-oncogene, Src family tyrosine kinase	HCK	-0.36024	0.0219569	-1	-0.183185	0.291381	0	-0.190314	0.18159	0	-0.0904524	0.999232	0	-0.158719	0.797423	0	0.0956283	0.793304	0	-0.169926	0.80417	0	0.00712918	0.998084	0	0.177055	0.999957	0	-0.186081	0.729904	0	-0.254347	0.658277	0	-0.0682667	0.999975	0
A_33_P3295786	NM_001042693	NM_001042693	348378	shisa like 2A	SHISAL2A	0.165706	0.155251	0	0.0692758	0.641956	0	0.0467709	0.70574	0	-0.0208797	0.999232	0	-0.0853933	0.859722	0	0.0510468	0.84465	0	0.118935	0.795169	0	0.0225049	0.981347	0	-0.0964299	0.999957	0	-0.0719265	0.859725	0	-0.13644	0.741672	0	-0.0645136	0.999975	0
A_23_P255104	NM_005779	NM_005779	10184	LHFPL tetraspan subfamily member 2	LHFPL2	-0.0757416	0.670637	0	0.00635948	0.982677	0	0.00268837	0.989384	0	0.0739563	0.999232	0	-0.0601355	0.938073	0	0.0207492	0.954042	0	-0.07843	0.91157	0	0.00367111	0.999185	0	0.0821011	0.999957	0	0.0532071	0.919642	0	-0.0808847	0.880833	0	-0.134092	0.999975	0
A_24_P256307	NM_001659	NM_001659	377	ADP ribosylation factor 3	ARF3	-0.254156	0.0172342	-1	-0.216992	0.0361741	-1	-0.131885	0.171246	0	-0.159285	0.999232	0	-0.21741	0.458015	0	-0.115609	0.603339	0	-0.122271	0.789073	0	-0.0851067	0.910952	0	0.0371642	0.999957	0	-0.043676	0.922218	0	-0.101801	0.819872	0	-0.0581246	0.999975	0
A_23_P168629	NM_018077	NM_018077	55131	RNA binding motif protein 28	RBM28	-0.0852374	0.322635	0	-0.0095384	0.949998	0	-0.0247983	0.778554	0	-0.0032583	0.999232	0	-0.0537796	0.880379	0	-0.0412721	0.810928	0	-0.0604391	0.859932	0	0.0152599	0.981347	0	0.075699	0.999957	0	0.0380138	0.898653	0	-0.0125075	0.97238	0	-0.0505213	0.999975	0
A_33_P3312366	NM_003935	NM_003935	8940	DNA topoisomerase III beta	TOP3B	0.0257098	0.866537	0	-0.0474988	0.7449	0	-0.123653	0.147665	0	0.0201888	0.999232	0	-0.132277	0.676438	0	-0.0105034	0.969627	0	0.149362	0.715526	0	0.0761538	0.910952	0	-0.0732086	0.999957	0	0.0306921	0.939234	0	-0.121773	0.739817	0	-0.152465	0.999975	0
A_33_P3216237	NM_001159767	NM_001159767	28969	basic leucine zipper and W2 domains 2	BZW2	0.156176	0.044554	1	0.107612	0.179864	0	0.0442422	0.591196	0	0.0354046	0.999232	0	0.00548178	0.991567	0	0.127808	0.381022	0	0.111934	0.737285	0	0.0633699	0.907766	0	-0.048564	0.999957	0	-0.0924038	0.724073	0	-0.122327	0.662642	0	-0.0299228	0.999975	0
A_33_P3375435	NM_133447	NM_133447	119385	ArfGAP with GTPase domain, ankyrin repeat and PH domain 11	AGAP11	-0.136232	0.263104	0	0.00183749	0.99483	0	-0.0910524	0.379678	0	-0.0439031	0.999232	0	0.0211404	0.979788	0	0.131559	0.542567	0	-0.0451796	0.950683	0	0.0928899	0.899229	0	0.13807	0.999957	0	-0.175462	0.606914	0	-0.110418	0.799336	0	0.0650435	0.999975	0
A_33_P3401058	AK022140	AK022140				0.00998253	0.953273	0	0.0427636	0.780422	0	-0.0031699	0.983815	0	0.0135962	0.999232	0	0.0997129	0.792506	0	0.168011	0.35533	0	0.0131524	0.986322	0	0.0459335	0.959709	0	0.032781	0.999957	0	-0.154415	0.621508	0	-0.0682979	0.868125	0	0.0861167	0.999975	0
A_23_P400078	NM_005957	NM_005957	4524	methylenetetrahydrofolate reductase	MTHFR	0.00693809	0.961717	0	-0.0919355	0.309832	0	-0.0811938	0.287707	0	0.0385813	0.999232	0	-0.0997138	0.727596	0	-0.0475878	0.801675	0	0.0881318	0.80166	0	-0.0107418	0.987989	0	-0.0988736	0.999957	0	0.0861691	0.763287	0	-0.052126	0.880833	0	-0.138295	0.999975	0
A_33_P3284951	NM_006739	NM_006739	4174	minichromosome maintenance complex component 5	MCM5	-0.237265	0.087673	0	-0.14428	0.340195	0	-0.125697	0.322424	0	-0.18813	0.999232	0	-0.312773	0.357358	0	-0.0463959	0.894629	0	-0.111569	0.858428	0	-0.0185831	0.987827	0	0.0929855	0.999957	0	-0.141734	0.762797	0	-0.266377	0.577313	0	-0.124643	0.999975	0
A_23_P28625	NM_018256	NM_018256	55759	WD repeat domain 12	WDR12	0.04046	0.805872	0	0.0515022	0.755807	0	0.133982	0.165144	0	-0.0562187	0.999232	0	0.107088	0.800207	0	0.186156	0.357356	0	-0.0935219	0.850536	0	-0.0824797	0.914937	0	0.0110422	0.999957	0	-0.242375	0.458582	0	-0.0790679	0.861844	0	0.163307	0.999975	0
A_24_P71700	NM_145166	NM_145166	92999	zinc finger and BTB domain containing 47	ZBTB47	0.00507948	0.972608	0	-0.174662	0.0261742	-1	-0.168733	0.0164671	-1	0.0946264	0.999232	0	-0.101564	0.722136	0	7.07459e-05	0.999888	0	0.173812	0.685006	0	-0.0059288	0.994647	0	-0.179741	0.999957	0	0.0945557	0.737451	0	-0.101635	0.747263	0	-0.196191	0.999975	0
A_23_P147465	NM_004562	NM_004562	5071	parkin RBR E3 ubiquitin protein ligase	PRKN	0.0112844	0.939347	0	-0.0607529	0.585276	0	0.0483692	0.594033	0	-0.0196067	0.999232	0	-0.0332537	0.949179	0	0.0767867	0.67318	0	-0.0370848	0.94799	0	-0.109122	0.861776	0	-0.0720373	0.999957	0	-0.0963934	0.740771	0	-0.11004	0.732243	0	-0.013647	0.999975	0
A_33_P3286254	NM_001284	NM_001284	1176	adaptor related protein complex 3 sigma 1 subunit	AP3S1	0.103049	0.489584	0	0.0719719	0.655853	0	0.171379	0.0902744	0	-0.0688636	0.999232	0	0.100115	0.841903	0	0.145978	0.532107	0	-0.0683303	0.91882	0	-0.0994071	0.90086	0	-0.0310768	0.999957	0	-0.214842	0.552244	0	-0.0458631	0.928998	0	0.168978	0.999975	0
A_21_P0010844	TCONS_l2_00003281	TCONS_l2_00003281				0.0858635	0.799332	0	0.0916838	0.79718	0	0.0122248	0.971178	0	0.0451579	0.999232	0	0.152945	0.891281	0	-0.268487	0.547993	0	0.0736388	0.965151	0	0.079459	0.968592	0	0.00582023	0.999957	0	0.313645	0.665547	0	0.421432	0.59298	0	0.107788	0.999975	0
A_23_P92614	NM_133636	NM_133636	113510	helicase, POLQ like	HELQ	-0.00198033	0.993215	0	0.0721212	0.60278	0	0.109066	0.257136	0	-0.130738	0.999232	0	0.100106	0.809678	0	0.139693	0.496366	0	-0.111046	0.806157	0	-0.0369448	0.968684	0	0.0741015	0.999957	0	-0.270431	0.389843	0	-0.0395872	0.932567	0	0.230844	0.999975	0
A_21_P0007825	TCONS_00021084	TCONS_00021084				0.0435419	0.862667	0	-0.0232027	0.943008	0	0.136745	0.372344	0	-0.00209883	0.999232	0	-0.0481139	0.963603	0	-0.273947	0.358209	0	-0.0932031	0.919259	0	-0.159948	0.881382	0	-0.0667445	0.999957	0	0.271848	0.588434	0	0.225833	0.700826	0	-0.046015	0.999975	0
A_33_P3290303	AK129701	AK129701				-0.0960982	0.39151	0	-0.085306	0.438562	0	-0.0655669	0.483743	0	-0.0142036	0.999232	0	-0.107405	0.747328	0	-0.0792581	0.691578	0	-0.0305314	0.965151	0	-0.0197391	0.981347	0	0.0107922	0.999957	0	0.0650545	0.851469	0	-0.0281473	0.945989	0	-0.0932018	0.999975	0
A_33_P3646133	NM_032815	NM_032815	84901	nuclear factor of activated T cells 2 interacting protein	NFATC2IP	-0.0230555	0.883416	0	-0.0736052	0.557215	0	-0.0716505	0.466162	0	-0.049394	0.999232	0	-0.0699075	0.884085	0	0.0700044	0.749423	0	0.0485951	0.936028	0	-0.00195469	0.999185	0	-0.0505497	0.999957	0	-0.119398	0.718246	0	-0.139912	0.697895	0	-0.0205135	0.999975	0
A_33_P3312222	A_33_P3312222	A_33_P3312222				0.0751382	0.654585	0	-0.0714419	0.674123	0	-0.0630479	0.632921	0	0.137235	0.999232	0	-0.0268864	0.975552	0	0.101622	0.697512	0	0.138186	0.787606	0	-0.00839405	0.994851	0	-0.14658	0.999957	0	0.0356134	0.943976	0	-0.128508	0.789747	0	-0.164121	0.999975	0
A_21_P0000610	NR_033869	NR_033869	401164	long intergenic non-protein coding RNA 1060	LINC01060	0.093863	0.654585	0	0.108091	0.583302	0	0.0335102	0.864264	0	-0.0161003	0.999232	0	0.0450397	0.96433	0	-0.00875536	0.985198	0	0.0603528	0.952771	0	0.0745803	0.955238	0	0.0142275	0.999957	0	-0.0073449	0.991478	0	0.0537951	0.936181	0	0.06114	0.999975	0
A_23_P395555	NM_001032372	NM_001032372	7769	zinc finger protein 226	ZNF226	0.116644	0.354428	0	0.00971659	0.966756	0	0.0605917	0.592973	0	-0.0850411	0.999232	0	0.164978	0.607248	0	0.0724838	0.762992	0	0.0560521	0.930849	0	-0.0508751	0.958043	0	-0.106927	0.999957	0	-0.157525	0.648182	0	0.0924945	0.835524	0	0.250019	0.999975	0
A_23_P217015	NM_003011	NM_003011	6418	SET nuclear proto-oncogene	SET	-0.0605012	0.64826	0	-0.0513757	0.71312	0	0.0283339	0.806355	0	-0.0345209	0.999232	0	-0.0134881	0.98669	0	0.161444	0.368508	0	-0.0888351	0.841236	0	-0.0797096	0.903873	0	0.00912553	0.999957	0	-0.195965	0.501215	0	-0.174932	0.607578	0	0.0210328	0.999975	0
A_33_P3370132	NM_012470	NM_012470	23534	transportin 3	TNPO3	-0.199671	0.108313	0	-0.154099	0.21894	0	-0.179881	0.0805404	0	-0.0342925	0.999232	0	-0.128251	0.776014	0	0.0284038	0.930621	0	-0.0197892	0.982652	0	0.0257825	0.981098	0	0.0455717	0.999957	0	-0.0626962	0.895365	0	-0.156655	0.725687	0	-0.0939588	0.999975	0
A_33_P3213374	NM_006079	NM_006079	10370	Cbp/p300 interacting transactivator with Glu/Asp rich carboxy-terminal domain 2	CITED2	-0.0621222	0.617647	0	0.0450213	0.744097	0	0.0111289	0.93096	0	0.0391146	0.999232	0	0.0343927	0.950615	0	0.178373	0.279739	0	-0.0732511	0.864881	0	0.0338924	0.968008	0	0.107144	0.999957	0	-0.139258	0.637184	0	-0.14398	0.664511	0	-0.00472188	0.999975	0
A_23_P363163	NM_001008390	NM_001008390	8545	CGG triplet repeat binding protein 1	CGGBP1	0.0321887	0.879284	0	0.100063	0.55272	0	0.10688	0.408844	0	-0.0432007	0.999232	0	0.15843	0.73502	0	0.226323	0.360055	0	-0.0746911	0.922701	0	-0.00681702	0.997151	0	0.0678741	0.999957	0	-0.269524	0.503706	0	-0.0678935	0.905106	0	0.20163	0.999975	0
A_23_P256455	NM_002947	NM_002947	6119	replication protein A3	RPA3	0.246292	0.0328048	1	0.189952	0.0975042	0	0.208718	0.0344764	1	-0.0963857	0.999232	0	0.048558	0.944444	0	0.327433	0.0951916	0	0.0375735	0.965564	0	-0.0187667	0.98509	0	-0.0563402	0.999957	0	-0.423818	0.250421	0	-0.278875	0.485513	0	0.144944	0.999975	0
A_21_P0006117	TCONS_00015901	TCONS_00015901				0.0866502	0.757632	0	0.1632	0.481343	0	0.0264102	0.919446	0	0.254738	0.999232	0	-0.223873	0.743536	0	-0.0724576	0.88	0	0.0602401	0.968235	0	0.13679	0.927136	0	0.0765502	0.999957	0	0.327195	0.58528	0	-0.151415	0.850986	0	-0.478611	0.999975	0
A_33_P3244828	THC2779931	THC2779931				0.0956772	0.760969	0	0.0956154	0.773866	0	0.132303	0.552941	0	0.0833609	0.999232	0	-0.0894627	0.945062	0	-0.286778	0.493042	0	-0.0366253	0.982652	0	-0.0366871	0.982814	0	-6.18188e-05	0.999957	0	0.370139	0.57974	0	0.197315	0.824758	0	-0.172824	0.999975	0
A_33_P3221134	A_33_P3221134	A_33_P3221134				-0.0330105	0.817028	0	-0.0824057	0.468397	0	-0.0519046	0.608449	0	-0.0952822	0.999232	0	-0.127395	0.681655	0	-0.17246	0.318086	0	0.0188941	0.980829	0	-0.0305011	0.969487	0	-0.0493952	0.999957	0	0.0771781	0.82277	0	0.0450652	0.911749	0	-0.0321129	0.999975	0
A_33_P3227556	A_33_P3227556	A_33_P3227556				0.0269545	0.838865	0	-0.0471963	0.704479	0	-0.139436	0.0588546	0	0.0582362	0.999232	0	-0.079727	0.819614	0	-0.258351	0.0774943	0	0.16639	0.685006	0	0.0922394	0.87537	0	-0.0741508	0.999957	0	0.316587	0.248256	0	0.178624	0.552376	0	-0.137963	0.999975	0
A_23_P339687	NM_138330	NM_138330	171392	zinc finger protein 675	ZNF675	0.0764536	0.776884	0	0.332972	0.0598916	0	0.120687	0.516659	0	0.0526079	0.999232	0	0.309552	0.550385	0	0.146998	0.709321	0	-0.0442338	0.978095	0	0.212284	0.872944	0	0.256518	0.999957	0	-0.0943904	0.896565	0	0.162553	0.830459	0	0.256944	0.999975	0
A_24_P417007	NM_021974	NM_021974	5435	RNA polymerase II subunit F	POLR2F	0.0909058	0.566678	0	0.11498	0.413501	0	0.0245509	0.876504	0	0.133861	0.999232	0	0.0808688	0.893937	0	-0.0698216	0.800889	0	0.0663549	0.924416	0	0.090429	0.917218	0	0.0240741	0.999957	0	0.203683	0.58987	0	0.15069	0.741878	0	-0.0529925	0.999975	0
A_23_P111288	NM_016462	NM_016462	51522	transmembrane protein 14C	TMEM14C	0.184494	0.0807919	0	0.1312	0.228841	0	0.212774	0.0151438	1	0.0411599	0.999232	0	0.154447	0.626492	0	0.264124	0.135325	0	-0.0282802	0.973765	0	-0.081574	0.910726	0	-0.0532938	0.999957	0	-0.222964	0.474345	0	-0.109677	0.789723	0	0.113287	0.999975	0
A_24_P318656	NM_000212	NM_000212	3690	integrin subunit beta 3	ITGB3	-0.250503	0.294239	0	-0.293333	0.171442	0	-0.316089	0.0778779	0	0.00898859	0.999232	0	-0.283179	0.679559	0	-0.594842	0.0920497	0	0.0655862	0.968235	0	0.0227557	0.989311	0	-0.0428306	0.999957	0	0.60383	0.341012	0	0.311663	0.682792	0	-0.292168	0.999975	0
A_33_P3309799	NM_006778	NM_006778	10107	tripartite motif containing 10	TRIM10	0.071737	0.618645	0	0.0802006	0.551725	0	0.0997973	0.315937	0	0.0561533	0.999232	0	-0.00949256	0.991469	0	-0.0800801	0.732291	0	-0.0280603	0.975342	0	-0.0195967	0.982814	0	0.0084636	0.999957	0	0.136233	0.698144	0	0.0705875	0.875476	0	-0.0656459	0.999975	0
A_23_P259741	NM_002971	NM_002971	6304	SATB homeobox 1	SATB1	0.0548073	0.677577	0	-0.0965579	0.367693	0	-0.0320293	0.775034	0	-0.239697	0.999232	0	-0.117038	0.717543	0	-0.0775882	0.703123	0	0.0868366	0.841236	0	-0.0645286	0.930847	0	-0.151365	0.999957	0	-0.162109	0.583009	0	-0.0394499	0.924006	0	0.122659	0.999975	0
A_21_P0011362	NM_001282484	NM_001282484	101059918	golgin A8 family member R	GOLGA8R	0.00363097	0.986268	0	0.0838146	0.531988	0	-0.0736518	0.496867	0	-0.0497113	0.999232	0	-0.0945788	0.833913	0	-0.0423872	0.872324	0	0.0772828	0.88368	0	0.157466	0.850149	0	0.0801836	0.999957	0	-0.00732413	0.987904	0	-0.0521916	0.909683	0	-0.0448675	0.999975	0
A_21_P0013654	TCONS_l2_00029355	TCONS_l2_00029355				0.0728544	0.606948	0	-0.0371107	0.831138	0	-0.0564114	0.618615	0	0.00286477	0.999232	0	0.12016	0.750636	0	-0.020952	0.94164	0	0.129266	0.769585	0	0.0193007	0.982814	0	-0.109965	0.999957	0	0.0238168	0.958931	0	0.141112	0.718114	0	0.117295	0.999975	0
A_33_P3441576	NM_001271872	NM_001271872	653464	SLIT-ROBO Rho GTPase activating protein 2C	SRGAP2C	-0.0765267	0.562241	0	0.0187885	0.924242	0	0.0049433	0.973398	0	-0.0232087	0.999232	0	-0.0477991	0.937227	0	-0.0772047	0.725832	0	-0.08147	0.86006	0	0.0138452	0.987804	0	0.0953152	0.999957	0	0.053996	0.891428	0	0.0294056	0.947081	0	-0.0245904	0.999975	0
A_23_P104109	NM_012424	NM_012424	26750	ribosomal protein S6 kinase C1	RPS6KC1	0.00711004	0.950407	0	-0.0637075	0.40261	0	-0.0329013	0.648014	0	0.0190675	0.999232	0	-0.00893008	0.987198	0	0.0209147	0.902157	0	0.0400113	0.91157	0	-0.0308063	0.959699	0	-0.0708176	0.999957	0	-0.00184714	0.994544	0	-0.0298448	0.917786	0	-0.0279976	0.999975	0
A_21_P0010747	NM_182905	NM_182905	100287171	WASH complex subunit 1	WASHC1	-0.0576488	0.637133	0	0.125209	0.171126	0	-0.0975968	0.225907	0	-0.0322218	0.999232	0	0.01572	0.981273	0	0.062867	0.751279	0	0.039948	0.946556	0	0.222806	0.827784	0	0.182858	0.999957	0	-0.0950888	0.756312	0	-0.047147	0.901619	0	0.0479418	0.999975	0
A_23_P91891	NM_004766	NM_004766	9276	coatomer protein complex subunit beta 2	COPB2	-0.119121	0.194807	0	-0.134993	0.106061	0	-0.0237371	0.817488	0	-0.151519	0.999232	0	-0.180031	0.420924	0	-0.0298892	0.889425	0	-0.095384	0.787891	0	-0.111256	0.858576	0	-0.0158723	0.999957	0	-0.12163	0.654612	0	-0.150142	0.618612	0	-0.0285118	0.999975	0
A_23_P427703	NR_001447	NR_001447	4500	metallothionein 1L, pseudogene	MT1L	0.0114101	0.972552	0	0.446795	0.00956193	1	-0.0238946	0.926276	0	0.10883	0.999232	0	-0.264583	0.652344	0	-0.211997	0.57035	0	0.0353047	0.981617	0	0.470689	0.827784	0	0.435385	0.999957	0	0.320826	0.57974	0	-0.0525865	0.949571	0	-0.373413	0.999975	0
A_23_P115573	NM_198149	NM_198149	149345	shisa family member 4	SHISA4	0.236582	0.356311	0	-0.137649	0.643035	0	0.119025	0.609721	0	0.190656	0.999232	0	0.0375967	0.982117	0	-0.326702	0.432521	0	0.117557	0.925645	0	-0.256674	0.86851	0	-0.374231	0.999957	0	0.517359	0.429744	0	0.364299	0.639604	0	-0.15306	0.999975	0
A_24_P62530	NM_021205	NM_021205	58480	ras homolog family member U	RHOU	-0.0272982	0.894621	0	0.0612779	0.750191	0	0.0185009	0.913615	0	-0.100219	0.999232	0	-0.0159655	0.988245	0	0.14256	0.578924	0	-0.0457991	0.960774	0	0.042777	0.968684	0	0.0885761	0.999957	0	-0.242779	0.532742	0	-0.158526	0.743166	0	0.0842534	0.999975	0
A_23_P27744	NM_001080469	NM_001080469	23403	F-box protein 46	FBXO46	-0.040988	0.723899	0	-0.06283	0.530216	0	-0.0741219	0.324146	0	-0.0349269	0.999232	0	-0.0818822	0.790869	0	-0.108506	0.486855	0	0.0331339	0.951471	0	0.0112919	0.987399	0	-0.021842	0.999957	0	0.0735794	0.795335	0	0.0266241	0.94017	0	-0.0469553	0.999975	0
A_23_P431789	NM_001660	NM_001660	378	ADP ribosylation factor 4	ARF4	-0.0329265	0.850157	0	0.0325543	0.869726	0	0.115315	0.266986	0	-0.0480961	0.999232	0	0.0519523	0.93844	0	-0.0977782	0.685828	0	-0.148242	0.74904	0	-0.082761	0.922933	0	0.0654808	0.999957	0	0.0496821	0.914481	0	0.149731	0.721185	0	0.100048	0.999975	0
A_24_P318897	NM_001042633	NM_001042633	90203	sorting nexin family member 21	SNX21	0.000484633	0.998269	0	-0.0884727	0.391456	0	-0.0120931	0.921767	0	0.110569	0.999232	0	-0.168048	0.496328	0	0.185225	0.245958	0	0.0125777	0.985384	0	-0.0763797	0.900547	0	-0.0889573	0.999957	0	-0.0746562	0.819507	0	-0.353273	0.284868	0	-0.278617	0.999975	0
A_21_P0005924	NR_040092	NR_040092	100506990	uncharacterized LOC100506990	LOC100506990	-0.0596776	0.692458	0	-0.11678	0.321972	0	0.0167272	0.905428	0	-0.0026507	0.999232	0	-0.00197663	0.998432	0	0.0025573	0.99452	0	-0.0764048	0.88368	0	-0.133507	0.864148	0	-0.0571021	0.999957	0	-0.005208	0.991339	0	-0.00453393	0.992988	0	0.000674065	0.999975	0
A_24_P413437	NM_007363	NM_007363	4841	non-POU domain containing octamer binding	NONO	0.016233	0.870403	0	0.0497498	0.525123	0	0.00293881	0.974807	0	-0.107656	0.999232	0	-0.038395	0.905894	0	0.148555	0.174336	0	0.0132942	0.979833	0	0.046811	0.91913	0	0.0335168	0.999957	0	-0.25621	0.216324	0	-0.18695	0.378048	0	0.0692605	0.999975	0
A_33_P3215575	NM_018125	NM_018125	55160	Rho guanine nucleotide exchange factor 10 like	ARHGEF10L	-0.0430354	0.769298	0	0.0475665	0.752856	0	-0.181161	0.0325412	-1	0.0251771	0.999232	0	-0.15678	0.600239	0	-0.023547	0.931001	0	0.138125	0.741177	0	0.228727	0.827784	0	0.0906019	0.999957	0	0.0487241	0.903869	0	-0.133233	0.719551	0	-0.181957	0.999975	0
A_33_P3247403	NM_022371	NM_022371	64222	torsin family 3 member A	TOR3A	0.0322809	0.833838	0	0.0664648	0.623592	0	-0.0906215	0.340545	0	0.0278498	0.999232	0	-0.0826656	0.848541	0	-0.0332086	0.898852	0	0.122902	0.7704	0	0.157086	0.844713	0	0.0341839	0.999957	0	0.0610583	0.87486	0	-0.049457	0.909199	0	-0.110515	0.999975	0
A_23_P80773	NM_021203	NM_021203	58477	SRP receptor beta subunit	SRPRB	0.0837131	0.376838	0	0.0627748	0.525232	0	0.106388	0.124311	0	-0.0716666	0.999232	0	0.0455103	0.914818	0	0.172775	0.217153	0	-0.0226751	0.972602	0	-0.0436133	0.947386	0	-0.0209382	0.999957	0	-0.244442	0.3087	0	-0.127265	0.654835	0	0.117177	0.999975	0
A_24_P140788	NM_173558	NM_173558	221472	FYVE, RhoGEF and PH domain containing 2	FGD2	-0.105817	0.387798	0	-0.0153778	0.93986	0	-0.0568463	0.600761	0	0.00832855	0.999232	0	-0.25073	0.311951	0	0.0563781	0.811574	0	-0.0489704	0.937115	0	0.0414685	0.966283	0	0.0904389	0.999957	0	-0.0480495	0.908012	0	-0.307109	0.372203	0	-0.259059	0.999975	0
A_33_P3259077	NR_103736	NR_103736	338797	long intergenic non-protein coding RNA 2370	LINC02370	0.0321315	0.877829	0	-0.0037035	0.989856	0	0.140849	0.239868	0	0.0148325	0.999232	0	-0.109058	0.848248	0	-0.133564	0.623727	0	-0.108718	0.857477	0	-0.144553	0.874631	0	-0.035835	0.999957	0	0.148396	0.739982	0	0.024506	0.969169	0	-0.123891	0.999975	0
A_33_P3284077	NM_018230	NM_018230	55746	nucleoporin 133	NUP133	-0.0503414	0.67493	0	-0.00469163	0.981068	0	0.0160747	0.888456	0	-0.0377743	0.999232	0	-0.0568724	0.896433	0	0.0523017	0.789344	0	-0.066416	0.872221	0	-0.0207663	0.978678	0	0.0456497	0.999957	0	-0.090076	0.762329	0	-0.109174	0.735436	0	-0.019098	0.999975	0
A_33_P3287815	NM_001256910	NM_001256910	9188	DExD-box helicase 21	DDX21	-0.0446621	0.851451	0	0.047375	0.85786	0	0.271021	0.0390487	1	-0.193035	0.999232	0	0.0055274	0.995165	0	0.181339	0.556925	0	-0.315683	0.685006	0	-0.223646	0.850492	0	0.092037	0.999957	0	-0.374375	0.419096	0	-0.175812	0.768675	0	0.198563	0.999975	0
A_23_P34877	NM_022768	NM_022768	64783	RNA binding motif protein 15	RBM15	-0.0375271	0.776056	0	-0.0773907	0.472534	0	-0.115458	0.14042	0	0.00399294	0.999232	0	-0.0527163	0.911426	0	0.0945004	0.606726	0	0.0779306	0.848075	0	0.0380671	0.965249	0	-0.0398636	0.999957	0	-0.0905075	0.77016	0	-0.147217	0.645101	0	-0.0567092	0.999975	0
A_23_P320159	ENST00000490617	ENST00000490617				0.0967666	0.455729	0	0.0916233	0.461191	0	0.151321	0.0913236	0	0.033658	0.999232	0	0.0833092	0.853526	0	-0.0549881	0.821878	0	-0.054554	0.930564	0	-0.0596973	0.945456	0	-0.00514339	0.999957	0	0.0886461	0.813628	0	0.138297	0.720261	0	0.0496512	0.999975	0
A_33_P3390950	ENST00000534398	ENST00000534398				0.174612	0.612217	0	0.0715716	0.874083	0	0.049195	0.88408	0	0.194049	0.999232	0	0.0656877	0.971603	0	-0.353426	0.475355	0	0.125417	0.936028	0	0.0223766	0.992411	0	-0.10304	0.999957	0	0.547474	0.475186	0	0.419113	0.645336	0	-0.128361	0.999975	0
A_33_P3376958	NR_027293	NR_027293	96610	BMS1, ribosome biogenesis factor pseudogene 20	BMS1P20	-0.0246107	0.951504	0	-0.0116684	0.982608	0	-0.0728452	0.792339	0	-0.544983	0.999232	0	-0.667571	0.183401	0	0.0830092	0.88857	0	0.0482345	0.980079	0	0.0611768	0.975411	0	0.0129423	0.999957	0	-0.627993	0.366651	0	-0.750581	0.34456	0	-0.122588	0.999975	0
A_23_P169470	NM_001261	NM_001261	1025	cyclin dependent kinase 9	CDK9	0.0127898	0.911825	0	-0.10039	0.157518	0	-0.10393	0.082196	0	0.048371	0.999232	0	-0.10673	0.612957	0	-0.0955394	0.48098	0	0.11672	0.708257	0	0.00353994	0.997151	0	-0.11318	0.999957	0	0.14391	0.49552	0	-0.0111907	0.973466	0	-0.155101	0.999975	0
A_33_P3422113	NR_024063	NR_024063	221584	zinc finger and SCAN domain containing 12 pseudogene 1	ZSCAN12P1	0.0827545	0.704849	0	0.126644	0.497773	0	0.0427061	0.819526	0	0.0579764	0.999232	0	0.138938	0.826193	0	-0.231753	0.427254	0	0.0400484	0.975342	0	0.0839375	0.947506	0	0.043889	0.999957	0	0.28973	0.535255	0	0.370691	0.481514	0	0.0809614	0.999975	0
A_19_P00807057	NR_002323	NR_002323	55000	taurine up-regulated 1 (non-protein coding)	TUG1	-0.071994	0.604893	0	-0.0388102	0.818643	0	0.0418548	0.723224	0	-0.10707	0.999232	0	-0.0347132	0.957761	0	0.170051	0.380309	0	-0.113849	0.794672	0	-0.0806649	0.912433	0	0.0331838	0.999957	0	-0.277121	0.371562	0	-0.204764	0.574598	0	0.0723564	0.999975	0
A_33_P3396635	NM_021014	NM_021014	10214	SSX family member 3	SSX3	0.140594	0.715476	0	-0.0690063	0.887216	0	0.174804	0.525963	0	0.0576456	0.999232	0	0.0403575	0.985719	0	-0.525843	0.274747	0	-0.0342103	0.987172	0	-0.24381	0.891447	0	-0.2096	0.999957	0	0.583489	0.470111	0	0.566201	0.545946	0	-0.0172882	0.999975	0
A_23_P157569	NM_144650	NM_144650	137872	alcohol dehydrogenase, iron containing 1	ADHFE1	-0.102048	0.496687	0	-0.0879823	0.556742	0	0.0219381	0.888743	0	0.0287392	0.999232	0	0.0561234	0.93719	0	0.127585	0.595032	0	-0.123986	0.808406	0	-0.10992	0.888161	0	0.0140658	0.999957	0	-0.0988459	0.817627	0	-0.0714616	0.885676	0	0.0273842	0.999975	0
A_23_P343411	NM_198576	NM_198576	375790	agrin	AGRN	0.0998262	0.742621	0	0.149388	0.581503	0	0.000197698	0.99897	0	0.00266227	0.999232	0	-0.177248	0.842282	0	-0.170444	0.704441	0	0.0996285	0.938508	0	0.14919	0.927136	0	0.0495619	0.999957	0	0.173106	0.819816	0	-0.00680418	0.994345	0	-0.17991	0.999975	0
A_24_P627984	NM_014805	NM_014805	9852	EPM2A interacting protein 1	EPM2AIP1	-0.0233869	0.914519	0	0.00648507	0.982677	0	0.00315219	0.988373	0	0.0583973	0.999232	0	-0.0301782	0.974345	0	0.0756606	0.800809	0	-0.026539	0.980425	0	0.00333289	0.999185	0	0.0298719	0.999957	0	-0.0172633	0.97604	0	-0.105839	0.846576	0	-0.0885755	0.999975	0
A_33_P3294826	NM_001199723	NM_001199723	1382	cellular retinoic acid binding protein 2	CRABP2	0.0161487	0.934443	0	0.0500413	0.776437	0	0.0813399	0.472886	0	-0.00176503	0.999232	0	0.00540298	0.99451	0	-0.363532	0.0569564	0	-0.0651911	0.920099	0	-0.0312986	0.974027	0	0.0338925	0.999957	0	0.361767	0.291686	0	0.368935	0.337536	0	0.00716801	0.999975	0
A_24_P58620	NM_001286563	NM_001286563	57476	GRAM domain containing 1B	GRAMD1B	-0.0435836	0.787151	0	0.0849517	0.530593	0	-0.122696	0.207574	0	0.0231756	0.999232	0	-0.146095	0.681655	0	0.0693993	0.777873	0	0.0791122	0.882686	0	0.207647	0.827784	0	0.128535	0.999957	0	-0.0462237	0.918144	0	-0.215495	0.572036	0	-0.169271	0.999975	0
A_33_P3348887	NM_006195	NM_006195	5090	PBX homeobox 3	PBX3	0.0622186	0.678984	0	-0.101083	0.423842	0	0.0349331	0.785227	0	0.021788	0.999232	0	-0.0926621	0.840226	0	-0.00401496	0.990911	0	0.0272855	0.97629	0	-0.136016	0.864148	0	-0.163302	0.999957	0	0.0258029	0.956865	0	-0.0886471	0.843011	0	-0.11445	0.999975	0
A_33_P3382380	NM_020131	NM_020131	56893	ubiquilin 4	UBQLN4	-0.0826392	0.485319	0	-0.033115	0.82995	0	-0.129577	0.110098	0	-0.0927803	0.999232	0	-0.0239662	0.971967	0	0.0616337	0.769887	0	0.0469381	0.934974	0	0.0964623	0.876296	0	0.0495242	0.999957	0	-0.154414	0.598997	0	-0.0855999	0.824878	0	0.0688141	0.999975	0
A_23_P151337	NR_002605	NR_002605	10301	deleted in lymphocytic leukemia 1 (non-protein coding)	DLEU1	0.103511	0.284687	0	0.00756386	0.967221	0	0.148577	0.0402537	1	0.0877915	0.999232	0	0.0561776	0.896433	0	-0.0864044	0.623628	0	-0.0450656	0.928824	0	-0.141013	0.835508	0	-0.0959471	0.999957	0	0.174196	0.498388	0	0.142582	0.638889	0	-0.0316139	0.999975	0
A_33_P3397579	ENST00000522992	ENST00000522992				-0.00310383	0.984214	0	0.0612729	0.574422	0	-0.00746395	0.950939	0	0.201328	0.999232	0	0.115661	0.671902	0	-0.0948453	0.578146	0	0.00436012	0.996063	0	0.0687369	0.908064	0	0.0643768	0.999957	0	0.296173	0.259271	0	0.210506	0.466225	0	-0.0856666	0.999975	0
A_33_P3319331	AK123605	AK123605				-0.054735	0.646015	0	0.0171247	0.919094	0	-0.0832558	0.300191	0	0.207058	0.999232	0	0.00722982	0.991567	0	0.0326079	0.880508	0	0.0285208	0.965151	0	0.100381	0.873627	0	0.0718598	0.999957	0	0.17445	0.505801	0	-0.0253781	0.947081	0	-0.199828	0.999975	0
A_23_P163117	NM_024644	NM_024644	79697	ribosomal oxygenase 1	RIOX1	0.0111632	0.931337	0	-0.011922	0.936069	0	-0.0204549	0.825899	0	0.0378109	0.999232	0	0.0284408	0.950254	0	-0.0315208	0.863211	0	0.0316181	0.950683	0	0.00853296	0.989311	0	-0.0230851	0.999957	0	0.0693317	0.794786	0	0.0599616	0.849896	0	-0.00937011	0.999975	0
A_23_P419213	NM_020817	NM_020817	57577	coiled-coil domain containing 191	CCDC191	-0.00879946	0.960681	0	0.00312599	0.989232	0	0.0674131	0.519242	0	-0.076823	0.999232	0	-0.0304927	0.963737	0	0.147789	0.453786	0	-0.0762126	0.879325	0	-0.0642871	0.937066	0	0.0119255	0.999957	0	-0.224612	0.465389	0	-0.178282	0.625381	0	0.0463303	0.999975	0
A_23_P119143	NM_003259	NM_003259	7087	intercellular adhesion molecule 5	ICAM5	0.0630037	0.454946	0	0.0417749	0.652052	0	-0.0500369	0.45344	0	0.099218	0.999232	0	-0.0184327	0.968854	0	-0.0230399	0.894691	0	0.113041	0.708257	0	0.0918118	0.850492	0	-0.0212288	0.999957	0	0.122258	0.555699	0	0.00460715	0.988326	0	-0.117651	0.999975	0
A_23_P62807	NM_016002	NM_016002	51097	saccharopine dehydrogenase (putative)	SCCPDH	0.216419	0.0350658	1	0.0224245	0.908487	0	0.142372	0.111429	0	-0.0321711	0.999232	0	0.0233045	0.974996	0	0.173262	0.366699	0	0.0740467	0.88368	0	-0.119947	0.872944	0	-0.193994	0.999957	0	-0.205433	0.510854	0	-0.149957	0.689633	0	0.0554756	0.999975	0
A_23_P88680	NM_020154	NM_020154	56851	ER membrane protein complex subunit 7	EMC7	-0.0263487	0.810364	0	-0.0617909	0.483324	0	0.0558809	0.434298	0	-0.0426704	0.999232	0	-0.105451	0.641041	0	0.0764688	0.609722	0	-0.0822296	0.788304	0	-0.117672	0.836534	0	-0.0354422	0.999957	0	-0.119139	0.603166	0	-0.18192	0.462727	0	-0.0627808	0.999975	0
A_24_P160440	NM_181462	NM_181462	128308	mitochondrial ribosomal protein L55	MRPL55	0.089231	0.446686	0	0.0437375	0.7624	0	0.00738236	0.957096	0	0.00170498	0.999232	0	-0.0971881	0.786186	0	0.109986	0.560284	0	0.0818486	0.849021	0	0.0363551	0.966957	0	-0.0454935	0.999957	0	-0.108281	0.734533	0	-0.207174	0.523605	0	-0.0988931	0.999975	0
A_33_P3372161	THC2507627	THC2507627				0.286869	0.30406	0	0.526365	0.0211758	1	0.286168	0.18751	0	0.299924	0.999232	0	0.448339	0.505092	0	0.243215	0.628881	0	0.000700835	0.999633	0	0.240197	0.881491	0	0.239496	0.999957	0	0.0567085	0.957965	0	0.205123	0.838529	0	0.148415	0.999975	0
A_24_P751074	NM_005238	NM_005238	2113	ETS proto-oncogene 1, transcription factor	ETS1	-0.109368	0.381766	0	-0.136165	0.211581	0	0.00151131	0.992379	0	-0.0791927	0.999232	0	-0.102224	0.800207	0	-0.00313081	0.992971	0	-0.11088	0.805119	0	-0.137676	0.858576	0	-0.0267965	0.999957	0	-0.0760619	0.843957	0	-0.0990934	0.816071	0	-0.0230315	0.999975	0
A_19_P00315773	ENST00000495228	ENST00000495228				0.14358	0.472134	0	0.173199	0.323017	0	0.0296756	0.888434	0	-0.0126403	0.999232	0	-0.172308	0.771138	0	0.0324977	0.93986	0	0.113904	0.88368	0	0.143524	0.891447	0	0.0296195	0.999957	0	-0.045138	0.944664	0	-0.204805	0.730247	0	-0.159667	0.999975	0
A_23_P209944	NM_017750	NM_017750	54884	retinol saturase	RETSAT	-0.104796	0.279296	0	-0.048775	0.686795	0	-0.0189591	0.863048	0	-0.0636243	0.999232	0	-0.0805082	0.813225	0	-0.0733199	0.687272	0	-0.0858365	0.823092	0	-0.0298158	0.968684	0	0.0560207	0.999957	0	0.0096956	0.979539	0	-0.00718825	0.985768	0	-0.0168838	0.999975	0
A_32_P144920	NM_015509	NM_015509	25977	NECAP endocytosis associated 1	NECAP1	-0.0673836	0.650258	0	-0.0614792	0.686858	0	0.0890665	0.39144	0	-0.0800473	0.999232	0	0.0187898	0.981392	0	0.102654	0.648131	0	-0.15645	0.732754	0	-0.150546	0.850492	0	0.00590431	0.999957	0	-0.182701	0.587926	0	-0.0838641	0.852774	0	0.0988371	0.999975	0
A_32_P70158	NM_006864	NM_006864	11025	leukocyte immunoglobulin like receptor B3	LILRB3	-0.245533	0.0752036	0	-0.388474	0.00155239	-1	-0.395168	0.000703457	-1	0.00385107	0.999232	0	-0.2009	0.629583	0	-0.155616	0.567179	0	0.149635	0.794264	0	0.00669487	0.997573	0	-0.142941	0.999957	0	0.159467	0.726526	0	-0.0452834	0.939772	0	-0.204751	0.999975	0
A_21_P0000651	NR_036470	NR_036470	100132101	hect domain and RLD 2 pseudogene 7	HERC2P7	-0.0621582	0.566446	0	-0.0938471	0.294986	0	-0.149432	0.033099	-1	-0.0719286	0.999232	0	-0.0933871	0.754868	0	-0.0785875	0.648113	0	0.0872741	0.805992	0	0.0555852	0.934091	0	-0.0316889	0.999957	0	0.00665885	0.985914	0	-0.0147996	0.97027	0	-0.0214585	0.999975	0
A_33_P3235454	THC2542270	THC2542270				0.0527121	0.872299	0	0.313544	0.135475	0	0.0922248	0.696013	0	0.348372	0.999232	0	-0.0676422	0.957942	0	-0.147692	0.749654	0	-0.0395127	0.981617	0	0.221319	0.87537	0	0.260832	0.999957	0	0.496065	0.429389	0	0.0800503	0.93066	0	-0.416014	0.999975	0
A_23_P121596	NM_002704	NM_002704	5473	pro-platelet basic protein	PPBP	0.175665	0.489638	0	0.10032	0.733523	0	0.252403	0.152209	0	0.0087476	0.999232	0	0.178744	0.829956	0	0.213921	0.601248	0	-0.0767381	0.957049	0	-0.152082	0.914937	0	-0.0753442	0.999957	0	-0.205174	0.768039	0	-0.0351777	0.970967	0	0.169996	0.999975	0
A_23_P102000	NM_001008540	NM_001008540	7852	C-X-C motif chemokine receptor 4	CXCR4	-0.141159	0.35361	0	-0.219381	0.0833826	0	0.00162254	0.9929	0	-0.238255	0.999232	0	-0.0454263	0.954968	0	-0.229378	0.333965	0	-0.142782	0.794264	0	-0.221003	0.835508	0	-0.0782217	0.999957	0	-0.00887665	0.987904	0	0.183952	0.697563	0	0.192828	0.999975	0
A_23_P257365	NM_005263	NM_005263	2672	growth factor independent 1 transcriptional repressor	GFI1	0.0681169	0.594008	0	0.0401156	0.791315	0	0.0783889	0.396782	0	0.0653155	0.999232	0	0.0122005	0.987959	0	0.0774435	0.70707	0	-0.010272	0.989415	0	-0.0382732	0.966283	0	-0.0280012	0.999957	0	-0.012128	0.97671	0	-0.065243	0.870976	0	-0.053115	0.999975	0
A_33_P3211203	XR_245583	XR_245583				0.075191	0.615508	0	0.164643	0.140347	0	-0.080948	0.461843	0	0.149065	0.999232	0	-0.0660188	0.910379	0	-0.1666	0.43014	0	0.156139	0.738659	0	0.245591	0.827784	0	0.0894517	0.999957	0	0.315666	0.344306	0	0.100581	0.826076	0	-0.215084	0.999975	0
A_23_P148446	NM_003336	NM_003336	7319	ubiquitin conjugating enzyme E2 A	UBE2A	-0.0276349	0.874098	0	-0.000392493	0.999027	0	0.106957	0.296218	0	-0.158524	0.999232	0	-0.0186565	0.982302	0	0.109805	0.631598	0	-0.134592	0.770895	0	-0.107349	0.885246	0	0.0272424	0.999957	0	-0.268329	0.41844	0	-0.128462	0.762598	0	0.139868	0.999975	0
A_23_P132248	NM_019103	NM_019103	55954	zinc finger matrin-type 5	ZMAT5	0.013477	0.942051	0	0.04442	0.79718	0	0.00575278	0.971743	0	0.098092	0.999232	0	-0.0804731	0.875179	0	0.171629	0.400169	0	0.0077242	0.994806	0	0.0386673	0.968415	0	0.0309431	0.999957	0	-0.0735374	0.854239	0	-0.252103	0.498459	0	-0.178565	0.999975	0
A_23_P28334	NM_003853	NM_003853	8807	interleukin 18 receptor accessory protein	IL18RAP	-0.022379	0.919784	0	-0.134198	0.364635	0	-0.0456904	0.767441	0	-0.134015	0.999232	0	-0.00832324	0.992262	0	0.122333	0.655899	0	0.0233114	0.981865	0	-0.088508	0.934091	0	-0.111819	0.999957	0	-0.256348	0.521239	0	-0.130656	0.805182	0	0.125692	0.999975	0
A_23_P393758	NM_138401	NM_138401	93343	multivesicular body subunit 12A	MVB12A	-0.0548896	0.691492	0	0.0289639	0.865455	0	-0.0468046	0.665712	0	0.0690001	0.999232	0	-0.115253	0.74033	0	0.100743	0.617724	0	-0.00808499	0.993312	0	0.0757685	0.913414	0	0.0838535	0.999957	0	-0.0317425	0.93754	0	-0.215995	0.521722	0	-0.184253	0.999975	0
A_21_P0006884	TCONS_00018249	TCONS_00018249				0.219461	0.559174	0	-0.0618493	0.909258	0	0.266645	0.320205	0	0.0954781	0.999232	0	0.129445	0.938995	0	-0.423914	0.439956	0	-0.047184	0.982652	0	-0.328494	0.873679	0	-0.28131	0.999957	0	0.519392	0.555947	0	0.553359	0.581711	0	0.0339664	0.999975	0
A_33_P3419165	NM_013342	NM_013342	29844	TCF3 fusion partner	TFPT	-0.0516738	0.716707	0	0.00139174	0.996037	0	-0.0818364	0.391335	0	0.0609707	0.999232	0	-0.057516	0.912916	0	-0.157594	0.397834	0	0.0301626	0.969574	0	0.0832282	0.901489	0	0.0530655	0.999957	0	0.218565	0.461335	0	0.100078	0.801927	0	-0.118487	0.999975	0
A_23_P5551	NM_005381	NM_005381	4691	nucleolin	NCL	-0.110201	0.382661	0	-0.0957293	0.444305	0	0.00242769	0.988774	0	-0.216312	0.999232	0	-0.197102	0.497533	0	0.00111265	0.997654	0	-0.112629	0.801651	0	-0.098157	0.888161	0	0.0144721	0.999957	0	-0.217425	0.496254	0	-0.198215	0.59382	0	0.0192106	0.999975	0
A_33_P3339436	NR_024264	NR_024264	145845	uncharacterized LOC145845	LOC145845	0.0953974	0.523008	0	0.0107102	0.965718	0	0.119413	0.262373	0	-0.0229935	0.999232	0	-0.0382417	0.957821	0	-0.186498	0.393225	0	-0.0240159	0.980079	0	-0.108703	0.888161	0	-0.0846873	0.999957	0	0.163505	0.663776	0	0.148257	0.732901	0	-0.0152483	0.999975	0
A_23_P111037	NM_003529	NM_003529	8350	histone cluster 1 H3 family member a	HIST1H3A	0.147028	0.505928	0	0.170333	0.391088	0	0.0133137	0.957977	0	0.304625	0.999232	0	0.100509	0.912856	0	0.168042	0.640311	0	0.133714	0.871739	0	0.157019	0.890907	0	0.0233056	0.999957	0	0.136583	0.827526	0	-0.0675335	0.928998	0	-0.204116	0.999975	0
A_23_P338168	NM_001099784	NM_001099784	54620	F-box and leucine rich repeat protein 19	FBXL19	0.134069	0.80617	0	0.145492	0.80256	0	0.190329	0.628157	0	0.0636389	0.999232	0	0.0351664	0.990627	0	-0.828704	0.189688	0	-0.0562593	0.983472	0	-0.0448364	0.987992	0	0.0114229	0.999957	0	0.892343	0.412319	0	0.863871	0.486978	0	-0.0284724	0.999975	0
A_33_P3228266	NM_000099	NM_000099	1471	cystatin C	CST3	-0.114026	0.530953	0	0.105696	0.555136	0	-0.0778967	0.605282	0	-0.0143677	0.999232	0	-0.242899	0.545531	0	0.20903	0.439839	0	-0.0361294	0.976192	0	0.183593	0.858639	0	0.219722	0.999957	0	-0.223398	0.618656	0	-0.451929	0.350375	0	-0.228531	0.999975	0
A_23_P426989	NM_030645	NM_030645	80851	SH3 binding domain protein 5 like	SH3BP5L	-0.142006	0.196822	0	-0.148545	0.145424	0	-0.0986343	0.289687	0	-0.171867	0.999232	0	-0.144146	0.64743	0	-0.0410988	0.867768	0	-0.0433719	0.948092	0	-0.0499103	0.954985	0	-0.00653841	0.999957	0	-0.130768	0.692781	0	-0.103047	0.798361	0	0.0277215	0.999975	0
A_21_P0000709	NR_037934	NR_037934	285540	SEPSECS antisense RNA 1 (head to head)	SEPSECS-AS1	0.0509704	0.683361	0	-0.0931295	0.3533	0	-0.0216635	0.847757	0	0.0329915	0.999232	0	-0.0902555	0.7941	0	-0.0177911	0.94164	0	0.0726339	0.859793	0	-0.071466	0.908337	0	-0.1441	0.999957	0	0.0507826	0.885385	0	-0.0724644	0.846189	0	-0.123247	0.999975	0
A_23_P76557	NM_018838	NM_018838	55967	NADH:ubiquinone oxidoreductase subunit A12	NDUFA12	0.113345	0.38895	0	0.182054	0.0916866	0	0.205603	0.0270147	1	0.162002	0.999232	0	-0.0630033	0.914818	0	0.38604	0.0367467	1	-0.0922578	0.854709	0	-0.0235488	0.981098	0	0.068709	0.999957	0	-0.224038	0.499053	0	-0.449043	0.266555	0	-0.225006	0.999975	0
A_33_P3405789	NM_003324	NM_003324	7289	tubby like protein 3	TULP3	-0.0686929	0.607288	0	-0.110502	0.309262	0	-0.0947054	0.304314	0	-0.088102	0.999232	0	-0.0185781	0.979947	0	-0.104761	0.607019	0	0.0260125	0.975342	0	-0.015797	0.9852	0	-0.0418095	0.999957	0	0.0166586	0.969226	0	0.0861825	0.834973	0	0.0695239	0.999975	0
A_33_P3272209	NM_017694	NM_017694	54842	major facilitator superfamily domain containing 6	MFSD6	-0.0277965	0.881749	0	-0.0223679	0.922843	0	0.103478	0.349928	0	-0.252799	0.999232	0	-0.0383934	0.957821	0	-0.129139	0.585736	0	-0.131274	0.790969	0	-0.125846	0.87537	0	0.00542856	0.999957	0	-0.123659	0.759079	0	0.090746	0.853319	0	0.214405	0.999975	0
A_33_P3795707	CU457294	CU457294				-0.0924601	0.520521	0	-0.170847	0.128321	0	-0.0427267	0.741082	0	0.0442109	0.999232	0	-0.135323	0.726614	0	0.10906	0.639059	0	-0.0497334	0.946556	0	-0.128121	0.873679	0	-0.0783872	0.999957	0	-0.0648492	0.88253	0	-0.244383	0.525423	0	-0.179534	0.999975	0
A_33_P3350823	NM_016331	NM_016331	51193	zinc finger protein 639	ZNF639	0.00288143	0.987487	0	-0.0125403	0.94744	0	0.160276	0.0432899	1	-0.118365	0.999232	0	0.115545	0.716896	0	0.111534	0.549307	0	-0.157395	0.708257	0	-0.172817	0.829649	0	-0.0154218	0.999957	0	-0.2299	0.410746	0	0.00401011	0.992988	0	0.23391	0.999975	0
A_21_P0014816	ENST00000592404	ENST00000592404				0.122448	0.317715	0	0.0642426	0.661299	0	-0.0213618	0.877809	0	0.0924047	0.999232	0	0.0523156	0.933986	0	0.0984688	0.658171	0	0.14381	0.746686	0	0.0856044	0.908064	0	-0.0582057	0.999957	0	-0.00606413	0.99041	0	-0.0461532	0.920783	0	-0.0400891	0.999975	0
A_33_P3287745	NM_182958	NM_182958	84148	lysine acetyltransferase 8	KAT8	-0.0607141	0.512603	0	-0.221836	0.000631606	-1	-0.0801426	0.218042	0	-0.0776864	0.999232	0	-0.0925352	0.706554	0	-0.125835	0.34475	0	0.0194286	0.974351	0	-0.141693	0.827784	0	-0.161122	0.999957	0	0.0481487	0.857952	0	0.0332999	0.916067	0	-0.0148488	0.999975	0
A_33_P3358392	NM_138576	NM_138576	64919	B cell CLL/lymphoma 11B	BCL11B	-0.108362	0.254765	0	-0.0715073	0.486696	0	-0.048007	0.592973	0	-0.0563976	0.999232	0	-0.010948	0.987881	0	-0.0299834	0.889832	0	-0.0603555	0.883871	0	-0.0235003	0.974027	0	0.0368552	0.999957	0	-0.0264141	0.940084	0	0.0190354	0.961344	0	0.0454495	0.999975	0
A_23_P53081	NM_020896	NM_020896	114879	oxysterol binding protein like 5	OSBPL5	-0.0804028	0.654585	0	-0.0186841	0.943391	0	-0.110284	0.374283	0	-0.0225231	0.999232	0	-0.293875	0.381365	0	-0.0509329	0.87354	0	0.029881	0.979081	0	0.0915997	0.928312	0	0.0617187	0.999957	0	0.0284098	0.960752	0	-0.242942	0.594995	0	-0.271352	0.999975	0
A_32_P113436	NM_001011724	NM_001011724	144983	heterogeneous nuclear ribonucleoprotein A1-like 2	HNRNPA1L2	0.111776	0.458788	0	0.124732	0.358537	0	0.00960806	0.955945	0	0.096799	0.999232	0	-0.0548133	0.938728	0	0.187789	0.410493	0	0.102168	0.853694	0	0.115124	0.886591	0	0.0129561	0.999957	0	-0.0909898	0.836063	0	-0.242602	0.565742	0	-0.151612	0.999975	0
A_32_P524014	NM_007124	NM_007124	7402	utrophin	UTRN	0.009018	0.96367	0	0.0495927	0.778595	0	0.0998302	0.351205	0	-0.158067	0.999232	0	-0.0402097	0.953853	0	-0.00776529	0.981595	0	-0.0908122	0.862664	0	-0.0502375	0.961505	0	0.0405747	0.999957	0	-0.150301	0.685198	0	-0.0324444	0.948535	0	0.117857	0.999975	0
A_32_P208823	NM_020405	NM_020405	57125	plexin domain containing 1	PLXDC1	0.0338064	0.801849	0	-0.0406094	0.767822	0	0.0422706	0.66948	0	-0.0363274	0.999232	0	-0.0475035	0.925088	0	0.161505	0.322413	0	-0.00846426	0.991903	0	-0.08288	0.888161	0	-0.0744157	0.999957	0	-0.197832	0.460175	0	-0.209008	0.497676	0	-0.0111761	0.999975	0
A_32_P45009	NM_005896	NM_005896	3417	isocitrate dehydrogenase (NADP(+)) 1, cytosolic	IDH1	-0.111301	0.382661	0	0.0564899	0.715283	0	0.108024	0.270464	0	0.00935338	0.999232	0	0.0463976	0.942501	0	0.153972	0.45371	0	-0.219326	0.685006	0	-0.0515345	0.956191	0	0.167791	0.999957	0	-0.144619	0.677047	0	-0.107574	0.802233	0	0.0370442	0.999975	0
A_24_P288722	NM_003688	NM_003688	8573	calcium/calmodulin dependent serine protein kinase	CASK	0.00497465	0.975715	0	0.0157069	0.928553	0	0.108394	0.173219	0	-0.00630086	0.999232	0	-0.0407372	0.93858	0	0.113732	0.521165	0	-0.103419	0.78192	0	-0.0926871	0.876296	0	0.0107323	0.999957	0	-0.120033	0.681275	0	-0.154469	0.628338	0	-0.0344364	0.999975	0
A_33_P3320943	THC2525667	THC2525667				0.312151	0.0719776	0	0.431841	0.00604723	1	0.207902	0.169824	0	0.321778	0.999232	0	0.130114	0.867476	0	0.276367	0.389762	0	0.104249	0.91157	0	0.223938	0.858576	0	0.119689	0.999957	0	0.0454115	0.949812	0	-0.146253	0.836407	0	-0.191664	0.999975	0
A_19_P00808461	NM_001007094	NM_001007094	7587	zinc finger protein 37A	ZNF37A	-0.00694774	0.968668	0	-0.0498945	0.73078	0	0.0867742	0.35291	0	-0.112502	0.999232	0	0.0534726	0.92255	0	-0.00887083	0.974335	0	-0.0937219	0.835541	0	-0.136669	0.850492	0	-0.0429467	0.999957	0	-0.103631	0.760562	0	0.0623434	0.880806	0	0.165974	0.999975	0
A_23_P59877	NM_001444	NM_001444	2171	fatty acid binding protein 5	FABP5	0.0708998	0.590999	0	0.128296	0.21373	0	0.037077	0.746134	0	-0.0592429	0.999232	0	-0.164665	0.562814	0	-0.252668	0.134483	0	0.0338228	0.964082	0	0.0912191	0.889662	0	0.0573964	0.999957	0	0.193425	0.521239	0	0.0880024	0.830459	0	-0.105423	0.999975	0
A_21_P0002976	TCONS_00006093	TCONS_00006093				0.15723	0.529963	0	0.219656	0.299963	0	0.0255946	0.923797	0	0.223583	0.999232	0	0.169512	0.83571	0	0.0882887	0.849079	0	0.131635	0.893769	0	0.194061	0.881382	0	0.0624264	0.999957	0	0.135294	0.851668	0	0.0812236	0.923992	0	-0.0540709	0.999975	0
A_33_P3218252	NM_015092	NM_015092	23049	SMG1, nonsense mediated mRNA decay associated PI3K related kinase	SMG1	-0.0316549	0.860195	0	0.0643883	0.692499	0	-0.0692018	0.562058	0	0.141953	0.999232	0	-0.0286895	0.972637	0	0.00520685	0.989275	0	0.0375469	0.965151	0	0.13359	0.872196	0	0.0960431	0.999957	0	0.136747	0.721746	0	-0.0338964	0.946745	0	-0.170643	0.999975	0
A_33_P3247072	A_33_P3247072	A_33_P3247072				0.222182	0.0361331	1	-0.0397353	0.819328	0	0.0283756	0.829783	0	0.0138063	0.999232	0	-0.0816796	0.866397	0	0.115497	0.59434	0	0.193806	0.685006	0	-0.068111	0.936034	0	-0.261917	0.999957	0	-0.101691	0.785419	0	-0.197176	0.599227	0	-0.0954858	0.999975	0
A_33_P3267463	ENST00000381984	ENST00000381984				0.0324639	0.777691	0	-0.0322957	0.794265	0	0.0235578	0.800081	0	0.125397	0.999232	0	-0.0393904	0.93091	0	0.0274813	0.889861	0	0.00890607	0.98889	0	-0.0558535	0.926745	0	-0.0647596	0.999957	0	0.0979161	0.704112	0	-0.0668718	0.835973	0	-0.164788	0.999975	0
A_21_P0014659	BU727401	BU727401				-0.000325022	0.998657	0	-0.0624008	0.679674	0	0.104847	0.292314	0	0.103541	0.999232	0	-0.0372749	0.955641	0	-0.126582	0.556196	0	-0.105172	0.827653	0	-0.167248	0.844713	0	-0.0620757	0.999957	0	0.230122	0.478049	0	0.0893067	0.841208	0	-0.140815	0.999975	0
A_21_P0006795	ENST00000437838	ENST00000437838				0.0148346	0.886456	0	0.0282729	0.781598	0	0.0839963	0.140756	0	-0.0203119	0.999232	0	0.0122503	0.979935	0	0.0132838	0.940153	0	-0.0691617	0.80417	0	-0.0557233	0.899788	0	0.0134383	0.999957	0	-0.0335957	0.897021	0	-0.00103346	0.996749	0	0.0325622	0.999975	0
A_23_P136817	NM_014708	NM_014708	9735	kinetochore associated 1	KNTC1	-0.0309369	0.835454	0	-0.0245557	0.889925	0	0.0559017	0.587379	0	-0.0803387	0.999232	0	0.00969163	0.990427	0	0.0288705	0.910134	0	-0.0868387	0.843517	0	-0.0804574	0.904611	0	0.00638127	0.999957	0	-0.109209	0.742681	0	-0.0191789	0.967347	0	0.0900304	0.999975	0
A_21_P0006521	XR_247293	XR_247293				-0.0230987	0.877986	0	-0.0363515	0.813049	0	-0.0614697	0.527763	0	0.0176659	0.999232	0	-0.155171	0.577875	0	-0.0744653	0.717945	0	0.038371	0.95206	0	0.0251182	0.975202	0	-0.0132529	0.999957	0	0.0921311	0.780209	0	-0.080706	0.836928	0	-0.172837	0.999975	0
A_21_P0000479	NR_003711	NR_003711	100124541	small nucleolar RNA, H/ACA box 11D	SNORA11D	0.0450388	0.834762	0	0.0297379	0.912309	0	0.00481024	0.982483	0	0.0306121	0.999232	0	0.00231686	0.998553	0	-0.10943	0.724071	0	0.0402285	0.972602	0	0.0249277	0.982814	0	-0.0153008	0.999957	0	0.140042	0.775433	0	0.111747	0.850986	0	-0.0282953	0.999975	0
A_23_P46844	NM_030912	NM_030912	81603	tripartite motif containing 8	TRIM8	-0.167764	0.0754815	0	-0.168712	0.0608823	0	-0.18096	0.0210774	-1	-0.0115449	0.999232	0	-0.122166	0.691755	0	-0.109584	0.555276	0	0.0131954	0.984807	0	0.0122473	0.987989	0	-0.000948157	0.999957	0	0.0980388	0.759079	0	-0.0125821	0.977694	0	-0.110621	0.999975	0
A_21_P0011124	TCONS_l2_00006720	TCONS_l2_00006720				0.0680301	0.639652	0	-0.00888617	0.969702	0	0.119955	0.207147	0	0.0192213	0.999232	0	-0.00215282	0.997747	0	0.101766	0.64553	0	-0.0519249	0.936028	0	-0.128841	0.867538	0	-0.0769163	0.999957	0	-0.0825442	0.829515	0	-0.103918	0.809042	0	-0.0213741	0.999975	0
A_21_P0006557	ENST00000449605	ENST00000449605				0.00198316	0.990337	0	-0.00487601	0.979564	0	0.00965106	0.931698	0	0.11523	0.999232	0	-0.202821	0.293435	0	0.152501	0.29488	0	-0.0076679	0.991777	0	-0.0145271	0.982814	0	-0.00685917	0.999957	0	-0.0372713	0.908996	0	-0.355322	0.248989	0	-0.318051	0.999975	0
A_23_P132175	NM_023004	NM_023004	65078	reticulon 4 receptor	RTN4R	0.0956447	0.417288	0	-0.0276904	0.870801	0	-0.0121421	0.928234	0	-0.00913466	0.999232	0	0.0109493	0.989756	0	-0.0431054	0.85378	0	0.107787	0.792736	0	-0.0155483	0.9852	0	-0.123335	0.999957	0	0.0339707	0.932323	0	0.0540547	0.896755	0	0.020084	0.999975	0
A_23_P137103	NM_001416	NM_001416	1973	eukaryotic translation initiation factor 4A1	EIF4A1	0.0113991	0.94536	0	0.0375631	0.809407	0	-0.0454462	0.671333	0	-0.0167629	0.999232	0	-0.184119	0.486051	0	0.165043	0.356053	0	0.0568452	0.917073	0	0.0830093	0.899229	0	0.026164	0.999957	0	-0.181806	0.538076	0	-0.349163	0.309727	0	-0.167356	0.999975	0
A_24_P301557	NM_014646	NM_014646	9663	lipin 2	LPIN2	-0.188302	0.155251	0	-0.228658	0.0569389	0	-0.0942542	0.440701	0	-0.113891	0.999232	0	-0.082582	0.895565	0	-0.18151	0.44757	0	-0.0940474	0.877061	0	-0.134404	0.875009	0	-0.0403561	0.999957	0	0.0676199	0.889603	0	0.0989285	0.849509	0	0.0313086	0.999975	0
A_33_P3209646	NM_052950	NM_052950	115825	WD repeat and FYVE domain containing 2	WDFY2	0.0297148	0.807214	0	-0.0766246	0.414663	0	-0.0446592	0.603225	0	0.0330066	0.999232	0	-0.0685222	0.842167	0	-0.0216234	0.918956	0	0.074374	0.841236	0	-0.0319654	0.966283	0	-0.106339	0.999957	0	0.0546299	0.854644	0	-0.0468988	0.89018	0	-0.101529	0.999975	0
A_23_P6651	NM_015224	NM_015224	23272	family with sequence similarity 208 member A	FAM208A	-0.0667242	0.614171	0	0.084525	0.473318	0	0.0910078	0.320341	0	-0.0295132	0.999232	0	0.0140303	0.986276	0	0.106736	0.592188	0	-0.157732	0.710832	0	-0.00648271	0.995445	0	0.151249	0.999957	0	-0.136249	0.668447	0	-0.0927059	0.816071	0	0.0435435	0.999975	0
A_24_P928217	NM_024293	NM_024293	79137	reticulophagy regulator family member 2	RETREG2	0.0153507	0.884382	0	-0.00259183	0.98658	0	-0.0677893	0.263815	0	0.0869432	0.999232	0	0.0591772	0.82895	0	0.0333964	0.830836	0	0.0831401	0.761763	0	0.0651975	0.881491	0	-0.0179426	0.999957	0	0.0535468	0.823025	0	0.0257807	0.92918	0	-0.0277661	0.999975	0
A_23_P310483	NM_001013842	NM_001013842	541565	chromosome 8 open reading frame 58	C8orf58	0.0396398	0.701485	0	-0.0373091	0.726205	0	-0.0753242	0.25793	0	0.0264342	0.999232	0	0.016819	0.974345	0	0.0883631	0.542567	0	0.114964	0.712348	0	0.0380151	0.951256	0	-0.0769489	0.999957	0	-0.0619289	0.81364	0	-0.0715441	0.808332	0	-0.00961517	0.999975	0
A_23_P256172	NM_199069	NM_199069	25915	NADH:ubiquinone oxidoreductase complex assembly factor 3	NDUFAF3	0.1023	0.418392	0	-0.0325553	0.853751	0	0.111353	0.238251	0	0.0473393	0.999232	0	-0.248696	0.321785	0	-0.0814414	0.717646	0	-0.00905239	0.992581	0	-0.143908	0.850492	0	-0.134856	0.999957	0	0.128781	0.709233	0	-0.167255	0.650729	0	-0.296035	0.999975	0
A_21_P0013130	NM_032454	NM_032454	8859	serine/threonine kinase 19	STK19	0.00634125	0.974273	0	-0.105793	0.405159	0	0.0473175	0.703641	0	0.0200327	0.999232	0	-0.037648	0.955733	0	-0.0393805	0.887666	0	-0.0409763	0.959175	0	-0.15311	0.850492	0	-0.112134	0.999957	0	0.0594132	0.890518	0	0.00173258	0.996749	0	-0.0576807	0.999975	0
A_21_P0011486	NR_027078	NR_027078	283856	uncharacterized LOC283856	LOC283856	0.0906323	0.557109	0	-0.0121651	0.96155	0	-0.0886629	0.444819	0	0.0577002	0.999232	0	-0.0124278	0.989907	0	-0.387961	0.0500428	0	0.179295	0.716682	0	0.0764977	0.935587	0	-0.102797	0.999957	0	0.445662	0.245885	0	0.375534	0.350538	0	-0.070128	0.999975	0
A_21_P0002259	TCONS_00003794	TCONS_00003794				0.0275357	0.883056	0	0.100064	0.478852	0	0.0404863	0.769085	0	-0.0658115	0.999232	0	-0.0187593	0.983534	0	-0.0137917	0.967255	0	-0.0129506	0.989415	0	0.0595774	0.952279	0	0.0725279	0.999957	0	-0.0520199	0.913464	0	-0.00496762	0.992988	0	0.0470523	0.999975	0
A_33_P3242820	NR_026927	NR_026927	115110	TNFRSF14 antisense RNA 1	TNFRSF14-AS1	0.0192769	0.888798	0	-0.0129399	0.94008	0	-0.0930578	0.235556	0	-0.0659144	0.999232	0	-0.049402	0.914818	0	3.76214e-05	0.999888	0	0.112335	0.75339	0	0.0801179	0.888161	0	-0.0322168	0.999957	0	-0.065952	0.83306	0	-0.0494396	0.892243	0	0.0165124	0.999975	0
A_21_P0003114	ENST00000416124	ENST00000416124				-0.0532585	0.810335	0	-0.226473	0.124686	0	-0.246057	0.0499295	-1	0.122551	0.999232	0	-0.0576911	0.948574	0	-0.0662788	0.851255	0	0.192798	0.74904	0	0.019584	0.987989	0	-0.173214	0.999957	0	0.18883	0.697269	0	0.0085877	0.990182	0	-0.180242	0.999975	0
A_21_P0009093	TCONS_00024807	TCONS_00024807				0.0276254	0.967123	0	0.151287	0.801354	0	0.268921	0.472911	0	0.144079	0.999232	0	0.0675307	0.980354	0	-0.887016	0.174027	0	-0.241296	0.903621	0	-0.117634	0.969487	0	0.123662	0.999957	0	1.03109	0.358892	0	0.954547	0.454499	0	-0.0765481	0.999975	0
A_33_P3253687	NR_003945	NR_003945	387751	GTPase, very large interferon inducible pseudogene 1	GVINP1	0.014004	0.931859	0	-0.00594825	0.978387	0	0.0319015	0.776642	0	-0.0222133	0.999232	0	0.0720236	0.869474	0	-0.214319	0.197263	0	-0.0178974	0.981617	0	-0.0378497	0.966283	0	-0.0199523	0.999957	0	0.192106	0.503936	0	0.286343	0.371031	0	0.0942369	0.999975	0
A_23_P108835	NM_016061	NM_016061	51646	yippee like 5	YPEL5	-0.00207962	0.994959	0	0.106996	0.562639	0	0.291766	0.0169412	1	-0.211067	0.999232	0	0.275465	0.487791	0	0.176104	0.54226	0	-0.293846	0.685006	0	-0.18477	0.861575	0	0.109076	0.999957	0	-0.38717	0.371562	0	0.0993613	0.870255	0	0.486532	0.999975	0
A_23_P121265	NM_007284	NM_007284	11344	twinfilin actin binding protein 2	TWF2	-0.203021	0.178542	0	-0.0076299	0.981014	0	-0.0270518	0.883637	0	-0.051577	0.999232	0	-0.0625502	0.939996	0	0.26484	0.292897	0	-0.175969	0.761759	0	0.0194219	0.987515	0	0.195391	0.999957	0	-0.316417	0.448506	0	-0.32739	0.495249	0	-0.0109732	0.999975	0
A_21_P0011637	NR_029393	NR_029393	644945	keratin 16 pseudogene 3	KRT16P3	0.0732428	0.741812	0	0.126379	0.496888	0	0.0804808	0.625871	0	0.224	0.999232	0	-0.0584956	0.949395	0	-0.170896	0.578146	0	-0.00723806	0.996092	0	0.0458984	0.971679	0	0.0531365	0.999957	0	0.394895	0.387354	0	0.1124	0.859008	0	-0.282495	0.999975	0
A_32_P156963	NM_001614	NM_001614	71	actin gamma 1	ACTG1	-0.243896	0.190353	0	-0.0596038	0.833314	0	-0.102315	0.567801	0	-0.0999613	0.999232	0	-0.223553	0.696895	0	-0.205986	0.546499	0	-0.141582	0.856713	0	0.0427109	0.978128	0	0.184292	0.999957	0	0.106025	0.870413	0	-0.0175668	0.983322	0	-0.123592	0.999975	0
A_23_P94660	NM_018201	NM_018201	54662	TBC1 domain family member 13	TBC1D13	-0.0539043	0.592081	0	-0.144225	0.0461623	-1	-0.161542	0.0110803	-1	-0.0509316	0.999232	0	-0.155193	0.441887	0	-0.108297	0.45626	0	0.107638	0.738371	0	0.0173174	0.97976	0	-0.0903205	0.999957	0	0.0573652	0.834007	0	-0.0468965	0.882564	0	-0.104262	0.999975	0
A_33_P3288180	NM_033489	NM_033489	984	cyclin dependent kinase 11B	CDK11B	-0.20781	0.0719776	0	-0.128315	0.301081	0	-0.158746	0.107585	0	-0.176779	0.999232	0	-0.132287	0.744854	0	-0.0258819	0.933936	0	-0.0490633	0.948092	0	0.0304309	0.974936	0	0.0794943	0.999957	0	-0.150897	0.686043	0	-0.106405	0.820118	0	0.044492	0.999975	0
A_33_P3379512	NM_032433	NM_032433	84449	zinc finger protein 333	ZNF333	-0.140956	0.308038	0	0.0140834	0.954795	0	-0.174439	0.0926886	0	0.033026	0.999232	0	-0.0322881	0.969662	0	-0.102264	0.690601	0	0.0334831	0.973207	0	0.188523	0.844713	0	0.155039	0.999957	0	0.13529	0.740378	0	0.0699757	0.890138	0	-0.0653141	0.999975	0
A_33_P3666346	NM_015446	NM_015446	25909	AT-hook containing transcription factor 1	AHCTF1	-0.116322	0.350609	0	-0.0413984	0.809014	0	-0.0342369	0.786356	0	-0.022749	0.999232	0	0.125061	0.740118	0	0.0718443	0.762992	0	-0.082085	0.871739	0	-0.00716158	0.994993	0	0.0749235	0.999957	0	-0.0945933	0.801882	0	0.0532167	0.906579	0	0.14781	0.999975	0
A_23_P387471	NM_005931	NM_005931	4277	MHC class I polypeptide-related sequence B	MICB	-0.0526924	0.730699	0	0.106554	0.374495	0	-0.0508702	0.662602	0	0.0498226	0.999232	0	-0.0374705	0.953853	0	-0.00206648	0.995724	0	-0.00182219	0.997941	0	0.157424	0.849447	0	0.159247	0.999957	0	0.0518891	0.903177	0	-0.035404	0.93963	0	-0.0872931	0.999975	0
A_33_P3250343	NR_028326	NR_028326	100133161	long intergenic non-protein coding RNA 1001	LINC01001	0.205001	0.226539	0	0.158003	0.359959	0	0.0277555	0.890778	0	0.108598	0.999232	0	0.263951	0.545531	0	-0.414709	0.110153	0	0.177246	0.780512	0	0.130248	0.900547	0	-0.0469979	0.999957	0	0.523307	0.260451	0	0.67866	0.247966	0	0.155353	0.999975	0
A_24_P55250	NM_016063	NM_016063	51020	HD domain containing 2	HDDC2	-0.0215681	0.898696	0	0.0600972	0.681435	0	0.0897902	0.364107	0	-0.0589493	0.999232	0	-0.0356634	0.955733	0	0.234282	0.197871	0	-0.111358	0.799215	0	-0.029693	0.972889	0	0.0816653	0.999957	0	-0.293232	0.348977	0	-0.269946	0.443359	0	0.0232858	0.999975	0
A_33_P3285077	NM_017845	NM_017845	54951	COMM domain containing 8	COMMD8	0.0778645	0.623199	0	0.187836	0.104397	0	0.148618	0.146992	0	-0.0958306	0.999232	0	0.153476	0.692647	0	0.416016	0.0351699	1	-0.0707531	0.91157	0	0.0392186	0.968684	0	0.109972	0.999957	0	-0.511847	0.180825	0	-0.26254	0.514186	0	0.249307	0.999975	0
A_23_P65506	NM_000347	NM_000347	6710	spectrin beta, erythrocytic	SPTB	-0.202506	0.277017	0	-0.13225	0.515325	0	-0.00784735	0.974337	0	-0.0228528	0.999232	0	0.0512304	0.96045	0	-0.266136	0.389713	0	-0.194659	0.775931	0	-0.124403	0.914937	0	0.0702559	0.999957	0	0.243283	0.646591	0	0.317366	0.581724	0	0.0740832	0.999975	0
A_33_P3319943	NM_000489	NM_000489	546	ATRX, chromatin remodeler	ATRX	-0.138078	0.156538	0	-0.180772	0.0382491	-1	-0.0379604	0.714128	0	-0.213224	0.999232	0	-0.115902	0.712083	0	-0.0216999	0.930455	0	-0.100118	0.795169	0	-0.142812	0.844713	0	-0.0426939	0.999957	0	-0.191524	0.488782	0	-0.094202	0.795904	0	0.0973217	0.999975	0
A_33_P3229328	NM_001143988	NM_001143988	653149	NBPF member 6	NBPF6	0.127072	0.371261	0	0.136321	0.293769	0	0.0522279	0.699858	0	0.0202307	0.999232	0	-0.0249694	0.978762	0	-0.0151792	0.964686	0	0.0748436	0.907309	0	0.0840927	0.928903	0	0.00924912	0.999957	0	0.0354099	0.943187	0	-0.00979022	0.986064	0	-0.0452001	0.999975	0
A_33_P3691860	NM_001166599	NM_001166599	159090	family with sequence similarity 122B	FAM122B	-0.0251274	0.848286	0	-0.00554627	0.977662	0	-0.0235887	0.821945	0	-0.0762971	0.999232	0	0.0369674	0.942805	0	-0.0126297	0.958232	0	-0.00153874	0.997941	0	0.0180424	0.981347	0	0.0195811	0.999957	0	-0.0636674	0.838493	0	0.0495971	0.890455	0	0.113264	0.999975	0
A_33_P3381464	AK125883	AK125883				0.0949199	0.590056	0	-0.0444309	0.840228	0	0.0604193	0.683982	0	-0.0105739	0.999232	0	-0.0179291	0.987198	0	-0.13469	0.622134	0	0.0345006	0.975342	0	-0.10485	0.909574	0	-0.139351	0.999957	0	0.124116	0.789536	0	0.116761	0.832308	0	-0.00735528	0.999975	0
A_24_P74932	NM_002668	NM_002668	5355	proteolipid protein 2	PLP2	-0.0859751	0.637173	0	-0.0168077	0.950723	0	0.100248	0.444166	0	-0.0579075	0.999232	0	-0.110315	0.848046	0	0.308505	0.181198	0	-0.186223	0.738659	0	-0.117055	0.895557	0	0.0691674	0.999957	0	-0.366413	0.357469	0	-0.418821	0.357285	0	-0.0524079	0.999975	0
A_23_P143173	NM_032214	NM_032214	84174	Src like adaptor 2	SLA2	-0.131245	0.183471	0	0.0194622	0.910233	0	0.0589853	0.52712	0	0.00970377	0.999232	0	-0.0217884	0.973776	0	-0.085452	0.65327	0	-0.190231	0.685006	0	-0.0395231	0.962591	0	0.150708	0.999957	0	0.0951558	0.76196	0	0.0636636	0.867387	0	-0.0314922	0.999975	0
A_23_P62659	NM_000310	NM_000310	5538	palmitoyl-protein thioesterase 1	PPT1	-0.145227	0.255525	0	-0.184972	0.100322	0	-0.0223832	0.881533	0	-0.127763	0.999232	0	-0.0233187	0.979535	0	-0.0348641	0.906324	0	-0.122844	0.796538	0	-0.162589	0.850492	0	-0.0397451	0.999957	0	-0.0928988	0.82277	0	0.0115454	0.98345	0	0.104444	0.999975	0
A_24_P403734	NM_015481	NM_015481	25946	zinc finger protein 385A	ZNF385A	-0.0239095	0.918937	0	0.0219344	0.936069	0	-0.129041	0.320911	0	-0.010868	0.999232	0	-0.243702	0.534545	0	-0.127603	0.662171	0	0.105132	0.877061	0	0.150976	0.874631	0	0.0458439	0.999957	0	0.116735	0.816927	0	-0.116099	0.840025	0	-0.232834	0.999975	0
A_33_P3249185	ENST00000373236	ENST00000373236				0.00117235	0.995094	0	0.0889776	0.373881	0	-0.00787437	0.950238	0	0.119289	0.999232	0	-0.0896531	0.791278	0	-0.0311051	0.889861	0	0.00904673	0.989441	0	0.096852	0.874631	0	0.0878053	0.999957	0	0.150394	0.584696	0	-0.0585481	0.874953	0	-0.208942	0.999975	0
A_23_P94921	NM_006749	NM_006749	6575	solute carrier family 20 member 2	SLC20A2	-0.00928729	0.941151	0	0.0350558	0.751012	0	0.0294433	0.724508	0	-0.132911	0.999232	0	0.0358409	0.933997	0	-0.0547922	0.733374	0	-0.0387306	0.928829	0	0.00561248	0.993393	0	0.0443431	0.999957	0	-0.0781183	0.756074	0	0.0906331	0.743949	0	0.168751	0.999975	0
A_23_P139143	NM_004177	NM_004177	6809	syntaxin 3	STX3	-0.205081	0.122375	0	-0.173365	0.184467	0	0.031621	0.842841	0	-0.070933	0.999232	0	0.0532779	0.944059	0	0.166029	0.504947	0	-0.236702	0.685006	0	-0.204986	0.83647	0	0.0317165	0.999957	0	-0.236962	0.541766	0	-0.112751	0.830459	0	0.124211	0.999975	0
A_33_P3338559	NM_005610	NM_005610	5928	RB binding protein 4, chromatin remodeling factor	RBBP4	0.0130344	0.950245	0	0.178184	0.143031	0	0.0364748	0.799777	0	-0.121256	0.999232	0	0.0196918	0.982846	0	0.0168158	0.960277	0	-0.0234405	0.981203	0	0.14171	0.86851	0	0.16515	0.999957	0	-0.138071	0.734533	0	0.00287604	0.995631	0	0.140947	0.999975	0
A_24_P56281	NM_001002259	NM_001002259	65981	caprin family member 2	CAPRIN2	-0.115073	0.177876	0	-0.0408168	0.723376	0	0.0535654	0.502182	0	-0.115053	0.999232	0	0.124251	0.60022	0	-0.137722	0.343168	0	-0.168638	0.685006	0	-0.0943823	0.867538	0	0.074256	0.999957	0	0.0226692	0.944664	0	0.261973	0.333538	0	0.239303	0.999975	0
A_24_P886040	NM_152624	NM_152624	167227	decapping mRNA 2	DCP2	-0.0533535	0.861621	0	0.0353375	0.926553	0	0.168306	0.3658	0	-0.187986	0.999232	0	0.230167	0.740263	0	0.237427	0.542856	0	-0.22166	0.787891	0	-0.132969	0.931372	0	0.088691	0.999957	0	-0.425413	0.468379	0	-0.0072596	0.993784	0	0.418153	0.999975	0
A_23_P46924	NM_001007793	NM_001007793	9184	BUB3, mitotic checkpoint protein	BUB3	-0.00778846	0.958971	0	-0.0187411	0.909964	0	0.0465773	0.621169	0	-0.0095076	0.999232	0	-0.0916124	0.781923	0	0.265543	0.0717174	0	-0.0543657	0.908531	0	-0.0653184	0.918441	0	-0.0109527	0.999957	0	-0.275051	0.297351	0	-0.357156	0.266555	0	-0.0821048	0.999975	0
A_23_P132526	NM_014602	NM_014602	30849	phosphoinositide-3-kinase regulatory subunit 4	PIK3R4	-0.137571	0.150692	0	-0.121417	0.191294	0	0.0143002	0.903581	0	-0.155347	0.999232	0	0.00201636	0.997341	0	-0.160924	0.329016	0	-0.151871	0.708257	0	-0.135717	0.84917	0	0.0161543	0.999957	0	0.00557683	0.989539	0	0.16294	0.608448	0	0.157364	0.999975	0
A_23_P110473	NM_004536	NM_004536	4671	NLR family apoptosis inhibitory protein	NAIP	-0.12202	0.453074	0	-0.0742333	0.686896	0	-0.108472	0.386089	0	0.0350001	0.999232	0	0.00166704	0.998586	0	-0.0155065	0.96691	0	-0.0135489	0.989415	0	0.0342382	0.975493	0	0.0477872	0.999957	0	0.0505066	0.925401	0	0.0171735	0.978249	0	-0.0333331	0.999975	0
A_21_P0004479	NR_045680	NR_045680	100859930	hepatocellular carcinoma up-regulated EZH2-associated long non-coding RNA	HEIH	0.0430725	0.669781	0	0.120924	0.0911582	0	0.0548765	0.442735	0	-0.00131622	0.999232	0	-0.0253866	0.955457	0	0.253966	0.0375339	1	-0.011804	0.982652	0	0.0660473	0.890707	0	0.0778512	0.999957	0	-0.255282	0.258877	0	-0.279353	0.285368	0	-0.0240704	0.999975	0
A_23_P160869	NM_014813	NM_014813	9860	leucine rich repeats and immunoglobulin like domains 2	LRIG2	0.0388308	0.755648	0	-0.0958034	0.30348	0	-0.0371873	0.700739	0	-0.0237829	0.999232	0	-0.0329226	0.949179	0	0.13416	0.404248	0	0.0760181	0.843511	0	-0.0586161	0.93062	0	-0.134634	0.999957	0	-0.157943	0.547147	0	-0.167082	0.578206	0	-0.00913968	0.999975	0
A_33_P3339860	NM_021623	NM_021623	59339	pleckstrin homology domain containing A2	PLEKHA2	-0.074362	0.535225	0	-0.0961163	0.356989	0	-0.0314872	0.774162	0	-0.136152	0.999232	0	-0.00310515	0.995497	0	-0.0123932	0.96226	0	-0.0428748	0.943511	0	-0.0646291	0.928903	0	-0.0217543	0.999957	0	-0.123758	0.682794	0	0.00928801	0.983715	0	0.133046	0.999975	0
A_24_P272352	A_24_P272352	A_24_P272352				-0.273684	0.00946183	-1	-0.139207	0.204719	0	-0.0449433	0.707343	0	-0.0349842	0.999232	0	-0.0678696	0.899265	0	0.00473769	0.989463	0	-0.228741	0.685006	0	-0.0942633	0.892839	0	0.134478	0.999957	0	-0.0397219	0.927207	0	-0.0726073	0.869761	0	-0.0328853	0.999975	0
A_21_P0004025	ENST00000504636	ENST00000504636				-0.0407918	0.735203	0	-0.0436755	0.718537	0	0.0188939	0.858437	0	-0.0399245	0.999232	0	-0.040007	0.934856	0	0.00641003	0.979005	0	-0.0596858	0.88368	0	-0.0625695	0.915606	0	-0.0028837	0.999957	0	-0.0463346	0.887778	0	-0.046417	0.896755	0	-8.24321e-05	0.999975	0
A_24_P306720	NR_036500	NR_036500	400236	FOXN3 antisense RNA 1	FOXN3-AS1	0.137278	0.129888	0	0.156274	0.0610809	0	0.103759	0.174152	0	0.0334558	0.999232	0	-0.00660898	0.991567	0	0.278102	0.0556022	0	0.0335185	0.954995	0	0.0525148	0.940119	0	0.0189964	0.999957	0	-0.244646	0.345118	0	-0.284711	0.334852	0	-0.0400648	0.999975	0
A_21_P0013057	TCONS_l2_00024571	TCONS_l2_00024571				-0.183422	0.289799	0	-0.0808218	0.713582	0	0.11931	0.421728	0	-0.12127	0.999232	0	-0.0647456	0.943877	0	0.309272	0.252466	0	-0.302732	0.685006	0	-0.200131	0.858576	0	0.1026	0.999957	0	-0.430542	0.347565	0	-0.374017	0.472753	0	0.0565246	0.999975	0
A_23_P83045	NM_007126	NM_007126	7415	valosin containing protein	VCP	-0.256462	0.0221968	-1	-0.334262	0.00121746	-1	-0.296628	0.00229887	-1	-0.270129	0.999232	0	-0.346435	0.17915	0	-0.298067	0.124464	0	0.0401667	0.961896	0	-0.037634	0.968717	0	-0.0778007	0.999957	0	0.0279378	0.95536	0	-0.0483685	0.922775	0	-0.0763063	0.999975	0
A_33_P3360326	BQ932264	BQ932264				0.0875717	0.504789	0	-0.0144794	0.944125	0	0.0143819	0.91774	0	0.012759	0.999232	0	-0.133488	0.697303	0	-0.217333	0.231111	0	0.0731898	0.88368	0	-0.0288613	0.973548	0	-0.102051	0.999957	0	0.230092	0.455213	0	0.083845	0.844941	0	-0.146247	0.999975	0
A_33_P3379039	NM_001178126	NM_001178126	100423062	immunoglobulin lambda like polypeptide 5	IGLL5	-0.11251	0.774584	0	-0.0316464	0.9543	0	-0.116645	0.699352	0	-0.786703	0.999232	0	-0.745565	0.201207	0	0.136232	0.828905	0	0.00413487	0.997941	0	0.0849981	0.969487	0	0.0808633	0.999957	0	-0.922935	0.260422	0	-0.881797	0.336541	0	0.0411375	0.999975	0
A_23_P142022	NM_015629	NM_015629	26121	pre-mRNA processing factor 31	PRPF31	-0.236443	0.093029	0	-0.0578588	0.788687	0	-0.139594	0.267113	0	-0.0376927	0.999232	0	-0.153915	0.758156	0	0.0338903	0.926402	0	-0.0968484	0.885648	0	0.0817357	0.942982	0	0.178584	0.999957	0	-0.0715831	0.895365	0	-0.187805	0.710358	0	-0.116222	0.999975	0
A_23_P119095	NM_006663	NM_006663	10848	protein phosphatase 1 regulatory subunit 13 like	PPP1R13L	-0.0378295	0.762491	0	-0.0735244	0.475243	0	-0.102835	0.175056	0	-0.070588	0.999232	0	-0.199656	0.345355	0	-0.0215954	0.92421	0	0.0650058	0.875303	0	0.0293109	0.968684	0	-0.0356949	0.999957	0	-0.0489926	0.883857	0	-0.178061	0.548802	0	-0.129068	0.999975	0
A_33_P3372563	NM_033450	NM_033450	89845	ATP binding cassette subfamily C member 10	ABCC10	0.120954	0.755063	0	0.0157273	0.979623	0	0.17086	0.531111	0	0.162134	0.999232	0	0.0573834	0.976836	0	-0.562857	0.229943	0	-0.0499055	0.981617	0	-0.155132	0.944629	0	-0.105227	0.999957	0	0.724991	0.362361	0	0.62024	0.498394	0	-0.104751	0.999975	0
A_33_P3419720	NM_000249	NM_000249	4292	mutL homolog 1	MLH1	-0.10561	0.356311	0	-0.106161	0.322323	0	0.103824	0.240499	0	-0.180623	0.999232	0	-0.107232	0.765227	0	0.0643973	0.76794	0	-0.209434	0.685006	0	-0.209984	0.827784	0	-0.000550519	0.999957	0	-0.245021	0.40126	0	-0.171629	0.622013	0	0.0733912	0.999975	0
A_21_P0014389	NM_005721	NM_005721	10096	ARP3 actin related protein 3 homolog	ACTR3	-0.0250773	0.887668	0	0.0203136	0.925901	0	0.15393	0.111739	0	-0.148107	0.999232	0	0.0731102	0.897739	0	0.0832106	0.734705	0	-0.179007	0.712348	0	-0.133617	0.867538	0	0.0453909	0.999957	0	-0.231318	0.493359	0	-0.0101004	0.984907	0	0.221217	0.999975	0
A_23_P410587	NM_024900	NM_024900	79960	jade family PHD finger 1	JADE1	-0.101011	0.352796	0	-0.151386	0.0975398	0	-0.0528253	0.588501	0	-0.141773	0.999232	0	-0.0196848	0.977776	0	0.063623	0.758979	0	-0.0481858	0.931579	0	-0.0985611	0.87537	0	-0.0503752	0.999957	0	-0.205396	0.458703	0	-0.0833078	0.828067	0	0.122088	0.999975	0
A_23_P40174	NM_004994	NM_004994	4318	matrix metallopeptidase 9	MMP9	-0.308583	0.168101	0	-0.687838	0.000245894	-1	-0.515843	0.00353809	-1	-0.202659	0.999232	0	-0.358386	0.545531	0	-0.508988	0.155334	0	0.20726	0.823092	0	-0.171995	0.903873	0	-0.379255	0.999957	0	0.306329	0.648125	0	0.150602	0.861844	0	-0.155727	0.999975	0
A_33_P3278906	NM_198513	NM_198513	51105	PHD finger protein 20 like 1	PHF20L1	0.0395206	0.844014	0	-0.115624	0.456083	0	0.124818	0.300604	0	0.0257949	0.999232	0	0.212883	0.576652	0	0.251686	0.280801	0	-0.0852973	0.899272	0	-0.240442	0.829649	0	-0.155145	0.999957	0	-0.225891	0.576472	0	-0.0388027	0.946387	0	0.187088	0.999975	0
A_23_P69573	NM_000856	NM_000856	2982	guanylate cyclase 1 soluble subunit alpha 1	GUCY1A1	-0.0341897	0.862119	0	-0.0184716	0.941667	0	0.0621969	0.652893	0	-0.0670914	0.999232	0	-0.11129	0.833913	0	-0.0369895	0.910353	0	-0.0963867	0.874523	0	-0.0806685	0.936034	0	0.0157181	0.999957	0	-0.0301019	0.956865	0	-0.0743004	0.888113	0	-0.0441985	0.999975	0
A_21_P0012685	ENST00000511213	ENST00000511213				0.154906	0.168101	0	0.0289548	0.876467	0	-0.0413222	0.729786	0	-0.0332244	0.999232	0	-0.0849081	0.850445	0	0.0685917	0.770928	0	0.196228	0.685006	0	0.070277	0.934091	0	-0.125951	0.999957	0	-0.101816	0.779063	0	-0.1535	0.686652	0	-0.0516836	0.999975	0
A_33_P3378925	NM_006328	NM_006328	10432	RNA binding motif protein 14	RBM14	-0.0524094	0.792233	0	-0.0832397	0.647251	0	-0.0726604	0.609756	0	-0.0466006	0.999232	0	-0.139134	0.781923	0	-0.178072	0.491837	0	0.020251	0.984001	0	-0.0105793	0.993071	0	-0.0308303	0.999957	0	0.131472	0.775433	0	0.0389384	0.947081	0	-0.0925333	0.999975	0
A_33_P3390708	NM_013390	NM_013390	23670	cell migration inducing hyaluronidase 2	CEMIP2	0.0114873	0.932114	0	-0.106221	0.188011	0	-0.0145286	0.888743	0	0.0865348	0.999232	0	-0.102497	0.694005	0	0.165634	0.230017	0	0.0260159	0.965151	0	-0.0916928	0.869261	0	-0.117709	0.999957	0	-0.0790996	0.769921	0	-0.268132	0.325156	0	-0.189032	0.999975	0
A_23_P98382	NM_012459	NM_012459	26521	translocase of inner mitochondrial membrane 8 homolog B	TIMM8B	0.273488	0.2079	0	0.392111	0.038376	1	0.195894	0.284145	0	-0.0666649	0.999232	0	0.16456	0.848046	0	0.5367	0.110153	0	0.0775944	0.954566	0	0.196217	0.881491	0	0.118623	0.999957	0	-0.603364	0.313264	0	-0.37214	0.59382	0	0.231224	0.999975	0
A_33_P3339231	NM_173569	NM_173569	254048	ubinuclein 2	UBN2	0.107112	0.390599	0	0.039957	0.811957	0	-0.00104905	0.994363	0	0.0219803	0.999232	0	0.14134	0.675435	0	0.00258612	0.994414	0	0.108161	0.810772	0	0.0410061	0.966417	0	-0.067155	0.999957	0	0.0193942	0.967539	0	0.138754	0.719409	0	0.11936	0.999975	0
A_33_P3219870	NM_020376	NM_020376	57104	patatin like phospholipase domain containing 2	PNPLA2	0.0222356	0.965325	0	0.300031	0.356526	0	0.179525	0.549348	0	0.140022	0.999232	0	0.176666	0.905894	0	-0.676101	0.177891	0	-0.15729	0.925298	0	0.120505	0.965882	0	0.277795	0.999957	0	0.816123	0.348977	0	0.852767	0.382976	0	0.0366446	0.999975	0
A_21_P0001018	ENST00000419105	ENST00000419105				-0.0598141	0.701485	0	0.0402193	0.822699	0	0.0393057	0.75966	0	0.0134907	0.999232	0	0.0529674	0.934782	0	0.0152494	0.960277	0	-0.0991198	0.84288	0	0.000913593	0.999851	0	0.100033	0.999957	0	-0.00175869	0.997902	0	0.0377179	0.937267	0	0.0394766	0.999975	0
A_33_P3275199	NM_003724	NM_003724	8629	Jrk helix-turn-helix protein	JRK	0.0446113	0.900278	0	0.0416095	0.923233	0	0.0319515	0.913095	0	0.114563	0.999232	0	0.0383729	0.981273	0	-0.354658	0.388583	0	0.0126598	0.995591	0	0.00965806	0.998144	0	-0.00300172	0.999957	0	0.469221	0.476161	0	0.393031	0.613552	0	-0.0761903	0.999975	0
A_23_P22671	NM_005638	NM_005638	6845	vesicle associated membrane protein 7	VAMP7	-0.0255536	0.904817	0	0.122311	0.424842	0	0.283257	0.0102923	1	-0.119151	0.999232	0	0.180979	0.666685	0	0.192543	0.442747	0	-0.30881	0.685006	0	-0.160946	0.865217	0	0.147864	0.999957	0	-0.311694	0.428195	0	-0.0115637	0.984907	0	0.30013	0.999975	0
A_23_P94128	NM_145043	NM_145043	252969	nei like DNA glycosylase 2	NEIL2	-0.0152203	0.935909	0	0.00239302	0.992858	0	0.116086	0.244151	0	-0.0292127	0.999232	0	0.010204	0.990946	0	-0.156242	0.459337	0	-0.131306	0.772388	0	-0.113693	0.876296	0	0.0176133	0.999957	0	0.127029	0.730469	0	0.166446	0.675841	0	0.0394167	0.999975	0
A_23_P134125	NM_005923	NM_005923	4217	mitogen-activated protein kinase kinase kinase 5	MAP3K5	-0.190377	0.475888	0	-0.50134	0.0108307	-1	-0.0967496	0.684426	0	-0.150882	0.999232	0	-0.0417963	0.979788	0	-0.298815	0.466767	0	-0.0936279	0.946963	0	-0.404591	0.827784	0	-0.310963	0.999957	0	0.147933	0.850927	0	0.257019	0.750103	0	0.109085	0.999975	0
A_19_P00806158	A_19_P00806158	A_19_P00806158				-0.11008	0.258818	0	-0.0918901	0.343276	0	0.0278733	0.787294	0	-0.102755	0.999232	0	-0.106079	0.721927	0	-0.0775031	0.674453	0	-0.137954	0.712348	0	-0.119763	0.850492	0	0.0181904	0.999957	0	-0.0252517	0.944187	0	-0.0285762	0.940748	0	-0.00332448	0.999975	0
A_24_P80138	NM_024065	NM_024065	79031	phosducin like 3	PDCL3	0.118677	0.16571	0	0.0795847	0.381823	0	0.0784927	0.285811	0	-0.0597724	0.999232	0	-0.0221995	0.966916	0	0.114259	0.456994	0	0.0401848	0.93477	0	0.00109202	0.999385	0	-0.0390928	0.999957	0	-0.174031	0.466537	0	-0.136458	0.631044	0	0.0375728	0.999975	0
A_33_P3246950	ENST00000434321	ENST00000434321				0.0193883	0.945702	0	0.106385	0.636113	0	-0.0913969	0.605282	0	0.0547255	0.999232	0	-0.0583362	0.95468	0	-0.311265	0.298983	0	0.110785	0.897084	0	0.197782	0.867538	0	0.0869968	0.999957	0	0.36599	0.461317	0	0.252928	0.674088	0	-0.113062	0.999975	0
A_23_P112004	NM_012472	NM_012472	23639	leucine rich repeat containing 6	LRRC6	-0.0993966	0.334573	0	-0.0524472	0.670195	0	-0.0948648	0.238451	0	-0.0574859	0.999232	0	0.0650013	0.877281	0	-0.0552802	0.784206	0	-0.00453178	0.996063	0	0.0424176	0.957436	0	0.0469494	0.999957	0	-0.00220566	0.995366	0	0.120282	0.713511	0	0.122487	0.999975	0
A_33_P3371752	ENST00000371727	ENST00000371727				-0.0649082	0.682015	0	-0.152473	0.19297	0	-0.148319	0.134188	0	-0.055583	0.999232	0	-0.0663184	0.912602	0	-0.338666	0.0775461	0	0.0834104	0.882261	0	-0.00415454	0.998599	0	-0.0875649	0.999957	0	0.283083	0.406156	0	0.272347	0.485513	0	-0.0107354	0.999975	0
A_33_P3235925	NM_024653	NM_024653	79706	PRKR interacting protein 1	PRKRIP1	0.0705594	0.540015	0	0.0286115	0.848083	0	-0.0121308	0.920136	0	0.0438669	0.999232	0	0.0883849	0.795911	0	0.0998044	0.57555	0	0.0826902	0.839805	0	0.0407423	0.96041	0	-0.0419479	0.999957	0	-0.0559375	0.867631	0	-0.0114195	0.978909	0	0.0445179	0.999975	0
A_33_P3594654	NM_024121	NM_024121	79134	transmembrane protein 185B	TMEM185B	-0.0919046	0.304559	0	-0.0553407	0.584502	0	-0.0615222	0.418644	0	-0.0197082	0.999232	0	0.144378	0.50394	0	0.118905	0.422781	0	-0.0303824	0.954995	0	0.00618147	0.993085	0	0.0365638	0.999957	0	-0.138614	0.564678	0	0.0254724	0.941325	0	0.164086	0.999975	0
A_24_P285623	NM_080916	NM_080916	1716	deoxyguanosine kinase	DGUOK	0.0338877	0.75891	0	0.0883746	0.276484	0	0.0749093	0.280392	0	0.0236429	0.999232	0	-0.11853	0.600222	0	0.13191	0.340669	0	-0.0410215	0.925272	0	0.0134653	0.982814	0	0.0544869	0.999957	0	-0.108267	0.656389	0	-0.25044	0.333538	0	-0.142173	0.999975	0
A_23_P57521	NM_016091	NM_016091	51386	eukaryotic translation initiation factor 3 subunit L	EIF3L	-0.0420785	0.796718	0	-0.0597678	0.70223	0	0.0773159	0.477144	0	-0.101984	0.999232	0	0.0135967	0.988245	0	0.253016	0.179868	0	-0.119394	0.795042	0	-0.137084	0.864148	0	-0.0176893	0.999957	0	-0.355	0.287245	0	-0.239419	0.522993	0	0.115581	0.999975	0
A_23_P1926	NM_017841	NM_017841	54949	succinate dehydrogenase complex assembly factor 2	SDHAF2	-0.0147449	0.916966	0	0.0462434	0.700485	0	0.186068	0.00872021	1	-0.00857556	0.999232	0	0.032264	0.94933	0	0.178468	0.22806	0	-0.200812	0.685006	0	-0.139824	0.835508	0	0.0609882	0.999957	0	-0.187043	0.456556	0	-0.146204	0.624797	0	0.0408395	0.999975	0
A_23_P209625	NM_000104	NM_000104	1545	cytochrome P450 family 1 subfamily B member 1	CYP1B1	-0.0621392	0.763919	0	0.0561461	0.804667	0	-0.111627	0.418608	0	-0.0656605	0.999232	0	0.132832	0.813433	0	0.120324	0.690338	0	0.0494874	0.962038	0	0.167773	0.867538	0	0.118285	0.999957	0	-0.185985	0.688543	0	0.0125078	0.984907	0	0.198492	0.999975	0
A_33_P3211174	NM_015897	NM_015897	51588	protein inhibitor of activated STAT 4	PIAS4	-0.110318	0.349943	0	-0.0600273	0.667557	0	-0.0032108	0.983952	0	0.0555194	0.999232	0	-0.163278	0.584397	0	-0.0731924	0.742823	0	-0.107107	0.80214	0	-0.0568165	0.946046	0	0.0502902	0.999957	0	0.128712	0.69807	0	-0.0900853	0.829187	0	-0.218797	0.999975	0
A_24_P32118	NM_015346	NM_015346	23503	zinc finger FYVE-type containing 26	ZFYVE26	-0.115583	0.173659	0	-0.105668	0.194598	0	-0.0848311	0.236277	0	-0.0715133	0.999232	0	-0.226466	0.183401	0	-0.13543	0.352389	0	-0.0307523	0.954839	0	-0.0208365	0.975202	0	0.00991582	0.999957	0	0.0639163	0.82277	0	-0.0910366	0.763252	0	-0.154953	0.999975	0
A_33_P3364811	NM_002838	NM_002838	5788	protein tyrosine phosphatase, receptor type C	PTPRC	-0.0276437	0.876759	0	0.036776	0.844842	0	0.0526307	0.672826	0	-0.0123992	0.999232	0	0.158669	0.653497	0	0.178061	0.399844	0	-0.0802743	0.88368	0	-0.0158547	0.987399	0	0.0644196	0.999957	0	-0.190461	0.587855	0	-0.0193922	0.971476	0	0.171068	0.999975	0
A_23_P70168	NM_152295	NM_152295	6897	threonyl-tRNA synthetase	TARS	-0.0397949	0.779471	0	0.00475192	0.9827	0	-0.00607872	0.966569	0	-0.052907	0.999232	0	-0.114862	0.732468	0	-0.174176	0.320107	0	-0.0337162	0.961896	0	0.0108306	0.989311	0	0.0445468	0.999957	0	0.121269	0.70253	0	0.0593146	0.883665	0	-0.0619545	0.999975	0
A_23_P162322	NM_003394	NM_003394	7480	Wnt family member 10B	WNT10B	0.201182	0.017986	1	0.0575899	0.618176	0	0.0273224	0.790595	0	0.0799006	0.999232	0	0.0230352	0.969843	0	0.250984	0.0870074	0	0.173859	0.685006	0	0.0302675	0.968684	0	-0.143592	0.999957	0	-0.171083	0.515807	0	-0.227949	0.436482	0	-0.0568654	0.999975	0
A_23_P317184	NM_006309	NM_006309	9209	LRR binding FLII interacting protein 2	LRRFIP2	-0.120385	0.180545	0	-0.083274	0.37863	0	-0.0966536	0.192901	0	-0.110879	0.999232	0	-0.109701	0.69132	0	-0.0809844	0.639006	0	-0.0237311	0.972602	0	0.0133797	0.9852	0	0.0371107	0.999957	0	-0.0298945	0.929935	0	-0.0287166	0.937082	0	0.00117786	0.999975	0
A_23_P362712	NM_001145364	NM_001145364	83451	abhydrolase domain containing 11	ABHD11	-0.00996069	0.948066	0	-0.00614667	0.97568	0	0.00596633	0.963901	0	-0.0446404	0.999232	0	-0.0476333	0.92392	0	-0.0371499	0.863211	0	-0.015927	0.981865	0	-0.012113	0.987989	0	0.00381402	0.999957	0	-0.00749048	0.985115	0	-0.0104834	0.980673	0	-0.00299287	0.999975	0
A_21_P0005656	NR_040092	NR_040092	100506990	uncharacterized LOC100506990	LOC100506990	-0.0374645	0.790197	0	-0.134036	0.164811	0	-0.103136	0.226762	0	0.0197168	0.999232	0	-0.0732429	0.861848	0	0.094764	0.627556	0	0.065671	0.887644	0	-0.0309002	0.969015	0	-0.0965712	0.999957	0	-0.0750472	0.825872	0	-0.168007	0.618624	0	-0.0929597	0.999975	0
A_33_P3244181	NM_001537	NM_001537	3281	heat shock factor binding protein 1	HSBP1	0.113171	0.390599	0	0.177985	0.101126	0	0.0523597	0.665959	0	0.0511972	0.999232	0	0.103079	0.813433	0	0.371347	0.0445663	1	0.0608117	0.924126	0	0.125625	0.873679	0	0.0648137	0.999957	0	-0.32015	0.336324	0	-0.268268	0.475152	0	0.0518823	0.999975	0
A_33_P3266744	NM_032872	NM_032872	84958	synaptotagmin like 1	SYTL1	0.0484888	0.736627	0	-0.152589	0.125133	0	-0.112374	0.20659	0	-0.0735151	0.999232	0	-0.114386	0.746785	0	0.0607185	0.788105	0	0.160863	0.708281	0	-0.0402152	0.966283	0	-0.201078	0.999957	0	-0.134234	0.677756	0	-0.175104	0.622013	0	-0.0408707	0.999975	0
A_21_P0008626	NR_026757	NR_026757	729082	OIP5 antisense RNA 1	OIP5-AS1	0.0756655	0.366005	0	0.0403885	0.685698	0	0.0191306	0.826148	0	0.0399662	0.999232	0	0.0111787	0.983697	0	0.0820674	0.561529	0	0.0565349	0.862841	0	0.0212579	0.971678	0	-0.035277	0.999957	0	-0.0421012	0.877366	0	-0.0708888	0.803142	0	-0.0287876	0.999975	0
A_23_P119337	NM_012068	NM_012068	22809	activating transcription factor 5	ATF5	-0.0229777	0.88308	0	0.0626848	0.637903	0	-0.0722176	0.458377	0	0.0545963	0.999232	0	-0.0495669	0.93091	0	-0.0175362	0.948953	0	0.0492399	0.934984	0	0.134902	0.850492	0	0.0856626	0.999957	0	0.0721325	0.841378	0	-0.0320308	0.941325	0	-0.104163	0.999975	0
A_19_P00318815	ENST00000518765	ENST00000518765				0.0616866	0.744797	0	-0.00598328	0.98448	0	-0.00430741	0.983144	0	0.00174091	0.999232	0	0.0300794	0.974345	0	-0.0310905	0.929748	0	0.065994	0.93401	0	-0.00167587	0.99946	0	-0.0676699	0.999957	0	0.0328314	0.952776	0	0.0611699	0.912897	0	0.0283385	0.999975	0
A_23_P202769	NM_005528	NM_005528	3338	DnaJ heat shock protein family (Hsp40) member C4	DNAJC4	0.116962	0.513405	0	0.0774173	0.697864	0	0.104416	0.448763	0	0.0662444	0.999232	0	0.134857	0.804965	0	-0.0451328	0.900719	0	0.0125453	0.992487	0	-0.0269991	0.9824	0	-0.0395445	0.999957	0	0.111377	0.825872	0	0.17999	0.730247	0	0.0686125	0.999975	0
A_24_P409661	A_24_P409661	A_24_P409661				0.0405605	0.757989	0	0.0451788	0.732516	0	0.056142	0.546437	0	0.0709009	0.999232	0	-0.111426	0.716896	0	0.0273234	0.907035	0	-0.0155816	0.982652	0	-0.0109633	0.988143	0	0.00461828	0.999957	0	0.0435775	0.904574	0	-0.13875	0.670128	0	-0.182327	0.999975	0
A_33_P3213029	NM_017763	NM_017763	54894	ring finger protein 43	RNF43	0.043332	0.733159	0	-0.0173854	0.918967	0	-0.00103773	0.993262	0	0.0636903	0.999232	0	-0.0582889	0.895568	0	-0.0232936	0.919578	0	0.0443697	0.934507	0	-0.0163477	0.982814	0	-0.0607174	0.999957	0	0.0869839	0.775166	0	-0.0349954	0.927123	0	-0.121979	0.999975	0
A_24_P206343	NM_033054	NM_033054	64005	myosin IG	MYO1G	-0.144151	0.304628	0	0.0205194	0.931221	0	-0.0791531	0.528111	0	-0.0286425	0.999232	0	-0.198162	0.584781	0	0.181933	0.436856	0	-0.0649981	0.927913	0	0.0996726	0.907497	0	0.164671	0.999957	0	-0.210575	0.58024	0	-0.380095	0.3609	0	-0.169519	0.999975	0
A_33_P3264815	NM_015059	NM_015059	83660	talin 2	TLN2	0.111477	0.363518	0	0.170874	0.0943738	0	0.137815	0.127001	0	0.0498426	0.999232	0	0.0238615	0.974345	0	0.118175	0.569572	0	-0.0263383	0.97629	0	0.0330584	0.969487	0	0.0593967	0.999957	0	-0.0683329	0.859235	0	-0.094314	0.826043	0	-0.0259811	0.999975	0
A_19_P00325887	TCONS_00009014	TCONS_00009014				0.123776	0.535145	0	0.0317049	0.915067	0	0.0432046	0.818907	0	0.0333317	0.999232	0	0.0894882	0.913531	0	-0.193519	0.527546	0	0.0805712	0.93156	0	-0.0114997	0.994172	0	-0.0920709	0.999957	0	0.226851	0.648182	0	0.283007	0.603697	0	0.0561565	0.999975	0
A_21_P0010870	NM_001169106	NM_001169106	253725	WASH complex subunit 2C	WASHC2C	-0.0924913	0.473369	0	-0.0826719	0.512933	0	-0.199971	0.0210303	-1	-0.0208453	0.999232	0	-0.10913	0.777757	0	-0.00127798	0.997491	0	0.10748	0.809063	0	0.117299	0.873679	0	0.00981937	0.999957	0	-0.0195674	0.96692	0	-0.107852	0.790389	0	-0.0882847	0.999975	0
A_32_P62571	NM_005105	NM_005105	9939	RNA binding motif protein 8A	RBM8A	0.105743	0.357378	0	0.021744	0.906204	0	0.18989	0.0211465	1	0.0653402	0.999232	0	0.111396	0.750286	0	0.121047	0.532914	0	-0.0841472	0.849706	0	-0.168146	0.835508	0	-0.0839988	0.999957	0	-0.0557071	0.884448	0	-0.00965129	0.983968	0	0.0460559	0.999975	0
A_24_P223124	NM_022763	NM_022763	64778	fibronectin type III domain containing 3B	FNDC3B	-0.00111701	0.997274	0	0.0568811	0.7865	0	0.150881	0.207679	0	-0.00446005	0.999232	0	0.241054	0.517325	0	0.221329	0.375251	0	-0.151998	0.787606	0	-0.0939998	0.928903	0	0.0579981	0.999957	0	-0.225789	0.588968	0	0.0197251	0.97603	0	0.245514	0.999975	0
A_24_P944253	NM_130446	NM_130446	89857	kelch like family member 6	KLHL6	0.0146928	0.925233	0	-0.0812229	0.465815	0	-0.122568	0.130454	0	-0.010421	0.999232	0	-0.164846	0.527966	0	-0.216782	0.178467	0	0.137261	0.723946	0	0.0413449	0.961505	0	-0.0959158	0.999957	0	0.206361	0.458582	0	0.0519359	0.896755	0	-0.154425	0.999975	0
A_23_P380724	NM_021826	NM_021826	60493	FAST kinase domains 5	FASTKD5	-0.111919	0.294239	0	-0.122546	0.207105	0	-0.00328586	0.981502	0	-0.155948	0.999232	0	-0.0735586	0.858738	0	-0.0392343	0.862568	0	-0.108633	0.78023	0	-0.11926	0.861575	0	-0.0106271	0.999957	0	-0.116714	0.706722	0	-0.0343243	0.933755	0	0.0823897	0.999975	0
A_21_P0011824	NR_038386	NR_038386	728537	chromosome 2 open reading frame 92	C2orf92	-0.0494365	0.617713	0	-0.0367164	0.733328	0	-0.0129451	0.893538	0	-0.0255881	0.999232	0	-0.007928	0.989907	0	0.102443	0.470823	0	-0.0364914	0.935216	0	-0.0237713	0.969236	0	0.0127201	0.999957	0	-0.128031	0.573097	0	-0.110371	0.678693	0	0.0176601	0.999975	0
A_24_P234792	NM_001044723	NM_001044723	1456	casein kinase 1 gamma 3	CSNK1G3	-0.000899353	0.997737	0	0.133832	0.394801	0	0.224813	0.0539974	0	-0.105483	0.999232	0	0.261477	0.482921	0	0.268283	0.273091	0	-0.225712	0.708281	0	-0.090981	0.934239	0	0.134731	0.999957	0	-0.373766	0.361824	0	-0.00680593	0.991684	0	0.36696	0.999975	0
A_23_P12392	NR_052021	NR_052021	5788	protein tyrosine phosphatase, receptor type C	PTPRC	-0.068424	0.736131	0	-0.0431336	0.857125	0	-0.0396057	0.816171	0	-0.0576599	0.999232	0	0.203036	0.64101	0	0.121535	0.683933	0	-0.0288183	0.980162	0	-0.00352793	0.999185	0	0.0252904	0.999957	0	-0.179195	0.69784	0	0.0815012	0.889828	0	0.260696	0.999975	0
A_24_P318134	NM_032786	NM_032786	84872	zinc finger CCCH-type containing 10	ZC3H10	-0.0173898	0.875411	0	-0.012865	0.925205	0	-0.017307	0.844946	0	-0.0225995	0.999232	0	-0.0251346	0.953853	0	0.112992	0.392125	0	-8.2779e-05	0.999803	0	0.00444202	0.995698	0	0.00452479	0.999957	0	-0.135591	0.527934	0	-0.138126	0.576454	0	-0.00253512	0.999975	0
A_23_P171249	NM_001551	NM_001551	3476	immunoglobulin binding protein 1	IGBP1	0.151088	0.188433	0	0.0776504	0.566227	0	0.19511	0.0294192	1	-0.107195	0.999232	0	0.0449687	0.943877	0	0.348949	0.0495727	1	-0.0440224	0.950683	0	-0.11746	0.874631	0	-0.0734374	0.999957	0	-0.456144	0.184453	0	-0.30398	0.395603	0	0.152164	0.999975	0
A_23_P414211	NM_006193	NM_006193	5078	paired box 4	PAX4	0.0267396	0.890575	0	0.0906801	0.554286	0	0.0397221	0.782025	0	-0.0303938	0.999232	0	-0.0657904	0.921884	0	0.0818427	0.762992	0	-0.0129825	0.989415	0	0.050958	0.965882	0	0.0639405	0.999957	0	-0.112237	0.792396	0	-0.147633	0.747961	0	-0.0353966	0.999975	0
A_21_P0009632	TCONS_00026722	TCONS_00026722				0.0815684	0.710737	0	0.0225309	0.941686	0	0.0885325	0.585369	0	0.0317847	0.999232	0	0.00145146	0.99862	0	-0.0671724	0.85737	0	-0.00696404	0.996161	0	-0.0660016	0.963936	0	-0.0590375	0.999957	0	0.0989572	0.86423	0	0.0686239	0.919279	0	-0.0303333	0.999975	0
A_24_P152983	A_24_P152983	A_24_P152983				0.200376	0.51923	0	0.54037	0.0169847	1	0.273162	0.207502	0	0.133076	0.999232	0	0.382601	0.596249	0	0.567115	0.176051	0	-0.0727859	0.969952	0	0.267208	0.874631	0	0.339994	0.999957	0	-0.434039	0.559884	0	-0.184515	0.855018	0	0.249525	0.999975	0
A_21_P0010748	NM_207366	NM_207366	346288	septin 14	SEPT14	-0.0763263	0.720404	0	-0.214163	0.153458	0	-0.317757	0.0108333	-1	0.136757	0.999232	0	0.105413	0.883166	0	-0.124757	0.693511	0	0.241431	0.708281	0	0.103595	0.928903	0	-0.137837	0.999957	0	0.261514	0.567018	0	0.230171	0.665777	0	-0.0313432	0.999975	0
A_33_P3380417	NM_001286807	NM_001286807	253512	solute carrier family 25 member 30	SLC25A30	0.0576479	0.675667	0	-0.000512054	0.998271	0	0.0411415	0.713651	0	-0.00422015	0.999232	0	-0.00209531	0.997341	0	-0.0454247	0.8477	0	0.0165064	0.982652	0	-0.0416535	0.965882	0	-0.0581599	0.999957	0	0.0412045	0.919102	0	0.0433294	0.920728	0	0.00212484	0.999975	0
A_33_P3209214	NM_001080495	NM_001080495	84629	trinucleotide repeat containing 18	TNRC18	-0.00714426	0.958971	0	0.00236627	0.989564	0	-0.113365	0.102327	0	0.111767	0.999232	0	0.031294	0.948574	0	0.0101279	0.964686	0	0.106221	0.748068	0	0.115731	0.850492	0	0.00951053	0.999957	0	0.101639	0.70148	0	0.021166	0.953644	0	-0.0804727	0.999975	0
A_24_P633902	NM_014455	NM_014455	27246	ring finger protein 115	RNF115	-0.0747889	0.520397	0	-0.095908	0.342443	0	0.0983781	0.230679	0	-0.0625747	0.999232	0	-0.114854	0.711921	0	0.0140622	0.955738	0	-0.173167	0.685006	0	-0.194286	0.827784	0	-0.0211191	0.999957	0	-0.0766369	0.815094	0	-0.128916	0.697266	0	-0.0522792	0.999975	0
A_23_P74391	NM_014322	NM_014322	23596	opsin 3	OPN3	0.0124525	0.938247	0	0.0122189	0.948596	0	0.00697687	0.959384	0	0.149687	0.999232	0	0.0293079	0.959538	0	0.174559	0.298983	0	0.00547565	0.995591	0	0.00524199	0.996683	0	-0.000233657	0.999957	0	-0.0248725	0.949281	0	-0.145251	0.665042	0	-0.120379	0.999975	0
A_19_P00322967	NR_027241	NR_027241	388796	small nucleolar RNA host gene 17	SNHG17	-0.00522388	0.977757	0	0.0610207	0.671213	0	0.021562	0.872575	0	-0.0660605	0.999232	0	0.00749161	0.991567	0	0.0245548	0.930162	0	-0.0267859	0.975462	0	0.0394586	0.966957	0	0.0662446	0.999957	0	-0.0906153	0.805761	0	-0.0170632	0.97268	0	0.0735521	0.999975	0
A_23_P104996	NM_004183	NM_004183	7439	bestrophin 1	BEST1	-0.082742	0.434438	0	-0.104666	0.252967	0	-0.0961668	0.21221	0	0.0453621	0.999232	0	0.00339406	0.995165	0	0.0176095	0.93986	0	0.0134248	0.983262	0	-0.0084989	0.990876	0	-0.0219237	0.999957	0	0.0277526	0.937866	0	-0.0142154	0.97268	0	-0.0419681	0.999975	0
A_24_P57528	NM_139177	NM_139177	201266	solute carrier family 39 member 11	SLC39A11	-0.0393662	0.750845	0	-0.0661771	0.531027	0	-0.0729161	0.365625	0	-0.0211428	0.999232	0	-0.149598	0.531951	0	-0.160522	0.293813	0	0.0335499	0.952771	0	0.00673906	0.993071	0	-0.0268108	0.999957	0	0.139379	0.599887	0	0.0109235	0.978909	0	-0.128456	0.999975	0
A_33_P3297621	NM_015047	NM_015047	23065	ER membrane protein complex subunit 1	EMC1	-0.14707	0.140699	0	-0.0745285	0.525123	0	-0.086259	0.32961	0	-0.0727921	0.999232	0	-0.175189	0.500668	0	-0.137681	0.447786	0	-0.0608114	0.903022	0	0.0117305	0.987989	0	0.0725419	0.999957	0	0.064889	0.853283	0	-0.0375083	0.927307	0	-0.102397	0.999975	0
A_32_P175349	NR_073178	NR_073178	100996291	long intergenic non-protein coding RNA 1993	LINC01993	0.0607285	0.860195	0	0.217967	0.386295	0	0.0197772	0.950107	0	0.221655	0.999232	0	0.0491979	0.975512	0	-0.365958	0.371687	0	0.0409513	0.981617	0	0.19819	0.891447	0	0.157239	0.999957	0	0.587614	0.371562	0	0.415156	0.592881	0	-0.172457	0.999975	0
A_23_P26954	NM_006373	NM_006373	10493	vesicle amine transport 1	VAT1	-0.0343576	0.796173	0	-0.131996	0.140213	0	-0.0951535	0.238451	0	-0.0463506	0.999232	0	-0.25893	0.181779	0	-0.101584	0.567547	0	0.0607959	0.890729	0	-0.0368424	0.965882	0	-0.0976383	0.999957	0	0.0552333	0.869936	0	-0.157347	0.620436	0	-0.21258	0.999975	0
A_23_P17870	NM_012264	NM_012264	25829	transmembrane protein 184B	TMEM184B	-0.0848618	0.457504	0	-0.278297	0.000722926	-1	-0.111553	0.168839	0	-0.0322323	0.999232	0	-0.11371	0.716896	0	-0.196248	0.223431	0	0.0266915	0.971776	0	-0.166743	0.830643	0	-0.193435	0.999957	0	0.164016	0.561193	0	0.0825378	0.827776	0	-0.0814778	0.999975	0
A_23_P41025	NM_014366	NM_014366	26354	G protein nucleolar 3	GNL3	0.163705	0.321205	0	0.200226	0.171442	0	0.1986	0.108245	0	-0.0691308	0.999232	0	0.121427	0.841903	0	0.121663	0.689238	0	-0.0348953	0.977229	0	0.00162615	0.999794	0	0.0365214	0.999957	0	-0.190793	0.681275	0	-0.000235072	0.999653	0	0.190558	0.999975	0
A_33_P3292337	NM_004521	NM_004521	3799	kinesin family member 5B	KIF5B	-0.117274	0.231071	0	-0.0264498	0.863079	0	-0.063392	0.472343	0	-0.0681028	0.999232	0	0.0283891	0.958243	0	-0.026426	0.908867	0	-0.0538821	0.91157	0	0.0369422	0.965882	0	0.0908243	0.999957	0	-0.0416768	0.907811	0	0.0548151	0.88305	0	0.0964918	0.999975	0
A_23_P137865	NM_198883	NM_198883	4580	metaxin 1	MTX1	-0.0735154	0.649245	0	-0.0625239	0.713153	0	-0.137663	0.188746	0	-0.00590452	0.999232	0	0.0280944	0.973776	0	0.231317	0.271868	0	0.0641473	0.925061	0	0.0751388	0.936034	0	0.0109915	0.999957	0	-0.237221	0.503974	0	-0.203222	0.626319	0	0.033999	0.999975	0
A_33_P3279841	NM_015133	NM_015133	23162	mitogen-activated protein kinase 8 interacting protein 3	MAPK8IP3	0.0158246	0.92332	0	-0.13244	0.185696	0	-0.0891328	0.327467	0	-0.104509	0.999232	0	0.00051843	0.999413	0	0.0363626	0.880827	0	0.104957	0.796466	0	-0.0433072	0.961505	0	-0.148265	0.999957	0	-0.140872	0.652924	0	-0.0358442	0.933638	0	0.105028	0.999975	0
A_33_P3314151	NM_001144958	NM_001144958	84766	calcium release activated channel regulator 2A	CRACR2A	0.0422932	0.792795	0	0.0113743	0.960441	0	0.0277905	0.835856	0	0.105898	0.999232	0	-0.0431166	0.946773	0	0.169415	0.403004	0	0.0145027	0.986215	0	-0.0164162	0.986079	0	-0.0309189	0.999957	0	-0.0635166	0.878827	0	-0.212531	0.574702	0	-0.149015	0.999975	0
A_33_P3386770	ENST00000532625	ENST00000532625				0.135412	0.591841	0	-0.0286748	0.939272	0	0.123714	0.522971	0	0.110564	0.999232	0	0.142864	0.871682	0	-0.172318	0.665881	0	0.0116987	0.995009	0	-0.152389	0.908064	0	-0.164087	0.999957	0	0.282882	0.642488	0	0.315182	0.641206	0	0.0322997	0.999975	0
A_33_P3312104	NM_025099	NM_025099	80169	CST telomere replication complex component 1	CTC1	-0.0708386	0.559376	0	-0.103932	0.303068	0	-0.138136	0.081912	0	-0.0649955	0.999232	0	-0.112946	0.722136	0	-0.161829	0.341861	0	0.067297	0.882686	0	0.0342038	0.968008	0	-0.0330932	0.999957	0	0.0968335	0.762119	0	0.0488826	0.901663	0	-0.0479509	0.999975	0
A_33_P3212704	A_33_P3212704	A_33_P3212704				0.156536	0.417161	0	0.148687	0.422431	0	0.0824032	0.631646	0	0.0401549	0.999232	0	0.190337	0.730015	0	-0.0159659	0.971225	0	0.0741333	0.940924	0	0.0662838	0.965882	0	-0.00784943	0.999957	0	0.0561209	0.931713	0	0.206303	0.726807	0	0.150182	0.999975	0
A_33_P3334047	THC2566834	THC2566834				-0.00208682	0.992345	0	0.082126	0.504342	0	-0.0458451	0.684049	0	0.0252806	0.999232	0	0.167181	0.562467	0	0.0619965	0.78662	0	0.0437583	0.9475	0	0.127971	0.861575	0	0.0842128	0.999957	0	-0.0367159	0.928864	0	0.105185	0.791369	0	0.141901	0.999975	0
A_33_P3270802	NM_001256456	NM_001256456	54973	integrator complex subunit 11	INTS11	0.0106857	0.941151	0	-0.00918707	0.958927	0	-0.0457164	0.613161	0	-0.0509067	0.999232	0	-0.0363457	0.943503	0	-0.00172316	0.995446	0	0.0564021	0.895847	0	0.0365293	0.962591	0	-0.0198728	0.999957	0	-0.0491836	0.880955	0	-0.0346226	0.924378	0	0.014561	0.999975	0
A_33_P3389060	NM_018249	NM_018249	55755	CDK5 regulatory subunit associated protein 2	CDK5RAP2	-0.0121179	0.94665	0	-0.0861321	0.503841	0	-0.0878758	0.383774	0	-0.12998	0.999232	0	-0.099829	0.811521	0	0.012892	0.965955	0	0.0757578	0.88368	0	0.00174365	0.999324	0	-0.0740142	0.999957	0	-0.142872	0.676767	0	-0.112721	0.785285	0	0.030151	0.999975	0
A_33_P3211834	A_33_P3211834	A_33_P3211834				-0.0439406	0.802864	0	-0.0735742	0.64405	0	-0.142743	0.166548	0	0.0615855	0.999232	0	0.00501439	0.995071	0	-0.110821	0.648756	0	0.0988021	0.853325	0	0.0691685	0.943056	0	-0.0296336	0.999957	0	0.172406	0.646625	0	0.115835	0.80587	0	-0.0565711	0.999975	0
A_23_P146572	NM_015392	NM_015392	56654	neural proliferation, differentiation and control 1	NPDC1	0.148126	0.114472	0	0.132846	0.14553	0	0.0178015	0.880828	0	-0.0513477	0.999232	0	0.108124	0.731276	0	0.184224	0.250326	0	0.130325	0.734337	0	0.115044	0.861575	0	-0.0152805	0.999957	0	-0.235572	0.383753	0	-0.0761004	0.838226	0	0.159472	0.999975	0
A_23_P100420	NM_015144	NM_015144	23174	zinc finger CCHC-type containing 14	ZCCHC14	-0.0451034	0.772975	0	-0.148633	0.172964	0	0.0381705	0.759224	0	-0.0626883	0.999232	0	-0.0460022	0.942805	0	-0.0884766	0.698923	0	-0.0832739	0.868835	0	-0.186803	0.835508	0	-0.10353	0.999957	0	0.0257883	0.95593	0	0.0424744	0.92694	0	0.0166861	0.999975	0
A_23_P30315	NM_033342	NM_033342	81786	tripartite motif containing 7	TRIM7	0.0994633	0.314883	0	0.0825028	0.406965	0	0.0363442	0.708523	0	0.0161285	0.999232	0	-0.00945363	0.989756	0	0.248473	0.0874745	0	0.0631191	0.882268	0	0.0461586	0.94916	0	-0.0169605	0.999957	0	-0.232344	0.36588	0	-0.257926	0.372203	0	-0.0255821	0.999975	0
A_32_P135902	NM_001416	NM_001416	1973	eukaryotic translation initiation factor 4A1	EIF4A1	-0.0766653	0.578608	0	0.033933	0.846546	0	-0.107606	0.260538	0	-0.00829091	0.999232	0	-0.227963	0.395729	0	0.131996	0.522373	0	0.0309403	0.971005	0	0.141539	0.850492	0	0.110598	0.999957	0	-0.140287	0.680477	0	-0.359959	0.325156	0	-0.219672	0.999975	0
A_33_P3277883	NR_033828	NR_033828	100129931	uncharacterized LOC100129931	LOC100129931	0.0851895	0.860579	0	0.150412	0.745687	0	0.078051	0.840489	0	0.0760808	0.999232	0	-0.0342514	0.989756	0	-0.644293	0.239478	0	0.00713853	0.997941	0	0.0723607	0.979667	0	0.0652222	0.999957	0	0.720374	0.436297	0	0.610042	0.574863	0	-0.110332	0.999975	0
A_24_P173746	NM_152663	NM_152663	55103	Ral GEF with PH domain and SH3 binding motif 2	RALGPS2	-0.0153158	0.918085	0	-0.103197	0.278331	0	-0.00928193	0.941006	0	0.0141532	0.999232	0	-0.0764365	0.839091	0	0.258239	0.0841486	0	-0.00603388	0.994942	0	-0.0939155	0.87537	0	-0.0878817	0.999957	0	-0.244086	0.355566	0	-0.334676	0.291574	0	-0.0905897	0.999975	0
A_23_P256542	NM_014367	NM_014367	26355	family with sequence similarity 162 member A	FAM162A	0.139973	0.148775	0	0.0842538	0.431269	0	0.198923	0.00974497	1	0.0323488	0.999232	0	-0.0922901	0.793508	0	0.224687	0.151358	0	-0.0589503	0.902414	0	-0.114669	0.864148	0	-0.0557189	0.999957	0	-0.192338	0.485716	0	-0.316977	0.320703	0	-0.124639	0.999975	0
A_23_P251705	NM_015185	NM_015185	23229	Cdc42 guanine nucleotide exchange factor 9	ARHGEF9	-0.0567609	0.573529	0	-0.0285457	0.819189	0	-0.104004	0.117663	0	-0.00807725	0.999232	0	-0.063322	0.848046	0	0.0582265	0.727958	0	0.0472432	0.910071	0	0.0754585	0.881491	0	0.0282152	0.999957	0	-0.0663037	0.809342	0	-0.121548	0.658069	0	-0.0552448	0.999975	0
A_33_P3362046	A_33_P3362046	A_33_P3362046				0.0524144	0.672299	0	0.00572178	0.977898	0	0.0679667	0.437562	0	-0.0139019	0.999232	0	-0.0462696	0.928787	0	0.101269	0.570993	0	-0.0155523	0.982652	0	-0.0622449	0.928903	0	-0.0466926	0.999957	0	-0.115171	0.694551	0	-0.147538	0.643154	0	-0.0323676	0.999975	0
A_23_P105545	NM_016830	NM_016830	6843	vesicle associated membrane protein 1	VAMP1	-0.00219442	0.982423	0	0.0255976	0.749434	0	-0.0306097	0.584755	0	0.0363513	0.999232	0	-0.0252972	0.937008	0	0.03168	0.793458	0	0.0284153	0.927458	0	0.0562073	0.87537	0	0.027792	0.999957	0	0.00467121	0.984389	0	-0.0569773	0.784974	0	-0.0616485	0.999975	0
A_24_P329353	NM_032831	NM_032831	80228	ORAI calcium release-activated calcium modulator 2	ORAI2	-0.200063	0.226313	0	-0.181069	0.256795	0	-0.05732	0.739553	0	-0.00123437	0.999388	0	0.019941	0.987881	0	0.15817	0.606065	0	-0.142743	0.833618	0	-0.123749	0.903873	0	0.0189935	0.999957	0	-0.159405	0.756617	0	-0.138229	0.822999	0	0.0211754	0.999975	0
A_23_P18317	NM_017836	NM_017836	54946	solute carrier family 41 member 3	SLC41A3	0.0751646	0.459715	0	-0.0519701	0.638673	0	0.0274192	0.776068	0	-0.0774957	0.999232	0	-0.0590018	0.879689	0	0.0534407	0.771115	0	0.0477454	0.917987	0	-0.0793893	0.884924	0	-0.127135	0.999957	0	-0.130936	0.610557	0	-0.112443	0.707514	0	0.018494	0.999975	0
A_19_P00315753	NR_028301	NR_028301	344595	DPPA2 upstream binding RNA	DUBR	-0.0231298	0.855322	0	-0.00175125	0.992964	0	0.0391453	0.663891	0	0.0528075	0.999232	0	-0.0425107	0.928532	0	-0.176995	0.217831	0	-0.0622751	0.875303	0	-0.0408965	0.954214	0	0.0213786	0.999957	0	0.229803	0.34909	0	0.134485	0.644739	0	-0.0953183	0.999975	0
A_33_P3260322	NM_033334	NM_033334	2649	nuclear receptor subfamily 6 group A member 1	NR6A1	-0.0562969	0.738264	0	-0.248819	0.022488	-1	-0.1798	0.0700333	0	0.0168825	0.999232	0	-0.0921113	0.856001	0	-0.149906	0.51206	0	0.123503	0.80166	0	-0.0690198	0.942982	0	-0.192523	0.999957	0	0.166788	0.655765	0	0.0577945	0.906663	0	-0.108994	0.999975	0
A_23_P97573	NM_004698	NM_004698	9129	pre-mRNA processing factor 3	PRPF3	-0.117158	0.20774	0	0.0014548	0.99483	0	-0.0605338	0.475784	0	0.114032	0.999232	0	0.00220577	0.996616	0	0.0867959	0.620438	0	-0.0566241	0.897164	0	0.0619886	0.923924	0	0.118613	0.999957	0	0.0272357	0.938171	0	-0.0845901	0.805182	0	-0.111826	0.999975	0
A_19_P00320792	NR_003239	NR_003239	128439	small nucleolar RNA host gene 11	SNHG11	0.00105227	0.995415	0	0.0200933	0.895555	0	0.0205488	0.844226	0	-0.0302013	0.999232	0	-0.0603052	0.879181	0	-0.0604548	0.74303	0	-0.0194965	0.978736	0	-0.000455476	0.999851	0	0.019041	0.999957	0	0.0302535	0.928983	0	0.000149622	0.999653	0	-0.0301039	0.999975	0
A_33_P3249214	NM_001286790	NM_001286790	246175	CCR4-NOT transcription complex subunit 6 like	CNOT6L	0.177758	0.203614	0	0.20879	0.0985036	0	0.247059	0.0221372	1	-0.110643	0.999232	0	0.184439	0.642235	0	0.242248	0.294701	0	-0.0693011	0.925645	0	-0.0382695	0.971929	0	0.0310316	0.999957	0	-0.352891	0.357121	0	-0.0578086	0.918381	0	0.295082	0.999975	0
A_24_P386334	NM_020145	NM_020145	56904	SH3 domain containing GRB2 like, endophilin B2	SH3GLB2	-0.00336112	0.98689	0	0.0238835	0.904577	0	0.129334	0.165363	0	0.112706	0.999232	0	0.14793	0.656564	0	-0.0327925	0.904913	0	-0.132696	0.761763	0	-0.105451	0.881382	0	0.0272446	0.999957	0	0.145498	0.670473	0	0.180722	0.630733	0	0.035224	0.999975	0
A_21_P0014618	ENST00000468356	ENST00000468356				0.221121	0.605717	0	0.0141695	0.985187	0	0.225893	0.478241	0	0.249983	0.999232	0	0.15977	0.931892	0	-0.506606	0.397834	0	-0.0047721	0.997941	0	-0.211724	0.934239	0	-0.206952	0.999957	0	0.756589	0.429744	0	0.666376	0.547914	0	-0.0902133	0.999975	0
A_23_P205623	NM_030637	NM_030637	80821	DDHD domain containing 1	DDHD1	0.0803903	0.635845	0	0.13984	0.3002	0	0.0808525	0.524041	0	-0.0043683	0.999232	0	-0.0137929	0.989756	0	-0.0809623	0.772306	0	-0.000462185	0.999338	0	0.058987	0.957986	0	0.0594492	0.999957	0	0.076594	0.870413	0	0.0671694	0.900053	0	-0.00942461	0.999975	0
A_21_P0011663	NM_001278515	NM_001278515	220158	Gilles de la Tourette syndrome chromosome region, candidate 1	GTSCR1	0.0995589	0.356967	0	0.0558771	0.658793	0	0.114845	0.155334	0	-0.0347116	0.999232	0	0.0263345	0.966325	0	0.12371	0.48801	0	-0.0152859	0.982652	0	-0.0589677	0.936034	0	-0.0436818	0.999957	0	-0.158421	0.579468	0	-0.0973753	0.788657	0	0.0610461	0.999975	0
A_23_P39616	NM_006190	NM_006190	4999	origin recognition complex subunit 2	ORC2	-0.101836	0.428556	0	-0.0363391	0.833772	0	-0.0092336	0.950939	0	-0.0473312	0.999232	0	-0.144532	0.666824	0	-0.0806557	0.724741	0	-0.0926023	0.844757	0	-0.0271055	0.976315	0	0.0654968	0.999957	0	0.0333245	0.93873	0	-0.0638767	0.885464	0	-0.0972012	0.999975	0
A_24_P50157	A_24_P50157	A_24_P50157				0.208342	0.148037	0	0.256845	0.0478686	1	0.176477	0.136123	0	0.107331	0.999232	0	0.271666	0.455528	0	0.270654	0.263193	0	0.031865	0.978717	0	0.0803679	0.943056	0	0.0485029	0.999957	0	-0.163322	0.719131	0	0.00101215	0.998709	0	0.164335	0.999975	0
A_23_P106822	NM_014062	NM_014062	28987	NIN1 (RPN12) binding protein 1 homolog	NOB1	0.00127176	0.994959	0	0.0450301	0.726656	0	0.0121132	0.919485	0	-0.0125793	0.999232	0	-0.0553115	0.902653	0	0.187705	0.22715	0	-0.0108415	0.987981	0	0.0329169	0.966988	0	0.0437583	0.999957	0	-0.200285	0.447948	0	-0.243017	0.41329	0	-0.0427322	0.999975	0
A_23_P375281	NM_080706	NM_080706	7442	transient receptor potential cation channel subfamily V member 1	TRPV1	-0.0515364	0.730699	0	-0.0347357	0.840228	0	0.00621691	0.968462	0	0.041709	0.999232	0	-0.0249935	0.973776	0	7.97758e-05	0.999888	0	-0.0577533	0.922755	0	-0.0409526	0.966283	0	0.0168007	0.999957	0	0.0416292	0.921741	0	-0.0250733	0.957343	0	-0.0667024	0.999975	0
A_21_P0012341	TCONS_l2_00018327	TCONS_l2_00018327				-0.168932	0.15823	0	-0.147469	0.205951	0	-0.0197456	0.893968	0	-0.0128227	0.999232	0	-0.00213193	0.998275	0	0.188817	0.365813	0	-0.149186	0.748068	0	-0.127723	0.873679	0	0.0214632	0.999957	0	-0.20164	0.559389	0	-0.190949	0.63405	0	0.0106907	0.999975	0
A_23_P368740	NM_032019	NM_032019	83933	histone deacetylase 10	HDAC10	-0.145586	0.203749	0	-0.061875	0.672037	0	-0.0933121	0.345826	0	-0.0815077	0.999232	0	0.00491969	0.99452	0	0.143439	0.481383	0	-0.0522744	0.935216	0	0.0314371	0.971889	0	0.0837115	0.999957	0	-0.224947	0.475855	0	-0.138519	0.722109	0	0.0864274	0.999975	0
A_32_P88349	ENST00000447883	ENST00000447883				0.191922	0.0243946	1	0.132799	0.127335	0	0.108657	0.15551	0	-0.0637749	0.999232	0	0.0198484	0.974832	0	0.205344	0.173933	0	0.0832657	0.832513	0	0.0241418	0.974027	0	-0.0591239	0.999957	0	-0.269119	0.306983	0	-0.185496	0.538552	0	0.0836233	0.999975	0
A_24_P941625	NM_021916	NM_021916	7621	zinc finger protein 70	ZNF70	0.0580985	0.588706	0	0.00330547	0.986146	0	-0.0577139	0.47392	0	0.0259475	0.999232	0	-0.0103398	0.987881	0	0.124934	0.413037	0	0.115812	0.737285	0	0.0610194	0.914937	0	-0.054793	0.999957	0	-0.098986	0.713419	0	-0.135273	0.638772	0	-0.0362874	0.999975	0
A_33_P3390570	NM_005933	NM_005933	4297	lysine methyltransferase 2A	KMT2A	-0.00434365	0.983376	0	-0.19437	0.0702244	0	-0.198547	0.0346263	-1	-0.129405	0.999232	0	-0.203183	0.506945	0	0.00455221	0.990295	0	0.194203	0.697046	0	0.00417678	0.998599	0	-0.190026	0.999957	0	-0.133957	0.717305	0	-0.207735	0.59382	0	-0.073778	0.999975	0
A_23_P154235	NM_004688	NM_004688	9111	N-myc and STAT interactor	NMI	-0.017065	0.943429	0	0.0640191	0.766995	0	0.0334741	0.850357	0	-0.0536881	0.999232	0	0.0484834	0.955641	0	-0.0451589	0.901234	0	-0.0505391	0.960549	0	0.030545	0.980712	0	0.0810842	0.999957	0	-0.00852929	0.989797	0	0.0936423	0.874104	0	0.102172	0.999975	0
A_33_P3254121	ENST00000358165	ENST00000358165				-0.0373768	0.940999	0	-0.205325	0.588465	0	0.0837199	0.812768	0	0.104268	0.999232	0	-0.0399628	0.986991	0	-0.570681	0.274711	0	-0.121097	0.951224	0	-0.289045	0.881382	0	-0.167948	0.999957	0	0.674949	0.438617	0	0.530718	0.606686	0	-0.144231	0.999975	0
A_24_P25080	NM_001024916	NM_001024916	220869	COBW domain containing 5	CBWD5	-0.0986503	0.362027	0	0.119564	0.209888	0	-0.0639082	0.486923	0	-0.0442708	0.999232	0	0.0723667	0.857926	0	0.0773665	0.693366	0	-0.0347421	0.958216	0	0.183473	0.827784	0	0.218215	0.999957	0	-0.121637	0.684632	0	-0.00499982	0.990767	0	0.116638	0.999975	0
A_33_P3803639	NM_021138	NM_021138	7186	TNF receptor associated factor 2	TRAF2	0.0616668	0.608555	0	-0.0742333	0.494621	0	-0.0567228	0.53794	0	-0.0621043	0.999232	0	-0.181829	0.441887	0	-0.0442909	0.834327	0	0.11839	0.748068	0	-0.0175105	0.981902	0	-0.1359	0.999957	0	-0.0178135	0.965155	0	-0.137538	0.670375	0	-0.119725	0.999975	0
A_33_P3217559	NM_003836	NM_003836	8788	delta like non-canonical Notch ligand 1	DLK1	-0.0362073	0.812128	0	0.0559429	0.698223	0	-0.0653422	0.527763	0	-0.0249657	0.999232	0	-0.0426778	0.943877	0	-0.199898	0.268426	0	0.0291348	0.972328	0	0.121285	0.867538	0	0.0921503	0.999957	0	0.174932	0.577046	0	0.15722	0.665777	0	-0.0177122	0.999975	0
A_24_P411863	NM_182931	NM_182931	55904	lysine methyltransferase 2E	KMT2E	-0.0760083	0.566678	0	0.0561191	0.697245	0	-0.0861991	0.370428	0	0.0249661	0.999232	0	-0.196388	0.470008	0	-0.0749472	0.735884	0	0.0101908	0.989672	0	0.142318	0.850492	0	0.132127	0.999957	0	0.0999133	0.775392	0	-0.121441	0.751929	0	-0.221355	0.999975	0
A_21_P0007051	TCONS_00018688	TCONS_00018688				-0.0161708	0.935357	0	-0.146691	0.223	0	-0.113082	0.286192	0	0.0530859	0.999232	0	0.038044	0.957821	0	-0.15051	0.505021	0	0.0969113	0.854017	0	-0.0336094	0.972477	0	-0.130521	0.999957	0	0.203596	0.566782	0	0.188554	0.645623	0	-0.0150419	0.999975	0
A_23_P146479	NM_017503	NM_017503	6835	surfeit 2	SURF2	0.0859613	0.395073	0	0.109617	0.210708	0	0.0511773	0.558898	0	0.0783515	0.999232	0	0.00622682	0.991567	0	0.255496	0.0716981	0	0.034784	0.951471	0	0.0584397	0.92892	0	0.0236557	0.999957	0	-0.177145	0.485716	0	-0.24927	0.379309	0	-0.0721247	0.999975	0
A_33_P3410409	NM_001122606	NM_001122606	3920	lysosomal associated membrane protein 2	LAMP2	-0.298485	0.00383012	-1	-0.237128	0.0142017	-1	-0.114143	0.221844	0	-0.0864221	0.999232	0	-0.104701	0.793917	0	-0.0374887	0.886404	0	-0.184342	0.690317	0	-0.122985	0.867538	0	0.0613568	0.999957	0	-0.0489334	0.907605	0	-0.0672123	0.877307	0	-0.0182789	0.999975	0
A_32_P94722	NM_052893	NM_052893	114781	BTB domain containing 9	BTBD9	-0.123883	0.27525	0	-0.300991	0.000888706	-1	-0.143502	0.0982273	0	-0.0866568	0.999232	0	-0.181318	0.516193	0	-0.172608	0.352233	0	0.0196196	0.980829	0	-0.157489	0.844713	0	-0.177108	0.999957	0	0.0859516	0.81223	0	-0.00870923	0.985355	0	-0.0946608	0.999975	0
A_23_P104607	NM_002804	NM_002804	5702	proteasome 26S subunit, ATPase 3	PSMC3	-0.0653733	0.691492	0	0.0504202	0.782847	0	0.00412309	0.981409	0	-0.0666409	0.999232	0	-0.149492	0.706554	0	0.334892	0.0901772	0	-0.0694963	0.915712	0	0.0462971	0.966283	0	0.115793	0.999957	0	-0.401533	0.260422	0	-0.484384	0.266555	0	-0.0828513	0.999975	0
A_33_P3211443	NM_015350	NM_015350	23507	leucine rich repeat containing 8 VRAC subunit B	LRRC8B	-0.0636675	0.591232	0	-0.00488885	0.981014	0	-0.0150383	0.896778	0	0.0998105	0.999232	0	-0.00681525	0.991567	0	-0.119187	0.49146	0	-0.0486292	0.924966	0	0.0101494	0.989311	0	0.0587786	0.999957	0	0.218997	0.411709	0	0.112372	0.736068	0	-0.106626	0.999975	0
A_32_P89310	NM_001080475	NM_001080475	389072	pleckstrin homology domain containing M3	PLEKHM3	-0.0888588	0.497679	0	-0.258192	0.00639357	-1	-0.0573413	0.599178	0	-0.143614	0.999232	0	-0.102118	0.797423	0	-0.463889	0.00784666	-1	-0.0315175	0.968879	0	-0.200851	0.827784	0	-0.169333	0.999957	0	0.320275	0.30313	0	0.361771	0.315332	0	0.0414953	0.999975	0
A_19_P00318531	NM_032410	NM_032410	84376	hook microtubule tethering protein 3	HOOK3	0.00850268	0.958643	0	-0.00756043	0.970826	0	0.134335	0.101143	0	-0.0731556	0.999232	0	0.175364	0.503981	0	0.0492029	0.82499	0	-0.125833	0.748068	0	-0.141896	0.849447	0	-0.0160631	0.999957	0	-0.122359	0.694702	0	0.126161	0.719779	0	0.24852	0.999975	0
A_19_P00803575	NM_201274	NM_201274	23164	myosin phosphatase Rho interacting protein	MPRIP	-0.102064	0.495093	0	-0.0457659	0.809034	0	-0.0185659	0.904101	0	-0.0162496	0.999232	0	-0.193033	0.571655	0	-0.0573129	0.837267	0	-0.0834978	0.883975	0	-0.0272	0.97976	0	0.0562977	0.999957	0	0.0410633	0.932334	0	-0.13572	0.763268	0	-0.176783	0.999975	0
A_21_P0010561	NM_001244910	NM_001244910	2210	Fc fragment of IgG receptor Ib	FCGR1B	-0.00101972	0.998361	0	0.345005	0.186945	0	0.0125236	0.973255	0	0.295123	0.999232	0	0.201524	0.856001	0	0.548037	0.219191	0	-0.0135434	0.995986	0	0.332481	0.858576	0	0.346024	0.999957	0	-0.252914	0.773174	0	-0.346513	0.711724	0	-0.093599	0.999975	0
A_23_P156852	NM_206836	NM_206836	10455	enoyl-CoA delta isomerase 2	ECI2	0.00113153	0.994959	0	-0.0322019	0.790721	0	0.0631406	0.39355	0	-0.039982	0.999232	0	-0.107446	0.658298	0	0.0751343	0.637122	0	-0.0620091	0.860803	0	-0.0953425	0.864148	0	-0.0333334	0.999957	0	-0.115116	0.640298	0	-0.18258	0.487647	0	-0.0674641	0.999975	0
A_33_P3407606	ENST00000447323	ENST00000447323				0.194518	0.0871605	0	0.0712694	0.636303	0	0.145184	0.134894	0	0.139518	0.999232	0	-0.0276933	0.972812	0	-0.047362	0.860881	0	0.0493338	0.946556	0	-0.0739144	0.934239	0	-0.123248	0.999957	0	0.18688	0.590682	0	0.0196687	0.970698	0	-0.167211	0.999975	0
A_21_P0003596	TCONS_00008037	TCONS_00008037				-0.0204484	0.902103	0	-0.00770408	0.972893	0	-0.101675	0.280254	0	0.0852932	0.999232	0	-0.0271562	0.969959	0	-0.315976	0.0669915	0	0.0812263	0.865369	0	0.0939707	0.890089	0	0.0127444	0.999957	0	0.401269	0.226282	0	0.288819	0.400412	0	-0.112449	0.999975	0
A_33_P3404775	NM_001135653	NM_001135653	8761	poly(A) binding protein cytoplasmic 4	PABPC4	0.00273621	0.98689	0	-0.142173	0.0926592	0	-0.0315284	0.752125	0	-0.0425246	0.999232	0	-0.0441487	0.930097	0	-0.157438	0.314048	0	0.0342647	0.952771	0	-0.110645	0.858639	0	-0.144909	0.999957	0	0.114914	0.681275	0	0.11329	0.722456	0	-0.00162418	0.999975	0
A_32_P106732	NM_020937	NM_020937	57697	Fanconi anemia complementation group M	FANCM	0.0401624	0.812565	0	0.0567877	0.731507	0	0.15907	0.102242	0	-0.127482	0.999232	0	0.117206	0.782171	0	-0.0454118	0.869089	0	-0.118908	0.806052	0	-0.102282	0.890486	0	0.0166253	0.999957	0	-0.08207	0.843062	0	0.162618	0.69149	0	0.244688	0.999975	0
A_32_P41065	NM_001017395	NM_001017395	23023	transmembrane and coiled-coil domain family 1	TMCC1	-0.21738	0.0506177	0	-0.307821	0.00226557	-1	-0.133451	0.175473	0	-0.178411	0.999232	0	-0.0458577	0.945127	0	-0.210075	0.294701	0	-0.0839293	0.877061	0	-0.174369	0.844713	0	-0.0904401	0.999957	0	0.0316643	0.944664	0	0.164217	0.683946	0	0.132553	0.999975	0
A_23_P96041	NM_032227	NM_032227	84187	transmembrane protein 164	TMEM164	-0.354661	0.00192467	-1	-0.350978	0.00033114	-1	-0.22059	0.0159547	-1	-0.103125	0.999232	0	0.042569	0.948574	0	-0.276114	0.134982	0	-0.134072	0.767582	0	-0.130388	0.867538	0	0.00368385	0.999957	0	0.172989	0.613563	0	0.318683	0.383369	0	0.145694	0.999975	0
A_23_P35989	NM_139178	NM_139178	221120	alkB homolog 3, alpha-ketoglutaratedependent dioxygenase	ALKBH3	-0.0319331	0.809466	0	0.00562557	0.977898	0	0.061549	0.486353	0	-0.114239	0.999232	0	0.00284738	0.995676	0	0.152085	0.34969	0	-0.0934821	0.803935	0	-0.0559234	0.936341	0	0.0375587	0.999957	0	-0.266324	0.314487	0	-0.149238	0.635395	0	0.117086	0.999975	0
A_33_P3393398	A_33_P3393398	A_33_P3393398				0.0961804	0.423994	0	0.0509702	0.722428	0	0.155024	0.0647993	0	-0.0309405	0.999232	0	0.148222	0.619432	0	-0.050059	0.829331	0	-0.0588432	0.915174	0	-0.104053	0.87537	0	-0.0452102	0.999957	0	0.0191185	0.966056	0	0.198281	0.563512	0	0.179163	0.999975	0
A_23_P2922	NM_016586	NM_016586	51562	MAP3K12 binding inhibitory protein 1	MBIP	0.0836403	0.503395	0	0.0334959	0.83665	0	0.184492	0.0261587	1	-0.00403099	0.999232	0	0.0574197	0.912419	0	0.2126	0.217768	0	-0.100851	0.813703	0	-0.150996	0.84917	0	-0.0501443	0.999957	0	-0.216631	0.460441	0	-0.15518	0.659591	0	0.0614507	0.999975	0
A_33_P3333507	NM_020654	NM_020654	57337	SUMO specific peptidase 7	SENP7	0.058382	0.67811	0	0.0646889	0.636953	0	0.102763	0.267541	0	-0.0934726	0.999232	0	0.108679	0.773127	0	0.314066	0.0656964	0	-0.0443807	0.947015	0	-0.0380739	0.966988	0	0.00630686	0.999957	0	-0.407539	0.217825	0	-0.205387	0.560976	0	0.202152	0.999975	0
A_24_P468810	NM_005610	NM_005610	5928	RB binding protein 4, chromatin remodeling factor	RBBP4	-0.0289015	0.871091	0	-0.0213476	0.923516	0	0.107942	0.302682	0	-0.0763035	0.999232	0	-0.0237284	0.978428	0	0.0382339	0.895351	0	-0.136843	0.77115	0	-0.129289	0.873679	0	0.00755394	0.999957	0	-0.114537	0.769701	0	-0.0619623	0.898725	0	0.0525751	0.999975	0
A_19_P00810982	TCONS_00020073	TCONS_00020073				-0.162587	0.0719776	0	0.0762834	0.477927	0	-0.0686481	0.431598	0	-0.0301552	0.999232	0	-0.0693435	0.860712	0	0.000981152	0.997491	0	-0.0939386	0.807336	0	0.144932	0.835935	0	0.23887	0.999957	0	-0.0311363	0.932334	0	-0.0703247	0.850986	0	-0.0391884	0.999975	0
A_33_P3330211	NM_001127232	NM_001127232	26053	AUTS2, activator of transcription and developmental regulator	AUTS2	-0.0249952	0.826836	0	-0.0755498	0.376437	0	-0.0075787	0.943079	0	0.0218991	0.999232	0	0.0118976	0.983697	0	0.145996	0.277865	0	-0.0174165	0.978986	0	-0.0679711	0.891447	0	-0.0505547	0.999957	0	-0.124097	0.598963	0	-0.134098	0.617273	0	-0.0100015	0.999975	0
A_23_P373031	NM_000719	NM_000719	775	calcium voltage-gated channel subunit alpha1 C	CACNA1C	0.148712	0.500004	0	0.185252	0.33498	0	0.00641783	0.980304	0	0.121208	0.999232	0	0.0814884	0.938073	0	0.00210211	0.997491	0	0.142294	0.858257	0	0.178835	0.876296	0	0.0365408	0.999957	0	0.119106	0.853045	0	0.0793863	0.916145	0	-0.0397193	0.999975	0
A_33_P3381943	NR_024549	NR_024549	9988	cyclin D binding myb like transcription factor 1	DMTF1	-0.0015689	0.994959	0	-0.0744443	0.60278	0	-0.16492	0.0764391	0	-0.0323698	0.999232	0	-0.0514982	0.937245	0	0.0948931	0.682015	0	0.163351	0.719429	0	0.0904758	0.902076	0	-0.0728754	0.999957	0	-0.127263	0.727	0	-0.146391	0.716799	0	-0.0191285	0.999975	0
A_24_P366165	A_24_P366165	A_24_P366165				0.324595	0.326577	0	0.415475	0.150995	0	0.321015	0.209234	0	0.0436096	0.999232	0	0.14476	0.93091	0	0.628906	0.20928	0	0.00357984	0.998237	0	0.0944603	0.968684	0	0.0908804	0.999957	0	-0.585297	0.49703	0	-0.484147	0.634924	0	0.10115	0.999975	0
A_33_P3331992	THC2558637	THC2558637				0.0235893	0.920713	0	0.0744419	0.713	0	0.147823	0.245215	0	-0.0561402	0.999232	0	0.0297331	0.977698	0	0.174331	0.529603	0	-0.124234	0.843511	0	-0.0733816	0.951236	0	0.0508526	0.999957	0	-0.230471	0.598997	0	-0.144597	0.794234	0	0.0858733	0.999975	0
A_33_P3219840	NR_026751	NR_026751	80862	zinc ribbon domain containing 1 antisense, pseudogene	ZNRD1ASP	-0.0223964	0.860962	0	-0.0252162	0.856435	0	0.108023	0.128022	0	-0.0593434	0.999232	0	-0.0161731	0.979788	0	0.0344508	0.861876	0	-0.130419	0.712348	0	-0.133239	0.835903	0	-0.00281975	0.999957	0	-0.0937941	0.733904	0	-0.0506239	0.882564	0	0.0431703	0.999975	0
A_33_P3273258	NM_001172655	NM_001172655	55762	zinc finger protein 701	ZNF701	0.0410339	0.773678	0	0.0755733	0.532351	0	0.0316827	0.782831	0	-0.0063357	0.999232	0	0.134262	0.66549	0	0.1822	0.298339	0	0.00935126	0.99147	0	0.0438907	0.961505	0	0.0345394	0.999957	0	-0.188535	0.524525	0	-0.0479371	0.907855	0	0.140598	0.999975	0
A_33_P3339336	NR_024254	NR_024254	653113	family with sequence similarity 86, member A pseudogene	FAM86FP	0.0792017	0.495458	0	-0.000679429	0.997592	0	0.102873	0.208177	0	-0.0514018	0.999232	0	-0.089075	0.800207	0	-0.161024	0.336497	0	-0.0236717	0.975559	0	-0.103553	0.873679	0	-0.0798811	0.999957	0	0.109622	0.719642	0	0.071949	0.850986	0	-0.0376732	0.999975	0
A_33_P3391387	NR_026682	NR_026682	100268168	uncharacterized LOC100268168	LOC100268168	0.0930632	0.631551	0	0.00207861	0.995988	0	-0.00240357	0.990931	0	0.0157954	0.999232	0	-0.0740865	0.928532	0	0.0858048	0.790627	0	0.0954667	0.89545	0	0.00448217	0.998928	0	-0.0909846	0.999957	0	-0.0700094	0.902607	0	-0.159891	0.771427	0	-0.0898819	0.999975	0
A_21_P0014809	NM_032822	NM_032822	84908	family with sequence similarity 136 member A	FAM136A	0.196579	0.0578981	0	0.120281	0.278879	0	0.0219694	0.869688	0	0.0597075	0.999232	0	-0.104648	0.791711	0	0.209677	0.252033	0	0.17461	0.708257	0	0.0983118	0.886591	0	-0.0762978	0.999957	0	-0.14997	0.651595	0	-0.314326	0.370732	0	-0.164356	0.999975	0
A_33_P3308263	NM_032839	NM_032839	84925	disrupted in renal carcinoma 2	DIRC2	-0.145318	0.354428	0	-0.220411	0.0936905	0	-0.0853726	0.533772	0	0.0394794	0.999232	0	0.0651471	0.933997	0	-0.056792	0.861302	0	-0.059945	0.946556	0	-0.135039	0.879381	0	-0.0750937	0.999957	0	0.0962714	0.844421	0	0.121939	0.825218	0	0.0256677	0.999975	0
A_21_P0011549	TCONS_l2_00010936	TCONS_l2_00010936				-0.0172829	0.885504	0	0.0153992	0.915267	0	-0.0345042	0.681965	0	0.156802	0.999232	0	0.0625305	0.848046	0	-0.051445	0.760275	0	0.0172213	0.979254	0	0.0499034	0.934613	0	0.0326821	0.999957	0	0.208247	0.354983	0	0.113975	0.677185	0	-0.0942716	0.999975	0
A_33_P3231472	NM_014506	NM_014506	27348	torsin family 1 member B	TOR1B	-0.0474309	0.819679	0	0.14676	0.340241	0	-0.0636666	0.679706	0	0.164328	0.999232	0	-0.121585	0.833913	0	0.0981955	0.748858	0	0.0162357	0.988186	0	0.210427	0.84917	0	0.194191	0.999957	0	0.0661323	0.905791	0	-0.219781	0.657691	0	-0.285913	0.999975	0
A_33_P3410589	NM_153690	NM_153690	131583	family with sequence similarity 43 member A	FAM43A	-0.00414387	0.980337	0	-0.095873	0.348788	0	-0.00970056	0.940552	0	0.0942162	0.999232	0	0.106136	0.744854	0	-0.122959	0.48886	0	0.00555668	0.995009	0	-0.0861725	0.887155	0	-0.0917292	0.999957	0	0.217176	0.429389	0	0.229096	0.461149	0	0.01192	0.999975	0
A_24_P310894	NM_006135	NM_006135	829	capping actin protein of muscle Z-line alpha subunit 1	CAPZA1	0.142975	0.558831	0	0.208456	0.306603	0	0.326724	0.0395986	1	-0.277918	0.999232	0	0.27266	0.636925	0	0.404672	0.217831	0	-0.183749	0.826709	0	-0.118268	0.936428	0	0.065481	0.999957	0	-0.68259	0.249999	0	-0.132013	0.865181	0	0.550577	0.999975	0
A_23_P148584	NM_144658	NM_144658	139818	dedicator of cytokinesis 11	DOCK11	-0.0887522	0.718743	0	0.0445279	0.885201	0	0.085871	0.646672	0	-0.251956	0.999232	0	0.226565	0.689335	0	-0.0516019	0.907604	0	-0.174623	0.817339	0	-0.0413431	0.978506	0	0.13328	0.999957	0	-0.200354	0.727599	0	0.278167	0.647832	0	0.478521	0.999975	0
A_23_P22214	NM_004157	NM_004157	5576	protein kinase cAMP-dependent type II regulatory subunit alpha	PRKAR2A	-0.0627212	0.496871	0	-0.0532805	0.56608	0	-0.0301587	0.713651	0	0.0190961	0.999232	0	-0.0918473	0.712377	0	0.0455558	0.783156	0	-0.0325625	0.946556	0	-0.0231219	0.969487	0	0.00944062	0.999957	0	-0.0264597	0.928864	0	-0.137403	0.590684	0	-0.110943	0.999975	0
A_33_P3320301	NR_015432	NR_015432	388789	small integral membrane protein 26	SMIM26	0.190519	0.0737952	0	0.0917304	0.465591	0	0.254229	0.00453866	1	0.0203512	0.999232	0	0.130221	0.716896	0	0.154686	0.441449	0	-0.0637102	0.91157	0	-0.162499	0.844713	0	-0.0987887	0.999957	0	-0.134335	0.698041	0	-0.0244645	0.95914	0	0.10987	0.999975	0
A_33_P3395971	NM_145232	NM_145232	90353	cytosolic thiouridylase subunit 1	CTU1	0.0516975	0.7014	0	0.0939296	0.386888	0	0.0374068	0.730486	0	0.0521209	0.999232	0	0.057225	0.908046	0	0.0767187	0.706961	0	0.0142907	0.984188	0	0.0565228	0.942982	0	0.0422321	0.999957	0	-0.0245978	0.95145	0	-0.0194937	0.96508	0	0.0051041	0.999975	0
A_23_P151544	NM_020414	NM_020414	57062	DEAD-box helicase 24	DDX24	-0.273454	0.0247433	-1	-0.0592159	0.751865	0	0.0168112	0.920978	0	-0.101307	0.999232	0	-0.277922	0.38275	0	-0.0988172	0.712	0	-0.290265	0.685006	0	-0.0760271	0.939409	0	0.214238	0.999957	0	-0.00248968	0.99686	0	-0.179105	0.69155	0	-0.176615	0.999975	0
A_21_P0012391	ENST00000504808	ENST00000504808				0.0139093	0.944719	0	-0.110732	0.413126	0	-0.208377	0.0351688	-1	0.0495292	0.999232	0	-0.0954841	0.848541	0	-0.0557452	0.84036	0	0.222286	0.685006	0	0.0976448	0.901489	0	-0.124642	0.999957	0	0.105274	0.797877	0	-0.0397389	0.937923	0	-0.145013	0.999975	0
A_23_P253602	NM_001721	NM_001721	660	BMX non-receptor tyrosine kinase	BMX	-0.0811717	0.714145	0	-0.321031	0.0279561	-1	-0.0974743	0.541157	0	-0.0424673	0.999232	0	-0.117098	0.869185	0	-0.246215	0.397489	0	0.0163025	0.989415	0	-0.223557	0.850492	0	-0.23986	0.999957	0	0.203748	0.687915	0	0.129118	0.839975	0	-0.0746303	0.999975	0
A_21_P0000617	NR_033947	NR_033947	644714	LIMD1 antisense RNA 1	LIMD1-AS1	0.000808902	0.996991	0	0.0343458	0.79756	0	-0.0404248	0.662664	0	-0.019482	0.999232	0	-0.0206102	0.972922	0	-0.138355	0.378244	0	0.0412337	0.936028	0	0.0747706	0.893453	0	0.0335369	0.999957	0	0.118873	0.661886	0	0.117745	0.701996	0	-0.0011282	0.999975	0
A_33_P3288649	NM_018951	NM_018951	3206	homeobox A10	HOXA10	0.0985007	0.876767	0	-0.0220984	0.981014	0	0.262288	0.521175	0	-0.0444293	0.999232	0	-0.0215598	0.993322	0	-1.24152	0.066149	0	-0.163787	0.951968	0	-0.284387	0.927278	0	-0.120599	0.999957	0	1.19709	0.320845	0	1.21996	0.371031	0	0.0228695	0.999975	0
A_23_P9152	NM_005772	NM_005772	10171	RNA terminal phosphate cyclase like 1	RCL1	-0.0375677	0.778422	0	-0.0294228	0.846089	0	0.0709686	0.421224	0	-0.112338	0.999232	0	-0.0696349	0.864607	0	-0.0687546	0.728038	0	-0.108536	0.772104	0	-0.100391	0.874631	0	0.00814493	0.999957	0	-0.0435832	0.904835	0	-0.000880238	0.998052	0	0.0427029	0.999975	0
A_23_P35576	NM_014803	NM_014803	9849	zinc finger protein 518A	ZNF518A	-0.0232974	0.904382	0	0.072205	0.656981	0	0.113774	0.298441	0	-0.132071	0.999232	0	0.129082	0.768789	0	0.232807	0.2717	0	-0.137071	0.78023	0	-0.0415688	0.968684	0	0.0955024	0.999957	0	-0.364878	0.307527	0	-0.103726	0.83343	0	0.261153	0.999975	0
A_23_P217120	NM_024757	NM_024757	79813	euchromatic histone lysine methyltransferase 1	EHMT1	-0.157744	0.0888443	0	-0.117598	0.212341	0	-0.0480803	0.622653	0	-0.0393138	0.999232	0	-0.0324675	0.953853	0	-0.154171	0.358348	0	-0.109664	0.77115	0	-0.0695177	0.913414	0	0.040146	0.999957	0	0.114857	0.700906	0	0.121704	0.717652	0	0.00684636	0.999975	0
A_23_P316960	NM_000837	NM_000837	2907	glutamate ionotropic receptor NMDA type subunit associated protein 1	GRINA	-0.123649	0.591921	0	0.0200996	0.955441	0	0.20364	0.186868	0	0.12382	0.999232	0	0.173607	0.7941	0	-0.123317	0.748646	0	-0.327289	0.685006	0	-0.18354	0.87537	0	0.143748	0.999957	0	0.247137	0.659027	0	0.296924	0.629168	0	0.0497866	0.999975	0
A_21_P0014021	XM_003403494	XM_003403494				0.211731	0.486482	0	0.279214	0.282189	0	0.204223	0.372737	0	0.312053	0.999232	0	0.273723	0.751933	0	-0.397879	0.375251	0	0.00750835	0.997501	0	0.0749917	0.969837	0	0.0674834	0.999957	0	0.709932	0.327195	0	0.671601	0.406068	0	-0.0383304	0.999975	0
A_33_P3291821	NR_026556	NR_026556	124149	ankyrin repeat domain 26 pseudogene 1	ANKRD26P1	0.0860218	0.583653	0	-0.0205297	0.928966	0	0.19973	0.0473015	1	-0.0081952	0.999232	0	-0.0330185	0.966802	0	-0.213468	0.32318	0	-0.113708	0.831505	0	-0.220259	0.82902	0	-0.106551	0.999957	0	0.205273	0.576472	0	0.18045	0.673925	0	-0.0248233	0.999975	0
A_23_P117980	NM_005886	NM_005886	10300	katanin regulatory subunit B1	KATNB1	-0.21016	0.0719776	0	-0.0454945	0.806153	0	-0.0596213	0.63322	0	-0.0490282	0.999232	0	-0.112467	0.800207	0	0.114388	0.631392	0	-0.150539	0.74922	0	0.0141268	0.988143	0	0.164666	0.999957	0	-0.163416	0.661203	0	-0.226855	0.575138	0	-0.0634387	0.999975	0
A_21_P0010728	NM_001244910	NM_001244910	2210	Fc fragment of IgG receptor Ib	FCGR1B	-0.0378331	0.924975	0	0.286984	0.258839	0	0.01037	0.976858	0	0.263807	0.999232	0	0.175251	0.876429	0	0.347903	0.446632	0	-0.0482031	0.980425	0	0.276614	0.872944	0	0.324817	0.999957	0	-0.0840968	0.932073	0	-0.172652	0.861562	0	-0.0885552	0.999975	0
A_21_P0000999	ENST00000436416	ENST00000436416				-0.151438	0.139008	0	-0.107667	0.309206	0	-0.0332233	0.770835	0	0.12121	0.999232	0	0.0425617	0.94225	0	0.23925	0.149613	0	-0.118214	0.769585	0	-0.0744438	0.913414	0	0.0437707	0.999957	0	-0.11804	0.7154	0	-0.196688	0.56093	0	-0.078648	0.999975	0
A_23_P67648	NM_001749	NM_001749	826	calpain small subunit 1	CAPNS1	-0.194145	0.18185	0	-0.0526782	0.807839	0	-0.0298573	0.862699	0	-0.139803	0.999232	0	-0.276658	0.441887	0	0.0623191	0.845566	0	-0.164287	0.769585	0	-0.0228209	0.983025	0	0.141467	0.999957	0	-0.202123	0.638964	0	-0.338977	0.456401	0	-0.136854	0.999975	0
A_23_P68998	NM_017584	NM_017584	55586	myo-inositol oxygenase	MIOX	0.014464	0.950245	0	0.134402	0.374445	0	0.00123269	0.994802	0	0.140236	0.999232	0	-0.0408927	0.96107	0	-0.00118174	0.998089	0	0.0132313	0.990214	0	0.133169	0.881382	0	0.119938	0.999957	0	0.141418	0.757499	0	-0.039711	0.946387	0	-0.181129	0.999975	0
A_19_P00808774	NR_026857	NR_026857	440465	BAIAP2 divergent transcript	BAIAP2-DT	-0.120482	0.188201	0	-0.056365	0.616498	0	-0.0784628	0.319357	0	0.0102489	0.999232	0	-0.0391054	0.938073	0	0.130886	0.411027	0	-0.0420196	0.935216	0	0.0220978	0.975692	0	0.0641174	0.999957	0	-0.120637	0.658135	0	-0.169991	0.563512	0	-0.0493543	0.999975	0
A_19_P00320966	ENST00000518964	ENST00000518964				0.0385455	0.921048	0	0.156117	0.606272	0	0.0283289	0.929524	0	0.0817108	0.999232	0	0.0181369	0.991567	0	-0.302474	0.500652	0	0.0102166	0.99629	0	0.127788	0.946046	0	0.117571	0.999957	0	0.384185	0.59137	0	0.320611	0.701996	0	-0.0635739	0.999975	0
A_23_P98167	NM_030930	NM_030930	81622	unc-93 homolog B1, TLR signaling regulator	UNC93B1	-0.0461391	0.830027	0	0.106636	0.551048	0	-0.150499	0.242448	0	0.0313618	0.999232	0	-0.183869	0.697303	0	0.102145	0.7451	0	0.10436	0.881214	0	0.257136	0.830643	0	0.152775	0.999957	0	-0.0707836	0.900964	0	-0.286014	0.562546	0	-0.215231	0.999975	0
A_33_P3329949	NM_004034	NM_004034	310	annexin A7	ANXA7	-0.121343	0.16826	0	-0.148304	0.061863	0	0.0495158	0.562058	0	-0.10458	0.999232	0	-0.0295858	0.953512	0	-0.183761	0.199915	0	-0.170859	0.685006	0	-0.19782	0.827784	0	-0.0269603	0.999957	0	0.0791804	0.781332	0	0.154175	0.59298	0	0.0749944	0.999975	0
A_33_P3371175	NM_177538	NM_177538	57404	cytochrome P450 family 20 subfamily A member 1	CYP20A1	-0.0328643	0.795897	0	-0.110376	0.210981	0	-0.0790256	0.318037	0	-0.041206	0.999232	0	0.0626689	0.875853	0	-0.0401233	0.843054	0	0.0461613	0.925272	0	-0.0313501	0.968008	0	-0.0775115	0.999957	0	-0.00108275	0.998475	0	0.102792	0.749666	0	0.103875	0.999975	0
A_33_P3304528	NM_001267595	NM_001267595	29843	SUMO specific peptidase 1	SENP1	0.069773	0.418218	0	0.0993889	0.171032	0	0.0872112	0.162751	0	0.0255251	0.999232	0	0.0183945	0.971163	0	0.0728221	0.617026	0	-0.0174382	0.977229	0	0.0121777	0.982814	0	0.0296159	0.999957	0	-0.047297	0.857294	0	-0.0544276	0.854331	0	-0.00713057	0.999975	0
A_21_P0013136	ENST00000420601	ENST00000420601				0.0269817	0.868753	0	0.0269561	0.885219	0	-0.0444572	0.70495	0	0.0601006	0.999232	0	-0.122308	0.738176	0	-0.100139	0.642282	0	0.0714389	0.889906	0	0.0714133	0.929411	0	-2.56644e-05	0.999957	0	0.16024	0.627919	0	-0.0221681	0.963333	0	-0.182408	0.999975	0
A_23_P80648	NM_033540	NM_033540	55669	mitofusin 1	MFN1	0.0661969	0.647991	0	0.0389008	0.82063	0	0.0582732	0.603403	0	-0.0131096	0.999232	0	0.157008	0.625416	0	0.045817	0.857888	0	0.00792368	0.994363	0	-0.0193724	0.982814	0	-0.027296	0.999957	0	-0.0589267	0.887456	0	0.111191	0.790111	0	0.170118	0.999975	0
A_33_P3346108	NM_198483	NM_198483	285180	RUN and FYVE domain containing 4	RUFY4	-0.0522276	0.660017	0	0.114639	0.195732	0	-0.0605852	0.478948	0	0.122877	0.999232	0	-0.0400835	0.938073	0	-0.0398648	0.844872	0	0.00835761	0.991029	0	0.175224	0.827784	0	0.166867	0.999957	0	0.162742	0.532742	0	-0.000218649	0.999653	0	-0.162961	0.999975	0
A_24_P85619	AF363068	AF363068				0.0912761	0.280015	0	0.0435371	0.676639	0	-0.016873	0.859335	0	0.000941965	0.999232	0	-0.0815433	0.768115	0	0.0873155	0.557858	0	0.108149	0.732755	0	0.0604101	0.908064	0	-0.047739	0.999957	0	-0.0863735	0.731035	0	-0.168859	0.510629	0	-0.0824852	0.999975	0
A_23_P206077	NM_022767	NM_022767	64782	apoptosis enhancing nuclease	AEN	0.0461405	0.70588	0	0.106885	0.238329	0	0.0776351	0.336333	0	0.140094	0.999232	0	0.0661567	0.865001	0	0.0462414	0.818077	0	-0.0314946	0.959846	0	0.0292495	0.968684	0	0.0607441	0.999957	0	0.0938525	0.749295	0	0.0199152	0.959383	0	-0.0739373	0.999975	0
A_33_P3334590	NM_017762	NM_017762	54893	myotubularin related protein 10	MTMR10	-0.0993383	0.310145	0	-0.145802	0.078833	0	-0.104575	0.164079	0	-0.00571424	0.999232	0	-0.0220037	0.971163	0	0.0420137	0.835119	0	0.00523712	0.995009	0	-0.0412268	0.955983	0	-0.046464	0.999957	0	-0.0477279	0.886748	0	-0.0640174	0.857076	0	-0.0162894	0.999975	0
A_33_P3221960	NM_003853	NM_003853	8807	interleukin 18 receptor accessory protein	IL18RAP	-0.106938	0.567804	0	-0.112672	0.525106	0	-0.0329038	0.855902	0	-0.127277	0.999232	0	0.046769	0.957821	0	0.286372	0.259638	0	-0.074034	0.931849	0	-0.0797686	0.946046	0	-0.00573458	0.999957	0	-0.41365	0.338632	0	-0.239603	0.637516	0	0.174046	0.999975	0
A_23_P3312	NM_005545	NM_005545	3671	immunoglobulin superfamily containing leucine rich repeat	ISLR	0.0894261	0.683742	0	-0.0175669	0.957552	0	0.123371	0.421224	0	-0.0311132	0.999232	0	-0.012979	0.991567	0	0.0333113	0.938629	0	-0.0339453	0.979808	0	-0.140938	0.891447	0	-0.106993	0.999957	0	-0.0644244	0.919933	0	-0.0462903	0.946758	0	0.0181342	0.999975	0
A_33_P3408898	NM_001008739	NM_001008739	441150	chromosome 6 open reading frame 226	C6orf226	0.132236	0.145057	0	0.123036	0.15741	0	0.0824915	0.297049	0	0.118788	0.999232	0	-0.117823	0.666824	0	0.0504839	0.796128	0	0.0497447	0.91882	0	0.0405444	0.958048	0	-0.00920033	0.999957	0	0.0683041	0.825651	0	-0.168306	0.575138	0	-0.236611	0.999975	0
A_21_P0011724	ENST00000589345	ENST00000589345				-0.125054	0.671376	0	-0.187014	0.460946	0	-0.154409	0.464383	0	0.0178572	0.999232	0	0.0334949	0.983697	0	-0.387672	0.315469	0	0.0293553	0.985528	0	-0.0326045	0.986079	0	-0.0619598	0.999957	0	0.405529	0.532138	0	0.421167	0.570617	0	0.0156377	0.999975	0
A_24_P192262	NM_005402	NM_005402	5898	RAS like proto-oncogene A	RALA	0.123956	0.480782	0	0.0519553	0.819297	0	0.233889	0.0486771	1	0.0493566	0.999232	0	0.0757392	0.92178	0	0.153203	0.587147	0	-0.109933	0.867696	0	-0.181934	0.858639	0	-0.0720006	0.999957	0	-0.103847	0.838219	0	-0.0774639	0.89704	0	0.0263826	0.999975	0
A_33_P3373348	ENST00000483600	ENST00000483600				-0.0321567	0.820399	0	-0.00452183	0.983348	0	-0.106723	0.20421	0	-0.0455436	0.999232	0	0.0595516	0.901461	0	-0.0256124	0.917009	0	0.0745659	0.865369	0	0.102201	0.874631	0	0.0276349	0.999957	0	-0.0199312	0.961927	0	0.0851639	0.826573	0	0.105095	0.999975	0
A_23_P70445	NM_003532	NM_003532	8353	histone cluster 1 H3 family member e	HIST1H3E	0.263829	0.262437	0	0.332932	0.109442	0	-0.0242594	0.934302	0	0.454142	0.999232	0	0.0779592	0.950857	0	0.0153617	0.980169	0	0.288089	0.742873	0	0.357191	0.835508	0	0.0691027	0.999957	0	0.43878	0.488782	0	0.0625975	0.946386	0	-0.376183	0.999975	0
A_24_P339869	NM_020727	NM_020727	49854	zinc finger and BTB domain containing 21	ZBTB21	-0.00938539	0.958527	0	-0.01382	0.948062	0	0.0423851	0.719331	0	-0.0547152	0.999232	0	0.0337539	0.957942	0	0.062161	0.792363	0	-0.0517705	0.935216	0	-0.0562051	0.948142	0	-0.00443457	0.999957	0	-0.116876	0.739851	0	-0.0284071	0.951419	0	0.0884691	0.999975	0
A_23_P1170	NM_174890	NM_174890	93550	zinc finger AN1-type containing 4	ZFAND4	0.0259706	0.789789	0	-0.0260704	0.803668	0	0.0184884	0.816192	0	0.0591703	0.999232	0	0.0661905	0.793058	0	0.04692	0.746455	0	0.00748218	0.988849	0	-0.0445588	0.930777	0	-0.052041	0.999957	0	0.0122503	0.967398	0	0.0192705	0.946758	0	0.00702016	0.999975	0
A_19_P00802413	NM_001142864	NM_001142864	9780	piezo type mechanosensitive ion channel component 1	PIEZO1	0.111684	0.631659	0	0.339513	0.0367428	1	0.126253	0.454875	0	0.19268	0.999232	0	0.163419	0.808385	0	-0.094416	0.811163	0	-0.014569	0.992908	0	0.213261	0.864148	0	0.22783	0.999957	0	0.287096	0.590646	0	0.257835	0.677782	0	-0.0292613	0.999975	0
A_33_P3212575	NM_005386	NM_005386	4826	neuronatin	NNAT	0.02481	0.912933	0	-0.178381	0.209496	0	-0.0325686	0.850357	0	-0.106764	0.999232	0	0.0327169	0.973776	0	-0.208695	0.420758	0	0.0573786	0.950683	0	-0.145812	0.87537	0	-0.203191	0.999957	0	0.101932	0.838144	0	0.241412	0.621649	0	0.13948	0.999975	0
A_21_P0013652	TCONS_l2_00029348	TCONS_l2_00029348				0.00736205	0.965368	0	0.0152946	0.935609	0	-0.0120336	0.928234	0	-0.0601797	0.999232	0	0.148304	0.607147	0	0.0984616	0.618255	0	0.0193957	0.980745	0	0.0273282	0.972889	0	0.00793252	0.999957	0	-0.158641	0.598963	0	0.0498428	0.903092	0	0.208484	0.999975	0
A_23_P1956	NM_001080501	NM_001080501	79064	transmembrane protein 223	TMEM223	0.282397	0.00202339	1	0.184701	0.029402	1	0.174268	0.0212483	1	0.116917	0.999232	0	0.12006	0.683209	0	0.331381	0.0282635	1	0.108129	0.771941	0	0.0104327	0.988895	0	-0.0976959	0.999957	0	-0.214464	0.426026	0	-0.211321	0.491804	0	0.00314334	0.999975	0
A_23_P24997	NM_000075	NM_000075	1019	cyclin dependent kinase 4	CDK4	0.105432	0.332042	0	0.167826	0.0637825	0	0.101234	0.232233	0	-0.0043353	0.999232	0	-0.0605362	0.899031	0	0.286561	0.0686628	0	0.0041972	0.996161	0	0.0665918	0.927136	0	0.0623946	0.999957	0	-0.290897	0.30313	0	-0.347098	0.308037	0	-0.0562009	0.999975	0
A_23_P216655	NM_014788	NM_014788	9830	tripartite motif containing 14	TRIM14	-0.0165671	0.941649	0	0.0921162	0.592531	0	-0.097613	0.454293	0	0.0280446	0.999232	0	-0.193743	0.635627	0	0.10724	0.705527	0	0.0810459	0.911065	0	0.189729	0.850492	0	0.108683	0.999957	0	-0.0791953	0.876109	0	-0.300983	0.506152	0	-0.221788	0.999975	0
A_33_P3228573	NM_001251888	NM_001251888	79058	ASPSCR1, UBX domain containing tether for SLC2A4	ASPSCR1	0.114903	0.382661	0	0.0204488	0.924905	0	-0.0795359	0.468492	0	-0.0203907	0.999232	0	-0.187854	0.546207	0	-0.0262098	0.930268	0	0.194439	0.694509	0	0.0999847	0.890907	0	-0.0944541	0.999957	0	0.00581914	0.990629	0	-0.161644	0.686959	0	-0.167463	0.999975	0
A_33_P3271241	NM_021129	NM_021129	5464	pyrophosphatase (inorganic) 1	PPA1	-0.0197489	0.920671	0	0.199112	0.080862	0	0.248853	0.0115153	1	-0.146877	0.999232	0	0.0608372	0.928532	0	0.368822	0.0606173	0	-0.268602	0.685006	0	-0.049741	0.964871	0	0.218861	0.999957	0	-0.515699	0.180825	0	-0.307985	0.436303	0	0.207714	0.999975	0
A_23_P316239	NM_001013845	NM_001013845	541578	chromosome X open reading frame 40B	CXorf40B	-0.02267	0.86282	0	0.0370772	0.776288	0	0.103095	0.165423	0	-0.0679593	0.999232	0	0.0414368	0.933986	0	0.230251	0.105574	0	-0.125765	0.719429	0	-0.0660174	0.910726	0	0.0597472	0.999957	0	-0.29821	0.257963	0	-0.188814	0.514186	0	0.109396	0.999975	0
A_21_P0011595	TCONS_l2_00011289	TCONS_l2_00011289				0.139136	0.700415	0	0.0514939	0.916603	0	-0.171726	0.505216	0	-0.089963	0.999232	0	-0.0592135	0.974345	0	-0.161713	0.779561	0	0.310862	0.769585	0	0.22322	0.896355	0	-0.087642	0.999957	0	0.0717498	0.945282	0	0.102499	0.926356	0	0.0307495	0.999975	0
A_33_P3413840	NM_001205019	NM_001205019	2710	glycerol kinase	GK	-0.0106466	0.966741	0	-0.0293672	0.915267	0	-0.0711333	0.651265	0	0.117216	0.999232	0	0.114618	0.854317	0	0.0657067	0.847882	0	0.0604868	0.950683	0	0.0417661	0.972658	0	-0.0187207	0.999957	0	0.0515093	0.930167	0	0.0489109	0.938159	0	-0.00259832	0.999975	0
A_23_P81912	NM_178014	NM_178014	203068	tubulin beta class I	TUBB	-0.0432597	0.807214	0	0.0404294	0.836131	0	0.0203003	0.895366	0	-0.00598571	0.999232	0	-0.212719	0.516193	0	0.0115526	0.971792	0	-0.06356	0.925645	0	0.0201292	0.982814	0	0.0836892	0.999957	0	-0.0175383	0.972551	0	-0.224272	0.588575	0	-0.206734	0.999975	0
A_33_P3392325	NM_001078645	NM_001078645	8881	cell division cycle 16	CDC16	-0.0602216	0.5653	0	-0.0520541	0.62806	0	0.0082878	0.94151	0	-0.119562	0.999232	0	-0.0670795	0.844749	0	-0.17889	0.199942	0	-0.0685094	0.850536	0	-0.0603419	0.914937	0	0.00816751	0.999957	0	0.0593276	0.838728	0	0.11181	0.701996	0	0.0524829	0.999975	0
A_23_P421175	NM_198488	NM_198488	286077	family with sequence similarity 83 member H	FAM83H	0.0396591	0.766711	0	-0.0586275	0.635085	0	-0.00943717	0.941561	0	0.0781674	0.999232	0	-0.0847075	0.815684	0	0.056209	0.786801	0	0.0490962	0.926098	0	-0.0491904	0.948666	0	-0.0982866	0.999957	0	0.0219584	0.956442	0	-0.140917	0.669187	0	-0.162875	0.999975	0
A_33_P3320368	NM_017814	NM_017814	54929	transmembrane protein 161A	TMEM161A	0.0403611	0.750616	0	-0.0427401	0.740498	0	-0.0743716	0.367457	0	0.0123038	0.999232	0	-0.073967	0.841903	0	0.00985536	0.968256	0	0.114733	0.748068	0	0.0316315	0.968008	0	-0.0831012	0.999957	0	0.00244844	0.994544	0	-0.0838224	0.812174	0	-0.0862708	0.999975	0
A_24_P148796	NM_020998	NM_020998	4485	macrophage stimulating 1	MST1	0.0554917	0.646396	0	0.080991	0.43364	0	0.0364453	0.714901	0	0.0194009	0.999232	0	0.0348566	0.947766	0	0.193646	0.210366	0	0.0190465	0.979808	0	0.0445457	0.9524	0	0.0254992	0.999957	0	-0.174245	0.51483	0	-0.158789	0.610482	0	0.0154557	0.999975	0
A_33_P3348752	NM_006644	NM_006644	10808	heat shock protein family H (Hsp110) member 1	HSPH1	0.00505407	0.977757	0	0.0648981	0.630232	0	-0.0158103	0.903924	0	0.00839055	0.999232	0	0.0380359	0.949804	0	0.0481105	0.839288	0	0.0208644	0.979833	0	0.0807085	0.908064	0	0.0598441	0.999957	0	-0.0397199	0.922808	0	-0.0100745	0.983532	0	0.0296454	0.999975	0
A_19_P00322487	ENST00000435966	ENST00000435966				0.0627239	0.79819	0	0.0843486	0.722938	0	-0.00664845	0.978282	0	0.137125	0.999232	0	0.143039	0.834585	0	-0.223217	0.48098	0	0.0693723	0.949959	0	0.090997	0.946046	0	0.0216247	0.999957	0	0.360342	0.460441	0	0.366256	0.513901	0	0.00591471	0.999975	0
A_23_P57306	NM_005441	NM_005441	8208	chromatin assembly factor 1 subunit B	CHAF1B	0.0931945	0.429395	0	-0.0328657	0.83662	0	-0.028041	0.807587	0	-0.0579553	0.999232	0	-0.246217	0.283751	0	-0.0426125	0.854158	0	0.121235	0.760926	0	-0.00482466	0.997385	0	-0.12606	0.999957	0	-0.0153428	0.97082	0	-0.203604	0.541745	0	-0.188261	0.999975	0
A_23_P65230	NM_032813	NM_032813	84899	transmembrane and tetratricopeptide repeat containing 4	TMTC4	-0.106494	0.561298	0	-0.0667018	0.751839	0	0.113253	0.402565	0	-0.0721707	0.999232	0	0.0448697	0.958236	0	0.159842	0.567798	0	-0.219747	0.712348	0	-0.179954	0.858639	0	0.0397927	0.999957	0	-0.232012	0.595938	0	-0.114972	0.842693	0	0.11704	0.999975	0
A_33_P3327818	ENST00000366116	ENST00000366116				0.125088	0.687067	0	0.224372	0.370526	0	0.144052	0.524531	0	0.315447	0.999232	0	0.271586	0.720618	0	-0.169883	0.725595	0	-0.0189634	0.992795	0	0.08032	0.968008	0	0.0992835	0.999957	0	0.485329	0.463551	0	0.441468	0.568317	0	-0.0438611	0.999975	0
A_23_P152818	NM_007067	NM_007067	11143	lysine acetyltransferase 7	KAT7	-0.157364	0.224127	0	-0.0526007	0.772262	0	-0.00510609	0.976858	0	-0.0882565	0.999232	0	-0.258949	0.392957	0	0.220619	0.298113	0	-0.152258	0.753668	0	-0.0474946	0.966283	0	0.104764	0.999957	0	-0.308876	0.378676	0	-0.479568	0.266555	0	-0.170693	0.999975	0
A_23_P27215	NM_018955	NM_018955	7314	ubiquitin B	UBB	0.0287807	0.912304	0	-0.0802912	0.727107	0	0.134347	0.370351	0	-0.0190066	0.999232	0	-0.0955771	0.906683	0	-0.144314	0.6629	0	-0.105566	0.895842	0	-0.214638	0.850492	0	-0.109072	0.999957	0	0.125307	0.825872	0	0.0487366	0.944679	0	-0.0765705	0.999975	0
A_23_P29953	NM_172175	NM_172175	3600	interleukin 15	IL15	0.0267386	0.911825	0	0.0568551	0.809014	0	-0.000933596	0.995878	0	-0.173457	0.999232	0	-0.0368116	0.97257	0	-0.040014	0.916459	0	0.0276722	0.981617	0	0.0577887	0.966283	0	0.0301165	0.999957	0	-0.133443	0.795615	0	0.00320235	0.996171	0	0.136646	0.999975	0
A_23_P390596	NM_006742	NM_006742	5681	protein serine kinase H1	PSKH1	0.0341135	0.78409	0	-0.0122863	0.941667	0	0.0282837	0.775615	0	0.0587611	0.999232	0	-0.0818403	0.800207	0	0.0367278	0.856826	0	0.00582976	0.994831	0	-0.04057	0.956191	0	-0.0463998	0.999957	0	0.0220333	0.950619	0	-0.118568	0.698291	0	-0.140601	0.999975	0
A_33_P3341716	NM_003112	NM_003112	6671	Sp4 transcription factor	SP4	0.122611	0.455599	0	0.0642538	0.744666	0	0.202653	0.0722349	0	-0.0902479	0.999232	0	0.118054	0.828233	0	0.057625	0.856826	0	-0.080042	0.91157	0	-0.138399	0.876296	0	-0.0583574	0.999957	0	-0.147873	0.740585	0	0.0604292	0.916145	0	0.208302	0.999975	0
A_23_P25684	NM_016026	NM_016026	51109	retinol dehydrogenase 11	RDH11	-0.0628019	0.683361	0	0.0426795	0.810516	0	-0.111743	0.26901	0	0.061696	0.999232	0	-0.0606391	0.920749	0	-0.201016	0.316592	0	0.0489413	0.946556	0	0.154423	0.850492	0	0.105481	0.999957	0	0.262712	0.427303	0	0.140377	0.733382	0	-0.122335	0.999975	0
A_23_P139388	NM_016578	NM_016578	51773	remodeling and spacing factor 1	RSF1	-0.146728	0.237797	0	-0.150587	0.192645	0	0.0348014	0.794411	0	-0.158553	0.999232	0	-0.0982381	0.834585	0	-0.154229	0.477889	0	-0.181529	0.708281	0	-0.185389	0.835508	0	-0.00385918	0.999957	0	-0.00432461	0.993657	0	0.0559907	0.906579	0	0.0603153	0.999975	0
A_23_P66563	NM_018149	NM_018149	55181	SMG8, nonsense mediated mRNA decay factor	SMG8	-0.112011	0.34751	0	-0.105827	0.354689	0	0.0633144	0.548113	0	-0.209897	0.999232	0	-0.0883385	0.837942	0	0.118608	0.5603	0	-0.175326	0.701072	0	-0.169141	0.835508	0	0.00618427	0.999957	0	-0.328504	0.291686	0	-0.206946	0.560976	0	0.121558	0.999975	0
A_33_P3275290	NM_001010983	NM_001010983	55830	glycosyltransferase 8 domain containing 1	GLT8D1	-0.0465202	0.74208	0	-0.0350704	0.8259	0	0.191897	0.0195072	1	-0.158837	0.999232	0	-0.0750882	0.863875	0	0.226806	0.178292	0	-0.238417	0.685006	0	-0.226967	0.827784	0	0.0114498	0.999957	0	-0.385642	0.223509	0	-0.301894	0.3609	0	0.0837484	0.999975	0
A_24_P164505	NR_026810	NR_026810				-0.0621554	0.657741	0	-0.0862926	0.480796	0	-0.0202837	0.878559	0	0.0511526	0.999232	0	-0.0430172	0.943877	0	0.146125	0.45371	0	-0.0418718	0.951471	0	-0.0660089	0.935587	0	-0.0241371	0.999957	0	-0.0949727	0.790136	0	-0.189143	0.59561	0	-0.0941698	0.999975	0
A_23_P211064	NM_013329	NM_013329	94104	PAX3 and PAX7 binding protein 1	PAXBP1	-0.0894822	0.414756	0	-0.0328736	0.823696	0	-0.0725933	0.407282	0	0.0359651	0.999232	0	0.0563026	0.904366	0	0.189558	0.23477	0	-0.0168889	0.981617	0	0.0397197	0.961876	0	0.0566086	0.999957	0	-0.153593	0.586289	0	-0.133255	0.684392	0	0.0203375	0.999975	0
A_23_P82588	NM_197964	NM_197964	154791	formation of mitochondrial complex V assembly factor 1 homolog	FMC1	0.195742	0.050234	0	0.112333	0.301512	0	0.0676821	0.502182	0	0.0529085	0.999232	0	-0.0187287	0.979935	0	0.214639	0.221332	0	0.12806	0.756551	0	0.044651	0.961505	0	-0.0834089	0.999957	0	-0.16173	0.606782	0	-0.233368	0.497676	0	-0.0716372	0.999975	0
A_21_P0011427	XM_005255122	XM_005255122				-0.115048	0.414026	0	-0.00283554	0.991454	0	0.0291959	0.841025	0	0.0827065	0.999232	0	0.0590583	0.930557	0	0.0481871	0.863984	0	-0.144244	0.765395	0	-0.0320314	0.974027	0	0.112213	0.999957	0	0.0345194	0.942631	0	0.0108712	0.984907	0	-0.0236482	0.999975	0
A_23_P8432	NM_006833	NM_006833	10980	COP9 signalosome subunit 6	COPS6	-0.0178596	0.884623	0	0.0133249	0.929337	0	0.0291586	0.743902	0	-0.0927494	0.999232	0	-0.096736	0.715843	0	0.22776	0.0810344	0	-0.0470182	0.91157	0	-0.0158337	0.981347	0	0.0311845	0.999957	0	-0.320509	0.202022	0	-0.324496	0.266555	0	-0.00398662	0.999975	0
A_23_P163148	NM_022067	NM_022067	63894	VPS33B interacting protein, apical-basolateral polarity regulator, spe-39 homolog	VIPAS39	0.0290327	0.783445	0	-0.043887	0.653088	0	-0.0729274	0.26359	0	-0.0628945	0.999232	0	-0.0422749	0.910412	0	0.0155128	0.93707	0	0.10196	0.737285	0	0.0290404	0.966283	0	-0.0729196	0.999957	0	-0.0784073	0.746385	0	-0.0577877	0.845549	0	0.0206195	0.999975	0
A_23_P30163	NR_026804	NR_026804	79667	KLF3 antisense RNA 1	KLF3-AS1	-0.0662449	0.557616	0	-0.0664654	0.53931	0	-0.0694846	0.406981	0	-0.0201737	0.999232	0	-0.0232321	0.969662	0	-0.0690078	0.710891	0	0.00323973	0.996805	0	0.00301922	0.998795	0	-0.000220501	0.999957	0	0.0488341	0.885721	0	0.0457757	0.901619	0	-0.00305832	0.999975	0
A_33_P3419938	NM_000551	NM_000551	7428	von Hippel-Lindau tumor suppressor	VHL	0.021114	0.890324	0	-0.0368341	0.81154	0	-0.12655	0.127801	0	0.00174392	0.999232	0	0.0738926	0.863235	0	0.0230402	0.929346	0	0.147664	0.713813	0	0.0897163	0.888161	0	-0.057948	0.999957	0	-0.0212963	0.960006	0	0.0508523	0.901337	0	0.0721486	0.999975	0
A_33_P3301955	NM_001242318	NM_001242318	5150	phosphodiesterase 7A	PDE7A	0.00956415	0.958643	0	-0.157785	0.141892	0	0.0049471	0.974826	0	-0.124066	0.999232	0	0.069398	0.898595	0	0.11733	0.585541	0	0.00461705	0.996645	0	-0.162732	0.84917	0	-0.167349	0.999957	0	-0.241396	0.44829	0	-0.0479318	0.918454	0	0.193464	0.999975	0
A_33_P3409886	NM_014232	NM_014232	6844	vesicle associated membrane protein 2	VAMP2	0.032638	0.874139	0	0.106855	0.504435	0	-0.0341106	0.833983	0	-0.00519673	0.999232	0	-0.0650166	0.932866	0	-0.0917771	0.752211	0	0.0667486	0.93401	0	0.140966	0.87518	0	0.0742174	0.999957	0	0.0865804	0.858356	0	0.0267605	0.965284	0	-0.0598199	0.999975	0
A_33_P3254510	A_33_P3254510	A_33_P3254510				-0.0291333	0.87928	0	-0.0231133	0.922262	0	-0.129522	0.237795	0	0.00450746	0.999232	0	0.00279887	0.997334	0	-0.0941315	0.719934	0	0.100389	0.855537	0	0.106409	0.895557	0	0.00602001	0.999957	0	0.098639	0.822004	0	0.0969304	0.847806	0	-0.00170858	0.999975	0
A_24_P922631	NM_001102609	NM_001102609	133874	chromosome 5 open reading frame 58	C5orf58	0.103346	0.468565	0	0.133234	0.27719	0	-0.00578577	0.97263	0	-0.0198136	0.999232	0	-0.0895714	0.858786	0	-0.0147616	0.963481	0	0.109132	0.832296	0	0.13902	0.866115	0	0.0298874	0.999957	0	-0.00505196	0.992257	0	-0.0748098	0.876127	0	-0.0697578	0.999975	0
A_24_P206121	NM_004137	NM_004137	3779	potassium calcium-activated channel subfamily M regulatory beta subunit 1	KCNMB1	0.0234195	0.925051	0	0.0612593	0.794457	0	-0.0174209	0.932811	0	0.0769	0.999232	0	0.00565814	0.995165	0	-0.0488375	0.898506	0	0.0408404	0.973414	0	0.0786802	0.950331	0	0.0378397	0.999957	0	0.125737	0.814091	0	0.0544956	0.933659	0	-0.0712418	0.999975	0
A_33_P3239864	ENST00000496480	ENST00000496480				0.0646474	0.836175	0	0.145626	0.584277	0	-0.00355671	0.9908	0	0.126028	0.999232	0	-0.0831975	0.946532	0	-0.246345	0.54683	0	0.0682041	0.965151	0	0.149182	0.92413	0	0.0809783	0.999957	0	0.372373	0.554828	0	0.163147	0.849509	0	-0.209226	0.999975	0
A_23_P77430	NM_019023	NM_019023	54496	protein arginine methyltransferase 7	PRMT7	0.103579	0.35332	0	-0.012164	0.949998	0	-0.064575	0.501239	0	-0.0269677	0.999232	0	-0.118306	0.716896	0	0.0389518	0.86691	0	0.168154	0.690317	0	0.0524109	0.946666	0	-0.115743	0.999957	0	-0.0659195	0.851943	0	-0.157258	0.643006	0	-0.0913386	0.999975	0
A_21_P0007844	ENST00000504409	ENST00000504409				0.145741	0.293846	0	0.00161885	0.99626	0	0.109165	0.340055	0	-0.0826264	0.999232	0	0.126952	0.781923	0	0.231429	0.2907	0	0.0365765	0.969952	0	-0.107546	0.894385	0	-0.144122	0.999957	0	-0.314055	0.387562	0	-0.104477	0.835825	0	0.209578	0.999975	0
A_33_P3365878	NM_001720	NM_001720	656	bone morphogenetic protein 8b	BMP8B	-0.0479034	0.860579	0	0.0583757	0.840228	0	-0.390905	0.00791887	-1	0.274989	0.999232	0	0.0577231	0.957821	0	-0.334921	0.283789	0	0.343002	0.685006	0	0.449281	0.827784	0	0.106279	0.999957	0	0.60991	0.258877	0	0.392644	0.511936	0	-0.217266	0.999975	0
A_21_P0011814	TCONS_l2_00013783	TCONS_l2_00013783				0.0318406	0.835467	0	-0.137704	0.184136	0	0.0197623	0.881533	0	-0.0362195	0.999232	0	-0.0419475	0.944894	0	-0.188608	0.299807	0	0.0120782	0.988112	0	-0.157466	0.844713	0	-0.169544	0.999957	0	0.152388	0.636503	0	0.14666	0.689494	0	-0.00572801	0.999975	0
A_32_P120895	NM_153374	NM_153374	256586	LysM domain containing 2	LYSMD2	-0.0818917	0.69785	0	0.0907441	0.657815	0	0.110621	0.452071	0	-0.0305971	0.999232	0	0.0547253	0.951944	0	0.181012	0.541813	0	-0.192513	0.753668	0	-0.0198768	0.987989	0	0.172636	0.999957	0	-0.211609	0.660928	0	-0.126287	0.837085	0	0.0853224	0.999975	0
A_33_P3384432	NM_001178138	NM_001178138	7029	transcription factor Dp-2	TFDP2	0.128414	0.753706	0	0.106911	0.813642	0	0.238008	0.372737	0	0.227031	0.999232	0	0.17583	0.902679	0	-0.609059	0.217061	0	-0.109594	0.954418	0	-0.131097	0.959633	0	-0.0215029	0.999957	0	0.83609	0.321216	0	0.784889	0.404909	0	-0.051201	0.999975	0
A_23_P254648	NM_012164	NM_012164	26190	F-box and WD repeat domain containing 2	FBXW2	-0.0215988	0.87441	0	0.0132001	0.938823	0	-0.0517558	0.567758	0	0.0179424	0.999232	0	-0.027719	0.958574	0	0.0636243	0.739404	0	0.0301569	0.962445	0	0.0649558	0.916992	0	0.0347989	0.999957	0	-0.0456819	0.893967	0	-0.0913433	0.790273	0	-0.0456614	0.999975	0
A_24_P267686	A_24_P267686	A_24_P267686				0.0332575	0.853482	0	-0.0322817	0.876478	0	-0.212559	0.0315521	-1	0.0836458	0.999232	0	-0.0414001	0.953853	0	0.0296918	0.923513	0	0.245816	0.685006	0	0.180277	0.845928	0	-0.0655392	0.999957	0	0.053954	0.908996	0	-0.0710919	0.885464	0	-0.125046	0.999975	0
A_33_P3567512	ENST00000490410	ENST00000490410				-0.034633	0.792553	0	0.101309	0.287001	0	-0.0494687	0.595626	0	0.0714899	0.999232	0	0.0369649	0.944059	0	0.0441848	0.8321	0	0.0148357	0.982652	0	0.150778	0.835508	0	0.135942	0.999957	0	0.0273051	0.940084	0	-0.00721989	0.986026	0	-0.034525	0.999975	0
A_23_P35456	NM_014631	NM_014631	9644	SH3 and PX domains 2A	SH3PXD2A	0.0311322	0.829361	0	-0.155012	0.0988079	0	-0.0514341	0.614877	0	-0.0890228	0.999232	0	-0.0868952	0.822797	0	-0.134783	0.463417	0	0.0825663	0.84866	0	-0.103578	0.874631	0	-0.186144	0.999957	0	0.0457599	0.9053	0	0.0478875	0.906502	0	0.00212765	0.999975	0
A_33_P3234571	NM_145109	NM_145109	5606	mitogen-activated protein kinase kinase 3	MAP2K3	-0.205241	0.221792	0	0.0345028	0.904666	0	-0.0867525	0.589909	0	-0.00837369	0.999232	0	-0.0168899	0.989756	0	-0.387539	0.136468	0	-0.118489	0.871739	0	0.121255	0.908753	0	0.239744	0.999957	0	0.379166	0.408073	0	0.370649	0.478726	0	-0.00851618	0.999975	0
A_21_P0013825	NM_001164380	NM_001164380	27067	staufen double-stranded RNA binding protein 2	STAU2	0.0923952	0.480924	0	-0.105925	0.367184	0	-0.00285432	0.986763	0	-0.0643666	0.999232	0	-0.0646438	0.904766	0	-0.0300462	0.912247	0	0.0952495	0.841236	0	-0.10307	0.881382	0	-0.19832	0.999957	0	-0.0343204	0.93537	0	-0.0345977	0.939913	0	-0.000277239	0.999975	0
A_23_P215669	NM_032959	NM_032959	246721	RNA polymerase II subunit J2	POLR2J2	0.188836	0.314387	0	0.243859	0.137259	0	0.160214	0.285811	0	0.316629	0.999232	0	0.32045	0.464515	0	-0.0119594	0.980094	0	0.0286222	0.982123	0	0.0836452	0.952157	0	0.0550229	0.999957	0	0.328588	0.504079	0	0.332409	0.558526	0	0.00382083	0.999975	0
A_21_P0002570	TCONS_00004689	TCONS_00004689				-0.000836581	0.997556	0	0.0170085	0.945441	0	0.0974083	0.417078	0	0.129155	0.999232	0	0.107135	0.836701	0	0.212348	0.350414	0	-0.0982448	0.863847	0	-0.0803998	0.935587	0	0.0178451	0.999957	0	-0.0831927	0.855272	0	-0.105213	0.836685	0	-0.0220201	0.999975	0
A_19_P00315524	NR_003491	NR_003491	440823	myocardial infarction associated transcript (non-protein coding)	MIAT	0.161962	0.232026	0	-0.0987919	0.511407	0	-0.0397769	0.783811	0	0.0024571	0.999232	0	-0.0105118	0.991469	0	0.168192	0.479287	0	0.201739	0.708281	0	-0.059015	0.956191	0	-0.260754	0.999957	0	-0.165735	0.67692	0	-0.178703	0.68819	0	-0.0129689	0.999975	0
A_24_P391853	A_24_P391853	A_24_P391853				0.133576	0.151561	0	0.246089	0.00194094	1	0.138724	0.0634903	0	0.126173	0.999232	0	0.0402219	0.938191	0	0.341823	0.0213611	1	-0.00514731	0.995591	0	0.107366	0.865217	0	0.112513	0.999957	0	-0.215651	0.411093	0	-0.301602	0.325156	0	-0.0859509	0.999975	0
A_33_P3318796	NM_005860	NM_005860	10272	follistatin like 3	FSTL3	-0.0957954	0.411907	0	0.0561658	0.676639	0	-0.122635	0.146142	0	-0.0634515	0.999232	0	-0.03765	0.948574	0	0.0725887	0.730659	0	0.0268397	0.973207	0	0.178801	0.82902	0	0.151961	0.999957	0	-0.13604	0.662061	0	-0.110239	0.766336	0	0.0258015	0.999975	0
A_23_P110345	NM_012110	NM_012110	26511	cysteine rich hydrophobic domain 2	CHIC2	0.037858	0.809653	0	0.0200026	0.922346	0	0.0655356	0.543621	0	0.0848265	0.999232	0	0.150306	0.642776	0	-0.156571	0.432692	0	-0.0276777	0.975342	0	-0.0455331	0.962591	0	-0.0178554	0.999957	0	0.241398	0.439005	0	0.306877	0.383369	0	0.0654795	0.999975	0
A_23_P37988	NM_152727	NM_152727	221184	copine 2	CPNE2	-0.165796	0.216053	0	-0.10121	0.496539	0	-0.0597873	0.656176	0	-0.0574013	0.999232	0	0.00474619	0.995165	0	-0.0344182	0.914649	0	-0.106008	0.848732	0	-0.0414222	0.968684	0	0.0645862	0.999957	0	-0.022983	0.967398	0	0.0391644	0.942086	0	0.0621475	0.999975	0
A_23_P369983	NM_174905	NM_174905	147965	family with sequence similarity 98 member C	FAM98C	0.172003	0.0802972	0	0.105426	0.322323	0	0.0510674	0.624823	0	-0.00163982	0.999232	0	0.0584326	0.90752	0	0.195846	0.254509	0	0.120936	0.763321	0	0.0543589	0.946046	0	-0.066577	0.999957	0	-0.197486	0.498418	0	-0.137414	0.697423	0	0.0600724	0.999975	0
A_23_P368681	NM_015660	NM_015660	26157	GTPase, IMAP family member 2	GIMAP2	0.18203	0.214851	0	0.391268	0.00122349	1	0.263291	0.0199704	1	0.064244	0.999232	0	0.262742	0.466407	0	0.559933	0.0139941	1	-0.0812613	0.91157	0	0.127977	0.886591	0	0.209238	0.999957	0	-0.495689	0.248244	0	-0.297191	0.518645	0	0.198498	0.999975	0
A_24_P191417	NM_005966	NM_005966	4664	NGFI-A binding protein 1	NAB1	-0.0727327	0.705698	0	0.0578159	0.784995	0	0.115904	0.367582	0	-0.0693322	0.999232	0	0.129885	0.807175	0	0.152262	0.575022	0	-0.188637	0.738659	0	-0.058088	0.963563	0	0.130549	0.999957	0	-0.221594	0.602098	0	-0.0223768	0.97268	0	0.199217	0.999975	0
A_33_P3416483	NR_026778	NR_026778	3192	heterogeneous nuclear ribonucleoprotein U	HNRNPU	-0.0881402	0.559009	0	-0.0767954	0.617547	0	-0.02538	0.864264	0	-0.065695	0.999232	0	-0.00077908	0.999411	0	-0.0350351	0.906837	0	-0.0627602	0.925272	0	-0.0514154	0.961505	0	0.0113448	0.999957	0	-0.0306599	0.949493	0	0.034256	0.946521	0	0.0649159	0.999975	0
A_23_P80362	NM_005008	NM_005008	4809	small nuclear ribonucleoprotein 13	SNU13	0.109996	0.251152	0	0.0870402	0.36901	0	0.15762	0.0298633	1	-0.0743501	0.999232	0	-0.0372708	0.942501	0	0.259809	0.072001	0	-0.0476239	0.923166	0	-0.0705801	0.90418	0	-0.0229562	0.999957	0	-0.33416	0.226282	0	-0.29708	0.321494	0	0.0370793	0.999975	0
A_33_P3362562	NM_001272043	NM_001272043	6198	ribosomal protein S6 kinase B1	RPS6KB1	-0.054061	0.576906	0	0.0438688	0.665678	0	0.027163	0.748875	0	-0.042666	0.999232	0	-0.068959	0.813225	0	0.186115	0.136407	0	-0.081224	0.792761	0	0.0167058	0.979836	0	0.0979298	0.999957	0	-0.228781	0.300717	0	-0.255074	0.319857	0	-0.0262929	0.999975	0
A_23_P156788	NM_003764	NM_003764	8676	syntaxin 11	STX11	-0.172162	0.38214	0	-0.0194041	0.954526	0	-0.21478	0.136315	0	0.0261642	0.999232	0	-0.011908	0.991567	0	0.0849974	0.826744	0	0.0426173	0.975854	0	0.195376	0.867538	0	0.152758	0.999957	0	-0.0588332	0.931168	0	-0.0969054	0.888266	0	-0.0380722	0.999975	0
A_33_P3323347	NM_152475	NM_152475	147687	zinc finger protein 417	ZNF417	-0.00080812	0.997119	0	-0.0123113	0.945162	0	0.0265906	0.801116	0	-0.0807429	0.999232	0	0.0426621	0.934782	0	-0.00856087	0.972099	0	-0.0273987	0.968258	0	-0.0389019	0.961876	0	-0.0115032	0.999957	0	-0.0721821	0.822522	0	0.0512229	0.890502	0	0.123405	0.999975	0
A_23_P119141	NM_203500	NM_203500	9817	kelch like ECH associated protein 1	KEAP1	-0.0571667	0.564805	0	0.00589274	0.97166	0	-0.0605066	0.410767	0	0.105635	0.999232	0	-0.12202	0.585822	0	0.0538556	0.748732	0	0.00333993	0.996489	0	0.0663994	0.896355	0	0.0630594	0.999957	0	0.0517798	0.85341	0	-0.175875	0.498874	0	-0.227655	0.999975	0
A_33_P3363082	NR_003008	NR_003008	677775	small Cajal body-specific RNA 5	SCARNA5	0.165763	0.323366	0	-0.0557307	0.811957	0	-0.113166	0.424567	0	0.0825768	0.999232	0	-0.00451381	0.995856	0	-0.09731	0.764734	0	0.278929	0.685006	0	0.057435	0.966283	0	-0.221494	0.999957	0	0.179887	0.709233	0	0.0927962	0.878696	0	-0.0870906	0.999975	0
A_24_P357536	NM_001190274	NM_001190274	80204	F-box protein 11	FBXO11	-0.108334	0.303557	0	-0.212058	0.0131275	-1	-0.112548	0.165363	0	-0.0522379	0.999232	0	-0.0315074	0.955733	0	0.108569	0.554564	0	0.00421401	0.996161	0	-0.0995102	0.875009	0	-0.103724	0.999957	0	-0.160806	0.571404	0	-0.140076	0.673904	0	0.0207306	0.999975	0
A_24_P33552	A_24_P33552	A_24_P33552				0.138037	0.474414	0	0.25161	0.0968513	0	0.0892811	0.579616	0	0.0850864	0.999232	0	0.128242	0.8464	0	0.148642	0.641374	0	0.0487556	0.967423	0	0.162328	0.87537	0	0.113573	0.999957	0	-0.0635552	0.919704	0	-0.0203995	0.977932	0	0.0431557	0.999975	0
A_23_P218988	NM_022902	NM_022902	64924	solute carrier family 30 member 5	SLC30A5	-0.0691191	0.561534	0	-0.0468768	0.723376	0	0.0431003	0.66771	0	-0.00179679	0.999232	0	0.0154938	0.982302	0	0.258467	0.0918817	0	-0.112219	0.767582	0	-0.0899771	0.881382	0	0.0222424	0.999957	0	-0.260264	0.342268	0	-0.242973	0.425947	0	0.0172906	0.999975	0
A_32_P4403	NM_014117	NM_014117	29035	chromosome 16 open reading frame 72	C16orf72	-0.0376167	0.800797	0	-0.0691107	0.593047	0	0.041683	0.709723	0	-0.0633643	0.999232	0	0.1695	0.545531	0	0.134004	0.485776	0	-0.0792998	0.862664	0	-0.110794	0.87402	0	-0.0314939	0.999957	0	-0.197368	0.510466	0	0.0354963	0.935121	0	0.232865	0.999975	0
A_24_P237270	NM_000675	NM_000675	135	adenosine A2a receptor	ADORA2A	-0.050639	0.761324	0	0.036842	0.847271	0	0.0663865	0.578444	0	-0.0122549	0.999232	0	0.0471906	0.945127	0	0.145334	0.517888	0	-0.117025	0.813703	0	-0.0295445	0.976193	0	0.087481	0.999957	0	-0.157589	0.669911	0	-0.0981432	0.835524	0	0.0594455	0.999975	0
A_23_P95790	NM_017625	NM_017625	55600	intelectin 1	ITLN1	0.44276	0.0683489	0	0.0725915	0.861032	0	0.475786	0.0189169	1	0.106609	0.999232	0	0.424653	0.530151	0	-0.145327	0.790003	0	-0.033026	0.985617	0	-0.403195	0.835508	0	-0.370169	0.999957	0	0.251937	0.760562	0	0.56998	0.487647	0	0.318044	0.999975	0
A_21_P0003889	ENST00000504402	ENST00000504402				0.0558846	0.647187	0	0.0648794	0.568672	0	-0.0833927	0.31357	0	0.0412428	0.999232	0	-0.0230564	0.971163	0	0.0873424	0.634894	0	0.139277	0.712348	0	0.148272	0.835508	0	0.00899479	0.999957	0	-0.0460996	0.895947	0	-0.110399	0.742803	0	-0.0642992	0.999975	0
A_24_P678104	NM_015894	NM_015894	50861	stathmin 3	STMN3	-0.0797132	0.551771	0	0.00876133	0.968904	0	0.0117329	0.93509	0	-0.0156573	0.999232	0	0.108537	0.779358	0	0.189824	0.307894	0	-0.0914461	0.843511	0	-0.00297159	0.999185	0	0.0884745	0.999957	0	-0.205481	0.507732	0	-0.0812872	0.850234	0	0.124194	0.999975	0
A_21_P0003892	TCONS_00009035	TCONS_00009035				-0.0123964	0.967399	0	-0.00857521	0.982608	0	0.0490495	0.812717	0	-0.0319774	0.999232	0	-0.00585336	0.995425	0	-0.115484	0.762992	0	-0.061446	0.960549	0	-0.0576247	0.968684	0	0.00382121	0.999957	0	0.0835068	0.903836	0	0.109631	0.878514	0	0.0261241	0.999975	0
A_33_P3221748	NM_001031680	NM_001031680	864	runt related transcription factor 3	RUNX3	-0.0617781	0.745558	0	-0.202277	0.120461	0	-0.124016	0.306164	0	-0.120003	0.999232	0	-0.362877	0.201207	0	-0.0645477	0.834666	0	0.0622378	0.9382	0	-0.0782613	0.942929	0	-0.140499	0.999957	0	-0.0554558	0.918144	0	-0.298329	0.50608	0	-0.242873	0.999975	0
A_33_P3309929	NM_003883	NM_003883	8841	histone deacetylase 3	HDAC3	0.0223942	0.855767	0	-0.125828	0.109546	0	-0.016007	0.877285	0	-0.00039873	0.999672	0	-0.169204	0.420924	0	0.0219667	0.915299	0	0.0384012	0.936028	0	-0.109821	0.850492	0	-0.148222	0.999957	0	-0.0223654	0.945233	0	-0.19117	0.483617	0	-0.168805	0.999975	0
A_33_P3336968	NM_182916	NM_182916	51095	tRNA nucleotidyl transferase 1	TRNT1	0.00285801	0.989088	0	-0.0363689	0.828932	0	0.0492781	0.662602	0	-0.0144627	0.999232	0	0.0499795	0.933997	0	0.0313632	0.906164	0	-0.0464201	0.94544	0	-0.085647	0.901578	0	-0.0392269	0.999957	0	-0.0458259	0.912321	0	0.0186163	0.969657	0	0.0644422	0.999975	0
A_21_P0012238	NM_006218	NM_006218	5290	phosphatidylinositol-4,5-bisphosphate 3-kinase catalytic subunit alpha	PIK3CA	-0.124611	0.362027	0	0.0271747	0.899763	0	0.0178846	0.906493	0	-0.0386575	0.999232	0	0.131178	0.752712	0	0.0050689	0.989704	0	-0.142496	0.769585	0	0.00929009	0.993071	0	0.151786	0.999957	0	-0.0437264	0.926825	0	0.126109	0.780723	0	0.169835	0.999975	0
A_24_P408740	NM_182523	NM_182523	152100	C-X9-C motif containing 1	CMC1	0.221336	0.02458	1	0.192329	0.0453124	1	0.186937	0.0277781	1	0.072382	0.999232	0	0.0422542	0.943934	0	0.226271	0.197045	0	0.0343998	0.963653	0	0.00539231	0.997151	0	-0.0290075	0.999957	0	-0.153889	0.631274	0	-0.184017	0.602933	0	-0.0301279	0.999975	0
A_33_P3411075	NM_003088	NM_003088	6624	fascin actin-bundling protein 1	FSCN1	-0.179752	0.126303	0	-0.251325	0.0164911	-1	-0.171362	0.0746073	0	-0.0502332	0.999232	0	-0.162925	0.639438	0	-0.192884	0.35157	0	-0.00838995	0.994363	0	-0.0799629	0.927136	0	-0.071573	0.999957	0	0.142651	0.699814	0	0.0299595	0.95268	0	-0.112692	0.999975	0
A_24_P278299	NM_024701	NM_024701	79754	ankyrin repeat and SOCS box containing 13	ASB13	-0.0291054	0.754881	0	-0.0396001	0.651429	0	0.0555256	0.359155	0	-0.0104984	0.999232	0	-0.0784911	0.719241	0	0.174061	0.107127	0	-0.084631	0.748068	0	-0.0951258	0.849447	0	-0.0104947	0.999957	0	-0.18456	0.34099	0	-0.252552	0.282103	0	-0.0679928	0.999975	0
A_33_P3290403	NM_014214	NM_014214	3613	inositol monophosphatase 2	IMPA2	-0.355888	0.0115494	-1	-0.212691	0.138428	0	0.0215576	0.909377	0	0.00703949	0.999232	0	-0.0280656	0.979788	0	0.0503535	0.889811	0	-0.377446	0.685006	0	-0.234248	0.835508	0	0.143197	0.999957	0	-0.043314	0.941249	0	-0.0784192	0.898129	0	-0.0351051	0.999975	0
A_21_P0000657	NR_036530	NR_036530	100289230	uncharacterized LOC100289230	LOC100289230	-0.0319978	0.840732	0	-0.074757	0.576431	0	-0.0394143	0.742187	0	-0.0750487	0.999232	0	0.178205	0.545531	0	-0.0854651	0.701172	0	0.0074165	0.994775	0	-0.0353427	0.968684	0	-0.0427592	0.999957	0	0.0104163	0.982432	0	0.26367	0.454525	0	0.253253	0.999975	0
A_33_P3391345	ENST00000418499	ENST00000418499				0.0432472	0.883056	0	0.199664	0.327086	0	0.00771184	0.977675	0	0.268899	0.999232	0	0.0860852	0.938073	0	0.00451389	0.994418	0	0.0355353	0.981617	0	0.191952	0.876296	0	0.156417	0.999957	0	0.264385	0.656781	0	0.0815713	0.919905	0	-0.182813	0.999975	0
A_33_P3231110	NM_006537	NM_006537	9960	ubiquitin specific peptidase 3	USP3	-0.139006	0.215249	0	-0.0795026	0.533859	0	-0.0733484	0.472221	0	-0.089845	0.999232	0	-0.0650994	0.901052	0	0.207246	0.254596	0	-0.0656574	0.903621	0	-0.00615424	0.995942	0	0.0595031	0.999957	0	-0.297091	0.338037	0	-0.272345	0.429642	0	0.0247456	0.999975	0
A_23_P115105	NM_001114600	NM_001114600	26099	SUZ RNA binding domain containing 1	SZRD1	0.0632099	0.30406	0	0.0458516	0.478474	0	0.0167607	0.79286	0	0.0142854	0.999232	0	-0.0225239	0.944059	0	-0.00824554	0.955994	0	0.0464492	0.849105	0	0.0290909	0.947785	0	-0.0173583	0.999957	0	0.022531	0.918409	0	-0.0142784	0.952986	0	-0.0368094	0.999975	0
A_24_P96762	NM_017846	NM_017846	54952	tRNA selenocysteine 1 associated protein 1	TRNAU1AP	0.0587104	0.569493	0	-0.021249	0.879905	0	-0.0127357	0.901237	0	0.0179895	0.999232	0	-0.0223567	0.966344	0	-0.080952	0.616812	0	0.0714461	0.84288	0	-0.00851329	0.989311	0	-0.0799594	0.999957	0	0.0989416	0.703452	0	0.0585953	0.858583	0	-0.0403462	0.999975	0
A_23_P82000	NM_003214	NM_003214	7005	TEA domain transcription factor 3	TEAD3	0.0657123	0.673646	0	0.0870976	0.534278	0	0.0391077	0.767019	0	0.0472088	0.999232	0	-0.0587557	0.927373	0	-0.201797	0.324984	0	0.0266046	0.978389	0	0.0479899	0.964354	0	0.0213853	0.999957	0	0.249006	0.458325	0	0.143042	0.732901	0	-0.105964	0.999975	0
A_23_P55515	NM_003799	NM_003799	8731	RNA guanine-7 methyltransferase	RNMT	0.0526325	0.726615	0	0.0525304	0.729928	0	0.0452427	0.700125	0	-0.0846358	0.999232	0	0.099032	0.809047	0	0.235214	0.195009	0	0.00738981	0.994806	0	0.00728774	0.994851	0	-0.000102061	0.999957	0	-0.31985	0.308212	0	-0.136182	0.724477	0	0.183668	0.999975	0
A_23_P91019	NM_003690	NM_003690	8575	protein activator of interferon induced protein kinase EIF2AK2	PRKRA	-0.0123468	0.946991	0	-0.0116831	0.959502	0	0.0575876	0.62265	0	-0.14855	0.999232	0	0.0240419	0.975552	0	-0.183353	0.363078	0	-0.0699344	0.902877	0	-0.0692707	0.936034	0	0.000663737	0.999957	0	0.0348025	0.938134	0	0.207394	0.586332	0	0.172592	0.999975	0
A_23_P110212	NM_001995	NM_001995	2180	acyl-CoA synthetase long chain family member 1	ACSL1	-0.393618	0.0251285	-1	-0.371396	0.0281851	-1	-0.171077	0.302697	0	-0.0806846	0.999232	0	-0.0337797	0.979935	0	0.0191256	0.969883	0	-0.222541	0.765395	0	-0.20032	0.87402	0	0.0222213	0.999957	0	-0.0998101	0.887778	0	-0.0529052	0.946751	0	0.0469049	0.999975	0
A_23_P39465	NM_004335	NM_004335	684	bone marrow stromal cell antigen 2	BST2	0.128538	0.564544	0	0.330157	0.0421433	1	-0.0356061	0.872559	0	0.115053	0.999232	0	-0.19162	0.756001	0	0.364598	0.222702	0	0.164144	0.830176	0	0.365763	0.827784	0	0.201619	0.999957	0	-0.249545	0.648182	0	-0.556218	0.337272	0	-0.306673	0.999975	0
A_24_P277807	NM_003795	NM_003795	8724	sorting nexin 3	SNX3	-0.0564779	0.812496	0	0.0621052	0.807475	0	0.294404	0.0277692	1	0.100152	0.999232	0	0.239565	0.61913	0	-0.0362646	0.932824	0	-0.350882	0.685006	0	-0.232299	0.850149	0	0.118583	0.999957	0	0.136417	0.809949	0	0.27583	0.624318	0	0.139413	0.999975	0
A_24_P68819	NM_152994	NM_152994	129285	protein phosphatase 1 regulatory subunit 21	PPP1R21	-0.102335	0.227745	0	0.00487311	0.978139	0	-0.132233	0.042766	-1	-0.033074	0.999232	0	0.0656123	0.841793	0	0.0725467	0.650691	0	0.0298983	0.954995	0	0.137107	0.835508	0	0.107208	0.999957	0	-0.105621	0.671059	0	-0.00693442	0.984907	0	0.0986863	0.999975	0
A_23_P19673	NM_005627	NM_005627	6446	serum/glucocorticoid regulated kinase 1	SGK1	-0.306785	0.05381	0	-0.307808	0.0424927	-1	0.0195405	0.929979	0	-0.331668	0.999232	0	-0.0203612	0.987881	0	-0.197178	0.532107	0	-0.326326	0.685006	0	-0.327348	0.827784	0	-0.00102228	0.999957	0	-0.134491	0.814846	0	0.176816	0.774521	0	0.311307	0.999975	0
A_24_P113221	NM_006965	NM_006965	7572	zinc finger protein 24	ZNF24	-0.0457369	0.816485	0	0.0292321	0.906136	0	0.085425	0.523623	0	-0.0970815	0.999232	0	0.0201769	0.984593	0	0.348804	0.115998	0	-0.131162	0.823092	0	-0.0561929	0.963873	0	0.074969	0.999957	0	-0.445885	0.260451	0	-0.328627	0.46105	0	0.117258	0.999975	0
A_23_P66777	NM_001256	NM_001256	996	cell division cycle 27	CDC27	-0.0146402	0.904888	0	0.0555481	0.563204	0	0.139681	0.0285758	1	-0.0807498	0.999232	0	-0.0699787	0.815323	0	-0.0964633	0.516232	0	-0.154321	0.685006	0	-0.0841326	0.87402	0	0.0701882	0.999957	0	0.0157135	0.96309	0	0.0264846	0.936468	0	0.0107711	0.999975	0
A_23_P101281	NM_032828	NM_032828	84914	zinc finger protein 587	ZNF587	0.0320529	0.830027	0	-0.128347	0.210522	0	-0.0990981	0.273333	0	0.0460681	0.999232	0	0.119461	0.725235	0	-0.157817	0.393225	0	0.131151	0.748068	0	-0.0292487	0.972293	0	-0.1604	0.999957	0	0.203885	0.493359	0	0.277278	0.401177	0	0.0733927	0.999975	0
A_23_P145657	NM_012447	NM_012447	10734	stromal antigen 3	STAG3	0.268659	0.0249306	1	0.0241356	0.918967	0	0.0776124	0.536656	0	0.130533	0.999232	0	-0.000128045	0.999604	0	0.214387	0.338143	0	0.191047	0.712348	0	-0.0534768	0.962034	0	-0.244524	0.999957	0	-0.0838546	0.853283	0	-0.214515	0.622098	0	-0.130661	0.999975	0
A_19_P00316401	ENST00000518765	ENST00000518765				0.393349	0.0514331	0	0.348751	0.0749418	0	0.0680606	0.775034	0	0.40002	0.999232	0	0.321686	0.592125	0	-0.292776	0.449226	0	0.325289	0.710172	0	0.28069	0.850492	0	-0.0445986	0.999957	0	0.692796	0.260422	0	0.614461	0.370732	0	-0.0783344	0.999975	0
A_33_P3332006	NM_006807	NM_006807	10951	chromobox 1	CBX1	-0.085811	0.505415	0	-0.137657	0.185696	0	0.0397801	0.73068	0	-0.0844747	0.999232	0	-0.052098	0.929893	0	0.0175686	0.950905	0	-0.125591	0.765395	0	-0.177437	0.835508	0	-0.051846	0.999957	0	-0.102043	0.770097	0	-0.0696666	0.869175	0	0.0323767	0.999975	0
A_33_P3242614	NR_002454	NR_002454	606724	coronin 1A pseudogene	LOC606724	-0.00284791	0.992336	0	-0.140119	0.353185	0	-0.163926	0.168676	0	0.0756081	0.999232	0	-0.0502019	0.950705	0	0.0998153	0.735773	0	0.161078	0.772388	0	0.0238064	0.982814	0	-0.137271	0.999957	0	-0.0242072	0.968392	0	-0.150017	0.774199	0	-0.12581	0.999975	0
A_24_P122403	NM_003198	NM_003198	6924	elongin A	ELOA	-0.0525289	0.728099	0	0.0680934	0.626827	0	0.0226395	0.866736	0	0.0893649	0.999232	0	-0.108602	0.781923	0	0.0675602	0.774077	0	-0.0751685	0.88368	0	0.0454538	0.962591	0	0.120622	0.999957	0	0.0218047	0.962952	0	-0.176163	0.636464	0	-0.197967	0.999975	0
A_23_P140050	NM_017569	NM_017569	55578	SPT20 homolog, SAGA complex component	SUPT20H	0.0160997	0.900898	0	0.0267448	0.840228	0	-0.00623763	0.957072	0	0.0811194	0.999232	0	0.00461276	0.993024	0	0.205972	0.128965	0	0.0223373	0.972776	0	0.0329824	0.965934	0	0.010645	0.999957	0	-0.124853	0.622081	0	-0.20136	0.456401	0	-0.0765066	0.999975	0
A_23_P11843	NM_201630	NM_201630	10446	leucine rich repeat neuronal 2	LRRN2	0.10896	0.751741	0	0.0544299	0.902198	0	0.0254812	0.9399	0	0.106916	0.999232	0	0.0358746	0.98535	0	-0.438811	0.306219	0	0.0834787	0.961896	0	0.0289487	0.988143	0	-0.05453	0.999957	0	0.545727	0.439166	0	0.474685	0.565572	0	-0.0710413	0.999975	0
A_23_P162874	NM_005348	NM_005348	3320	heat shock protein 90 alpha family class A member 1	HSP90AA1	0.213615	0.260859	0	0.209346	0.241922	0	0.181106	0.239099	0	-0.0410185	0.999232	0	0.146369	0.839812	0	0.477179	0.0951916	0	0.0325089	0.981617	0	0.0282395	0.983486	0	-0.00426943	0.999957	0	-0.518198	0.310152	0	-0.33081	0.578358	0	0.187388	0.999975	0
A_23_P207967	NM_014772	NM_014772	9811	cap binding complex dependent translation initiation factor	CTIF	0.0209812	0.938176	0	0.0294502	0.923424	0	-0.121561	0.423963	0	0.129817	0.999232	0	-0.0432221	0.967144	0	-0.11974	0.724741	0	0.142542	0.841236	0	0.151011	0.885246	0	0.00846898	0.999957	0	0.249556	0.610977	0	0.0765175	0.908421	0	-0.173039	0.999975	0
A_23_P343900	AF085654	AF085654				-0.065169	0.467026	0	0.00563836	0.971259	0	0.0415245	0.581027	0	-0.12851	0.999232	0	0.0647576	0.826698	0	0.0558826	0.719874	0	-0.106693	0.719429	0	-0.0358861	0.954214	0	0.0708073	0.999957	0	-0.184393	0.389815	0	0.00887498	0.979717	0	0.193268	0.999975	0
A_21_P0007676	TCONS_00020667	TCONS_00020667				-0.153375	0.451644	0	0.0775527	0.753778	0	0.00318697	0.989907	0	-0.0561963	0.999232	0	-0.0700328	0.943877	0	0.0194189	0.966994	0	-0.156561	0.832887	0	0.0743657	0.961186	0	0.230927	0.999957	0	-0.0756153	0.908996	0	-0.0894517	0.899122	0	-0.0138364	0.999975	0
A_33_P3307660	NM_001184854	NM_001184854	54758	kelch domain containing 4	KLHDC4	-0.0534373	0.744634	0	-0.0337447	0.862225	0	-0.138259	0.164026	0	-0.141506	0.999232	0	-0.146014	0.697303	0	0.157056	0.47141	0	0.0848222	0.877061	0	0.104515	0.888161	0	0.0196926	0.999957	0	-0.298561	0.374041	0	-0.30307	0.421675	0	-0.00450834	0.999975	0
A_24_P95038	NM_021130	NM_021130	5478	peptidylprolyl isomerase A	PPIA	0.220869	0.0641122	0	0.239717	0.0328859	1	0.251865	0.0114463	1	-0.0138883	0.999232	0	0.00372287	0.995789	0	0.420475	0.0352122	1	-0.0309961	0.975342	0	-0.0121479	0.990212	0	0.0188482	0.999957	0	-0.434363	0.248244	0	-0.416752	0.315332	0	0.0176112	0.999975	0
A_23_P419202	NM_033160	NM_033160	26149	zinc finger protein 658	ZNF658	0.0720769	0.657175	0	-0.072733	0.652052	0	-0.0122574	0.941468	0	-0.0597517	0.999232	0	0.1969	0.558952	0	-0.0515489	0.856511	0	0.0843343	0.88368	0	-0.0604756	0.952131	0	-0.14481	0.999957	0	-0.00820276	0.987904	0	0.248449	0.542782	0	0.256652	0.999975	0
A_21_P0012052	TCONS_l2_00015638	TCONS_l2_00015638				-0.101487	0.563734	0	-0.223401	0.090161	0	-0.19476	0.0919194	0	0.0210042	0.999232	0	0.111164	0.848046	0	-0.0207136	0.955848	0	0.0932734	0.887644	0	-0.0286408	0.981218	0	-0.121914	0.999957	0	0.0417178	0.940084	0	0.131878	0.808179	0	0.0901602	0.999975	0
A_21_P0011692	TCONS_l2_00012516	TCONS_l2_00012516				0.13879	0.726815	0	0.108836	0.804594	0	0.188758	0.493976	0	0.116614	0.999232	0	0.113659	0.945127	0	-0.515776	0.297105	0	-0.0499675	0.981617	0	-0.0799216	0.972489	0	-0.0299541	0.999957	0	0.63239	0.439192	0	0.629435	0.50325	0	-0.00295494	0.999975	0
A_24_P376556	NM_018947	NM_018947	54205	cytochrome c, somatic	CYCS	0.0617399	0.728443	0	0.0388647	0.851519	0	0.151095	0.163202	0	-0.0601424	0.999232	0	-0.0350747	0.966325	0	0.19963	0.385714	0	-0.0893554	0.882686	0	-0.112231	0.890089	0	-0.0228752	0.999957	0	-0.259773	0.484617	0	-0.234705	0.586332	0	0.0250677	0.999975	0
A_24_P139773	NM_138558	NM_138558	5511	protein phosphatase 1 regulatory subunit 8	PPP1R8	0.154943	0.253144	0	0.0124254	0.961659	0	-0.0596658	0.653949	0	-0.0114822	0.999232	0	-0.18904	0.602066	0	0.145948	0.545331	0	0.214609	0.690317	0	0.0720912	0.942982	0	-0.142518	0.999957	0	-0.15743	0.691769	0	-0.334988	0.410998	0	-0.177558	0.999975	0
A_23_P377245	NR_037869	NR_037869	653160	uncharacterized LOC653160	LOC653160	0.0811301	0.337041	0	-0.0339017	0.758949	0	0.0250901	0.768995	0	-0.0134803	0.999232	0	-0.040745	0.917371	0	0.14441	0.264814	0	0.05604	0.871739	0	-0.0589918	0.907548	0	-0.115032	0.999957	0	-0.15789	0.467449	0	-0.185155	0.451305	0	-0.0272647	0.999975	0
A_33_P3399028	NM_006852	NM_006852	11011	tousled like kinase 2	TLK2	0.0145029	0.953705	0	-0.110054	0.546959	0	-0.188401	0.137191	0	0.0377348	0.999232	0	-0.103444	0.883166	0	0.100369	0.757056	0	0.202904	0.738659	0	0.0783471	0.948488	0	-0.124557	0.999957	0	-0.0626345	0.916622	0	-0.203813	0.700467	0	-0.141179	0.999975	0
A_33_P3392952	NM_004514	NM_004514	3607	forkhead box K2	FOXK2	0.0376156	0.75261	0	-0.14383	0.0701794	0	-0.10277	0.15332	0	-0.0449938	0.999232	0	-0.0919917	0.756689	0	-0.0610492	0.734285	0	0.140386	0.701072	0	-0.0410597	0.954139	0	-0.181445	0.999957	0	0.0160554	0.965692	0	-0.0309424	0.931907	0	-0.0469979	0.999975	0
A_24_P944040	NM_015056	NM_015056	23076	ribosomal RNA processing 1B	RRP1B	-0.0891475	0.524436	0	-0.0904727	0.49443	0	0.00491023	0.975881	0	-0.103403	0.999232	0	-0.142948	0.693251	0	-0.030374	0.915253	0	-0.0940578	0.849706	0	-0.0953829	0.896355	0	-0.00132517	0.999957	0	-0.0730294	0.856944	0	-0.112574	0.79502	0	-0.0395449	0.999975	0
A_23_P337790	NM_001042683	NM_001042683	257218	SNF2 histone linker PHD RING helicase	SHPRH	-0.0509776	0.71497	0	0.00136342	0.996037	0	0.114436	0.187522	0	-0.0677498	0.999232	0	0.087857	0.827355	0	0.165637	0.35873	0	-0.165413	0.708257	0	-0.113072	0.872944	0	0.052341	0.999957	0	-0.233386	0.424879	0	-0.0777797	0.848576	0	0.155607	0.999975	0
A_21_P0000772	NR_038337	NR_038337	100505783	OSER1 divergent transcript	OSER1-DT	-0.0655884	0.631017	0	-0.12076	0.258126	0	0.10056	0.273925	0	-0.0276498	0.999232	0	0.0317013	0.958945	0	-0.0532093	0.820242	0	-0.166149	0.708281	0	-0.22132	0.827784	0	-0.0551715	0.999957	0	0.0255595	0.952256	0	0.0849107	0.837085	0	0.0593511	0.999975	0
A_24_P74487	NM_058182	NM_058182	54065	small integral membrane protein 11A	SMIM11A	0.113198	0.314168	0	0.115127	0.273057	0	0.127603	0.133829	0	0.144075	0.999232	0	0.0745138	0.866423	0	0.235101	0.162839	0	-0.0144054	0.984377	0	-0.0124755	0.987989	0	0.00192992	0.999957	0	-0.0910262	0.790532	0	-0.160588	0.644739	0	-0.0695614	0.999975	0
A_33_P3257030	NM_006455	NM_006455	10609	prolyl 3-hydroxylase family member 4 (non-enzymatic)	P3H4	0.12959	0.261203	0	-0.0141095	0.945688	0	-0.0651935	0.53794	0	0.10097	0.999232	0	0.0379444	0.951674	0	0.00409022	0.990491	0	0.194783	0.685006	0	0.051084	0.954985	0	-0.143699	0.999957	0	0.0968802	0.788485	0	0.0338542	0.940748	0	-0.063026	0.999975	0
A_33_P3274069	NM_012265	NM_012265	25807	rhomboid domain containing 3	RHBDD3	0.140197	0.194807	0	0.0746565	0.551671	0	0.014316	0.914222	0	-0.00582596	0.999232	0	-0.0853518	0.840226	0	0.0272603	0.91643	0	0.125881	0.75985	0	0.0603404	0.941442	0	-0.0655408	0.999957	0	-0.0330863	0.934958	0	-0.112612	0.769308	0	-0.0795259	0.999975	0
A_33_P3306207	NM_198508	NM_198508	346689	killer cell lectin like receptor G2	KLRG2	0.113565	0.615949	0	0.111946	0.616733	0	0.00377722	0.989077	0	0.165028	0.999232	0	0.188064	0.758063	0	-0.172461	0.617018	0	0.109787	0.899272	0	0.108168	0.936034	0	-0.00161899	0.999957	0	0.337489	0.505007	0	0.360525	0.534474	0	0.0230359	0.999975	0
A_21_P0011839	TCONS_l2_00013880	TCONS_l2_00013880				-4.48425e-06	0.999968	0	-0.00063191	0.998086	0	0.0969554	0.349833	0	-0.0641806	0.999232	0	0.0222389	0.979535	0	-0.0279139	0.923672	0	-0.0969599	0.844757	0	-0.0975873	0.893453	0	-0.000627426	0.999957	0	-0.0362667	0.93537	0	0.0501528	0.916694	0	0.0864196	0.999975	0
A_24_P51588	NM_030937	NM_030937	81669	cyclin L2	CCNL2	-0.168856	0.160577	0	-0.00456202	0.986229	0	-0.0189996	0.896997	0	-0.0735457	0.999232	0	0.0490425	0.942501	0	0.231826	0.245958	0	-0.149857	0.748068	0	0.0144375	0.987989	0	0.164294	0.999957	0	-0.305372	0.365292	0	-0.182783	0.64855	0	0.122588	0.999975	0
A_23_P62634	NM_020485	NM_020485	6006	Rh blood group CcEe antigens	RHCE	0.053264	0.766329	0	0.0722924	0.671432	0	0.224409	0.0304709	1	0.234509	0.999232	0	0.170697	0.660147	0	-0.0652144	0.819925	0	-0.171145	0.738659	0	-0.152116	0.864148	0	0.0190283	0.999957	0	0.299723	0.414048	0	0.235912	0.581711	0	-0.0638117	0.999975	0
A_23_P425750	NM_033415	NM_033415	93436	armadillo repeat containing 6	ARMC6	-0.00136092	0.994053	0	0.0738228	0.460452	0	0.00848937	0.942687	0	0.029732	0.999232	0	-0.0333137	0.947295	0	-0.0156416	0.946156	0	-0.00985029	0.988186	0	0.0653335	0.911115	0	0.0751838	0.999957	0	0.0453736	0.890316	0	-0.0176721	0.964149	0	-0.0630457	0.999975	0
A_32_P126311	NM_173514	NM_173514	153129	solute carrier family 38 member 9	SLC38A9	0.000151293	0.999202	0	0.0318549	0.866089	0	0.169078	0.0677379	0	-0.0824859	0.999232	0	0.0471957	0.942501	0	0.044039	0.868022	0	-0.168927	0.712348	0	-0.137223	0.862783	0	0.0317036	0.999957	0	-0.126525	0.727752	0	0.00315667	0.994838	0	0.129682	0.999975	0
A_33_P3330453	NM_018313	NM_018313	55193	polybromo 1	PBRM1	0.00182306	0.994037	0	-0.0321915	0.867876	0	0.0249682	0.860161	0	-0.149871	0.999232	0	-0.0291734	0.97045	0	-0.0307992	0.915253	0	-0.0231452	0.979833	0	-0.0571597	0.952131	0	-0.0340146	0.999957	0	-0.119071	0.753848	0	0.00162576	0.997037	0	0.120697	0.999975	0
A_23_P210829	NM_018257	NM_018257	55251	protein-L-isoaspartate (D-aspartate) O-methyltransferase domain containing 2	PCMTD2	-0.0416345	0.875177	0	0.093843	0.69476	0	0.189782	0.207112	0	-0.152864	0.999232	0	0.133294	0.856053	0	0.221003	0.502396	0	-0.231416	0.742544	0	-0.0959388	0.946046	0	0.135478	0.999957	0	-0.373867	0.456556	0	-0.0877086	0.90245	0	0.286159	0.999975	0
A_33_P3687198	ENST00000257572	ENST00000257572				-0.0802653	0.530953	0	-0.188619	0.0479751	-1	-0.0449871	0.687165	0	-0.00386637	0.999232	0	-0.00630024	0.992262	0	-0.0405256	0.867891	0	-0.0352781	0.961896	0	-0.143632	0.850492	0	-0.108354	0.999957	0	0.0366592	0.928398	0	0.0342254	0.937267	0	-0.00243387	0.999975	0
A_24_P373126	NM_152307	NM_152307	115708	tRNA methyltransferase 61A	TRMT61A	-0.00168193	0.992846	0	0.067901	0.516224	0	0.0758491	0.341528	0	0.0253533	0.999232	0	0.0164297	0.979788	0	-0.00179683	0.995372	0	-0.077531	0.841652	0	-0.00794806	0.991533	0	0.0695829	0.999957	0	0.0271502	0.938171	0	0.0182265	0.963223	0	-0.00892367	0.999975	0
A_21_P0000365	NR_003030	NR_003030	692057	small nucleolar RNA, C/D box 12	SNORD12	0.05235	0.772308	0	-0.039742	0.847799	0	-0.0153435	0.928639	0	0.0191796	0.999232	0	0.0558173	0.938728	0	0.039824	0.900719	0	0.0676936	0.924416	0	-0.0243984	0.981815	0	-0.092092	0.999957	0	-0.0206443	0.969226	0	0.0159933	0.978775	0	0.0366376	0.999975	0
A_33_P3305521	ENST00000587084	ENST00000587084				0.00282407	0.989055	0	-0.0890526	0.456446	0	0.0794582	0.416172	0	-0.0886553	0.999232	0	-0.120585	0.729511	0	0.132393	0.500806	0	-0.0766341	0.875256	0	-0.168511	0.835508	0	-0.0918766	0.999957	0	-0.221049	0.461521	0	-0.252979	0.456987	0	-0.0319301	0.999975	0
A_24_P402825	NM_018398	NM_018398	55799	calcium voltage-gated channel auxiliary subunit alpha2delta 3	CACNA2D3	0.0268637	0.867921	0	-0.150633	0.147063	0	-0.127642	0.158002	0	0.0896111	0.999232	0	-0.142253	0.66549	0	0.123684	0.545261	0	0.154506	0.719429	0	-0.0229912	0.98042	0	-0.177497	0.999957	0	-0.0340729	0.935357	0	-0.265937	0.443359	0	-0.231864	0.999975	0
A_21_P0012477	TCONS_l2_00019671	TCONS_l2_00019671				0.0276326	0.936453	0	0.128134	0.63663	0	0.094215	0.670983	0	0.0676729	0.999232	0	0.0382722	0.979788	0	-0.366013	0.314959	0	-0.0665824	0.965151	0	0.0339194	0.983025	0	0.100502	0.999957	0	0.433685	0.470602	0	0.404285	0.562546	0	-0.0294007	0.999975	0
A_21_P0005079	TCONS_00012350	TCONS_00012350				-0.0906594	0.432601	0	0.0387996	0.795395	0	-0.0570032	0.560306	0	0.0226307	0.999232	0	-0.0104985	0.989756	0	-0.384865	0.0155767	-1	-0.0336562	0.961079	0	0.0958028	0.877098	0	0.129459	0.999957	0	0.407496	0.184453	0	0.374366	0.27882	0	-0.0331292	0.999975	0
A_33_P3354404	NM_181684	NM_181684	353323	keratin associated protein 12-2	KRTAP12-2	-0.0563568	0.635976	0	0.0711001	0.504435	0	0.00891379	0.942313	0	0.0228867	0.999232	0	-0.011271	0.987881	0	-0.319927	0.0290769	-1	-0.0652706	0.878043	0	0.0621863	0.927136	0	0.127457	0.999957	0	0.342813	0.22434	0	0.308656	0.313519	0	-0.0341577	0.999975	0
A_21_P0007070	TCONS_00018783	TCONS_00018783				0.546398	0.382272	0	0.431444	0.499706	0	-0.516404	0.284421	0	0.262109	0.999232	0	0.331323	0.901665	0	0.0259685	0.987975	0	1.0628	0.685006	0	0.947849	0.832281	0	-0.114953	0.999957	0	0.236141	0.911229	0	0.305355	0.889555	0	0.0692143	0.999975	0
A_23_P319792	NM_019001	NM_019001	54464	5'-3' exoribonuclease 1	XRN1	0.0298588	0.890516	0	0.197022	0.150523	0	0.151518	0.21102	0	0.00498139	0.999232	0	0.213324	0.597945	0	0.216884	0.393225	0	-0.121659	0.84288	0	0.0455038	0.968684	0	0.167163	0.999957	0	-0.211903	0.622081	0	-0.00356053	0.995092	0	0.208342	0.999975	0
A_21_P0009788	TCONS_00027537	TCONS_00027537				0.0157029	0.957611	0	0.180767	0.337548	0	-0.156975	0.322007	0	0.123951	0.999232	0	-0.246598	0.638908	0	0.180971	0.600972	0	0.172678	0.817848	0	0.337742	0.827784	0	0.165064	0.999957	0	-0.0570199	0.93447	0	-0.42757	0.456401	0	-0.37055	0.999975	0
A_24_P303815	NM_152896	NM_152896	115426	ubiquitin like with PHD and ring finger domains 2	UHRF2	-0.0245957	0.894621	0	-0.0141237	0.952362	0	0.0775079	0.505441	0	0.0019949	0.999232	0	-0.0130226	0.989756	0	0.065101	0.805379	0	-0.102104	0.843517	0	-0.0916316	0.908337	0	0.010472	0.999957	0	-0.0631061	0.888387	0	-0.0781236	0.871336	0	-0.0150175	0.999975	0
A_23_P1292	NM_000124	NM_000124	2074	ERCC excision repair 6, chromatin remodeling factor	ERCC6	0.0313806	0.835574	0	-0.0808075	0.506504	0	-0.011491	0.934302	0	-0.0671581	0.999232	0	-0.0894187	0.827966	0	-0.0966004	0.63932	0	0.0428715	0.94799	0	-0.0693166	0.928903	0	-0.112188	0.999957	0	0.0294423	0.942973	0	0.00718168	0.987748	0	-0.0222607	0.999975	0
A_33_P3268612	NM_170743	NM_170743	163702	interferon lambda receptor 1	IFNLR1	0.0623236	0.873152	0	0.0929196	0.818749	0	-0.015791	0.966269	0	0.0311083	0.999232	0	0.286492	0.746315	0	-0.217863	0.681002	0	0.0781146	0.968235	0	0.108711	0.962258	0	0.0305961	0.999957	0	0.248972	0.772328	0	0.504356	0.560976	0	0.255384	0.999975	0
A_21_P0010415	TCONS_00029589	TCONS_00029589				0.0656425	0.736902	0	0.0761083	0.689391	0	-0.0613898	0.684426	0	0.0596263	0.999232	0	-0.030728	0.974895	0	-0.115627	0.68723	0	0.127032	0.83593	0	0.137498	0.876499	0	0.0104658	0.999957	0	0.175253	0.691339	0	0.0848988	0.880833	0	-0.0903543	0.999975	0
A_23_P137381	NM_002167	NM_002167	3399	inhibitor of DNA binding 3, HLH protein	ID3	-0.0374051	0.830027	0	0.0144046	0.951055	0	0.0609599	0.623002	0	0.00366662	0.999232	0	0.0297006	0.971163	0	0.214882	0.301401	0	-0.098365	0.850536	0	-0.0465553	0.966283	0	0.0518097	0.999957	0	-0.211215	0.549232	0	-0.185181	0.650903	0	0.026034	0.999975	0
A_24_P349547	A_24_P349547	A_24_P349547				0.125949	0.323115	0	0.209606	0.047071	1	-0.034062	0.795514	0	0.137231	0.999232	0	0.0328321	0.963699	0	0.0373669	0.895201	0	0.160011	0.731312	0	0.243668	0.827784	0	0.0836565	0.999957	0	0.0998643	0.79739	0	-0.00453485	0.993387	0	-0.104399	0.999975	0
A_23_P258071	NM_006978	NM_006978	7737	ring finger protein 113A	RNF113A	0.00990848	0.938753	0	-0.0160368	0.90966	0	-0.0143087	0.88442	0	-0.0762704	0.999232	0	-0.136253	0.511223	0	0.0698731	0.65436	0	0.0242172	0.965475	0	-0.00172813	0.999185	0	-0.0259453	0.999957	0	-0.146143	0.520891	0	-0.206126	0.41207	0	-0.059983	0.999975	0
A_21_P0012235	TCONS_l2_00017538	TCONS_l2_00017538				0.0905568	0.526354	0	0.00869938	0.971259	0	0.053039	0.665317	0	0.194754	0.999232	0	0.0586192	0.925932	0	0.157958	0.460977	0	0.0375179	0.96432	0	-0.0443396	0.966283	0	-0.0818574	0.999957	0	0.0367953	0.935363	0	-0.0993391	0.829324	0	-0.136134	0.999975	0
A_23_P256735	NM_016134	NM_016134	10404	carboxypeptidase Q	CPQ	-0.210671	0.0361862	-1	-0.291089	0.00147254	-1	-0.105197	0.256571	0	-0.0109229	0.999232	0	-0.0123809	0.988797	0	-0.00298555	0.993115	0	-0.105475	0.810772	0	-0.185892	0.830643	0	-0.0804175	0.999957	0	-0.00793733	0.986364	0	-0.00939537	0.984907	0	-0.00145805	0.999975	0
A_23_P392470	NM_000901	NM_000901	4306	nuclear receptor subfamily 3 group C member 2	NR3C2	0.0197991	0.897023	0	0.0362813	0.81168	0	0.114007	0.17179	0	-0.000147503	0.999692	0	0.0775593	0.848541	0	-0.00343075	0.991146	0	-0.0942076	0.823092	0	-0.0777253	0.903873	0	0.0164823	0.999957	0	0.00328325	0.994165	0	0.08099	0.83573	0	0.0777068	0.999975	0
A_33_P3219591	NM_020954	NM_020954	57674	ring finger protein 213	RNF213	-0.0341896	0.871661	0	-0.0473797	0.831013	0	-0.0973587	0.466696	0	-0.140342	0.999232	0	-0.278173	0.438504	0	-0.211518	0.40295	0	0.0631691	0.940178	0	0.0499791	0.967902	0	-0.01319	0.999957	0	0.0711751	0.89324	0	-0.066655	0.907161	0	-0.13783	0.999975	0
A_23_P96853	NM_007051	NM_007051	11124	Fas associated factor 1	FAF1	-0.0256642	0.864409	0	-0.0329996	0.836232	0	-0.0152271	0.903924	0	-0.0674168	0.999232	0	-0.26816	0.201207	0	0.0563837	0.797518	0	-0.0104371	0.989415	0	-0.0177725	0.982814	0	-0.00733544	0.999957	0	-0.1238	0.695404	0	-0.324544	0.328513	0	-0.200743	0.999975	0
A_33_P3265866	A_33_P3265866	A_33_P3265866				0.113015	0.669908	0	0.263482	0.179909	0	-0.0801318	0.710968	0	0.127563	0.999232	0	-0.217195	0.752626	0	-0.129498	0.762306	0	0.193146	0.82043	0	0.343614	0.835508	0	0.150468	0.999957	0	0.25706	0.679622	0	-0.0876977	0.916145	0	-0.344758	0.999975	0
A_33_P3240996	XR_158980	XR_158980				0.0991533	0.795946	0	0.0345404	0.947248	0	0.139279	0.611146	0	0.244453	0.999232	0	0.100215	0.948574	0	-0.636432	0.146012	0	-0.0401261	0.983226	0	-0.104739	0.966283	0	-0.0646129	0.999957	0	0.880885	0.260422	0	0.736647	0.395603	0	-0.144238	0.999975	0
A_33_P3314978	NR_028340	NR_028340	100130522	PARD6G antisense RNA 1	PARD6G-AS1	0.0909596	0.807214	0	0.136756	0.699555	0	0.11966	0.660914	0	0.0817809	0.999232	0	0.0819672	0.957821	0	-0.4686	0.294701	0	-0.0287006	0.988295	0	0.0170961	0.994851	0	0.0457967	0.999957	0	0.550381	0.458029	0	0.550567	0.518296	0	0.000186278	0.999975	0
A_33_P3397520	NM_198699	NM_198699	386685	keratin associated protein 10-12	KRTAP10-12	0.0877341	0.694949	0	0.23664	0.138428	0	-0.0255697	0.901866	0	0.203818	0.999232	0	-0.0883349	0.919373	0	-0.193499	0.541138	0	0.113304	0.88368	0	0.26221	0.835508	0	0.148906	0.999957	0	0.397316	0.403902	0	0.105164	0.875034	0	-0.292153	0.999975	0
A_23_P67771	NM_000465	NM_000465	580	BRCA1 associated RING domain 1	BARD1	0.0811406	0.499628	0	0.140667	0.138428	0	0.0786182	0.384086	0	-0.0895183	0.999232	0	-0.0111663	0.989295	0	0.170699	0.32035	0	0.0025224	0.997941	0	0.0620485	0.935432	0	0.0595261	0.999957	0	-0.260218	0.355566	0	-0.181866	0.581711	0	0.0783521	0.999975	0
A_33_P3721983	BC001183	BC001183				-0.141678	0.187087	0	-0.196363	0.0368199	-1	-0.238134	0.00473767	-1	-0.117448	0.999232	0	-0.0473438	0.935766	0	-0.0754233	0.727147	0	0.0964556	0.827653	0	0.041771	0.965771	0	-0.0546846	0.999957	0	-0.0420247	0.918144	0	0.0280796	0.949138	0	0.0701042	0.999975	0
A_23_P389919	NM_133330	NM_133330	7468	nuclear receptor binding SET domain protein 2	NSD2	-0.0623894	0.646756	0	0.00972955	0.962769	0	-0.0250774	0.839925	0	-0.0312591	0.999232	0	-0.187619	0.490659	0	0.00765609	0.978956	0	-0.037312	0.958908	0	0.0348069	0.968684	0	0.0721189	0.999957	0	-0.0389152	0.923414	0	-0.195275	0.57497	0	-0.15636	0.999975	0
A_24_P108779	NM_024681	NM_024681	79734	potassium channel tetramerization domain containing 17	KCTD17	0.015993	0.904888	0	0.0314494	0.812895	0	-0.0452291	0.605282	0	0.0428176	0.999232	0	0.0526708	0.89973	0	-0.150094	0.315053	0	0.0612221	0.879058	0	0.0766785	0.888161	0	0.0154563	0.999957	0	0.192911	0.433364	0	0.202765	0.470651	0	0.00985313	0.999975	0
A_32_P831725	NM_198562	NM_198562	375341	chromosome 3 open reading frame 62	C3orf62	-0.104745	0.348257	0	-0.102108	0.335292	0	-0.151179	0.0632751	0	0.030958	0.999232	0	0.0928699	0.801079	0	-0.0673404	0.750052	0	0.0464338	0.936028	0	0.0490713	0.952131	0	0.00263753	0.999957	0	0.0982984	0.765866	0	0.16021	0.637516	0	0.0619119	0.999975	0
A_33_P3327522	CU680799	CU680799				0.13702	0.303469	0	0.111243	0.408536	0	0.10649	0.327908	0	0.0510981	0.999232	0	0.147911	0.708854	0	-0.0568148	0.836493	0	0.03053	0.975342	0	0.0047526	0.998511	0	-0.0257774	0.999957	0	0.107913	0.791413	0	0.204726	0.622013	0	0.0968129	0.999975	0
A_24_P345846	NM_058172	NM_058172	118429	anthrax toxin receptor 2	ANTXR2	-0.12193	0.228832	0	-0.16241	0.0675496	0	-0.14708	0.0600214	0	0.0731968	0.999232	0	-0.00898829	0.990496	0	0.0897525	0.636884	0	0.0251496	0.973414	0	-0.0153304	0.98343	0	-0.0404799	0.999957	0	-0.0165558	0.968322	0	-0.0987408	0.784025	0	-0.0821851	0.999975	0
A_24_P397294	NM_145867	NM_145867	4056	leukotriene C4 synthase	LTC4S	-0.00541807	0.978889	0	0.00317739	0.989775	0	-0.0409267	0.752479	0	-0.0706976	0.999232	0	-0.0158859	0.986353	0	0.205321	0.311922	0	0.0355086	0.967214	0	0.0441041	0.966417	0	0.00859546	0.999957	0	-0.276019	0.409809	0	-0.221207	0.572501	0	0.0548117	0.999975	0
A_24_P781757	NR_015434	NR_015434	148413	uncharacterized LOC148413	LOC148413	-0.0837881	0.562522	0	-0.00516443	0.984204	0	0.141581	0.142549	0	-0.0654416	0.999232	0	-0.0229051	0.978972	0	0.0685363	0.785615	0	-0.225369	0.685006	0	-0.146746	0.854092	0	0.0786237	0.999957	0	-0.133978	0.716487	0	-0.0914414	0.841355	0	0.0425365	0.999975	0
A_33_P3372189	BC029410	BC029410				0.137143	0.456984	0	0.150988	0.366617	0	0.115556	0.424003	0	-0.0241892	0.999232	0	0.125878	0.841903	0	0.132895	0.671351	0	0.0215871	0.984482	0	0.0354318	0.978875	0	0.0138448	0.999957	0	-0.157084	0.757466	0	-0.00701747	0.992143	0	0.150067	0.999975	0
A_21_P0000261	NM_000985	NM_000985	6139	ribosomal protein L17	RPL17	0.133461	0.247517	0	0.0858453	0.494405	0	0.0816964	0.417078	0	0.0941991	0.999232	0	0.0597601	0.913753	0	0.217926	0.23217	0	0.0517644	0.934984	0	0.00414895	0.998511	0	-0.0476155	0.999957	0	-0.123727	0.720278	0	-0.158166	0.671851	0	-0.034439	0.999975	0
A_33_P3424566	XR_250002	XR_250002				-0.0446667	0.751143	0	-0.0170833	0.928002	0	-0.0283961	0.805889	0	0.119333	0.999232	0	0.0620148	0.899265	0	-0.0685766	0.748906	0	-0.0162706	0.982652	0	0.0113128	0.988895	0	0.0275834	0.999957	0	0.187909	0.5237	0	0.130591	0.715399	0	-0.057318	0.999975	0
A_23_P364465	NM_022913	NM_022913	65056	GC-rich promoter binding protein 1	GPBP1	-0.029415	0.911612	0	0.107647	0.612542	0	0.122822	0.432892	0	-0.229263	0.999232	0	0.19161	0.731131	0	-0.0228854	0.959183	0	-0.152237	0.833948	0	-0.0151753	0.991297	0	0.137062	0.999957	0	-0.206378	0.694551	0	0.214496	0.718066	0	0.420874	0.999975	0
A_23_P138856	NM_006442	NM_006442	10589	DR1 associated protein 1	DRAP1	0.122284	0.370692	0	0.245765	0.0231959	1	-0.00821159	0.961292	0	0.026447	0.999232	0	-0.158734	0.666824	0	0.0447183	0.874774	0	0.130496	0.787891	0	0.253976	0.827784	0	0.123481	0.999957	0	-0.0182713	0.971011	0	-0.203453	0.621649	0	-0.185182	0.999975	0
A_23_P78018	NM_018672	NM_018672	23461	ATP binding cassette subfamily A member 5	ABCA5	0.0281739	0.899345	0	-0.0123734	0.966899	0	0.0486478	0.762033	0	-0.0280358	0.999232	0	0.137207	0.7941	0	-0.0197878	0.958931	0	-0.020474	0.98427	0	-0.0610212	0.961505	0	-0.0405473	0.999957	0	-0.00824802	0.989915	0	0.156994	0.766339	0	0.165242	0.999975	0
A_23_P88201	NM_017917	NM_017917	55012	protein phosphatase 2 regulatory subunit B''gamma	PPP2R3C	0.0115239	0.952278	0	-0.00332536	0.989451	0	0.10305	0.32342	0	-0.0793942	0.999232	0	0.120673	0.771783	0	0.123816	0.582101	0	-0.0915263	0.858764	0	-0.106376	0.886591	0	-0.0148493	0.999957	0	-0.203211	0.553252	0	-0.00314378	0.994996	0	0.200067	0.999975	0
A_21_P0012458	NR_040092	NR_040092	100506990	uncharacterized LOC100506990	LOC100506990	-0.244257	0.180283	0	0.00244437	0.995992	0	-0.0598148	0.761935	0	0.0331475	0.999232	0	0.0209105	0.988255	0	0.0252739	0.957825	0	-0.184442	0.795169	0	0.0622592	0.968008	0	0.246701	0.999957	0	0.00787356	0.991667	0	-0.00436342	0.995163	0	-0.012237	0.999975	0
A_24_P106681	NM_012479	NM_012479	7532	tyrosine 3-monooxygenase/tryptophan 5-monooxygenase activation protein gamma	YWHAG	-0.144078	0.234873	0	-0.0882072	0.511474	0	-0.0528874	0.660299	0	-0.222215	0.999232	0	-0.0862613	0.857991	0	-0.097482	0.674274	0	-0.0911905	0.854828	0	-0.0353198	0.969487	0	0.0558707	0.999957	0	-0.124733	0.735705	0	0.0112207	0.983322	0	0.135954	0.999975	0
A_23_P46412	NM_001130413	NM_001130413	6339	sodium channel epithelial 1 delta subunit	SCNN1D	-0.04924	0.766017	0	0.0421758	0.818894	0	-0.0483782	0.705051	0	0.00939514	0.999232	0	-0.0336362	0.963699	0	-0.0367694	0.899576	0	-0.000861828	0.998947	0	0.090554	0.908064	0	0.0914159	0.999957	0	0.0461646	0.920149	0	0.00313323	0.994996	0	-0.0430313	0.999975	0
A_23_P408996	NM_001080480	NM_001080480	154141	membrane bound O-acyltransferase domain containing 1	MBOAT1	-0.0867626	0.475759	0	-0.109014	0.3002	0	-0.151098	0.0675474	0	-0.0472345	0.999232	0	-0.0550129	0.916042	0	-0.200607	0.24163	0	0.0643354	0.89737	0	0.0420842	0.962591	0	-0.0222512	0.999957	0	0.153373	0.617451	0	0.145594	0.678693	0	-0.00777837	0.999975	0
A_24_P56052	NM_053023	NM_053023	80829	ZFP91 zinc finger protein	ZFP91	-0.133798	0.29913	0	-0.0877383	0.53212	0	-0.0500219	0.693615	0	-0.00779008	0.999232	0	-0.0704216	0.903498	0	0.0203398	0.947905	0	-0.083776	0.879282	0	-0.0377165	0.968684	0	0.0460595	0.999957	0	-0.0281298	0.953801	0	-0.0907613	0.846992	0	-0.0626315	0.999975	0
A_21_P0009810	XR_244232	XR_244232				0.0148426	0.924676	0	-0.0990906	0.33829	0	0.0147142	0.903924	0	0.0363073	0.999232	0	-0.00321847	0.995316	0	-0.0273582	0.910134	0	0.000128346	0.999803	0	-0.113805	0.865217	0	-0.113933	0.999957	0	0.0636654	0.853372	0	0.0241397	0.95443	0	-0.0395258	0.999975	0
A_33_P3296198	NM_001164479	NM_001164479	401207	chromosome 5 open reading frame 63	C5orf63	0.0282092	0.825995	0	-0.0521793	0.652722	0	-0.254737	0.000410138	-1	0.046373	0.999232	0	-0.0892793	0.780693	0	-0.0209854	0.925822	0	0.282946	0.49378	0	0.202558	0.827784	0	-0.0803885	0.999957	0	0.0673584	0.825872	0	-0.068294	0.846737	0	-0.135652	0.999975	0
A_23_P119835	NM_021209	NM_021209	58484	NLR family CARD domain containing 4	NLRC4	-0.224301	0.0554	0	-0.243746	0.0268464	-1	-0.217085	0.0281461	-1	-0.147449	0.999232	0	-0.124346	0.777346	0	-0.0512279	0.856447	0	-0.00721699	0.995009	0	-0.0266617	0.979774	0	-0.0194447	0.999957	0	-0.0962207	0.820479	0	-0.0731177	0.88179	0	0.023103	0.999975	0
A_23_P388433	NM_001170330	NM_001170330	401152	chromosome 4 open reading frame 3	C4orf3	0.0403698	0.842434	0	0.142852	0.328069	0	0.17796	0.1213	0	-0.186068	0.999232	0	0.212182	0.587204	0	0.294633	0.203175	0	-0.13759	0.810772	0	-0.0351074	0.975114	0	0.102482	0.999957	0	-0.480702	0.251433	0	-0.082451	0.88209	0	0.398251	0.999975	0
A_23_P105002	NM_000327	NM_000327	6094	retinal outer segment membrane protein 1	ROM1	0.00745019	0.959967	0	0.0655915	0.541564	0	0.00319947	0.980302	0	0.0365684	0.999232	0	0.0673806	0.858786	0	0.123145	0.454662	0	0.00425072	0.996063	0	0.0623921	0.923924	0	0.0581413	0.999957	0	-0.0865763	0.770097	0	-0.0557641	0.877011	0	0.0308122	0.999975	0
A_23_P348298	NM_013299	NM_013299	29901	SAC3 domain containing 1	SAC3D1	0.0684002	0.613035	0	0.113333	0.29748	0	-0.0188381	0.887697	0	0.0351577	0.999232	0	-0.0260424	0.971163	0	0.234451	0.176506	0	0.0872383	0.847773	0	0.132171	0.858356	0	0.0449329	0.999957	0	-0.199293	0.510932	0	-0.260493	0.442612	0	-0.0612001	0.999975	0
A_33_P3372910	NM_014314	NM_014314	23586	DExD/H-box helicase 58	DDX58	0.0373277	0.905419	0	0.349556	0.0621797	0	0.121085	0.544738	0	0.118302	0.999232	0	-0.046394	0.973776	0	-0.148244	0.725945	0	-0.0837573	0.94799	0	0.228471	0.868434	0	0.312228	0.999957	0	0.266546	0.670881	0	0.10185	0.901791	0	-0.164696	0.999975	0
A_24_P231025	NM_033656	NM_033656	54014	bromodomain and WD repeat domain containing 1	BRWD1	-0.00339821	0.981444	0	0.010922	0.945441	0	-0.0163382	0.874748	0	0.00747946	0.999232	0	0.140645	0.527609	0	0.0461615	0.798682	0	0.0129399	0.982652	0	0.0272602	0.968684	0	0.0143202	0.999957	0	-0.038682	0.903836	0	0.0944833	0.755474	0	0.133165	0.999975	0
A_24_P340679	NM_021130	NM_021130	5478	peptidylprolyl isomerase A	PPIA	-0.0200089	0.920573	0	0.0102858	0.968462	0	0.0179751	0.909184	0	0.00800538	0.999232	0	0.0153144	0.987881	0	0.243822	0.245581	0	-0.037984	0.965963	0	-0.00768926	0.995698	0	0.0302947	0.999957	0	-0.235816	0.510594	0	-0.228507	0.581711	0	0.00730905	0.999975	0
A_33_P3221303	NM_016602	NM_016602	2826	C-C motif chemokine receptor 10	CCR10	0.0785397	0.607432	0	-0.0790403	0.595126	0	-0.0314725	0.821234	0	0.0724394	0.999232	0	-0.239004	0.430215	0	-0.0233214	0.93986	0	0.110012	0.829911	0	-0.0475678	0.965882	0	-0.15758	0.999957	0	0.0957607	0.816407	0	-0.215683	0.590209	0	-0.311444	0.999975	0
A_21_P0003911	TCONS_00009182	TCONS_00009182				0.0895721	0.54555	0	-0.0466304	0.797181	0	-0.0535151	0.671942	0	0.0620688	0.999232	0	0.121266	0.777565	0	0.0882285	0.722951	0	0.143087	0.761763	0	0.00688478	0.995942	0	-0.136202	0.999957	0	-0.0261597	0.958322	0	0.033037	0.947627	0	0.0591968	0.999975	0
A_23_P101655	NM_004924	NM_004924	81	actinin alpha 4	ACTN4	-0.340687	0.012714	-1	-0.247808	0.067255	0	-0.37112	0.00170187	-1	-0.234857	0.999232	0	-0.355758	0.288313	0	-0.13275	0.64844	0	0.0304336	0.979808	0	0.123312	0.895557	0	0.0928787	0.999957	0	-0.102107	0.842457	0	-0.223008	0.656036	0	-0.120901	0.999975	0
A_23_P159650	NM_001866	NM_001866	1349	cytochrome c oxidase subunit 7B	COX7B	0.316301	0.306226	0	0.491153	0.0592236	0	0.264215	0.287086	0	-0.160375	0.999232	0	0.191102	0.883787	0	0.701643	0.124468	0	0.0520865	0.981617	0	0.226939	0.90086	0	0.174852	0.999957	0	-0.862018	0.291686	0	-0.510541	0.59022	0	0.351477	0.999975	0
A_24_P139208	NM_013396	NM_013396	29761	ubiquitin specific peptidase 25	USP25	-0.133888	0.154005	0	0.0449323	0.727457	0	0.040212	0.684437	0	0.00540759	0.999232	0	0.0738552	0.845594	0	0.161555	0.314549	0	-0.1741	0.685006	0	0.00472031	0.997151	0	0.178821	0.999957	0	-0.156148	0.567018	0	-0.0877002	0.805365	0	0.0684476	0.999975	0
A_23_P150935	NM_005480	NM_005480	10024	trophinin associated protein	TROAP	0.105004	0.562536	0	0.0948711	0.60278	0	0.0876041	0.538749	0	0.00387886	0.999232	0	-0.302926	0.395401	0	-0.07822	0.805478	0	0.0174001	0.987488	0	0.00726702	0.997151	0	-0.0101331	0.999957	0	0.0820989	0.877721	0	-0.224706	0.648093	0	-0.306804	0.999975	0
A_23_P35848	NM_018161	NM_018161	55191	NAD synthetase 1	NADSYN1	-0.0448761	0.759936	0	-0.0435973	0.780809	0	-0.0734609	0.461231	0	-0.00746206	0.999232	0	0.00806031	0.991567	0	0.285556	0.0919799	0	0.0285848	0.972602	0	0.0298637	0.972293	0	0.00127887	0.999957	0	-0.293018	0.334773	0	-0.277496	0.410918	0	0.0155224	0.999975	0
A_23_P58390	NM_152400	NM_152400	132720	family with sequence similarity 241 member A	FAM241A	-0.0790883	0.630299	0	0.0225507	0.923847	0	0.0201467	0.898043	0	-0.0446797	0.999232	0	0.0674037	0.918591	0	-0.236364	0.272958	0	-0.099235	0.857821	0	0.002404	0.999185	0	0.101639	0.999957	0	0.191684	0.614967	0	0.303768	0.456401	0	0.112083	0.999975	0
A_33_P3274199	NM_138349	NM_138349	90313	tumor protein p53 inducible protein 13	TP53I13	0.125603	0.228147	0	0.103372	0.319407	0	-0.0539504	0.587267	0	0.0524741	0.999232	0	0.0878177	0.814523	0	0.181912	0.282461	0	0.179554	0.685006	0	0.157322	0.835508	0	-0.0222317	0.999957	0	-0.129438	0.672044	0	-0.0940943	0.804246	0	0.0353436	0.999975	0
A_24_P98411	NM_005347	NM_005347	3309	heat shock protein family A (Hsp70) member 5	HSPA5	0.0104073	0.951635	0	-0.0965093	0.400338	0	-0.174587	0.0388928	-1	-0.00988875	0.999232	0	-0.0525601	0.92555	0	-0.119267	0.547685	0	0.184995	0.685006	0	0.078078	0.910726	0	-0.106917	0.999957	0	0.109378	0.74699	0	0.066707	0.87283	0	-0.0426714	0.999975	0
A_23_P329261	NM_000891	NM_000891	3759	potassium voltage-gated channel subfamily J member 2	KCNJ2	0.0432931	0.860962	0	0.0561308	0.828556	0	0.086454	0.608399	0	0.00192445	0.999232	0	0.218216	0.666476	0	0.253096	0.393225	0	-0.0431609	0.973414	0	-0.0303232	0.982679	0	0.0128377	0.999957	0	-0.251172	0.615004	0	-0.0348801	0.961731	0	0.216292	0.999975	0
A_32_P196142	ENST00000586949	ENST00000586949				0.0287709	0.900658	0	-0.00973355	0.976267	0	0.10732	0.442724	0	0.145105	0.999232	0	-0.0849626	0.910379	0	-0.203629	0.457277	0	-0.0785492	0.924268	0	-0.117054	0.904611	0	-0.0385045	0.999957	0	0.348734	0.413915	0	0.118667	0.840116	0	-0.230067	0.999975	0
A_33_P3387365	NM_007238	NM_007238	11264	peroxisomal membrane protein 4	PXMP4	0.0733043	0.631522	0	-0.136303	0.252911	0	-0.0613497	0.608279	0	-9.32438e-05	0.999869	0	-0.164176	0.636441	0	-0.087031	0.721361	0	0.134654	0.772104	0	-0.0749536	0.934239	0	-0.209608	0.999957	0	0.0869378	0.829527	0	-0.0771454	0.869363	0	-0.164083	0.999975	0
A_19_P00812340	NM_000146	NM_000146	2512	ferritin light chain	FTL	0.114134	0.406339	0	0.116027	0.367391	0	0.0610071	0.618615	0	0.236535	0.999232	0	0.0694377	0.905894	0	0.0882106	0.722702	0	0.0531269	0.941475	0	0.0550203	0.956191	0	0.00189346	0.999957	0	0.148324	0.690787	0	-0.0187729	0.97268	0	-0.167097	0.999975	0
A_23_P23171	NM_017629	NM_017629	192670	argonaute 4, RISC catalytic component	AGO4	-0.148192	0.14677	0	-0.123286	0.219399	0	-0.043376	0.687738	0	0.0197903	0.999232	0	0.0817708	0.841903	0	0.000925764	0.99791	0	-0.104816	0.795169	0	-0.0799097	0.903817	0	0.0249064	0.999957	0	0.0188645	0.965692	0	0.0808451	0.838823	0	0.0619805	0.999975	0
A_32_P203430	NM_194325	NM_194325	90075	zinc finger protein 30	ZNF30	0.0192904	0.900012	0	0.0239977	0.888283	0	0.142933	0.0777519	0	-0.050184	0.999232	0	0.146106	0.606725	0	-0.0626805	0.767671	0	-0.123643	0.74904	0	-0.118936	0.864148	0	0.00470724	0.999957	0	0.0124965	0.975975	0	0.208787	0.519178	0	0.19629	0.999975	0
A_33_P3385121	AK127678	AK127678				0.0920339	0.42064	0	-0.0366965	0.808041	0	0.0112549	0.931303	0	-0.0727867	0.999232	0	-0.130141	0.663833	0	-0.106775	0.569426	0	0.080779	0.849706	0	-0.0479514	0.952279	0	-0.12873	0.999957	0	0.0339881	0.929152	0	-0.023366	0.956087	0	-0.0573542	0.999975	0
A_24_P207479	NM_133328	NM_133328	162989	death effector domain containing 2	DEDD2	-0.0980274	0.487487	0	-0.087699	0.527282	0	-0.0303187	0.825031	0	-0.0803186	0.999232	0	-0.0373371	0.957761	0	0.0834215	0.733343	0	-0.0677087	0.91157	0	-0.0573803	0.952131	0	0.0103284	0.999957	0	-0.16374	0.648182	0	-0.120759	0.782566	0	0.0429814	0.999975	0
A_23_P66137	NM_014587	NM_014587	30812	SRY-box 8	SOX8	0.165382	0.0982541	0	-0.0158883	0.933438	0	0.00721809	0.959818	0	-0.0104655	0.999232	0	-0.0728926	0.873658	0	-0.143511	0.440243	0	0.158163	0.708281	0	-0.0231064	0.979529	0	-0.18127	0.999957	0	0.133045	0.67316	0	0.070618	0.860998	0	-0.062427	0.999975	0
A_23_P155441	NM_052859	NM_052859	91869	RFT1 homolog	RFT1	0.0940337	0.492573	0	0.047653	0.775795	0	0.126623	0.188092	0	0.0480441	0.999232	0	-0.0488246	0.938779	0	0.208671	0.280629	0	-0.0325895	0.969619	0	-0.0789702	0.922214	0	-0.0463807	0.999957	0	-0.160627	0.643516	0	-0.257495	0.486726	0	-0.0968687	0.999975	0
A_23_P55616	NM_001146037	NM_001146037	6563	solute carrier family 14 member 1 (Kidd blood group)	SLC14A1	0.192927	0.471241	0	0.0595791	0.874766	0	0.324588	0.0759423	0	0.151817	0.999232	0	0.422992	0.459884	0	-0.377028	0.334958	0	-0.13166	0.910074	0	-0.265009	0.864148	0	-0.133348	0.999957	0	0.528845	0.408906	0	0.80002	0.303445	0	0.271175	0.999975	0
A_21_P0011406	TCONS_l2_00009476	TCONS_l2_00009476				-0.041062	0.948821	0	0.129948	0.832287	0	0.173376	0.673016	0	0.0993975	0.999232	0	0.0933807	0.97257	0	-0.530764	0.456994	0	-0.214438	0.919529	0	-0.0434281	0.988895	0	0.17101	0.999957	0	0.630161	0.586289	0	0.624144	0.637516	0	-0.00601684	0.999975	0
A_33_P3609431	ENST00000596769	ENST00000596769				0.011096	0.962688	0	0.0423149	0.85421	0	-0.179591	0.127514	0	0.140919	0.999232	0	0.164629	0.723442	0	-0.0958478	0.749464	0	0.190687	0.738659	0	0.221906	0.835903	0	0.0312189	0.999957	0	0.236767	0.57236	0	0.260477	0.582545	0	0.0237105	0.999975	0
A_23_P37545	NM_024666	NM_024666	79719	alpha and gamma adaptin binding protein	AAGAB	0.140355	0.272864	0	0.0802319	0.585276	0	0.146279	0.139624	0	-0.131093	0.999232	0	0.028051	0.972812	0	-0.0518665	0.847882	0	-0.00592384	0.996063	0	-0.0660468	0.944629	0	-0.060123	0.999957	0	-0.0792262	0.850331	0	0.0799175	0.865648	0	0.159144	0.999975	0
A_23_P432360	NM_000303	NM_000303	5373	phosphomannomutase 2	PMM2	0.0214548	0.893907	0	0.0216054	0.90861	0	0.0741213	0.451414	0	-0.0243203	0.999232	0	-0.0376776	0.949964	0	0.174287	0.340582	0	-0.0526665	0.928829	0	-0.0525159	0.950443	0	0.000150575	0.999957	0	-0.198607	0.510218	0	-0.211964	0.539927	0	-0.0133573	0.999975	0
A_33_P3278868	BC062720	BC062720				-0.00801383	0.96367	0	-0.0579421	0.684435	0	0.0517034	0.638319	0	-0.0146338	0.999232	0	-0.139706	0.666379	0	0.207166	0.247401	0	-0.0597172	0.916528	0	-0.109645	0.874631	0	-0.0499283	0.999957	0	-0.2218	0.462813	0	-0.346872	0.325156	0	-0.125072	0.999975	0
A_24_P341504	NM_017619	NM_017619	55599	RNA binding region (RNP1, RRM) containing 3	RNPC3	0.00761979	0.958643	0	0.0226617	0.88192	0	-0.0334119	0.73083	0	-0.0492985	0.999232	0	0.00301702	0.995191	0	0.0642681	0.729232	0	0.0410317	0.936308	0	0.0560736	0.935333	0	0.0150419	0.999957	0	-0.113567	0.681275	0	-0.0612511	0.861882	0	0.0523156	0.999975	0
A_21_P0004541	TCONS_00010838	TCONS_00010838				0.121848	0.515211	0	0.182415	0.236346	0	0.0345446	0.851892	0	0.118524	0.999232	0	0.08605	0.911212	0	0.000256467	0.999681	0	0.0873037	0.915535	0	0.14787	0.879381	0	0.0605663	0.999957	0	0.118267	0.823025	0	0.0857935	0.88833	0	-0.0324737	0.999975	0
A_33_P3276329	AK123110	AK123110				0.185236	0.66352	0	0.0801095	0.88463	0	0.260575	0.372849	0	0.0959603	0.999232	0	0.107622	0.954968	0	-0.471939	0.416728	0	-0.0753387	0.977229	0	-0.180466	0.944235	0	-0.105127	0.999957	0	0.567899	0.546719	0	0.579561	0.59271	0	0.0116614	0.999975	0
A_23_P170498	NM_173474	NM_173474	123803	N-terminal asparagine amidase	NTAN1	0.225799	0.00668392	1	0.175063	0.0260312	1	0.225137	0.00150571	1	0.0684825	0.999232	0	0.185418	0.388051	0	0.152491	0.314959	0	0.00066213	0.998935	0	-0.0500738	0.942929	0	-0.050736	0.999957	0	-0.0840082	0.770972	0	0.0329275	0.92773	0	0.116936	0.999975	0
A_21_P0004421	NR_103548	NR_103548	100505994	lung cancer associated transcript 1 (non-protein coding)	LUCAT1	-0.130241	0.503753	0	-0.306701	0.0347045	-1	-0.214014	0.105286	0	-0.00628464	0.999232	0	-0.0151296	0.990427	0	0.00188559	0.997491	0	0.0837732	0.924416	0	-0.0926871	0.941457	0	-0.17646	0.999957	0	-0.00817023	0.990629	0	-0.0170152	0.981569	0	-0.00884497	0.999975	0
A_33_P3319987	NM_198081	NM_198081	256380	Scm polycomb group protein like 4	SCML4	0.0367913	0.785041	0	0.0393196	0.782086	0	0.0563799	0.549338	0	-0.0466292	0.999232	0	0.0320615	0.954395	0	-0.0174254	0.94453	0	-0.0195886	0.979808	0	-0.0170603	0.982814	0	0.00252834	0.999957	0	-0.0292037	0.938134	0	0.0494869	0.89971	0	0.0786906	0.999975	0
A_32_P409222	NM_033113	NM_033113	89887	zinc finger protein 628	ZNF628	-0.0463019	0.773678	0	-0.0573644	0.719332	0	-0.14553	0.12679	0	-0.0588253	0.999232	0	-0.219964	0.454041	0	-0.126601	0.563923	0	0.0992284	0.84288	0	0.0881659	0.908064	0	-0.0110625	0.999957	0	0.0677754	0.870413	0	-0.0933635	0.836687	0	-0.161139	0.999975	0
A_24_P40417	NM_002024	NM_002024	2332	fragile X mental retardation 1	FMR1	-0.0414109	0.830027	0	0.0725762	0.686246	0	0.0600961	0.669447	0	-0.00267887	0.999232	0	0.12417	0.800207	0	0.0335163	0.920395	0	-0.101507	0.863406	0	0.01248	0.990876	0	0.113987	0.999957	0	-0.0361952	0.944664	0	0.0906541	0.864228	0	0.126849	0.999975	0
A_23_P141917	NM_003331	NM_003331	7297	tyrosine kinase 2	TYK2	-0.313148	0.0126923	-1	-0.218589	0.0806534	0	-0.10471	0.398313	0	-0.144631	0.999232	0	-0.175344	0.670331	0	-0.140165	0.590744	0	-0.208437	0.708281	0	-0.113879	0.893668	0	0.0945586	0.999957	0	-0.00446661	0.994165	0	-0.0351795	0.951419	0	-0.0307129	0.999975	0
A_19_P00317277	NR_103791	NR_103791	100506328	long intergenic non-protein coding RNA 1127	LINC01127	-0.0396917	0.852634	0	-0.240358	0.0744306	0	-0.253967	0.030599	-1	0.132278	0.999232	0	-0.00239959	0.998553	0	-0.206496	0.435644	0	0.214275	0.713813	0	0.0136091	0.990876	0	-0.200666	0.999957	0	0.338774	0.415151	0	0.204097	0.6854	0	-0.134678	0.999975	0
A_23_P218126	ENST00000390549	ENST00000390549				0.041954	0.941081	0	0.104334	0.85123	0	0.0235521	0.961292	0	-0.44241	0.999232	0	-0.409278	0.716896	0	-0.699847	0.227754	0	0.0184019	0.995881	0	0.080782	0.978402	0	0.0623801	0.999957	0	0.257437	0.829144	0	0.290569	0.832136	0	0.0331319	0.999975	0
A_23_P163546	NM_005679	NM_005679	9013	TATA-box binding protein associated factor, RNA polymerase I subunit C	TAF1C	-0.0434787	0.76309	0	-0.15283	0.120192	0	-0.0557691	0.592363	0	-0.137382	0.999232	0	-0.0934726	0.811361	0	-0.0655735	0.766415	0	0.0122904	0.987851	0	-0.0970605	0.881491	0	-0.109351	0.999957	0	-0.0718081	0.843062	0	-0.0278991	0.949326	0	0.0439089	0.999975	0
A_33_P3297921	NM_016491	NM_016491	51253	mitochondrial ribosomal protein L37	MRPL37	-0.0298477	0.851837	0	0.110149	0.341149	0	0.0473853	0.684117	0	-0.0614675	0.999232	0	-0.0882401	0.842044	0	0.244483	0.174618	0	-0.0772329	0.879282	0	0.0627642	0.94223	0	0.139997	0.999957	0	-0.305951	0.327806	0	-0.332723	0.350375	0	-0.0267726	0.999975	0
A_21_P0003733	ENST00000472346	ENST00000472346				0.0719139	0.555276	0	0.0307373	0.842828	0	0.1347	0.0937407	0	0.0228076	0.999232	0	0.0319888	0.955733	0	-0.119861	0.514443	0	-0.0627858	0.893957	0	-0.103962	0.87402	0	-0.0411765	0.999957	0	0.142669	0.631867	0	0.15185	0.646606	0	0.00918112	0.999975	0
A_33_P3237699	NM_022780	NM_022780	64795	required for meiotic nuclear division 5 homolog A	RMND5A	-0.0275109	0.854416	0	0.00583068	0.979623	0	0.120732	0.15664	0	-0.00800133	0.999232	0	0.0413151	0.943877	0	-0.208638	0.220365	0	-0.148243	0.715526	0	-0.114902	0.867538	0	0.0333415	0.999957	0	0.200637	0.493184	0	0.249953	0.444022	0	0.0493164	0.999975	0
A_23_P148807	NM_003503	NM_003503	8317	cell division cycle 7	CDC7	0.0492463	0.723708	0	0.0978593	0.370178	0	0.007557	0.957072	0	-0.0474914	0.999232	0	0.0295141	0.96107	0	0.076825	0.712	0	0.0416893	0.94799	0	0.0903023	0.888161	0	0.048613	0.999957	0	-0.124316	0.695036	0	-0.0473109	0.908859	0	0.0770056	0.999975	0
A_21_P0000855	NR_038966	NR_038966	100506585	uncharacterized LOC100506585	LOC100506585	0.00941185	0.965267	0	-0.144918	0.269893	0	-0.198055	0.0573526	0	0.0348236	0.999232	0	-0.28838	0.334432	0	0.000841054	0.998379	0	0.207467	0.708257	0	0.0531374	0.962591	0	-0.154329	0.999957	0	0.0339825	0.946268	0	-0.289221	0.489306	0	-0.323203	0.999975	0
A_33_P3247838	NM_001136501	NM_001136501	284391	zinc finger protein 844	ZNF844	0.0447851	0.765228	0	0.0447445	0.779133	0	0.0503871	0.654075	0	-0.0369258	0.999232	0	0.121317	0.736414	0	0.0407253	0.871068	0	-0.00560195	0.995969	0	-0.00564255	0.997	0	-4.06005e-05	0.999957	0	-0.0776511	0.834501	0	0.0805918	0.851086	0	0.158243	0.999975	0
A_23_P49009	NM_153613	NM_153613	254531	lysophosphatidylcholine acyltransferase 4	LPCAT4	-0.0233689	0.861258	0	-0.0447585	0.719282	0	-0.0283759	0.778876	0	0.0414653	0.999232	0	-0.00552511	0.992262	0	-0.0509484	0.793304	0	0.00500694	0.995591	0	-0.0163826	0.982679	0	-0.0213895	0.999957	0	0.0924137	0.751607	0	0.0454233	0.901337	0	-0.0469904	0.999975	0
A_32_P149174	NM_001008739	NM_001008739	441150	chromosome 6 open reading frame 226	C6orf226	0.100583	0.275608	0	0.0537034	0.623508	0	0.0694906	0.371316	0	-0.0135883	0.999232	0	-0.0858333	0.780973	0	0.106455	0.507096	0	0.0310922	0.957388	0	-0.0157871	0.982342	0	-0.0468793	0.999957	0	-0.120043	0.647998	0	-0.192288	0.492131	0	-0.0722449	0.999975	0
A_23_P140328	NM_004713	NM_004713	9147	nuclear export mediator factor	NEMF	-0.0568572	0.791051	0	0.0629323	0.778346	0	0.068984	0.662857	0	-0.140181	0.999232	0	0.210961	0.635627	0	-0.00137506	0.99791	0	-0.125841	0.84651	0	-0.00605173	0.998447	0	0.11979	0.999957	0	-0.138806	0.78123	0	0.212336	0.683946	0	0.351142	0.999975	0
A_21_P0009798	XM_005258758	XM_005258758				0.280439	0.0120999	1	0.0132593	0.955227	0	0.0731011	0.531559	0	0.0497014	0.999232	0	-0.0233744	0.979264	0	0.163152	0.456537	0	0.207337	0.685006	0	-0.0598418	0.951236	0	-0.267179	0.999957	0	-0.113451	0.773174	0	-0.186527	0.64579	0	-0.0730758	0.999975	0
A_23_P135474	NM_016491	NM_016491	51253	mitochondrial ribosomal protein L37	MRPL37	0.0550383	0.599697	0	0.138132	0.069649	0	0.0103849	0.923111	0	0.00111322	0.999232	0	-0.116972	0.624838	0	0.0482961	0.786801	0	0.0446534	0.922044	0	0.127747	0.835935	0	0.0830936	0.999957	0	-0.0471829	0.875948	0	-0.165268	0.545158	0	-0.118085	0.999975	0
A_33_P3420695	A_33_P3420695	A_33_P3420695				0.0865067	0.676125	0	0.0361412	0.894803	0	0.0443293	0.803179	0	0.120875	0.999232	0	0.0856563	0.914108	0	-0.192905	0.510458	0	0.0421775	0.972602	0	-0.00818806	0.997	0	-0.0503655	0.999957	0	0.31378	0.485716	0	0.278561	0.594002	0	-0.035219	0.999975	0
A_23_P60283	NM_000380	NM_000380	7507	XPA, DNA damage recognition and repair factor	XPA	-0.00913269	0.958731	0	0.0168927	0.932326	0	0.113875	0.213236	0	-0.0819542	0.999232	0	-0.0223406	0.975778	0	-0.176448	0.348756	0	-0.123007	0.771941	0	-0.0969819	0.886645	0	0.0260254	0.999957	0	0.094494	0.792396	0	0.154108	0.677782	0	0.0596137	0.999975	0
A_21_P0011911	ENST00000422351	ENST00000422351				0.0682799	0.762718	0	0.125079	0.509996	0	0.019616	0.927029	0	0.0223306	0.999232	0	0.0351623	0.974895	0	0.0953106	0.78662	0	0.0486639	0.968174	0	0.105463	0.930777	0	0.0567993	0.999957	0	-0.07298	0.907572	0	-0.0601484	0.929286	0	0.0128317	0.999975	0
A_23_P160503	NM_016066	NM_016066	51022	glutaredoxin 2	GLRX2	0.0615697	0.694492	0	0.139317	0.233349	0	0.154795	0.107383	0	-0.0294533	0.999232	0	-0.0211983	0.979788	0	0.382206	0.0409353	1	-0.0932251	0.854709	0	-0.0154774	0.987399	0	0.0777477	0.999957	0	-0.411659	0.248244	0	-0.403404	0.309727	0	0.00825498	0.999975	0
A_33_P3232493	AK130794	AK130794				0.0825657	0.547847	0	-0.113278	0.333519	0	-0.0676326	0.532303	0	-0.0268209	0.999232	0	-0.0190281	0.980354	0	-0.0837553	0.712831	0	0.150198	0.738371	0	-0.0456457	0.962591	0	-0.195844	0.999957	0	0.0569343	0.890568	0	0.0647272	0.884672	0	0.00779289	0.999975	0
A_23_P308581	NM_033112	NM_033112	88745	ribosomal RNA processing 36	RRP36	0.0658633	0.416849	0	-0.0285935	0.784423	0	0.015856	0.850431	0	-0.0625913	0.999232	0	-0.0969501	0.638908	0	0.0939979	0.465876	0	0.0500073	0.8779	0	-0.0444495	0.934239	0	-0.0944568	0.999957	0	-0.156589	0.433364	0	-0.190948	0.396523	0	-0.0343588	0.999975	0
A_21_P0006556	TCONS_00017403	TCONS_00017403				-0.00921715	0.940839	0	-0.04366	0.660236	0	0.03087	0.704845	0	-0.0423737	0.999232	0	-0.0962718	0.683702	0	-0.00946077	0.962682	0	-0.0400871	0.922913	0	-0.0745299	0.876296	0	-0.0344428	0.999957	0	-0.0329129	0.90993	0	-0.086811	0.750866	0	-0.0538981	0.999975	0
A_23_P313031	XM_005275941	XM_005275941				0.0130068	0.953452	0	0.0696222	0.708223	0	-0.0712637	0.603125	0	0.166524	0.999232	0	0.0480062	0.95076	0	-0.134858	0.610242	0	0.0842705	0.899558	0	0.140886	0.874631	0	0.0566154	0.999957	0	0.301381	0.43457	0	0.182864	0.697563	0	-0.118517	0.999975	0
A_33_P3288754	NM_199249	NM_199249	84798	chromosome 19 open reading frame 48	C19orf48	0.198991	0.0908005	0	0.141371	0.245314	0	0.0538331	0.672489	0	-0.0236218	0.999232	0	-0.155351	0.679559	0	0.157611	0.480548	0	0.145158	0.760448	0	0.0875381	0.913861	0	-0.0576202	0.999957	0	-0.181232	0.619053	0	-0.312962	0.41783	0	-0.131729	0.999975	0
A_23_P87257	NM_022061	NM_022061	63875	mitochondrial ribosomal protein L17	MRPL17	0.104221	0.447631	0	0.146234	0.202109	0	0.116055	0.249519	0	-0.0388711	0.999232	0	0.0296687	0.969662	0	0.339716	0.067951	0	-0.0118345	0.989415	0	0.0301791	0.974101	0	0.0420136	0.999957	0	-0.378587	0.260422	0	-0.310047	0.403732	0	0.0685398	0.999975	0
A_33_P3421163	NM_033285	NM_033285	94241	tumor protein p53 inducible nuclear protein 1	TP53INP1	-0.102398	0.503395	0	-0.171521	0.160346	0	-0.021014	0.894332	0	0.0538761	0.999232	0	0.013455	0.989756	0	0.103927	0.684363	0	-0.0813841	0.893318	0	-0.150507	0.864148	0	-0.0691228	0.999957	0	-0.0500509	0.919102	0	-0.090472	0.856658	0	-0.0404211	0.999975	0
A_21_P0011600	TCONS_l2_00011390	TCONS_l2_00011390				-0.0237416	0.86282	0	0.0166518	0.92343	0	-0.0797901	0.334528	0	-0.113653	0.999232	0	-0.0412429	0.938073	0	0.1307	0.437113	0	0.0560485	0.905732	0	0.0964419	0.874631	0	0.0403934	0.999957	0	-0.244353	0.354288	0	-0.171942	0.578387	0	0.0724102	0.999975	0
A_33_P3237225	NM_152231	NM_152231	55030	F-box protein 34	FBXO34	-0.170678	0.307742	0	-0.167929	0.285854	0	0.0457375	0.791626	0	-0.128014	0.999232	0	0.0512237	0.954566	0	-0.032174	0.935922	0	-0.216416	0.720282	0	-0.213667	0.850149	0	0.00274876	0.999957	0	-0.0958396	0.859462	0	0.0833977	0.892227	0	0.179237	0.999975	0
A_33_P3238215	NM_001278458	NM_001278458	22837	cordon-bleu WH2 repeat protein like 1	COBLL1	0.0249925	0.89793	0	-0.057553	0.749434	0	0.145066	0.170433	0	-0.283061	0.999232	0	-0.0827322	0.889079	0	-0.206215	0.349894	0	-0.120074	0.823092	0	-0.202619	0.835508	0	-0.0825455	0.999957	0	-0.0768457	0.864139	0	0.123483	0.795095	0	0.200329	0.999975	0
A_33_P3287084	A_33_P3287084	A_33_P3287084				0.10044	0.289656	0	0.00978078	0.954526	0	0.00411796	0.973176	0	0.102097	0.999232	0	-0.00814329	0.99056	0	-0.0492208	0.795781	0	0.0963217	0.780473	0	0.00566282	0.994927	0	-0.0906589	0.999957	0	0.151318	0.554181	0	0.0410775	0.908186	0	-0.110241	0.999975	0
A_24_P224727	NM_004364	NM_004364	1050	CCAAT enhancer binding protein alpha	CEBPA	-0.024276	0.88688	0	-0.0637891	0.668742	0	0.0192325	0.891709	0	0.134272	0.999232	0	0.0139325	0.987881	0	0.258969	0.162423	0	-0.0435085	0.951968	0	-0.0830216	0.913414	0	-0.0395131	0.999957	0	-0.124697	0.729735	0	-0.245036	0.506152	0	-0.12034	0.999975	0
A_23_P120883	NM_002133	NM_002133	3162	heme oxygenase 1	HMOX1	-0.230847	0.0212611	-1	-0.0949323	0.426075	0	-0.131248	0.140756	0	-0.0359888	0.999232	0	-0.25797	0.290494	0	-0.172641	0.361766	0	-0.0995998	0.827653	0	0.0363153	0.968415	0	0.135915	0.999957	0	0.136652	0.680991	0	-0.0853293	0.839737	0	-0.221981	0.999975	0
A_23_P213718	NM_014402	NM_014402	27089	ubiquinol-cytochrome c reductase complex III subunit VII	UQCRQ	0.453299	0.0232049	1	0.390673	0.0451081	1	0.282347	0.109397	0	-0.115227	0.999232	0	0.0450431	0.975552	0	0.596282	0.083298	0	0.170951	0.854709	0	0.108326	0.950331	0	-0.0626252	0.999957	0	-0.711509	0.259271	0	-0.551239	0.420142	0	0.16027	0.999975	0
A_21_P0000206	NR_000006	NR_000006	6083	small nucleolar RNA, C/D box 21	SNORD21	-0.0286626	0.847467	0	0.0574074	0.67053	0	-0.034987	0.757062	0	-0.00696502	0.999232	0	-0.0714287	0.876375	0	0.0188712	0.943238	0	0.00632446	0.994942	0	0.0923944	0.886591	0	0.08607	0.999957	0	-0.0258362	0.949449	0	-0.0902999	0.820395	0	-0.0644637	0.999975	0
A_33_P3424367	NM_033219	NM_033219	9830	tripartite motif containing 14	TRIM14	-0.0231004	0.911211	0	0.1143	0.4386	0	-0.0438568	0.766073	0	-0.0277116	0.999232	0	-0.304661	0.31449	0	0.043483	0.892449	0	0.0207564	0.982652	0	0.158157	0.864148	0	0.1374	0.999957	0	-0.0711946	0.885121	0	-0.348144	0.408259	0	-0.27695	0.999975	0
A_33_P3268343	NM_001029891	NM_001029891	441531	phosphoglycerate mutase family member 4	PGAM4	0.0346962	0.906955	0	0.189459	0.354567	0	-0.117922	0.527899	0	0.292803	0.999232	0	-0.0711025	0.948574	0	-0.118304	0.773816	0	0.152618	0.854709	0	0.30738	0.835508	0	0.154762	0.999957	0	0.411107	0.450939	0	0.0472016	0.954801	0	-0.363906	0.999975	0
A_19_P00318533	NM_032410	NM_032410	84376	hook microtubule tethering protein 3	HOOK3	-0.0435537	0.805294	0	-0.0630722	0.709608	0	0.121636	0.256623	0	-0.10686	0.999232	0	0.147309	0.714357	0	0.0302493	0.922294	0	-0.165189	0.738659	0	-0.184708	0.844713	0	-0.0195185	0.999957	0	-0.137109	0.727599	0	0.11706	0.804074	0	0.254169	0.999975	0
A_23_P333129	NM_001177376	NM_001177376	441056	double homeobox 4 like 4	DUX4L4	-0.0787822	0.763871	0	-0.105667	0.672358	0	-0.00491577	0.986763	0	0.0297304	0.999232	0	-0.176596	0.798539	0	-0.183885	0.618159	0	-0.0738665	0.951541	0	-0.100751	0.946046	0	-0.0268845	0.999957	0	0.213615	0.722643	0	0.00728898	0.993494	0	-0.206326	0.999975	0
A_24_P20200	NM_001267066	NM_001267066	55041	pleckstrin homology domain containing B2	PLEKHB2	-0.19834	0.0424535	-1	-0.101354	0.358717	0	-0.0887497	0.336463	0	-0.0280226	0.999232	0	-0.16974	0.544282	0	0.190338	0.279739	0	-0.109591	0.79158	0	-0.0126046	0.987989	0	0.0969862	0.999957	0	-0.21836	0.457951	0	-0.360077	0.309727	0	-0.141717	0.999975	0
A_23_P55926	NM_007121	NM_007121	7376	nuclear receptor subfamily 1 group H member 2	NR1H2	-0.181094	0.219874	0	-0.00219238	0.995194	0	-0.0654216	0.657941	0	0.0128677	0.999232	0	-0.0635918	0.937457	0	-0.0280792	0.939086	0	-0.115672	0.849706	0	0.0632293	0.958639	0	0.178902	0.999957	0	0.0409468	0.941095	0	-0.0355126	0.953492	0	-0.0764595	0.999975	0
A_33_P3379456	NM_001282687	NM_001282687	26751	SH3 and SYLF domain containing 1	SH3YL1	0.102618	0.562459	0	-0.00045058	0.999142	0	0.192253	0.0999706	0	-0.0246639	0.999232	0	0.112214	0.848046	0	-0.0293895	0.937348	0	-0.0896351	0.897863	0	-0.192703	0.850492	0	-0.103068	0.999957	0	0.00472553	0.994165	0	0.141603	0.791191	0	0.136878	0.999975	0
A_33_P3362367	ENST00000338850	ENST00000338850				0.0562929	0.652957	0	-0.103194	0.294557	0	-0.0425851	0.672105	0	0.06401	0.999232	0	-0.102703	0.754499	0	0.0234737	0.922104	0	0.098878	0.795169	0	-0.060609	0.934239	0	-0.159487	0.999957	0	0.0405363	0.912561	0	-0.126176	0.704495	0	-0.166713	0.999975	0
A_21_P0014051	NR_034118	NR_034118	100132273	NDUFA6 divergent transcript	NDUFA6-DT	0.0977507	0.357464	0	0.0409968	0.767822	0	-0.0609514	0.504234	0	0.104819	0.999232	0	0.0624012	0.889079	0	0.0773685	0.687233	0	0.158702	0.695652	0	0.101948	0.873679	0	-0.0567538	0.999957	0	0.0274508	0.941249	0	-0.0149673	0.97268	0	-0.0424181	0.999975	0
A_33_P3223082	NM_014763	NM_014763	9801	mitochondrial ribosomal protein L19	MRPL19	0.151344	0.128258	0	-0.0655418	0.597595	0	0.0262663	0.820817	0	0.00416817	0.999232	0	-0.0137505	0.986276	0	0.0609402	0.775852	0	0.125077	0.748068	0	-0.0918081	0.885246	0	-0.216885	0.999957	0	-0.0567721	0.876335	0	-0.0746907	0.850986	0	-0.0179187	0.999975	0
A_23_P355471	NM_201636	NM_201636	6915	thromboxane A2 receptor	TBXA2R	0.0739412	0.779255	0	0.132768	0.557842	0	-0.0128675	0.961152	0	0.222502	0.999232	0	-0.0382645	0.977025	0	-0.29773	0.369767	0	0.0868087	0.936028	0	0.145635	0.906677	0	0.0588266	0.999957	0	0.520232	0.335603	0	0.259465	0.689633	0	-0.260767	0.999975	0
A_23_P140698	NM_018163	NM_018163	55192	DnaJ heat shock protein family (Hsp40) member C17	DNAJC17	-0.00273067	0.98867	0	0.101473	0.336142	0	0.0389422	0.717587	0	0.0227911	0.999232	0	-0.0248138	0.970994	0	0.0624122	0.770287	0	-0.0416728	0.947015	0	0.0625313	0.935432	0	0.104204	0.999957	0	-0.0396211	0.919102	0	-0.087226	0.824486	0	-0.0476049	0.999975	0
A_23_P139722	NM_001065	NM_001065	7132	TNF receptor superfamily member 1A	TNFRSF1A	-0.139804	0.293211	0	0.0160845	0.945441	0	-0.182586	0.0667852	0	0.248949	0.999232	0	0.103134	0.833576	0	-0.0624721	0.818891	0	0.0427828	0.959846	0	0.198671	0.835508	0	0.155888	0.999957	0	0.311421	0.371562	0	0.165607	0.697563	0	-0.145814	0.999975	0
A_33_P3789894	AW382724	AW382724				-0.099142	0.416713	0	-0.0936651	0.424761	0	-0.0403092	0.724508	0	-0.0288263	0.999232	0	-0.00993508	0.990427	0	-0.202503	0.256173	0	-0.0588328	0.917671	0	-0.0533559	0.950331	0	0.0054769	0.999957	0	0.173676	0.577151	0	0.192568	0.58343	0	0.0188913	0.999975	0
A_23_P115331	NM_001029882	NM_001029882	27245	AT-hook DNA binding motif containing 1	AHDC1	-0.0301052	0.870784	0	-0.0408442	0.833314	0	-0.181628	0.0703962	0	-0.0352964	0.999232	0	-0.0462775	0.948315	0	-0.100141	0.688631	0	0.151522	0.754881	0	0.140783	0.867538	0	-0.010739	0.999957	0	0.0648444	0.887849	0	0.0538633	0.916145	0	-0.0109811	0.999975	0
A_33_P3382560	NM_000984	NM_000984	6147	ribosomal protein L23a	RPL23A	0.141441	0.345756	0	0.20655	0.103125	0	0.114936	0.34077	0	0.121416	0.999232	0	0.12763	0.795911	0	0.0956348	0.734285	0	0.0265048	0.980079	0	0.0916132	0.927136	0	0.0651084	0.999957	0	0.0257809	0.964901	0	0.0319947	0.956032	0	0.00621386	0.999975	0
A_33_P3214586	NM_057090	NM_057090	9048	artemin	ARTN	-0.0516278	0.663185	0	0.0699864	0.502086	0	-0.144593	0.0463046	-1	0.0336341	0.999232	0	-0.0589798	0.889079	0	-0.151341	0.332908	0	0.092965	0.795169	0	0.214579	0.827784	0	0.121614	0.999957	0	0.184975	0.470244	0	0.092361	0.782638	0	-0.0926139	0.999975	0
A_24_P419211	NM_004685	NM_004685	9107	myotubularin related protein 6	MTMR6	0.000895561	0.997274	0	0.154191	0.151972	0	0.14085	0.127348	0	0.0141445	0.999232	0	0.106292	0.7941	0	0.0915983	0.685843	0	-0.139955	0.748068	0	0.0133407	0.987989	0	0.153295	0.999957	0	-0.0774538	0.842787	0	0.0146938	0.977579	0	0.0921476	0.999975	0
A_24_P218970	NM_001417	NM_001417	1975	eukaryotic translation initiation factor 4B	EIF4B	-0.0210631	0.924027	0	0.0202621	0.937523	0	0.078936	0.561486	0	0.00709116	0.999232	0	0.102935	0.857991	0	-0.107341	0.7015	0	-0.0999991	0.873198	0	-0.0586739	0.961505	0	0.0413252	0.999957	0	0.114432	0.80627	0	0.210276	0.650729	0	0.0958438	0.999975	0
A_33_P3356701	NM_032799	NM_032799	84885	zinc finger DHHC-type containing 12	ZDHHC12	0.0949807	0.400514	0	0.132877	0.166524	0	0.0551383	0.575377	0	-0.0046101	0.999232	0	-0.120367	0.705312	0	0.0597983	0.77867	0	0.0398424	0.950218	0	0.0777387	0.903873	0	0.0378962	0.999957	0	-0.0644084	0.853283	0	-0.180165	0.583961	0	-0.115756	0.999975	0
A_33_P3252333	NR_003271	NR_003271	26851	small nucleolar RNA, C/D box 3B-1	SNORD3B-1	0.712069	0.02218	1	0.0698724	0.906945	0	0.213344	0.506515	0	0.0718397	0.999232	0	0.394635	0.716896	0	0.0736824	0.93185	0	0.498725	0.712348	0	-0.143471	0.961505	0	-0.642197	0.999957	0	-0.00184277	0.998815	0	0.320953	0.801429	0	0.322796	0.999975	0
A_33_P3345743	NR_003242	NR_003242	767846	profilin 1 pseudogene 2	PFN1P2	-0.150444	0.456756	0	-0.119853	0.562294	0	0.0583808	0.757971	0	-0.110409	0.999232	0	0.081512	0.931495	0	-0.237116	0.446341	0	-0.208825	0.755765	0	-0.178234	0.874631	0	0.0305907	0.999957	0	0.126707	0.829144	0	0.318628	0.57698	0	0.191921	0.999975	0
A_33_P3610406	NR_028501	NR_028501	347694	endothelin converting enzyme like 1 pseudogene 2	ECEL1P2	-0.213351	0.0529089	0	-0.144302	0.207294	0	-0.182519	0.0516897	0	0.0854686	0.999232	0	0.0452975	0.945127	0	-0.190376	0.348756	0	-0.0308319	0.972795	0	0.0382168	0.968684	0	0.0690487	0.999957	0	0.275844	0.404137	0	0.235673	0.536901	0	-0.0401711	0.999975	0
A_23_P134147	NM_014797	NM_014797	9841	zinc finger and BTB domain containing 24	ZBTB24	0.0266847	0.838887	0	0.0153425	0.927303	0	0.0117088	0.920136	0	-0.00224219	0.999232	0	0.0101706	0.989295	0	0.0138406	0.954083	0	0.0149758	0.982645	0	0.00363364	0.998447	0	-0.0113422	0.999957	0	-0.0160827	0.967398	0	-0.00366998	0.992988	0	0.0124128	0.999975	0
A_23_P315991	NM_178168	NM_178168	144124	olfactory receptor family 10 subfamily A member 5	OR10A5	0.179607	0.231561	0	0.0671203	0.738909	0	0.0609271	0.689637	0	0.00831291	0.999232	0	-0.0451637	0.957761	0	0.0226445	0.952851	0	0.11868	0.84651	0	0.00619327	0.99788	0	-0.112487	0.999957	0	-0.0143316	0.981035	0	-0.0678082	0.906579	0	-0.0534766	0.999975	0
A_21_P0000581	NR_029388	NR_029388	728407	poly(ADP-ribose) glycohydrolase pseudogene 1	PARGP1	-0.12503	0.188502	0	-0.106942	0.250667	0	-0.103018	0.186907	0	-0.00188385	0.999232	0	-0.0702057	0.853401	0	-0.102948	0.556196	0	-0.0220122	0.976329	0	-0.00392412	0.998063	0	0.0180881	0.999957	0	0.101064	0.732096	0	0.0327426	0.932923	0	-0.0683218	0.999975	0
A_21_P0007812	TCONS_00021010	TCONS_00021010				0.088658	0.298295	0	-0.0216809	0.867848	0	0.108412	0.0907266	0	0.0546947	0.999232	0	0.0539488	0.879181	0	-0.179012	0.163957	0	-0.0197542	0.975125	0	-0.130093	0.835508	0	-0.110339	0.999957	0	0.233707	0.297351	0	0.232961	0.359613	0	-0.000745861	0.999975	0
A_24_P347488	NM_002802	NM_002802	5700	proteasome 26S subunit, ATPase 1	PSMC1	-0.0236042	0.792555	0	-0.0196963	0.844206	0	-0.0367907	0.555397	0	-0.0617459	0.999232	0	-0.144416	0.319336	0	0.00388522	0.98281	0	0.0131865	0.979737	0	0.0170944	0.972889	0	0.00390789	0.999957	0	-0.0656311	0.748882	0	-0.148301	0.470366	0	-0.0826701	0.999975	0
A_33_P3679768	AW303581	AW303581				0.00989532	0.977133	0	0.165865	0.468397	0	-0.0465911	0.846184	0	0.199141	0.999232	0	-0.191984	0.7941	0	-0.317898	0.371391	0	0.0564864	0.971216	0	0.212456	0.87402	0	0.155969	0.999957	0	0.517038	0.365855	0	0.125913	0.875862	0	-0.391125	0.999975	0
A_23_P69141	NM_016141	NM_016141	51143	dynein cytoplasmic 1 light intermediate chain 1	DYNC1LI1	-0.102052	0.401333	0	-0.156928	0.119396	0	-0.0183658	0.890195	0	-0.0846263	0.999232	0	0.020141	0.979788	0	0.0178824	0.949551	0	-0.083686	0.856713	0	-0.138563	0.850492	0	-0.0548765	0.999957	0	-0.102509	0.769701	0	0.00225858	0.996171	0	0.104767	0.999975	0
A_33_P3215906	NM_001037675	NM_001037675	400818	NBPF member 9	NBPF9	-0.16184	0.244714	0	-0.206066	0.0931027	0	-0.222137	0.0362329	-1	-0.0748428	0.999232	0	-0.1757	0.654029	0	-0.0311815	0.924955	0	0.0602972	0.936308	0	0.0160708	0.987989	0	-0.0442264	0.999957	0	-0.0436612	0.932323	0	-0.144519	0.762654	0	-0.100858	0.999975	0
A_33_P3367642	NM_033200	NM_033200	91289	lipase maturation factor 2	LMF2	0.0284266	0.816485	0	-0.0879714	0.328529	0	-0.0609017	0.44871	0	-0.0383051	0.999232	0	-0.136942	0.555399	0	-0.023032	0.914277	0	0.0893283	0.795042	0	-0.0270698	0.968684	0	-0.116398	0.999957	0	-0.0152731	0.967398	0	-0.11391	0.701996	0	-0.0986373	0.999975	0
A_23_P8142	NM_001832	NM_001832	1208	colipase	CLPS	0.132878	0.553288	0	0.0572306	0.840988	0	0.110675	0.528517	0	0.0439442	0.999232	0	0.117514	0.890886	0	-0.180465	0.607177	0	0.0222022	0.987152	0	-0.0534448	0.969837	0	-0.075647	0.999957	0	0.224409	0.689483	0	0.297979	0.624797	0	0.0735698	0.999975	0
A_23_P217079	NM_003863	NM_003863	8818	dolichyl-phosphate mannosyltransferase subunit 2, regulatory	DPM2	0.125067	0.647219	0	0.0881318	0.774899	0	0.316033	0.0624431	0	0.152231	0.999232	0	0.228019	0.748389	0	-0.190545	0.64553	0	-0.190965	0.831505	0	-0.227901	0.873679	0	-0.0369354	0.999957	0	0.342776	0.579685	0	0.418564	0.545634	0	0.0757876	0.999975	0
A_33_P3514859	BX538329	BX538329				-0.0166191	0.895927	0	-0.0695652	0.456225	0	-0.0712906	0.332368	0	-0.0227433	0.999232	0	-0.130432	0.562384	0	0.0085415	0.969546	0	0.0546715	0.887644	0	0.00172533	0.999185	0	-0.0529461	0.999957	0	-0.0312848	0.922665	0	-0.138974	0.620149	0	-0.107689	0.999975	0
A_33_P3242873	NM_001270879	NM_001270879	51660	mitochondrial pyruvate carrier 1	MPC1	0.0536084	0.670194	0	-0.0712146	0.52801	0	0.0998786	0.221103	0	0.0934319	0.999232	0	-0.0119711	0.987881	0	0.052024	0.802184	0	-0.0462702	0.93401	0	-0.171093	0.828696	0	-0.124823	0.999957	0	0.0414078	0.910072	0	-0.0639952	0.865345	0	-0.105403	0.999975	0
A_33_P3398526	NM_207002	NM_207002	10018	BCL2 like 11	BCL2L11	0.0456417	0.839602	0	0.00831257	0.980878	0	-0.297274	0.016732	-1	0.0387315	0.999232	0	-0.120294	0.848541	0	0.0657536	0.853247	0	0.342916	0.685006	0	0.305587	0.827784	0	-0.0373291	0.999957	0	-0.0270221	0.967962	0	-0.186048	0.736068	0	-0.159026	0.999975	0
A_23_P200792	NM_024408	NM_024408	4853	notch 2	NOTCH2	-0.208245	0.0528405	0	-0.270597	0.00613931	-1	-0.17614	0.0545016	0	-0.224427	0.999232	0	-0.118906	0.763355	0	-0.140954	0.503858	0	-0.0321053	0.970297	0	-0.0944578	0.895557	0	-0.0623525	0.999957	0	-0.0834724	0.829527	0	0.0220483	0.965134	0	0.105521	0.999975	0
A_33_P3394031	NM_183008	NM_183008	91544	UBX domain protein 11	UBXN11	-0.0451619	0.743413	0	-0.0433129	0.766145	0	-0.0454211	0.66376	0	-0.0683401	0.999232	0	-0.00577758	0.992457	0	-0.101195	0.600972	0	0.000259261	0.999649	0	0.00210821	0.999185	0	0.00184895	0.999957	0	0.0328546	0.93298	0	0.0954171	0.802233	0	0.0625625	0.999975	0
A_19_P00320314	NR_104643	NR_104643	643977	uncharacterized LOC643977	FLJ32255	0.0148747	0.962975	0	0.0897719	0.742884	0	0.161462	0.350942	0	0.111825	0.999232	0	0.0630712	0.955641	0	-0.377757	0.245027	0	-0.146587	0.862664	0	-0.0716896	0.966456	0	0.0748973	0.999957	0	0.489583	0.371562	0	0.440829	0.484864	0	-0.0487543	0.999975	0
A_33_P3297468	NM_001177317	NM_001177317	142680	solute carrier family 34 member 3	SLC34A3	-0.0281329	0.913139	0	0.108566	0.593083	0	0.0368202	0.851737	0	0.163002	0.999232	0	0.0291319	0.979947	0	-0.160026	0.617026	0	-0.0649532	0.950683	0	0.0717461	0.960021	0	0.136699	0.999957	0	0.323028	0.492443	0	0.189158	0.749088	0	-0.13387	0.999975	0
A_33_P3321230	NM_052831	NM_052831	116843	solute carrier family 18 member B1	SLC18B1	0.0142918	0.939783	0	0.0426796	0.80866	0	-0.0524989	0.662708	0	0.0625525	0.999232	0	-0.0535126	0.933997	0	-0.0508514	0.844872	0	0.0667908	0.91157	0	0.0951785	0.896869	0	0.0283878	0.999957	0	0.113404	0.764145	0	-0.00266124	0.995554	0	-0.116065	0.999975	0
A_33_P3411357	NR_024157	NR_024157	25786	DiGeorge syndrome critical region gene 11 (non-protein coding)	DGCR11	-0.0624023	0.608899	0	-0.0970894	0.334295	0	-0.112728	0.157408	0	0.0246033	0.999232	0	-0.0409621	0.938814	0	-0.0225878	0.925284	0	0.0503257	0.923166	0	0.0156386	0.982814	0	-0.0346871	0.999957	0	0.0471911	0.895441	0	-0.0183742	0.965639	0	-0.0655654	0.999975	0
A_23_P134953	NM_001122	NM_001122	123	perilipin 2	PLIN2	-0.105047	0.469854	0	-0.0824037	0.583302	0	-0.0894841	0.430295	0	-0.0997512	0.999232	0	-0.169586	0.636441	0	0.0321749	0.915253	0	-0.0155632	0.98631	0	0.00708048	0.995792	0	0.0226437	0.999957	0	-0.131926	0.737108	0	-0.201761	0.624797	0	-0.0698346	0.999975	0
A_33_P3326275	ENST00000601243	ENST00000601243				0.0813745	0.745362	0	0.114243	0.618114	0	0.127404	0.453055	0	0.0687284	0.999232	0	0.0202707	0.989295	0	-0.034488	0.941183	0	-0.0460294	0.974541	0	-0.013161	0.993393	0	0.0328684	0.999957	0	0.103216	0.876109	0	0.0547587	0.942827	0	-0.0484577	0.999975	0
A_23_P120744	NM_003906	NM_003906	8888	minichromosome maintenance complex component 3 associated protein	MCM3AP	-0.151808	0.145057	0	-0.150599	0.125483	0	-0.0797031	0.401112	0	-0.106676	0.999232	0	-0.161499	0.569019	0	0.00079565	0.99815	0	-0.0721049	0.882268	0	-0.0708955	0.925459	0	0.00120939	0.999957	0	-0.107471	0.748425	0	-0.162295	0.643196	0	-0.0548239	0.999975	0
A_33_P3209869	NM_018393	NM_018393	55346	t-complex 11 like 1	TCP11L1	0.0448266	0.73182	0	-0.00692726	0.972254	0	0.0206822	0.857524	0	0.0331904	0.999232	0	-0.124113	0.669158	0	-0.0414674	0.847882	0	0.0241444	0.974791	0	-0.0276094	0.971345	0	-0.0517538	0.999957	0	0.0746578	0.820479	0	-0.082646	0.82524	0	-0.157304	0.999975	0
A_23_P371039	NM_002531	NM_002531	4923	neurotensin receptor 1	NTSR1	-0.0607595	0.722749	0	-0.00217884	0.994462	0	-0.0398243	0.776594	0	-0.00759006	0.999232	0	-0.143778	0.726052	0	-0.180119	0.425184	0	-0.0209352	0.981865	0	0.0376455	0.969487	0	0.0585807	0.999957	0	0.172529	0.651808	0	0.0363409	0.94538	0	-0.136188	0.999975	0
A_33_P3329991	A_33_P3329991	A_33_P3329991				0.150361	0.617215	0	0.173786	0.531485	0	-0.0503718	0.859335	0	0.429705	0.999232	0	0.148985	0.893937	0	0.00582147	0.993959	0	0.200733	0.84288	0	0.224158	0.880221	0	0.0234249	0.999957	0	0.423883	0.532742	0	0.143164	0.878514	0	-0.280719	0.999975	0
A_33_P3392192	ENST00000607314	ENST00000607314				-0.0142173	0.933865	0	-0.0609469	0.655221	0	0.0124488	0.928234	0	0.0309281	0.999232	0	-0.0186851	0.979935	0	-0.139642	0.468148	0	-0.0266662	0.974351	0	-0.0733957	0.920592	0	-0.0467295	0.999957	0	0.17057	0.581326	0	0.120957	0.748377	0	-0.0496132	0.999975	0
A_24_P412976	NM_018273	NM_018273	55260	transmembrane protein 143	TMEM143	0.0853996	0.504045	0	-0.0566637	0.689063	0	-0.0188698	0.887464	0	-0.0474674	0.999232	0	-0.1826	0.512151	0	-0.132652	0.497895	0	0.104269	0.810772	0	-0.0377939	0.966988	0	-0.142063	0.999957	0	0.0851844	0.813688	0	-0.0499482	0.90665	0	-0.135133	0.999975	0
A_21_P0002497	TCONS_00004420	TCONS_00004420				0.0906478	0.377013	0	-0.0667313	0.53572	0	-0.00694011	0.954974	0	0.0297942	0.999232	0	-0.0778998	0.826899	0	-0.0387683	0.851299	0	0.0975879	0.787891	0	-0.0597912	0.92892	0	-0.157379	0.999957	0	0.0685625	0.825872	0	-0.0391315	0.917544	0	-0.107694	0.999975	0
A_24_P219785	NM_005184	NM_005184	808	calmodulin 3	CALM3	-0.0969869	0.442191	0	-0.0188778	0.925	0	0.035568	0.766918	0	-0.0467817	0.999232	0	-0.172507	0.550385	0	0.0573467	0.806864	0	-0.132555	0.75339	0	-0.0544458	0.950282	0	0.0781091	0.999957	0	-0.104128	0.768415	0	-0.229853	0.512713	0	-0.125725	0.999975	0
A_23_P12113	NM_014053	NM_014053	28982	feline leukemia virus subgroup C cellular receptor 1	FLVCR1	-0.0923374	0.178359	0	-0.126791	0.0357468	-1	-0.114357	0.0340304	-1	-0.0147372	0.999232	0	0.012636	0.979788	0	-0.179939	0.0929427	0	0.02202	0.962946	0	-0.012434	0.981902	0	-0.034454	0.999957	0	0.165201	0.385679	0	0.192575	0.371031	0	0.0273733	0.999975	0
A_23_P74278	NM_001037341	NM_001037341	5142	phosphodiesterase 4B	PDE4B	-0.212935	0.0598176	0	-0.0993458	0.458478	0	0.0443699	0.729786	0	-0.131164	0.999232	0	0.123047	0.767109	0	0.0301054	0.918698	0	-0.257305	0.685006	0	-0.143716	0.86057	0	0.11359	0.999957	0	-0.16127	0.656366	0	0.0929419	0.841585	0	0.254211	0.999975	0
A_21_P0000321	NR_002967	NR_002967	677814	small nucleolar RNA, H/ACA box 31	SNORA31	0.0183758	0.905168	0	0.0837983	0.460452	0	0.0630231	0.51383	0	-0.041986	0.999232	0	0.170828	0.519149	0	0.0992171	0.611404	0	-0.0446474	0.940178	0	0.0207752	0.980712	0	0.0654225	0.999957	0	-0.141203	0.644629	0	0.0716111	0.856699	0	0.212814	0.999975	0
A_33_P3358856	A_33_P3358856	A_33_P3358856				0.22926	0.0117494	1	0.210744	0.0147074	1	0.14828	0.0603988	0	0.130706	0.999232	0	0.156004	0.554263	0	0.195886	0.230418	0	0.0809801	0.84655	0	0.0624639	0.934091	0	-0.0185162	0.999957	0	-0.0651795	0.848696	0	-0.0398817	0.921317	0	0.0252978	0.999975	0
A_23_P112429	NM_007209	NM_007209	11224	ribosomal protein L35	RPL35	0.331926	0.0407477	1	0.372927	0.0142017	1	0.210829	0.139074	0	-0.0939531	0.999232	0	0.132274	0.850445	0	0.594748	0.0306953	1	0.121097	0.879325	0	0.162097	0.881382	0	0.0410003	0.999957	0	-0.688701	0.194953	0	-0.462474	0.399474	0	0.226227	0.999975	0
A_33_P3332382	AK092791	AK092791				0.115141	0.66542	0	0.144121	0.551725	0	0.0780763	0.720032	0	0.19204	0.999232	0	0.142094	0.87528	0	-0.290442	0.426133	0	0.037065	0.981617	0	0.0660448	0.968684	0	0.0289798	0.999957	0	0.482482	0.401358	0	0.432536	0.511936	0	-0.049946	0.999975	0
A_23_P77000	NM_014909	NM_014909	22846	vasohibin 1	VASH1	0.113149	0.757526	0	-0.0209519	0.969702	0	0.0411311	0.89954	0	0.300945	0.999232	0	0.105443	0.943954	0	-0.334909	0.492428	0	0.0720175	0.972402	0	-0.0620829	0.978128	0	-0.1341	0.999957	0	0.635855	0.397431	0	0.440352	0.622098	0	-0.195503	0.999975	0
A_23_P215060	NM_001018111	NM_001018111	5420	podocalyxin like	PODXL	-0.0527735	0.662724	0	0.007216	0.969778	0	0.0257329	0.804967	0	-0.0559671	0.999232	0	0.000603845	0.999411	0	-0.228855	0.120937	0	-0.0785065	0.84288	0	-0.0185169	0.981249	0	0.0599895	0.999957	0	0.172888	0.513812	0	0.229459	0.436303	0	0.056571	0.999975	0
A_21_P0007530	TCONS_00020350	TCONS_00020350				-0.0690136	0.633251	0	-0.127721	0.258314	0	-0.0457789	0.702748	0	0.0382007	0.999232	0	-0.0288885	0.968854	0	-0.093354	0.679914	0	-0.0232348	0.979737	0	-0.0819418	0.913414	0	-0.058707	0.999957	0	0.131555	0.708345	0	0.0644655	0.885464	0	-0.0670891	0.999975	0
A_19_P00319413	ENST00000520819	ENST00000520819				0.0452744	0.727601	0	0.0970349	0.326903	0	0.0987917	0.220401	0	-0.0220029	0.999232	0	0.0151507	0.982302	0	0.282805	0.0606173	0	-0.0535173	0.91551	0	-0.00175681	0.999246	0	0.0517605	0.999957	0	-0.304808	0.260451	0	-0.267654	0.373643	0	0.0371536	0.999975	0
A_33_P3243812	NM_003931	NM_003931	8936	WAS protein family member 1	WASF1	-0.00417318	0.980865	0	0.0176255	0.925	0	0.0588491	0.554105	0	-0.0609976	0.999232	0	-0.106679	0.760319	0	0.0180028	0.945684	0	-0.0630223	0.898822	0	-0.0412236	0.963382	0	0.0217987	0.999957	0	-0.0790004	0.820479	0	-0.124682	0.726861	0	-0.0456814	0.999975	0
A_24_P145066	NM_183416	NM_183416	23095	kinesin family member 1B	KIF1B	-0.0300744	0.845548	0	-0.103502	0.357014	0	-0.000204825	0.998548	0	0.0282714	0.999232	0	-0.00262204	0.99655	0	0.0826484	0.700182	0	-0.0298696	0.970415	0	-0.103297	0.876296	0	-0.0734275	0.999957	0	-0.0543771	0.889638	0	-0.0852705	0.836737	0	-0.0308934	0.999975	0
A_23_P35591	NM_016046	NM_016046	51013	exosome component 1	EXOSC1	0.137152	0.0518396	0	0.0925395	0.205951	0	0.0942612	0.124277	0	0.120709	0.999232	0	-0.0343097	0.933997	0	0.28391	0.0179849	1	0.0428911	0.91157	0	-0.00172169	0.999185	0	-0.0446128	0.999957	0	-0.163201	0.438189	0	-0.31822	0.247966	0	-0.155019	0.999975	0
A_24_P139943	NM_022460	NM_022460	64342	HCLS1 binding protein 3	HS1BP3	-0.0469831	0.708459	0	-0.0607371	0.600386	0	-0.0638152	0.466949	0	-0.0540645	0.999232	0	-0.113836	0.699814	0	0.0266096	0.907604	0	0.0168321	0.981617	0	0.00307805	0.998795	0	-0.0137541	0.999957	0	-0.0806741	0.795574	0	-0.140445	0.657483	0	-0.0597712	0.999975	0
A_23_P60793	NR_026710	NR_026710	80161	ASMTL antisense RNA 1	ASMTL-AS1	-0.0606657	0.636916	0	0.0229275	0.894328	0	-0.150868	0.0594748	0	0.024878	0.999232	0	-0.117056	0.716896	0	-0.200003	0.226691	0	0.0902022	0.831505	0	0.173795	0.829649	0	0.0835931	0.999957	0	0.224881	0.425003	0	0.0829465	0.831914	0	-0.141934	0.999975	0
A_33_P3238225	THC2512536	THC2512536				-0.044883	0.663239	0	-0.0260186	0.832302	0	0.0329966	0.693365	0	-0.0705991	0.999232	0	-0.0236847	0.95877	0	0.141367	0.290069	0	-0.0778796	0.80847	0	-0.0590153	0.908462	0	0.0188643	0.999957	0	-0.211966	0.343749	0	-0.165051	0.518258	0	0.0469144	0.999975	0
A_24_P944049	NM_015147	NM_015147	23177	centrosomal protein 68	CEP68	0.00502214	0.972608	0	-0.0373103	0.768424	0	-0.0210594	0.837826	0	-0.0835869	0.999232	0	0.00836821	0.989907	0	-0.164129	0.264173	0	0.0260815	0.967457	0	-0.016251	0.981815	0	-0.0423325	0.999957	0	0.0805423	0.7781	0	0.172497	0.547914	0	0.0919551	0.999975	0
A_21_P0000397	NR_003139	NR_003139	677765	small Cajal body-specific RNA 18	SCARNA18	0.154259	0.12275	0	0.0659537	0.598947	0	0.0469057	0.654611	0	0.124186	0.999232	0	0.0706348	0.875786	0	-0.00116053	0.997491	0	0.107353	0.788972	0	0.019048	0.981666	0	-0.0883051	0.999957	0	0.125346	0.68866	0	0.0717953	0.857198	0	-0.0535508	0.999975	0
A_19_P00316423	AI421806	AI421806				0.154294	0.0608966	0	0.0328297	0.802175	0	0.0255558	0.792736	0	0.00442339	0.999232	0	-0.0777508	0.809858	0	0.109192	0.492795	0	0.128739	0.712348	0	0.00727392	0.992411	0	-0.121465	0.999957	0	-0.104769	0.697291	0	-0.186943	0.50608	0	-0.0821742	0.999975	0
A_33_P3244122	NM_012205	NM_012205	23498	3-hydroxyanthranilate 3,4-dioxygenase	HAAO	-0.0311354	0.857375	0	-0.0712961	0.635694	0	-0.100874	0.333684	0	-0.0501378	0.999232	0	-0.171406	0.607147	0	-0.0711543	0.776964	0	0.0697386	0.906499	0	0.0295778	0.974996	0	-0.0401607	0.999957	0	0.0210165	0.967398	0	-0.100252	0.827621	0	-0.121268	0.999975	0
A_23_P59138	NM_002701	NM_002701	5460	POU class 5 homeobox 1	POU5F1	-0.0144831	0.947924	0	-0.0664675	0.723894	0	-0.154591	0.176363	0	-0.0434067	0.999232	0	0.0317141	0.97287	0	0.0448605	0.892246	0	0.140108	0.795169	0	0.0881233	0.930733	0	-0.0519844	0.999957	0	-0.0882672	0.853372	0	-0.0131464	0.983351	0	0.0751208	0.999975	0
A_19_P00322793	ENST00000444184	ENST00000444184				-0.0382897	0.801717	0	-0.0934817	0.431368	0	-0.120621	0.179768	0	0.0437982	0.999232	0	0.0353933	0.955159	0	0.175267	0.347975	0	0.0823313	0.859648	0	0.0271392	0.974936	0	-0.055192	0.999957	0	-0.131469	0.691769	0	-0.139874	0.706405	0	-0.00840491	0.999975	0
A_23_P207614	NM_014680	NM_014680	9703	KIAA0100	KIAA0100	-0.186132	0.0694585	0	-0.134485	0.200131	0	-0.125352	0.160419	0	-0.220203	0.999232	0	-0.15153	0.624257	0	0.135517	0.491819	0	-0.0607797	0.91437	0	-0.00913253	0.992013	0	0.0516471	0.999957	0	-0.35572	0.258877	0	-0.287047	0.399474	0	0.0686725	0.999975	0
A_32_P149432	NM_001416	NM_001416	1973	eukaryotic translation initiation factor 4A1	EIF4A1	-0.0129835	0.945347	0	0.0865064	0.525232	0	-0.00933663	0.952493	0	-0.0501648	0.999232	0	-0.213689	0.46856	0	0.234164	0.224728	0	-0.00364684	0.997239	0	0.095843	0.896494	0	0.0994899	0.999957	0	-0.284329	0.386288	0	-0.447853	0.266555	0	-0.163524	0.999975	0
A_33_P3288871	DC378344	DC378344				0.321801	0.06874	0	0.138495	0.523142	0	-0.0836116	0.664555	0	0.214888	0.999232	0	-0.0171636	0.990494	0	0.104453	0.792756	0	0.405413	0.685006	0	0.222107	0.861776	0	-0.183306	0.999957	0	0.110435	0.867295	0	-0.121617	0.867996	0	-0.232052	0.999975	0
A_33_P3226605	NM_033222	NM_033222	11168	PC4 and SFRS1 interacting protein 1	PSIP1	0.0103606	0.97317	0	0.158305	0.43824	0	0.185717	0.238926	0	-0.235485	0.999232	0	0.230718	0.687532	0	0.186567	0.597604	0	-0.175356	0.82043	0	-0.0274117	0.985253	0	0.147944	0.999957	0	-0.422052	0.417011	0	0.0441512	0.954895	0	0.466203	0.999975	0
A_24_P27229	NM_015989	NM_015989	51380	cysteine sulfinic acid decarboxylase	CSAD	-0.0816426	0.562881	0	0.00626711	0.98008	0	-0.0696983	0.527495	0	0.08471	0.999232	0	0.0538506	0.932428	0	-0.132221	0.537737	0	-0.0119443	0.989415	0	0.0759654	0.927987	0	0.0879097	0.999957	0	0.216931	0.504662	0	0.186072	0.626587	0	-0.0308594	0.999975	0
A_33_P3398091	NM_001130031	NM_001130031	54811	zinc finger protein 562	ZNF562	0.0470683	0.750845	0	0.0552921	0.704345	0	0.0108727	0.939961	0	0.0324031	0.999232	0	0.0663529	0.897739	0	0.00926456	0.973757	0	0.0361955	0.961159	0	0.0444193	0.961994	0	0.00822381	0.999957	0	0.0231386	0.958354	0	0.0570883	0.895038	0	0.0339497	0.999975	0
A_21_P0014899	AK126805	AK126805				-0.064658	0.578222	0	-0.0329267	0.818804	0	0.0583341	0.514217	0	-0.0649117	0.999232	0	-0.0653023	0.875179	0	0.0405642	0.846649	0	-0.122992	0.738659	0	-0.0912607	0.876296	0	0.0317314	0.999957	0	-0.105476	0.720118	0	-0.105866	0.751929	0	-0.000390525	0.999975	0
A_33_P3299435	NM_005146	NM_005146	9092	SART1, U4/U6.U5 tri-snRNP-associated protein 1	SART1	0.0900284	0.479711	0	-0.0908784	0.448268	0	-0.179115	0.0368153	-1	0.0800728	0.999232	0	-0.165788	0.571916	0	0.0123839	0.965907	0	0.269144	0.685006	0	0.088237	0.896869	0	-0.180907	0.999957	0	0.0676889	0.856944	0	-0.178172	0.622013	0	-0.245861	0.999975	0
A_21_P0014920	CX782743	CX782743				-0.0466668	0.763746	0	-0.121832	0.288334	0	0.0447168	0.709417	0	-0.0753436	0.999232	0	-0.0152076	0.986276	0	-0.00506364	0.988414	0	-0.0913836	0.849706	0	-0.166549	0.844713	0	-0.0751655	0.999957	0	-0.07028	0.858356	0	-0.010144	0.984652	0	0.060136	0.999975	0
A_23_P151805	NM_006329	NM_006329	10516	fibulin 5	FBLN5	0.0747372	0.629141	0	0.00547016	0.983348	0	0.0830906	0.461243	0	0.00728123	0.999232	0	-0.020766	0.980256	0	0.181575	0.394293	0	-0.00835341	0.994363	0	-0.0776205	0.930733	0	-0.0692671	0.999957	0	-0.174294	0.630533	0	-0.202341	0.617444	0	-0.0280472	0.999975	0
A_21_P0012803	ENST00000506645	ENST00000506645				-0.0426932	0.741176	0	-0.0552888	0.64894	0	0.0244411	0.822248	0	0.0262835	0.999232	0	-0.0434194	0.933997	0	-0.147467	0.372013	0	-0.0671343	0.877061	0	-0.0797299	0.891447	0	-0.0125956	0.999957	0	0.173751	0.520891	0	0.104048	0.760439	0	-0.0697029	0.999975	0
A_33_P3338631	NM_006177	NM_006177	4901	neural retina leucine zipper	NRL	0.0451921	0.759038	0	0.0901132	0.451087	0	0.0072069	0.961292	0	0.0765621	0.999232	0	-0.0230036	0.974832	0	0.0208027	0.939829	0	0.0379852	0.958796	0	0.0829063	0.90418	0	0.0449211	0.999957	0	0.0557594	0.887778	0	-0.0438062	0.920783	0	-0.0995657	0.999975	0
A_23_P40611	NM_000355	NM_000355	6948	transcobalamin 2	TCN2	-0.129234	0.279963	0	0.0536368	0.728557	0	-0.0708993	0.507241	0	0.0251312	0.999232	0	-0.121316	0.747328	0	0.029293	0.915253	0	-0.0583344	0.924213	0	0.124536	0.86851	0	0.182871	0.999957	0	-0.0041618	0.99362	0	-0.150609	0.696238	0	-0.146447	0.999975	0
A_24_P21985	NM_018416	NM_018416	55810	forkhead box J2	FOXJ2	-0.12105	0.203614	0	-0.159781	0.0580713	0	-0.00638667	0.960767	0	-0.0691221	0.999232	0	-0.128476	0.632131	0	0.0619035	0.74906	0	-0.114663	0.748068	0	-0.153395	0.835508	0	-0.0387312	0.999957	0	-0.131026	0.639058	0	-0.19038	0.525235	0	-0.0593543	0.999975	0
A_21_P0007225	TCONS_00019359	TCONS_00019359				-0.0389811	0.865888	0	0.0310655	0.911699	0	0.00740998	0.972777	0	0.00780826	0.999232	0	0.0191971	0.987881	0	-0.221425	0.429894	0	-0.0463911	0.967857	0	0.0236556	0.9852	0	0.0700467	0.999957	0	0.229233	0.624188	0	0.240622	0.645834	0	0.0113889	0.999975	0
A_33_P3402257	BX116876	BX116876				0.101356	0.661487	0	-0.0447532	0.881333	0	0.0336064	0.877616	0	0.0481215	0.999232	0	0.0899083	0.923596	0	-0.26874	0.391568	0	0.0677501	0.951968	0	-0.0783596	0.959089	0	-0.14611	0.999957	0	0.316862	0.533068	0	0.358648	0.534908	0	0.0417869	0.999975	0
A_33_P3393796	NM_020810	NM_020810	57570	tRNA methyltransferase 5	TRMT5	0.0801112	0.454372	0	0.0422966	0.740152	0	0.133036	0.0698396	0	-0.0623895	0.999232	0	-0.0157913	0.980256	0	-0.00969095	0.968305	0	-0.0529244	0.910134	0	-0.090739	0.87537	0	-0.0378146	0.999957	0	-0.0526986	0.871177	0	-0.0061004	0.987769	0	0.0465982	0.999975	0
A_23_P67162	NM_006221	NM_006221	5300	peptidylprolyl cis/trans isomerase, NIMA-interacting 1	PIN1	0.117982	0.271646	0	0.19285	0.0328082	1	0.107459	0.207035	0	0.0406409	0.999232	0	0.0464594	0.933997	0	0.441737	0.0071769	1	0.0105233	0.989415	0	0.0853914	0.891447	0	0.074868	0.999957	0	-0.401096	0.194953	0	-0.395278	0.266555	0	0.00581844	0.999975	0
A_21_P0011380	ENST00000568229	ENST00000568229				0.0599952	0.59072	0	-0.0673476	0.514465	0	-0.0200715	0.849648	0	-0.0890971	0.999232	0	0.000635869	0.999239	0	-0.257375	0.067951	0	0.0800667	0.832889	0	-0.0472761	0.946046	0	-0.127343	0.999957	0	0.168278	0.50605	0	0.258011	0.364874	0	0.089733	0.999975	0
A_23_P337550	NM_017602	NM_017602	55593	OTU deubiquitinase 5	OTUD5	-0.128403	0.135918	0	-0.204042	0.00647695	-1	-0.217127	0.00166951	-1	-0.0989049	0.999232	0	-0.170841	0.430215	0	-0.178115	0.214249	0	0.0887237	0.795169	0	0.0130848	0.9852	0	-0.0756389	0.999957	0	0.0792097	0.779361	0	0.00727345	0.984907	0	-0.0719362	0.999975	0
A_23_P148798	NM_015984	NM_015984	51377	ubiquitin C-terminal hydrolase L5	UCHL5	0.0985438	0.461693	0	0.11701	0.322788	0	0.190154	0.0370196	1	-0.0702559	0.999232	0	0.190364	0.527609	0	0.216687	0.256284	0	-0.0916105	0.850606	0	-0.0731442	0.930777	0	0.0184663	0.999957	0	-0.286943	0.371562	0	-0.0263231	0.956943	0	0.26062	0.999975	0
A_24_P287974	NM_001271875	NM_001271875	404093	CUE domain containing 1	CUEDC1	-0.0882985	0.50166	0	-0.0435967	0.787448	0	0.0369852	0.758781	0	0.029629	0.999232	0	-0.179566	0.534545	0	0.218472	0.229132	0	-0.125284	0.770235	0	-0.0805818	0.91075	0	0.0447018	0.999957	0	-0.188843	0.549654	0	-0.398037	0.284868	0	-0.209195	0.999975	0
A_33_P3384133	NM_001163075	NM_001163075	100141515	chromosome 17 open reading frame 99	C17orf99	0.230494	0.185626	0	-0.0945017	0.672358	0	0.234932	0.0887194	0	0.262014	0.999232	0	0.0681745	0.943877	0	-0.305004	0.291423	0	-0.00443822	0.99767	0	-0.329434	0.827784	0	-0.324996	0.999957	0	0.567018	0.258877	0	0.373178	0.498394	0	-0.19384	0.999975	0
A_23_P163143	NM_203488	NM_203488	97	acylphosphatase 1	ACYP1	-0.00765946	0.971587	0	0.0256874	0.909895	0	0.0710545	0.571062	0	-0.0967543	0.999232	0	0.0275818	0.974345	0	0.0132707	0.969102	0	-0.078714	0.89908	0	-0.0453671	0.966957	0	0.0333469	0.999957	0	-0.110025	0.794799	0	0.0143111	0.980385	0	0.124336	0.999975	0
A_21_P0010139	ENST00000430391	ENST00000430391				-0.0596617	0.691778	0	0.0257504	0.89588	0	0.0935086	0.354413	0	0.0974823	0.999232	0	0.0226092	0.978078	0	-0.269207	0.13959	0	-0.15317	0.737285	0	-0.0677582	0.936341	0	0.0854121	0.999957	0	0.366689	0.260422	0	0.291816	0.416873	0	-0.0748731	0.999975	0
A_21_P0011453	XM_001716361	XM_001716361				-0.0771066	0.657136	0	-0.0373224	0.864088	0	-0.0501364	0.727207	0	0.0566485	0.999232	0	0.0415991	0.957821	0	0.0109639	0.975198	0	-0.0269702	0.979833	0	0.012814	0.99025	0	0.0397842	0.999957	0	0.0456846	0.928983	0	0.0306352	0.957088	0	-0.0150494	0.999975	0
A_23_P82128	NM_001016	NM_001016	6206	ribosomal protein S12	RPS12	0.181293	0.276952	0	0.212389	0.15681	0	0.0484855	0.781288	0	0.0988305	0.999232	0	0.180216	0.721602	0	0.0135482	0.97355	0	0.132808	0.84288	0	0.163904	0.874631	0	0.0310962	0.999957	0	0.0852823	0.88253	0	0.166668	0.770536	0	0.0813856	0.999975	0
A_23_P124837	NM_002332	NM_002332	4035	LDL receptor related protein 1	LRP1	-0.184159	0.0360165	-1	-0.10014	0.295757	0	-0.186686	0.0121031	-1	-0.0523233	0.999232	0	-0.169544	0.480057	0	0.0297131	0.896158	0	0.0025272	0.997628	0	0.0865461	0.883777	0	0.0840189	0.999957	0	-0.0820364	0.791413	0	-0.199257	0.511936	0	-0.11722	0.999975	0
A_33_P3358312	NM_016023	NM_016023	51633	OTU domain containing 6B	OTUD6B	0.125758	0.315208	0	0.113735	0.350344	0	0.183965	0.0465679	1	0.0110607	0.999232	0	0.0734659	0.891617	0	0.125104	0.56556	0	-0.0582064	0.927002	0	-0.07023	0.936034	0	-0.0120236	0.999957	0	-0.114044	0.760562	0	-0.0516384	0.911775	0	0.0624052	0.999975	0
A_24_P26792	NM_017662	NM_017662	140803	transient receptor potential cation channel subfamily M member 6	TRPM6	-0.039042	0.714805	0	-0.133366	0.0643838	0	-0.102049	0.114627	0	0.000707396	0.999284	0	-0.035578	0.936228	0	0.153043	0.246705	0	0.0630066	0.853569	0	-0.0313174	0.965882	0	-0.094324	0.999957	0	-0.152335	0.498333	0	-0.188621	0.456385	0	-0.0362854	0.999975	0
A_23_P374149	NM_015050	NM_015050	23070	cap methyltransferase 1	CMTR1	-0.0406319	0.855767	0	0.121287	0.485635	0	0.0543818	0.743808	0	-0.0482412	0.999232	0	-0.137486	0.808703	0	0.0873104	0.789138	0	-0.0950138	0.897963	0	0.0669055	0.959822	0	0.161919	0.999957	0	-0.135552	0.788537	0	-0.224797	0.664656	0	-0.0892452	0.999975	0
A_33_P3289476	AK124043	AK124043				-0.180746	0.105428	0	-0.0926744	0.476516	0	-0.218852	0.0164609	-1	-0.011872	0.999232	0	-0.18207	0.554263	0	-0.142767	0.499566	0	0.0381062	0.961896	0	0.126178	0.871317	0	0.0880715	0.999957	0	0.130895	0.717232	0	-0.0393035	0.934311	0	-0.170198	0.999975	0
A_23_P99771	NM_006029	NM_006029	9240	PNMA family member 1	PNMA1	-0.171887	0.188252	0	-0.269782	0.0164911	-1	0.0503957	0.711712	0	-0.240655	0.999232	0	-0.174763	0.639959	0	-0.250907	0.239257	0	-0.222283	0.685006	0	-0.320178	0.827784	0	-0.0978949	0.999957	0	0.0102523	0.98511	0	0.0761446	0.880236	0	0.0658923	0.999975	0
A_33_P3429575	BC157883	BC157883				0.080796	0.36708	0	0.0920791	0.252341	0	0.0905845	0.176864	0	-0.0362053	0.999232	0	0.128046	0.550385	0	0.209181	0.101582	0	-0.00978855	0.987152	0	0.00149455	0.999185	0	0.0112831	0.999957	0	-0.245386	0.288788	0	-0.0811348	0.784385	0	0.164251	0.999975	0
A_23_P86801	NM_032645	NM_032645	5913	receptor associated protein of the synapse	RAPSN	-0.0430432	0.812534	0	0.0860188	0.581726	0	-0.000568463	0.997125	0	0.127384	0.999232	0	0.0970642	0.852163	0	-0.219442	0.317502	0	-0.0424747	0.961896	0	0.0865873	0.926315	0	0.129062	0.999957	0	0.346825	0.341199	0	0.316506	0.437066	0	-0.0303196	0.999975	0
A_23_P122896	NM_003227	NM_003227	7036	transferrin receptor 2	TFR2	-0.00163612	0.993579	0	0.0827593	0.452875	0	-0.0864429	0.318037	0	0.0700172	0.999232	0	0.00342241	0.995165	0	-0.299718	0.0553607	0	0.0848068	0.841652	0	0.169202	0.830643	0	0.0843954	0.999957	0	0.369735	0.222476	0	0.30314	0.337272	0	-0.0665948	0.999975	0
A_23_P156993	NM_001008225	NM_001008225	4850	CCR4-NOT transcription complex subunit 4	CNOT4	-0.0397603	0.749758	0	0.0158754	0.924388	0	0.0413777	0.659105	0	-0.00969641	0.999232	0	-0.0321661	0.949964	0	-0.0703313	0.700306	0	-0.081138	0.833948	0	-0.0255022	0.971889	0	0.0556357	0.999957	0	0.0606349	0.846339	0	0.0381653	0.919058	0	-0.0224696	0.999975	0
A_24_P16036	NM_001013663	NM_001013663	391356	peptidyl-tRNA hydrolase domain containing 1	PTRHD1	0.27053	0.00836612	1	0.262864	0.00492417	1	0.204344	0.0176151	1	0.0247769	0.999232	0	0.0731032	0.88207	0	0.461678	0.00784666	1	0.0661868	0.901825	0	0.0585205	0.945456	0	-0.00766625	0.999957	0	-0.436901	0.187109	0	-0.388575	0.290304	0	0.0483263	0.999975	0
A_21_P0000308	NR_002952	NR_002952	677798	small nucleolar RNA, H/ACA box 9	SNORA9	0.081799	0.540912	0	-0.0100545	0.96313	0	-0.0843587	0.396916	0	0.14053	0.999232	0	0.0884836	0.840226	0	0.013177	0.964343	0	0.166158	0.710832	0	0.0743041	0.925908	0	-0.0918536	0.999957	0	0.127353	0.710688	0	0.0753066	0.860178	0	-0.0520467	0.999975	0
A_32_P86180	NR_046407	NR_046407	100113403	LIN28B antisense RNA 1	LIN28B-AS1	0.181809	0.59816	0	0.42479	0.0947683	0	0.0846819	0.781764	0	0.330693	0.999232	0	0.224635	0.836124	0	-0.00106427	0.998828	0	0.0971266	0.959	0	0.340109	0.858576	0	0.242982	0.999957	0	0.331758	0.696212	0	0.225699	0.834249	0	-0.106058	0.999975	0
A_23_P30913	NM_033554	NM_033554	3113	major histocompatibility complex, class II, DP alpha 1	HLA-DPA1	0.0144288	0.947696	0	-0.0518862	0.799804	0	0.00626214	0.973573	0	-0.158921	0.999232	0	-0.313681	0.311951	0	0.131046	0.618846	0	0.00816667	0.995009	0	-0.0581483	0.961237	0	-0.066315	0.999957	0	-0.289967	0.448809	0	-0.444727	0.320703	0	-0.15476	0.999975	0
A_23_P112666	NM_012186	NM_012186	2301	forkhead box E3	FOXE3	-0.0372756	0.832292	0	0.0929001	0.517454	0	0.0333273	0.812717	0	0.0331262	0.999232	0	0.0283853	0.973227	0	0.0597121	0.827148	0	-0.0706029	0.91157	0	0.0595728	0.952279	0	0.130176	0.999957	0	-0.0265859	0.958331	0	-0.0313268	0.952127	0	-0.00474091	0.999975	0
A_33_P3423300	NM_001136195	NM_001136195	30000	transportin 2	TNPO2	0.0481603	0.640882	0	-0.0582899	0.536118	0	-0.0583085	0.428832	0	-0.0207656	0.999232	0	-0.129617	0.545531	0	-0.119241	0.400169	0	0.106469	0.738659	0	1.86452e-05	0.999994	0	-0.10645	0.999957	0	0.0984752	0.690156	0	-0.0103763	0.977579	0	-0.108852	0.999975	0
A_33_P3240200	NM_015448	NM_015448	25911	deleted in primary ciliary dyskinesia homolog (mouse)	DPCD	0.239959	0.173101	0	0.00349136	0.992964	0	0.173979	0.241737	0	-0.00107604	0.999672	0	0.182715	0.758804	0	-0.350263	0.223208	0	0.0659798	0.95206	0	-0.170488	0.876296	0	-0.236468	0.999957	0	0.349187	0.478421	0	0.532977	0.337272	0	0.183791	0.999975	0
A_33_P3302736	NM_001166012	NM_001166012	100101467	zinc finger and SCAN domain containing 30	ZSCAN30	-0.0334116	0.776056	0	-0.00441405	0.980978	0	-0.0143167	0.891709	0	-0.0714857	0.999232	0	-0.00090582	0.998616	0	0.255809	0.0566971	0	-0.019095	0.978095	0	0.00990264	0.987989	0	0.0289976	0.999957	0	-0.327294	0.208333	0	-0.256714	0.345945	0	0.0705798	0.999975	0
A_33_P3253144	NM_024872	NM_024872	79930	docking protein 3	DOK3	-0.0276306	0.877986	0	-0.147624	0.212291	0	-0.212256	0.027483	-1	-0.0227768	0.999232	0	-0.0857607	0.871461	0	-0.0535316	0.843397	0	0.184625	0.708281	0	0.064632	0.946046	0	-0.119994	0.999957	0	0.0307548	0.948459	0	-0.0322291	0.949201	0	-0.0629839	0.999975	0
A_23_P46455	NM_014280	NM_014280	22826	DnaJ heat shock protein family (Hsp40) member C8	DNAJC8	0.0541431	0.606748	0	0.00703201	0.966899	0	0.0939868	0.17577	0	-0.064862	0.999232	0	-0.0715027	0.822797	0	0.0642451	0.702178	0	-0.0398437	0.93401	0	-0.0869548	0.874631	0	-0.0471111	0.999957	0	-0.129107	0.598997	0	-0.135748	0.625381	0	-0.0066407	0.999975	0
A_21_P0008701	TCONS_00023566	TCONS_00023566				0.042449	0.827875	0	0.0913599	0.582438	0	-0.0626882	0.656582	0	0.181879	0.999232	0	-0.0307026	0.973776	0	-0.220756	0.351897	0	0.105137	0.859244	0	0.154048	0.867538	0	0.0489109	0.999957	0	0.402635	0.297351	0	0.190054	0.683946	0	-0.212582	0.999975	0
A_23_P161918	NM_024098	NM_024098	79080	coiled-coil domain containing 86	CCDC86	0.054003	0.652957	0	0.0556583	0.637711	0	0.0320825	0.75112	0	0.0742655	0.999232	0	-0.0669284	0.866192	0	-0.0243469	0.915091	0	0.0219205	0.976329	0	0.0235758	0.97456	0	0.00165524	0.999957	0	0.0986124	0.738345	0	-0.0425815	0.909392	0	-0.141194	0.999975	0
A_23_P207600	NM_002815	NM_002815	5717	proteasome 26S subunit, non-ATPase 11	PSMD11	-0.068126	0.615949	0	-0.0387718	0.81154	0	-0.0635147	0.539909	0	-0.0271363	0.999232	0	-0.162533	0.584781	0	0.0212189	0.938686	0	-0.00461126	0.996161	0	0.0247429	0.978318	0	0.0293542	0.999957	0	-0.0483552	0.905213	0	-0.183752	0.604743	0	-0.135396	0.999975	0
A_21_P0014921	NR_002924	NR_002924	653645	TBC1D3P1-DHX40P1 readthrough, transcribed pseudogene	TBC1D3P1-DHX40P1	-0.122296	0.125325	0	-0.0229512	0.861285	0	-0.0470955	0.549783	0	-0.0250759	0.999232	0	0.0288028	0.949964	0	0.0282503	0.881956	0	-0.0752002	0.82356	0	0.0241442	0.969487	0	0.0993444	0.999957	0	-0.0533261	0.849971	0	0.000552539	0.998732	0	0.0538787	0.999975	0
A_21_P0010166	ENST00000436359	ENST00000436359				0.0386061	0.835467	0	0.00109781	0.99751	0	0.0962796	0.418587	0	-0.113387	0.999232	0	0.129631	0.77884	0	-0.151067	0.534359	0	-0.0576735	0.939424	0	-0.0951818	0.911445	0	-0.0375083	0.999957	0	0.0376791	0.940371	0	0.280697	0.503049	0	0.243018	0.999975	0
A_21_P0011024	NR_028272	NR_028272	283131	nuclear paraspeckle assembly transcript 1 (non-protein coding)	NEAT1	-0.213024	0.113565	0	-0.0835566	0.633117	0	-0.235062	0.0324439	-1	-0.0379121	0.999232	0	-0.0455574	0.954621	0	-0.181558	0.469684	0	0.0220387	0.982652	0	0.151506	0.870832	0	0.129467	0.999957	0	0.143646	0.744646	0	0.136001	0.790689	0	-0.00764532	0.999975	0
A_24_P409042	NM_020240	NM_020240	56990	CDC42 small effector 2	CDC42SE2	-0.0910776	0.714626	0	0.0809523	0.759867	0	0.248004	0.0983499	0	-0.350938	0.999232	0	0.246728	0.652254	0	0.259322	0.434474	0	-0.339082	0.685006	0	-0.167052	0.885246	0	0.17203	0.999957	0	-0.61026	0.258877	0	-0.0125937	0.987733	0	0.597666	0.999975	0
A_23_P100660	NM_002615	NM_002615	5176	serpin family F member 1	SERPINF1	0.11232	0.340477	0	0.0604616	0.665552	0	0.0610499	0.561528	0	0.0480922	0.999232	0	-0.0492249	0.933997	0	0.160464	0.397834	0	0.0512704	0.93401	0	-0.00058839	0.999851	0	-0.0518588	0.999957	0	-0.112372	0.743152	0	-0.209689	0.549231	0	-0.097317	0.999975	0
A_23_P62901	NM_006763	NM_006763	7832	BTG anti-proliferation factor 2	BTG2	-0.106538	0.349898	0	-0.0883343	0.442139	0	0.0326496	0.776376	0	-0.187933	0.999232	0	-0.0106664	0.989839	0	0.166473	0.354261	0	-0.139187	0.737285	0	-0.120984	0.864148	0	0.0182033	0.999957	0	-0.354406	0.250609	0	-0.177139	0.605737	0	0.177267	0.999975	0
A_21_P0005776	TCONS_00014880	TCONS_00014880				0.119623	0.215659	0	0.0510533	0.680067	0	0.0197401	0.861032	0	0.0435447	0.999232	0	-0.0872538	0.797423	0	0.154124	0.341005	0	0.0998831	0.787891	0	0.0313132	0.968592	0	-0.0685699	0.999957	0	-0.110579	0.704941	0	-0.241377	0.415763	0	-0.130799	0.999975	0
A_24_P201531	NM_001655	NM_001655	372	archain 1	ARCN1	-0.230068	0.0675358	0	-0.124204	0.380986	0	-0.0473689	0.74121	0	-0.108406	0.999232	0	-0.077144	0.904985	0	0.0354637	0.913696	0	-0.1827	0.726733	0	-0.0768348	0.938812	0	0.105865	0.999957	0	-0.14387	0.731117	0	-0.112608	0.826813	0	0.0312619	0.999975	0
A_33_P3243248	ENST00000469991	ENST00000469991				0.0398249	0.81419	0	0.0181782	0.934283	0	0.0379503	0.775619	0	-0.0684698	0.999232	0	-0.0985517	0.834833	0	-0.0298797	0.919578	0	0.00187465	0.997941	0	-0.0197721	0.982814	0	-0.0216467	0.999957	0	-0.0385901	0.933704	0	-0.0686721	0.885464	0	-0.030082	0.999975	0
A_33_P3369213	NR_024497	NR_024497	399744	long intergenic non-protein coding RNA 999	LINC00999	-0.0367247	0.852002	0	-0.162512	0.225572	0	-0.174321	0.117009	0	0.166515	0.999232	0	0.0493324	0.949179	0	-0.0845434	0.768394	0	0.137597	0.796967	0	0.0118091	0.991601	0	-0.125788	0.999957	0	0.251058	0.520235	0	0.133876	0.79139	0	-0.117183	0.999975	0
A_23_P77833	NM_024419	NM_024419	9489	phosphatidylglycerophosphate synthase 1	PGS1	-0.22162	0.0528405	0	-0.130736	0.291008	0	0.00490065	0.977294	0	0.0162881	0.999232	0	-0.0213449	0.979947	0	-0.0748666	0.771354	0	-0.226521	0.685006	0	-0.135636	0.867538	0	0.0908844	0.999957	0	0.0911547	0.825872	0	0.0535217	0.913735	0	-0.0376329	0.999975	0
A_23_P213959	NM_133263	NM_133263	133522	PPARG coactivator 1 beta	PPARGC1B	-0.0664421	0.660672	0	-0.0279313	0.887576	0	-0.122075	0.21221	0	0.0457725	0.999232	0	-0.184876	0.550385	0	0.0180066	0.953313	0	0.055633	0.93401	0	0.0941437	0.899229	0	0.0385107	0.999957	0	0.0277658	0.952448	0	-0.202883	0.596656	0	-0.230648	0.999975	0
A_21_P0012133	ENST00000486775	ENST00000486775				-0.136916	0.3509	0	-0.310832	0.00695885	-1	-0.176049	0.103672	0	-0.0107548	0.999232	0	-0.092807	0.875179	0	-0.167306	0.492121	0	0.0391327	0.968258	0	-0.134783	0.87537	0	-0.173916	0.999957	0	0.156551	0.705921	0	0.0744988	0.887033	0	-0.0820523	0.999975	0
A_33_P3216487	A_33_P3216487	A_33_P3216487				0.0875762	0.816573	0	0.092038	0.82231	0	0.109653	0.699352	0	-0.0535607	0.999232	0	0.0155805	0.992262	0	-0.208449	0.698923	0	-0.0220766	0.992558	0	-0.0176147	0.994851	0	0.00446181	0.999957	0	0.154888	0.870413	0	0.224029	0.829777	0	0.0691412	0.999975	0
A_33_P3416814	XM_005265917	XM_005265917				-0.033689	0.873012	0	0.0713496	0.71312	0	0.0150562	0.936842	0	0.0188921	0.999232	0	0.0310163	0.974345	0	-0.0967539	0.744818	0	-0.0487452	0.960483	0	0.0562934	0.965882	0	0.105039	0.999957	0	0.115646	0.810066	0	0.12777	0.814464	0	0.0121243	0.999975	0
A_23_P158880	NM_181900	NM_181900	80765	StAR related lipid transfer domain containing 5	STARD5	0.087019	0.373191	0	0.0641111	0.532174	0	0.0143023	0.894825	0	-0.0636501	0.999232	0	0.143536	0.534545	0	0.032141	0.873772	0	0.0727167	0.844757	0	0.0498088	0.941775	0	-0.022908	0.999957	0	-0.0957911	0.729057	0	0.111395	0.715056	0	0.207186	0.999975	0
A_32_P827528	NM_004230	NM_004230	9294	sphingosine-1-phosphate receptor 2	S1PR2	0.0530784	0.67811	0	0.137351	0.138428	0	-0.0713739	0.426642	0	0.00845032	0.999232	0	-0.134058	0.638188	0	-0.0209647	0.933731	0	0.124452	0.746686	0	0.208725	0.827784	0	0.084273	0.999957	0	0.0294151	0.93831	0	-0.113093	0.745093	0	-0.142508	0.999975	0
A_24_P63563	NM_014773	NM_014773	9812	DAP3 binding cell death enhancer 1	DELE1	-0.0389044	0.726615	0	-0.0918965	0.263948	0	-0.0408532	0.621232	0	-0.00581884	0.999232	0	-0.0446541	0.912602	0	0.00766711	0.971455	0	0.00194881	0.997941	0	-0.0510433	0.934239	0	-0.0529921	0.999957	0	-0.013486	0.968643	0	-0.0523212	0.870888	0	-0.0388353	0.999975	0
A_21_P0012400	NR_027766	NR_027766	152195	nudix hydrolase 16 pseudogene 1	NUDT16P1	0.094336	0.444525	0	0.0696885	0.591536	0	0.072002	0.467257	0	0.185328	0.999232	0	-0.0338974	0.956054	0	0.0945115	0.648756	0	0.022334	0.979452	0	-0.0023135	0.999185	0	-0.0246475	0.999957	0	0.0908164	0.796504	0	-0.128409	0.730247	0	-0.219225	0.999975	0
A_33_P3359157	NM_001267608	NM_001267608	10712	family with sequence similarity 189 member B	FAM189B	-0.00158841	0.993992	0	-0.0279001	0.863454	0	0.00197873	0.98929	0	0.0369103	0.999232	0	-0.115975	0.716896	0	0.100393	0.598548	0	-0.00356714	0.996805	0	-0.0298788	0.969487	0	-0.0263117	0.999957	0	-0.0634826	0.85418	0	-0.216368	0.500116	0	-0.152885	0.999975	0
A_24_P34155	NM_001122607	NM_001122607	861	runt related transcription factor 1	RUNX1	-0.0219521	0.874654	0	-0.0120835	0.945832	0	0.0566229	0.531622	0	-0.0136682	0.999232	0	0.0123813	0.986578	0	-0.0345077	0.873342	0	-0.078575	0.843511	0	-0.0687064	0.911669	0	0.00986859	0.999957	0	0.0208395	0.957448	0	0.046889	0.901337	0	0.0260495	0.999975	0
A_23_P163113	NM_017922	NM_017922	55015	pre-mRNA processing factor 39	PRPF39	-0.045368	0.750859	0	0.11502	0.274575	0	0.136451	0.106927	0	-0.101584	0.999232	0	0.0636537	0.898595	0	0.0568392	0.799045	0	-0.181819	0.685006	0	-0.0214301	0.980712	0	0.160388	0.999957	0	-0.158423	0.606453	0	0.00681444	0.98817	0	0.165238	0.999975	0
A_21_P0007713	NR_038269	NR_038269	100506844	uncharacterized LOC100506844	LOC100506844	0.0844021	0.507582	0	-0.00817723	0.969839	0	0.0360824	0.756398	0	0.0232821	0.999232	0	-0.177914	0.525167	0	0.0999628	0.627824	0	0.0483197	0.936028	0	-0.0442597	0.961505	0	-0.0925793	0.999957	0	-0.0766807	0.830903	0	-0.277877	0.406441	0	-0.201196	0.999975	0
A_33_P3211809	NM_001122607	NM_001122607	861	runt related transcription factor 1	RUNX1	-0.0709143	0.562698	0	-0.109589	0.276222	0	-0.0671391	0.471403	0	0.0825952	0.999232	0	-0.192089	0.441887	0	0.151921	0.386358	0	-0.00377514	0.996805	0	-0.0424498	0.961322	0	-0.0386747	0.999957	0	-0.0693261	0.838962	0	-0.344011	0.309727	0	-0.274685	0.999975	0
A_19_P00319854	NR_024399	NR_024399	197187	SNAI3 antisense RNA 1	SNAI3-AS1	-0.112478	0.111122	0	-0.0159444	0.899842	0	0.0226025	0.779008	0	0.0303078	0.999232	0	-0.00878	0.987881	0	-0.103972	0.420599	0	-0.135081	0.685006	0	-0.0385468	0.946046	0	0.0965339	0.999957	0	0.134279	0.516248	0	0.0951917	0.701996	0	-0.0390878	0.999975	0
A_33_P3267081	NM_016643	NM_016643	51333	zinc finger protein 771	ZNF771	0.167034	0.257186	0	0.203324	0.121786	0	0.0537377	0.719209	0	-0.00651128	0.999232	0	0.10711	0.848891	0	0.0519856	0.871988	0	0.113296	0.849706	0	0.149586	0.873679	0	0.0362899	0.999957	0	-0.0584969	0.913256	0	0.0551248	0.923824	0	0.113622	0.999975	0
A_32_P26969	NM_207332	NM_207332	157697	glutamate rich 1	ERICH1	-0.188341	0.0529142	0	-0.174188	0.0640203	0	0.00691336	0.961446	0	-0.0655266	0.999232	0	-0.0971595	0.7941	0	-0.0833316	0.68729	0	-0.195254	0.685006	0	-0.181101	0.82902	0	0.0141526	0.999957	0	0.017805	0.967962	0	-0.0138279	0.977305	0	-0.0316329	0.999975	0
A_24_P135501	THC2577892	THC2577892				0.0545321	0.777691	0	0.120553	0.433436	0	0.195972	0.0807271	0	-0.0246838	0.999232	0	0.0786379	0.908823	0	0.493729	0.0260297	1	-0.14144	0.796466	0	-0.0754188	0.944936	0	0.0660212	0.999957	0	-0.518412	0.223509	0	-0.415091	0.351166	0	0.103322	0.999975	0
A_23_P151975	NM_016321	NM_016321	51458	Rh family C glycoprotein	RHCG	0.0394513	0.750945	0	0.0896526	0.345964	0	0.0636873	0.448763	0	-0.0338904	0.999232	0	-0.028692	0.95743	0	0.116585	0.48098	0	-0.024236	0.972602	0	0.0259653	0.971345	0	0.0502013	0.999957	0	-0.150476	0.567642	0	-0.145277	0.632382	0	0.00519842	0.999975	0
A_32_P209624	NR_026640	NR_026640	7686	makorin ring finger protein 7, pseudogene	MKRN7P	-0.0197401	0.957611	0	0.152006	0.581503	0	0.0207507	0.945473	0	0.394491	0.999232	0	0.152141	0.883123	0	-0.338761	0.397589	0	-0.0404908	0.981617	0	0.131255	0.938812	0	0.171746	0.999957	0	0.733252	0.260422	0	0.490901	0.502109	0	-0.242351	0.999975	0
A_23_P170534	NM_004479	NM_004479	2529	fucosyltransferase 7	FUT7	-0.0411232	0.841345	0	-0.0403121	0.861457	0	-0.0424361	0.789542	0	-0.107692	0.999232	0	-0.105746	0.85775	0	0.0297667	0.935573	0	0.0013129	0.998838	0	0.00212394	0.999325	0	0.000811042	0.999957	0	-0.137459	0.766955	0	-0.135513	0.800835	0	0.00194632	0.999975	0
A_21_P0013944	ENST00000562920	ENST00000562920				-0.0853516	0.419663	0	-0.0572344	0.622067	0	0.00937277	0.939716	0	-0.0349067	0.999232	0	0.0334219	0.949179	0	-0.0147295	0.951858	0	-0.0947244	0.795169	0	-0.0666071	0.913414	0	0.0281172	0.999957	0	-0.0201773	0.957971	0	0.0481514	0.89704	0	0.0683286	0.999975	0
A_33_P3234546	NM_004931	NM_004931	926	CD8b molecule	CD8B	0.190205	0.167358	0	0.227369	0.0672836	0	0.164009	0.144008	0	0.0808581	0.999232	0	0.136538	0.777346	0	0.398179	0.0657839	0	0.0261956	0.980418	0	0.0633604	0.954985	0	0.0371648	0.999957	0	-0.317321	0.409568	0	-0.261641	0.558526	0	0.0556803	0.999975	0
A_33_P3338152	ENST00000475432	ENST00000475432				0.182218	0.594696	0	0.267653	0.352711	0	-0.0511704	0.878997	0	0.26386	0.999232	0	0.213456	0.848046	0	-0.257916	0.627124	0	0.233388	0.84288	0	0.318824	0.864148	0	0.0854354	0.999957	0	0.521777	0.500876	0	0.471372	0.602154	0	-0.0504042	0.999975	0
A_24_P397584	NM_003192	NM_003192	6903	tubulin folding cofactor C	TBCC	0.0132894	0.917122	0	0.0226951	0.863353	0	-0.0215983	0.815018	0	-0.0200392	0.999232	0	0.0842118	0.762368	0	0.196196	0.129118	0	0.0348877	0.944232	0	0.0442934	0.944629	0	0.00940574	0.999957	0	-0.216235	0.344855	0	-0.111984	0.684886	0	0.104251	0.999975	0
A_33_P3238944	A_33_P3238944	A_33_P3238944				0.0438794	0.756552	0	0.0518162	0.712005	0	-0.0250154	0.835797	0	0.0647571	0.999232	0	-0.118114	0.722136	0	-0.0322658	0.897049	0	0.0688948	0.88368	0	0.0768315	0.909517	0	0.00793673	0.999957	0	0.0970229	0.772532	0	-0.0858481	0.831139	0	-0.182871	0.999975	0
A_32_P178966	NM_001100829	NM_001100829	100113407	transmembrane protein 170B	TMEM170B	-0.0627608	0.830027	0	-0.00195766	0.997285	0	0.177023	0.327968	0	-0.132368	0.999232	0	0.303689	0.60022	0	0.238501	0.535531	0	-0.239783	0.765417	0	-0.17898	0.888161	0	0.0608031	0.999957	0	-0.370868	0.529036	0	0.065188	0.938789	0	0.436056	0.999975	0
A_33_P3235034	ENST00000321930	ENST00000321930				0.0138108	0.924059	0	0.00976016	0.956837	0	0.125631	0.0894155	0	0.000640817	0.999594	0	-0.128184	0.624838	0	0.0483463	0.806864	0	-0.11182	0.75339	0	-0.115871	0.850492	0	-0.00405064	0.999957	0	-0.0477055	0.887778	0	-0.17653	0.554817	0	-0.128825	0.999975	0
A_23_P384698	NR_103821	NR_103821	442075	EMC3 antisense RNA 1	EMC3-AS1	0.137791	0.130986	0	-0.0181573	0.912309	0	-0.0207271	0.849853	0	0.109082	0.999232	0	-0.0225	0.971163	0	0.0808753	0.655123	0	0.158518	0.685006	0	0.00256972	0.999185	0	-0.155948	0.999957	0	0.0282065	0.936822	0	-0.103375	0.754989	0	-0.131582	0.999975	0
A_24_P804667	NM_001043229	NM_001043229	751071	citrate synthase lysine methyltransferase	CSKMT	0.163121	0.149195	0	0.0111128	0.960976	0	0.140458	0.129397	0	0.0728623	0.999232	0	0.0731173	0.890642	0	0.255245	0.165467	0	0.0226636	0.979833	0	-0.129345	0.867136	0	-0.152008	0.999957	0	-0.182383	0.582109	0	-0.182128	0.630791	0	0.000254963	0.999975	0
A_21_P0006690	ENST00000435367	ENST00000435367				0.0604281	0.869904	0	0.113314	0.746382	0	0.0301829	0.925296	0	0.215859	0.999232	0	0.0767631	0.957821	0	-0.495441	0.228729	0	0.0302452	0.987152	0	0.0831306	0.968415	0	0.0528854	0.999957	0	0.7113	0.311921	0	0.572204	0.473339	0	-0.139096	0.999975	0
A_23_P250619	NM_153746	NM_153746	79683	zinc finger DHHC-type containing 14	ZDHHC14	-0.00144567	0.994319	0	-0.154695	0.0871743	0	-0.105449	0.201037	0	0.0249104	0.999232	0	-0.162743	0.531951	0	-0.0383863	0.863781	0	0.104004	0.78821	0	-0.0492454	0.950282	0	-0.153249	0.999957	0	0.0632967	0.853283	0	-0.124357	0.716799	0	-0.187653	0.999975	0
A_24_P854492	NR_003491	NR_003491	440823	myocardial infarction associated transcript (non-protein coding)	MIAT	0.0204949	0.912389	0	-0.0728779	0.630805	0	-0.0176453	0.904842	0	0.113205	0.999232	0	-0.0119372	0.989907	0	0.0162869	0.958754	0	0.0381402	0.96432	0	-0.0552326	0.954985	0	-0.0933728	0.999957	0	0.096918	0.810054	0	-0.0282241	0.955943	0	-0.125142	0.999975	0
A_23_P2355	NM_012117	NM_012117	23468	chromobox 5	CBX5	0.0907339	0.470311	0	0.0267914	0.88192	0	-0.0692381	0.492086	0	0.0280236	0.999232	0	-0.0843966	0.843538	0	0.0139044	0.960277	0	0.159972	0.712348	0	0.0960295	0.886591	0	-0.0639425	0.999957	0	0.0141192	0.973993	0	-0.098301	0.808571	0	-0.11242	0.999975	0
A_19_P00808923	A_19_P00808923	A_19_P00808923				0.247461	0.583971	0	0.613946	0.0629542	0	0.0964266	0.816171	0	0.471609	0.999232	0	0.475842	0.659906	0	0.169666	0.833188	0	0.151034	0.946556	0	0.51752	0.84917	0	0.366485	0.999957	0	0.301943	0.803141	0	0.306176	0.828329	0	0.00423316	0.999975	0
A_33_P3274134	NM_001137560	NM_001137560	441151	transmembrane protein 151B	TMEM151B	-0.000643839	0.998442	0	0.308498	0.0705478	0	0.0601039	0.771891	0	0.255331	0.999232	0	0.224871	0.706554	0	-0.241763	0.479191	0	-0.0607477	0.963291	0	0.248394	0.850492	0	0.309142	0.999957	0	0.497094	0.348005	0	0.466634	0.432743	0	-0.0304599	0.999975	0
A_33_P3300740	BI056255	BI056255				0.120044	0.23987	0	0.0275637	0.862225	0	-0.131658	0.0970889	0	0.00858113	0.999232	0	-0.10516	0.748789	0	-0.192864	0.234626	0	0.251702	0.685006	0	0.159221	0.835508	0	-0.0924806	0.999957	0	0.201445	0.463762	0	0.0877035	0.813973	0	-0.113741	0.999975	0
A_19_P00317612	ENST00000446799	ENST00000446799				0.0291859	0.897386	0	0.0763044	0.702726	0	0.0282859	0.876482	0	-6.63997e-05	0.999869	0	0.0475989	0.955733	0	-0.219278	0.402513	0	0.000900031	0.999322	0	0.0480185	0.968684	0	0.0471185	0.999957	0	0.219212	0.619977	0	0.266877	0.584666	0	0.0476653	0.999975	0
A_33_P3385662	A_33_P3385662	A_33_P3385662				0.0272823	0.871985	0	0.169609	0.112391	0	-0.047228	0.697706	0	0.0289527	0.999232	0	0.00439851	0.995165	0	-0.259223	0.162572	0	0.0745102	0.888153	0	0.216837	0.827784	0	0.142327	0.999957	0	0.288175	0.368793	0	0.263621	0.473336	0	-0.0245542	0.999975	0
A_23_P41166	NM_001038628	NM_001038628	8706	beta-1,3-N-acetylgalactosaminyltransferase 1 (globoside blood group)	B3GALNT1	0.148805	0.398613	0	0.103021	0.5891	0	0.0291406	0.87935	0	0.119383	0.999232	0	-0.00200105	0.998553	0	-0.189448	0.512379	0	0.119664	0.859573	0	0.0738807	0.952856	0	-0.0457835	0.999957	0	0.308831	0.485716	0	0.187447	0.732324	0	-0.121384	0.999975	0
A_21_P0003973	ENST00000505844	ENST00000505844				0.0923219	0.510963	0	0.0199824	0.925721	0	-0.00471717	0.977203	0	0.0520588	0.999232	0	0.0920282	0.844864	0	-0.193008	0.337367	0	0.0970391	0.844757	0	0.0246996	0.98042	0	-0.0723395	0.999957	0	0.245067	0.455237	0	0.285037	0.442867	0	0.0399694	0.999975	0
A_23_P9465	NM_004957	NM_004957	2356	folylpolyglutamate synthase	FPGS	0.0750688	0.585175	0	0.110273	0.339989	0	-0.0163823	0.904101	0	-0.0249958	0.999232	0	-0.04277	0.945127	0	0.0300557	0.911812	0	0.091451	0.845058	0	0.126656	0.866115	0	0.0352046	0.999957	0	-0.0550515	0.89293	0	-0.0728257	0.86656	0	-0.0177742	0.999975	0
A_24_P244356	NM_001282144	NM_001282144	79671	NLR family member X1	NLRX1	-0.0730868	0.618092	0	-0.359164	0.000237292	-1	-0.142048	0.133246	0	-0.0991025	0.999232	0	-0.217511	0.455528	0	-0.10649	0.635706	0	0.0689612	0.906076	0	-0.217116	0.827784	0	-0.286077	0.999957	0	0.00738726	0.987904	0	-0.111021	0.798012	0	-0.118408	0.999975	0
A_33_P3387991	NM_001805	NM_001805	1053	CCAAT enhancer binding protein epsilon	CEBPE	0.00212056	0.996555	0	-0.0805709	0.791478	0	-0.0896328	0.675065	0	-0.192232	0.999232	0	-0.20432	0.779358	0	0.0268538	0.960277	0	0.0917534	0.938829	0	0.00906198	0.997685	0	-0.0826914	0.999957	0	-0.219086	0.737108	0	-0.231174	0.752964	0	-0.0120879	0.999975	0
A_33_P3230350	NM_001098507	NM_001098507	7756	zinc finger protein 207	ZNF207	-0.0654171	0.47612	0	-0.00563106	0.972009	0	0.00397682	0.971178	0	-0.037949	0.999232	0	-0.072914	0.7941	0	0.069693	0.646426	0	-0.0693939	0.834958	0	-0.00960788	0.987989	0	0.059786	0.999957	0	-0.107642	0.646795	0	-0.142607	0.578206	0	-0.034965	0.999975	0
A_24_P312041	NM_006718	NM_006718	5325	PLAG1 like zinc finger 1	PLAGL1	-0.0694139	0.495392	0	-0.0684194	0.478116	0	-0.0912809	0.201755	0	-0.0181059	0.999232	0	-0.110507	0.666729	0	0.0154375	0.943886	0	0.021867	0.973414	0	0.0228615	0.972889	0	0.000994431	0.999957	0	-0.0335434	0.918483	0	-0.125944	0.661684	0	-0.0924008	0.999975	0
A_33_P3237413	AK124190	AK124190				0.0337434	0.830027	0	0.0666158	0.635168	0	0.0461507	0.693205	0	0.00747028	0.999232	0	0.169418	0.577875	0	-0.161786	0.408562	0	-0.0124074	0.988112	0	0.0204651	0.981815	0	0.0328725	0.999957	0	0.169257	0.603492	0	0.331204	0.350375	0	0.161948	0.999975	0
A_24_P940166	NM_001015880	NM_001015880	9060	3'-phosphoadenosine 5'-phosphosulfate synthase 2	PAPSS2	-0.0477267	0.677228	0	-0.128953	0.116378	0	-0.125297	0.0762487	0	-0.0331149	0.999232	0	-0.103681	0.714357	0	-0.133812	0.387153	0	0.0775703	0.836415	0	-0.00365611	0.998084	0	-0.0812264	0.999957	0	0.100697	0.714758	0	0.0301312	0.934063	0	-0.0705661	0.999975	0
A_23_P208482	NM_001144904	NM_001144904	10332	C-type lectin domain family 4 member M	CLEC4M	0.0473218	0.805939	0	0.12852	0.376651	0	-0.0751619	0.575377	0	0.0203704	0.999232	0	-0.0438346	0.955733	0	-0.163054	0.51884	0	0.122484	0.832887	0	0.203681	0.83957	0	0.0811978	0.999957	0	0.183424	0.656968	0	0.119219	0.820417	0	-0.064205	0.999975	0
A_33_P3233055	BF515046	BF515046				0.154546	0.50888	0	0.0976353	0.71232	0	0.099599	0.611164	0	0.144022	0.999232	0	0.147574	0.852082	0	-0.0391511	0.938004	0	0.054947	0.969952	0	-0.00196364	0.999794	0	-0.0569107	0.999957	0	0.183173	0.772532	0	0.186725	0.798822	0	0.00355167	0.999975	0
A_33_P3388322	ENST00000390298	ENST00000390298				-0.0311303	0.912593	0	0.0430096	0.889431	0	-0.0667592	0.733705	0	-0.0686658	0.999232	0	-0.270024	0.596249	0	0.377699	0.20704	0	0.0356289	0.979833	0	0.109769	0.936034	0	0.0741399	0.999957	0	-0.446365	0.383128	0	-0.647723	0.291574	0	-0.201359	0.999975	0
A_23_P210515	NM_020967	NM_020967	57727	nuclear receptor coactivator 5	NCOA5	-0.07405	0.559376	0	-0.105917	0.320676	0	0.00386885	0.97859	0	-0.00272077	0.999232	0	-0.0544137	0.917371	0	-0.126974	0.504409	0	-0.0779189	0.861205	0	-0.109786	0.873679	0	-0.0318667	0.999957	0	0.124253	0.69711	0	0.0725604	0.858111	0	-0.051693	0.999975	0
A_33_P3251148	NM_001256530	NM_001256530	706	translocator protein	TSPO	-0.0644198	0.665153	0	-0.166353	0.119661	0	-0.0879897	0.394178	0	0.00621774	0.999232	0	-0.102111	0.809291	0	0.239761	0.200698	0	0.0235699	0.979737	0	-0.0783629	0.922933	0	-0.101933	0.999957	0	-0.233544	0.466881	0	-0.341873	0.350538	0	-0.108329	0.999975	0
A_33_P3272483	NM_032389	NM_032389	84364	ADP ribosylation factor GTPase activating protein 2	ARFGAP2	-0.0730727	0.419125	0	-0.0136055	0.925121	0	-0.128207	0.0421952	-1	-0.0170356	0.999232	0	-0.115556	0.603683	0	-0.048029	0.774292	0	0.0551345	0.879282	0	0.114602	0.847874	0	0.0594672	0.999957	0	0.0309934	0.919102	0	-0.067527	0.826043	0	-0.0985204	0.999975	0
A_21_P0013789	TCONS_l2_00030324	TCONS_l2_00030324				0.0707541	0.752194	0	-0.0106233	0.97568	0	0.0649882	0.708528	0	0.052374	0.999232	0	-0.0114985	0.991567	0	-0.273524	0.331529	0	0.00576596	0.996805	0	-0.0756115	0.954985	0	-0.0813774	0.999957	0	0.325898	0.483619	0	0.262025	0.632679	0	-0.0638725	0.999975	0
A_33_P3332865	NM_024663	NM_024663	79716	aminopeptidase like 1	NPEPL1	0.0073606	0.97317	0	-0.0169569	0.945548	0	-0.200066	0.0567648	0	0.0430551	0.999232	0	0.0214784	0.981273	0	0.144198	0.557858	0	0.207426	0.708257	0	0.183109	0.849447	0	-0.0243175	0.999957	0	-0.101143	0.821297	0	-0.12272	0.804799	0	-0.0215767	0.999975	0
A_24_P942354	NM_006224	NM_006224	5306	phosphatidylinositol transfer protein alpha	PITPNA	-0.138311	0.16826	0	-0.233725	0.00652509	-1	-0.0927277	0.281279	0	-0.0331733	0.999232	0	-0.0902354	0.804965	0	-0.105951	0.57181	0	-0.0455836	0.936028	0	-0.140997	0.84917	0	-0.0954135	0.999957	0	0.0727779	0.829144	0	0.0157158	0.972307	0	-0.0570621	0.999975	0
A_23_P171336	NM_022052	NM_022052	56000	nuclear RNA export factor 3	NXF3	0.192264	0.337438	0	0.0901266	0.719648	0	0.0203616	0.932566	0	0.0246941	0.999232	0	-0.00888611	0.993518	0	-0.199591	0.562205	0	0.171903	0.823092	0	0.069765	0.966283	0	-0.102138	0.999957	0	0.224285	0.690274	0	0.190705	0.776408	0	-0.0335802	0.999975	0
A_23_P251881	NM_147130	NM_147130	259197	natural cytotoxicity triggering receptor 3	NCR3	0.211762	0.0578981	0	0.138854	0.235221	0	0.0943888	0.372193	0	0.0424626	0.999232	0	-0.086532	0.859722	0	0.195821	0.336497	0	0.117373	0.805632	0	0.044465	0.966283	0	-0.0729083	0.999957	0	-0.153358	0.670089	0	-0.282353	0.454436	0	-0.128995	0.999975	0
A_24_P225468	NM_030920	NM_030920	81611	acidic nuclear phosphoprotein 32 family member E	ANP32E	0.0658341	0.73518	0	0.139465	0.354392	0	0.122129	0.33209	0	-0.175296	0.999232	0	0.0952856	0.883787	0	0.325358	0.159638	0	-0.0562946	0.950683	0	0.0173367	0.987989	0	0.0736313	0.999957	0	-0.500655	0.248244	0	-0.230073	0.629455	0	0.270582	0.999975	0
A_23_P6914	NM_022776	NM_022776	114885	oxysterol binding protein like 11	OSBPL11	-0.108542	0.628035	0	0.007367	0.985153	0	0.0805963	0.655215	0	-0.167603	0.999232	0	0.109737	0.893937	0	0.0731137	0.853804	0	-0.189139	0.783029	0	-0.0732293	0.961505	0	0.115909	0.999957	0	-0.240716	0.64927	0	0.0366237	0.961461	0	0.27734	0.999975	0
A_21_P0013726	ENST00000585533	ENST00000585533				0.116613	0.351409	0	0.0144646	0.946721	0	0.0124805	0.933419	0	-0.0161384	0.999232	0	-0.0623741	0.912419	0	-0.115327	0.594886	0	0.104133	0.827653	0	0.00198406	0.999246	0	-0.102149	0.999957	0	0.099189	0.791221	0	0.0529534	0.907134	0	-0.0462356	0.999975	0
A_33_P3841368	ENST00000607352	ENST00000607352				0.0783174	0.596642	0	-0.0346295	0.85421	0	0.0302552	0.82457	0	0.0503739	0.999232	0	-0.0258477	0.974345	0	-0.0827559	0.734285	0	0.0480622	0.94799	0	-0.0648847	0.944611	0	-0.112947	0.999957	0	0.13313	0.719642	0	0.0569082	0.904854	0	-0.0762216	0.999975	0
A_33_P3236218	A_33_P3236218	A_33_P3236218				-0.0587589	0.639845	0	-0.0411032	0.772262	0	-0.0757163	0.391495	0	0.0430751	0.999232	0	0.054151	0.910984	0	0.0921903	0.627124	0	0.0169574	0.981617	0	0.0346131	0.966988	0	0.0176557	0.999957	0	-0.0491152	0.891796	0	-0.0380393	0.924066	0	0.0110759	0.999975	0
A_33_P3266022	A_33_P3266022	A_33_P3266022				-0.0304155	0.868576	0	-0.0368273	0.851915	0	-0.12225	0.249833	0	0.0635376	0.999232	0	-0.0944747	0.850445	0	-0.132629	0.569958	0	0.0918344	0.867696	0	0.0854227	0.92188	0	-0.00641178	0.999957	0	0.196166	0.590272	0	0.0381539	0.941202	0	-0.158012	0.999975	0
A_21_P0002022	ENST00000412381	ENST00000412381				0.0873395	0.628886	0	-0.0484164	0.823053	0	0.0157394	0.932411	0	0.0654431	0.999232	0	0.0516609	0.948574	0	-0.199524	0.429572	0	0.0716001	0.925645	0	-0.0641558	0.956083	0	-0.135756	0.999957	0	0.264967	0.508536	0	0.251185	0.590268	0	-0.0137822	0.999975	0
A_33_P3299872	NM_138571	NM_138571	135114	histidine triad nucleotide binding protein 3	HINT3	0.0417467	0.80494	0	0.119417	0.338975	0	0.00800386	0.961292	0	-0.0559221	0.999232	0	0.117889	0.780973	0	0.00336056	0.992971	0	0.0337429	0.969952	0	0.111413	0.881382	0	0.0776699	0.999957	0	-0.0592826	0.893389	0	0.114528	0.798361	0	0.173811	0.999975	0
A_33_P3320804	NM_001242829	NM_001242829	9807	inositol hexakisphosphate kinase 1	IP6K1	-0.304338	0.198163	0	0.12435	0.684513	0	-0.142011	0.521162	0	0.00279339	0.999232	0	-0.397454	0.508312	0	-0.362031	0.369767	0	-0.162327	0.878707	0	0.266361	0.865217	0	0.428688	0.999957	0	0.364824	0.590369	0	-0.0354225	0.97316	0	-0.400247	0.999975	0
A_23_P383688	NM_020745	NM_020745	57505	alanyl-tRNA synthetase 2, mitochondrial	AARS2	0.0253696	0.862842	0	-0.0489969	0.721872	0	-0.0383135	0.72091	0	-0.00306257	0.999232	0	-0.0642643	0.891281	0	0.03921	0.863781	0	0.063683	0.893769	0	-0.0106835	0.989311	0	-0.0743665	0.999957	0	-0.0422726	0.912004	0	-0.103474	0.779225	0	-0.0612018	0.999975	0
A_23_P213754	NM_001033112	NM_001033112	51247	poly(A) binding protein interacting protein 2	PAIP2	-0.0701354	0.751741	0	-0.0472822	0.854932	0	0.265459	0.0401215	1	-0.150701	0.999232	0	0.0798666	0.926659	0	0.123537	0.705769	0	-0.335595	0.685006	0	-0.312742	0.827784	0	0.0228532	0.999957	0	-0.274238	0.557895	0	-0.0436706	0.948367	0	0.230567	0.999975	0
A_21_P0014071	BX648801	BX648801				0.0311269	0.850832	0	-0.0268233	0.891015	0	-0.112837	0.248724	0	0.0309175	0.999232	0	0.104496	0.801134	0	-0.0843371	0.717016	0	0.143964	0.748068	0	0.0860136	0.908064	0	-0.0579502	0.999957	0	0.115255	0.754178	0	0.188833	0.622098	0	0.0735788	0.999975	0
A_23_P38446	NM_021137	NM_021137	7126	TNF alpha induced protein 1	TNFAIP1	-0.00388703	0.978321	0	-0.103274	0.201918	0	0.0270598	0.76851	0	-0.0750039	0.999232	0	0.0222838	0.966325	0	-0.00850168	0.969546	0	-0.0309468	0.952771	0	-0.130334	0.835508	0	-0.0993874	0.999957	0	-0.0665022	0.813489	0	0.0307855	0.92773	0	0.0972877	0.999975	0
A_23_P56703	NM_001277053	NM_001277053	129293	TraB domain containing 2A	TRABD2A	0.0119473	0.953432	0	-0.00703529	0.979623	0	0.0535455	0.686412	0	-0.184505	0.999232	0	0.0291222	0.97287	0	0.0941737	0.711805	0	-0.0415982	0.961896	0	-0.0605808	0.952279	0	-0.0189826	0.999957	0	-0.278679	0.432129	0	-0.0650515	0.898227	0	0.213627	0.999975	0
A_23_P164387	NM_003079	NM_003079	6605	SWI/SNF related, matrix associated, actin dependent regulator of chromatin, subfamily e, member 1	SMARCE1	0.000121895	0.999259	0	-0.0513034	0.759218	0	0.123176	0.210645	0	-0.214621	0.999232	0	-0.0109982	0.990419	0	-0.036947	0.896158	0	-0.123054	0.790872	0	-0.17448	0.83957	0	-0.0514253	0.999957	0	-0.177674	0.60712	0	0.0259488	0.958524	0	0.203623	0.999975	0
A_21_P0000882	NR_040017	NR_040017	100507218	RNF157 antisense RNA 1	RNF157-AS1	0.169724	0.086064	0	0.0201167	0.913282	0	0.134108	0.109676	0	-0.0241228	0.999232	0	0.0818176	0.842655	0	0.0326886	0.895613	0	0.0356161	0.959846	0	-0.113991	0.86851	0	-0.149607	0.999957	0	-0.0568113	0.879683	0	0.049129	0.905265	0	0.10594	0.999975	0
A_33_P3272479	NM_001286681	NM_001286681	10361	nucleophosmin/nucleoplasmin 2	NPM2	-0.048871	0.78337	0	0.0171377	0.943533	0	-0.037908	0.789791	0	0.0764758	0.999232	0	0.0532231	0.940748	0	-0.155799	0.508487	0	-0.010963	0.992331	0	0.0550458	0.960285	0	0.0660088	0.999957	0	0.232274	0.52502	0	0.209022	0.624292	0	-0.0232526	0.999975	0
A_24_P391586	NM_178507	NM_178507	220323	out at first homolog	OAF	-0.0609324	0.678571	0	0.0500617	0.753781	0	-0.0446893	0.708528	0	0.0862379	0.999232	0	-0.0993294	0.813433	0	0.0512715	0.838186	0	-0.0162432	0.983835	0	0.094751	0.891528	0	0.110994	0.999957	0	0.0349663	0.935363	0	-0.150601	0.69669	0	-0.185567	0.999975	0
A_33_P3337500	ENST00000390450	ENST00000390450				0.221314	0.0215211	1	0.0625538	0.638673	0	0.0948267	0.296218	0	0.0317302	0.999232	0	-0.0521202	0.925088	0	0.393277	0.0185845	1	0.126488	0.755053	0	-0.0322729	0.968749	0	-0.158761	0.999957	0	-0.361547	0.248244	0	-0.445397	0.247966	0	-0.0838504	0.999975	0
A_21_P0006050	ENST00000433572	ENST00000433572				0.1059	0.519403	0	-0.0236106	0.925	0	-0.0128461	0.943241	0	-0.0457825	0.999232	0	0.0809948	0.901665	0	0.114513	0.673202	0	0.118746	0.841143	0	-0.0107645	0.993071	0	-0.12951	0.999957	0	-0.160296	0.705701	0	-0.0335184	0.954161	0	0.126777	0.999975	0
A_23_P19313	NM_003194	NM_003194	6908	TATA-box binding protein	TBP	0.00853168	0.939347	0	-0.017567	0.879905	0	-0.0177182	0.824654	0	0.00951419	0.999232	0	-0.0272516	0.944059	0	0.043383	0.765679	0	0.0262499	0.95206	0	0.000151181	0.999851	0	-0.0260987	0.999957	0	-0.0338688	0.895441	0	-0.0706346	0.781567	0	-0.0367658	0.999975	0
A_21_P0014907	A_21_P0014907	A_21_P0014907				0.106377	0.616445	0	-0.0725589	0.763689	0	0.0261199	0.898574	0	0.037195	0.999232	0	0.0955679	0.906148	0	-0.516646	0.0503343	0	0.0802569	0.93401	0	-0.0986787	0.937066	0	-0.178936	0.999957	0	0.553841	0.258877	0	0.612214	0.284868	0	0.0583729	0.999975	0
A_21_P0004241	TCONS_00009926	TCONS_00009926				0.0809699	0.850327	0	0.0678223	0.894397	0	0.0361025	0.92513	0	0.315243	0.999232	0	0.0958607	0.955641	0	-0.537672	0.282081	0	0.0448674	0.982652	0	0.0317198	0.989311	0	-0.0131476	0.999957	0	0.852914	0.310076	0	0.633532	0.508135	0	-0.219382	0.999975	0
A_33_P3383856	NM_080701	NM_080701	11219	three prime repair exonuclease 2	TREX2	0.0305591	0.815459	0	0.107424	0.243183	0	0.0110248	0.927054	0	0.0549425	0.999232	0	-0.139816	0.587204	0	0.018685	0.937832	0	0.0195343	0.979452	0	0.0963996	0.874631	0	0.0768652	0.999957	0	0.0362575	0.919102	0	-0.158501	0.605946	0	-0.194759	0.999975	0
A_21_P0004290	TCONS_00010079	TCONS_00010079				0.134347	0.484009	0	0.125959	0.495259	0	-0.00268346	0.990707	0	0.0988075	0.999232	0	0.00345883	0.997341	0	-0.115838	0.727182	0	0.13703	0.84288	0	0.128642	0.900547	0	-0.0083884	0.999957	0	0.214645	0.661886	0	0.119296	0.851302	0	-0.0953487	0.999975	0
A_24_P349466	NM_001005354	NM_001005354	54458	proline rich 13	PRR13	-0.0413102	0.818871	0	0.226545	0.0483162	1	-0.00545776	0.975511	0	0.0621183	0.999232	0	0.0364782	0.961798	0	-0.137331	0.56715	0	-0.0358524	0.970114	0	0.232003	0.827784	0	0.267855	0.999957	0	0.19945	0.593911	0	0.17381	0.689818	0	-0.0256401	0.999975	0
A_32_P40377	NR_034031	NR_034031	389906	zinc finger protein 839 pseudogene	LOC389906	0.0878704	0.323115	0	0.0229954	0.862918	0	0.0895779	0.191616	0	-0.0312436	0.999232	0	-0.0351652	0.938495	0	0.142095	0.308794	0	-0.00170751	0.997941	0	-0.0665825	0.897356	0	-0.064875	0.999957	0	-0.173338	0.450939	0	-0.17726	0.502109	0	-0.00392161	0.999975	0
A_33_P3301559	NM_015041	NM_015041	23059	clusterin associated protein 1	CLUAP1	0.0424525	0.7212	0	0.0284465	0.834578	0	-0.00829502	0.943144	0	-0.0898404	0.999232	0	-8.81318e-05	0.999604	0	-0.0309972	0.88046	0	0.0507476	0.911065	0	0.0367415	0.961505	0	-0.014006	0.999957	0	-0.0588432	0.845422	0	0.0309091	0.932754	0	0.0897523	0.999975	0
A_21_P0014316	XR_133117	XR_133117				0.0785369	0.646322	0	0.0153955	0.951942	0	0.0311231	0.842457	0	0.185377	0.999232	0	0.127437	0.78847	0	-0.00762646	0.984072	0	0.0474138	0.957388	0	-0.0157276	0.987989	0	-0.0631414	0.999957	0	0.193003	0.626949	0	0.135063	0.782031	0	-0.05794	0.999975	0
A_24_P184555	NM_002859	NM_002859	5829	paxillin	PXN	-0.241321	0.0439807	-1	-0.347126	0.0013858	-1	-0.236369	0.0199173	-1	-0.0759409	0.999232	0	-0.185374	0.607147	0	-0.152271	0.521331	0	-0.00495116	0.996805	0	-0.110757	0.889621	0	-0.105806	0.999957	0	0.0763301	0.86629	0	-0.0331032	0.951238	0	-0.109433	0.999975	0
A_23_P90911	NM_020905	NM_020905	57665	retinol dehydrogenase 14	RDH14	0.0196802	0.92939	0	0.104916	0.516224	0	0.175065	0.124311	0	-0.0564444	0.999232	0	0.215513	0.569019	0	-0.0129701	0.971708	0	-0.155385	0.773888	0	-0.0701496	0.949764	0	0.0852358	0.999957	0	-0.0434742	0.935336	0	0.228483	0.624318	0	0.271957	0.999975	0
A_23_P47691	NM_003141	NM_003141	6737	tripartite motif containing 21	TRIM21	-0.0434087	0.847406	0	0.146601	0.379933	0	-0.0427613	0.807731	0	0.0312548	0.999232	0	-0.0754192	0.93001	0	0.131712	0.671351	0	-0.000647341	0.999338	0	0.189362	0.858639	0	0.19001	0.999957	0	-0.100457	0.853361	0	-0.207132	0.698422	0	-0.106674	0.999975	0
A_23_P116743	NR_002809	NR_002809	338799	long intergenic non-protein coding RNA 1089	LINC01089	0.125373	0.319059	0	-0.0282839	0.885552	0	0.00512024	0.974632	0	-0.0543679	0.999232	0	-0.0395133	0.952957	0	0.00532234	0.988075	0	0.120253	0.793702	0	-0.0334042	0.971178	0	-0.153657	0.999957	0	-0.0596902	0.888387	0	-0.0448357	0.924212	0	0.0148546	0.999975	0
A_23_P408473	NM_032450	NM_032450	727957	maestro heat like repeat family member 1	MROH1	-0.0615412	0.74208	0	-0.0584881	0.767822	0	-0.242953	0.025749	-1	-0.0400385	0.999232	0	-0.125291	0.801117	0	0.194939	0.4262	0	0.181412	0.738659	0	0.184465	0.850492	0	0.00305312	0.999957	0	-0.234978	0.552359	0	-0.32023	0.465177	0	-0.0852526	0.999975	0
A_23_P102122	NM_152862	NM_152862	10109	actin related protein 2/3 complex subunit 2	ARPC2	0.0485066	0.728783	0	-0.0258082	0.882104	0	0.00659654	0.963495	0	-0.0400371	0.999232	0	-0.0317437	0.957821	0	0.199976	0.244485	0	0.04191	0.94799	0	-0.0324047	0.968684	0	-0.0743147	0.999957	0	-0.240013	0.408906	0	-0.23172	0.486288	0	0.00829343	0.999975	0
A_23_P161968	NM_001039752	NM_001039752	387775	solute carrier family 22 member 10	SLC22A10	0.131523	0.742284	0	-0.00781462	0.989775	0	0.066275	0.848424	0	0.0896963	0.999232	0	-0.00750894	0.996467	0	-0.621915	0.196189	0	0.0652476	0.978389	0	-0.0740896	0.974596	0	-0.139337	0.999957	0	0.711612	0.387354	0	0.614407	0.516832	0	-0.0972052	0.999975	0
A_23_P130731	NM_024682	NM_024682	79735	TBC1 domain family member 17	TBC1D17	-0.0575789	0.727706	0	-0.0175829	0.938187	0	0.071326	0.544738	0	0.0454083	0.999232	0	0.0484245	0.943877	0	-0.0951609	0.697845	0	-0.128905	0.787891	0	-0.0889089	0.911445	0	0.0399959	0.999957	0	0.140569	0.71108	0	0.143585	0.73682	0	0.00301611	0.999975	0
A_23_P372771	NM_020447	NM_020447	57184	family with sequence similarity 219 member B	FAM219B	-0.0752819	0.523133	0	-0.0276731	0.861392	0	0.0195606	0.869703	0	0.000842892	0.999297	0	0.0437444	0.936745	0	0.0995158	0.593991	0	-0.0948424	0.812747	0	-0.0472337	0.952131	0	0.0476088	0.999957	0	-0.0986729	0.753848	0	-0.0557714	0.885464	0	0.0429015	0.999975	0
A_23_P17074	NM_032357	NM_032357	84317	coiled-coil domain containing 115	CCDC115	0.0305875	0.831846	0	0.10882	0.290448	0	0.116681	0.16478	0	-0.0167927	0.999232	0	0.0380643	0.946773	0	0.13326	0.469628	0	-0.0860932	0.84288	0	-0.00786034	0.993071	0	0.0782328	0.999957	0	-0.150052	0.619053	0	-0.0951953	0.803378	0	0.054857	0.999975	0
A_24_P167338	NM_014488	NM_014488	27314	RAB30, member RAS oncogene family	RAB30	0.0127228	0.942955	0	-0.0726754	0.591204	0	0.0519625	0.647553	0	-0.0293548	0.999232	0	0.0121466	0.989479	0	-0.00342654	0.991942	0	-0.0392397	0.958332	0	-0.124638	0.867538	0	-0.0853982	0.999957	0	-0.0259282	0.953825	0	0.0155731	0.975601	0	0.0415014	0.999975	0
A_23_P208013	NM_017757	NM_017757	55628	zinc finger protein 407	ZNF407	-0.0986806	0.356765	0	-0.134453	0.143741	0	-0.0582118	0.533297	0	-0.0440644	0.999232	0	-0.0178525	0.979788	0	-0.0676682	0.735229	0	-0.0404688	0.946556	0	-0.0762409	0.901489	0	-0.0357721	0.999957	0	0.0236039	0.95145	0	0.0498158	0.898958	0	0.0262119	0.999975	0
A_21_P0005605	TCONS_00014317	TCONS_00014317				0.209424	0.583752	0	0.0553521	0.922073	0	0.187494	0.524882	0	0.165205	0.999232	0	0.123795	0.943877	0	-0.568896	0.270106	0	0.0219296	0.994363	0	-0.132142	0.960586	0	-0.154071	0.999957	0	0.734101	0.394734	0	0.692691	0.484957	0	-0.0414097	0.999975	0
A_23_P87011	NM_001001522	NM_001001522	6876	transgelin	TAGLN	0.106511	0.328449	0	0.10036	0.33678	0	-0.0619398	0.51739	0	0.205321	0.999232	0	-0.041406	0.941655	0	-0.019277	0.93986	0	0.16845	0.690317	0	0.162299	0.835508	0	-0.00615106	0.999957	0	0.224598	0.426239	0	-0.0221289	0.958524	0	-0.246727	0.999975	0
A_33_P3296577	NM_013318	NM_013318	84726	proline rich coiled-coil 2B	PRRC2B	0.048706	0.776338	0	-0.127742	0.3189	0	-0.221585	0.02432	-1	0.07263	0.999232	0	-0.20299	0.534545	0	-0.253407	0.215909	0	0.270291	0.685006	0	0.0938423	0.908064	0	-0.176448	0.999957	0	0.326037	0.352352	0	0.0504162	0.920851	0	-0.27562	0.999975	0
A_33_P3358342	NM_005067	NM_005067	6478	siah E3 ubiquitin protein ligase 2	SIAH2	-0.138297	0.507483	0	0.10477	0.635694	0	0.225188	0.111642	0	0.127289	0.999232	0	0.167411	0.787588	0	-0.524495	0.0565209	0	-0.363485	0.685006	0	-0.120419	0.92098	0	0.243067	0.999957	0	0.651784	0.222074	0	0.691906	0.266555	0	0.0401213	0.999975	0
A_23_P59988	NM_054028	NM_054028	83650	solute carrier family 35 member G5	SLC35G5	0.0355621	0.775681	0	0.0219702	0.885582	0	-0.0251291	0.804356	0	0.0734555	0.999232	0	0.0767735	0.826193	0	0.0843482	0.630773	0	0.0606912	0.88368	0	0.0470993	0.946046	0	-0.0135919	0.999957	0	-0.0108927	0.976489	0	-0.00757474	0.984907	0	0.00331794	0.999975	0
A_33_P3255782	TCONS_l2_00022523	TCONS_l2_00022523				0.321807	0.072071	0	0.319116	0.0620713	0	0.315896	0.0354405	1	-0.0863207	0.999232	0	0.196726	0.760319	0	0.698873	0.0202127	1	0.00591135	0.997239	0	0.00321998	0.999246	0	-0.00269137	0.999957	0	-0.785193	0.180825	0	-0.502146	0.397626	0	0.283047	0.999975	0
A_23_P94736	NM_175039	NM_175039	27090	ST6 N-acetylgalactosaminide alpha-2,6-sialyltransferase 4	ST6GALNAC4	0.095722	0.720633	0	0.143316	0.536957	0	0.304746	0.0542501	0	0.295704	0.999232	0	0.307878	0.563195	0	0.0276268	0.957984	0	-0.209024	0.788634	0	-0.16143	0.896869	0	0.0475941	0.999957	0	0.268077	0.653721	0	0.280251	0.677782	0	0.0121735	0.999975	0
A_21_P0014273	ENST00000532805	ENST00000532805				0.160241	0.486171	0	0.0932048	0.726265	0	0.134607	0.454293	0	-0.0332771	0.999232	0	-0.008358	0.994749	0	-0.407793	0.199673	0	0.0256343	0.985073	0	-0.0414023	0.979836	0	-0.0670366	0.999957	0	0.374516	0.496049	0	0.399435	0.523291	0	0.0249191	0.999975	0
A_32_P210252	NM_000983	NM_000983	6146	ribosomal protein L22	RPL22	0.0992908	0.499958	0	0.00247674	0.992964	0	0.093563	0.402384	0	-0.0618476	0.999232	0	0.152267	0.69132	0	0.0923851	0.710741	0	0.00572787	0.996063	0	-0.0910862	0.910427	0	-0.0968141	0.999957	0	-0.154233	0.681275	0	0.0598817	0.903092	0	0.214114	0.999975	0
A_23_P217475	NM_006123	NM_006123	3423	iduronate 2-sulfatase	IDS	-0.0802419	0.47964	0	-0.1994	0.0181019	-1	-0.00922434	0.942313	0	-0.0598707	0.999232	0	0.0380138	0.943877	0	-0.0955565	0.603339	0	-0.0710176	0.867696	0	-0.190176	0.827784	0	-0.119158	0.999957	0	0.0356858	0.922808	0	0.13357	0.683631	0	0.0978845	0.999975	0
A_21_P0008707	NR_026647	NR_026647	791115	Prader-Willi region non-protein coding RNA 2	PWRN2	0.218288	0.34559	0	0.175946	0.454618	0	0.272674	0.111597	0	0.139198	0.999232	0	0.151311	0.866397	0	-0.0184819	0.972822	0	-0.0543851	0.973414	0	-0.0967272	0.955259	0	-0.0423421	0.999957	0	0.15768	0.825872	0	0.169793	0.835973	0	0.0121133	0.999975	0
A_32_P840463	NR_024495	NR_024495	642826	BMS1, ribosome biogenesis factor pseudogene 2	BMS1P2	-0.0389875	0.758025	0	-0.0223008	0.886373	0	0.0794886	0.327325	0	-0.0687532	0.999232	0	0.0262112	0.962656	0	0.166656	0.283999	0	-0.118476	0.745119	0	-0.101789	0.86851	0	0.0166867	0.999957	0	-0.23541	0.364361	0	-0.140445	0.648655	0	0.0949643	0.999975	0
A_33_P3245006	NM_015533	NM_015533	26007	triokinase and FMN cyclase	TKFC	0.0646147	0.640882	0	-0.140263	0.176898	0	-0.0990881	0.288523	0	-0.0145839	0.999232	0	-0.238689	0.334515	0	-0.153887	0.423999	0	0.163703	0.708713	0	-0.0411749	0.966283	0	-0.204878	0.999957	0	0.139303	0.670981	0	-0.0848021	0.839506	0	-0.224105	0.999975	0
A_24_P169343	NM_153698	NM_153698	195827	AhpC/TSA antioxidant enzyme domain containing 1	AAED1	0.149815	0.175477	0	0.0780296	0.545141	0	0.107977	0.24764	0	0.186583	0.999232	0	0.034625	0.956901	0	0.214034	0.238391	0	0.0418386	0.951968	0	-0.029947	0.972477	0	-0.0717856	0.999957	0	-0.0274517	0.949165	0	-0.179409	0.623142	0	-0.151958	0.999975	0
A_21_P0001653	TCONS_00001899	TCONS_00001899				0.108621	0.677228	0	0.0320205	0.930437	0	0.136136	0.466129	0	0.0859284	0.999232	0	0.00973962	0.993518	0	-0.282933	0.42897	0	-0.0275152	0.984482	0	-0.104115	0.946046	0	-0.0766002	0.999957	0	0.368862	0.519004	0	0.292673	0.665215	0	-0.0761888	0.999975	0
A_21_P0010260	TCONS_00029049	TCONS_00029049				0.10095	0.571045	0	0.00289077	0.992964	0	0.0669044	0.652859	0	0.0697762	0.999232	0	0.023244	0.982269	0	-0.077628	0.802573	0	0.034046	0.976329	0	-0.0640137	0.958198	0	-0.0980596	0.999957	0	0.147404	0.750076	0	0.100872	0.858583	0	-0.0465322	0.999975	0
A_24_P205213	NM_198709	NM_198709	411	arylsulfatase B	ARSB	-0.1265	0.179871	0	0.0156511	0.927294	0	-0.0909154	0.254048	0	-0.016469	0.999232	0	-0.124254	0.650769	0	0.134009	0.4173	0	-0.035585	0.951968	0	0.106567	0.866115	0	0.142152	0.999957	0	-0.150478	0.579468	0	-0.258264	0.379309	0	-0.107785	0.999975	0
A_32_P78816	NM_004577	NM_004577	5723	phosphoserine phosphatase	PSPH	0.0747077	0.649349	0	-0.0600076	0.73208	0	0.0689144	0.583999	0	-0.0131263	0.999232	0	0.0147965	0.988255	0	-0.0389752	0.899576	0	0.00579325	0.996063	0	-0.128922	0.875009	0	-0.134715	0.999957	0	0.025849	0.960888	0	0.0537717	0.918464	0	0.0279227	0.999975	0
A_23_P127367	NM_021173	NM_021173	57804	DNA polymerase delta 4, accessory subunit	POLD4	0.159299	0.0387263	1	-0.0172624	0.90631	0	0.121341	0.0671736	0	0.0141798	0.999232	0	-0.0106618	0.986933	0	0.142765	0.311322	0	0.0379578	0.936028	0	-0.138604	0.835508	0	-0.176562	0.999957	0	-0.128585	0.596817	0	-0.153427	0.573155	0	-0.0248416	0.999975	0
A_23_P259344	NM_031890	NM_031890	27439	transmembrane protein 121B	TMEM121B	-0.0949196	0.462385	0	-0.15217	0.146139	0	-0.1558	0.07906	0	0.0356385	0.999232	0	-0.148717	0.643823	0	-0.0314514	0.90702	0	0.0608809	0.917066	0	0.00363083	0.998795	0	-0.0572501	0.999957	0	0.06709	0.862623	0	-0.117266	0.769724	0	-0.184356	0.999975	0
A_21_P0010682	ENST00000567343	ENST00000567343				-0.0924631	0.617146	0	-0.162203	0.270404	0	-0.257175	0.0265153	-1	0.0227748	0.999232	0	-0.0799556	0.912602	0	-0.289607	0.230483	0	0.164712	0.772104	0	0.0949721	0.92892	0	-0.0697401	0.999957	0	0.312382	0.445453	0	0.209652	0.671681	0	-0.10273	0.999975	0
A_33_P3325102	THC2739440	THC2739440				0.14086	0.562102	0	0.0609251	0.843268	0	0.0332775	0.891587	0	0.0284974	0.999232	0	-0.0990143	0.92392	0	-0.16771	0.667537	0	0.107582	0.91882	0	0.0276476	0.986478	0	-0.0799347	0.999957	0	0.196208	0.757574	0	0.068696	0.933496	0	-0.127512	0.999975	0
A_33_P3280739	NM_001172435	NM_001172435	22930	RAB3 GTPase activating protein catalytic subunit 1	RAB3GAP1	-0.037024	0.913155	0	0.107136	0.719754	0	-0.0695965	0.773751	0	-0.0920088	0.999232	0	-0.190831	0.814523	0	-0.212799	0.613562	0	0.0325725	0.982652	0	0.176733	0.899229	0	0.14416	0.999957	0	0.120791	0.878827	0	0.021968	0.982304	0	-0.0988227	0.999975	0
A_23_P119923	NM_020184	NM_020184	26504	cyclin and CBS domain divalent metal cation transport mediator 4	CNNM4	-0.125502	0.23568	0	-0.189975	0.0361741	-1	-0.0451553	0.668512	0	-0.0239753	0.999232	0	-0.0122033	0.987881	0	-0.19486	0.249405	0	-0.080347	0.854017	0	-0.14482	0.84917	0	-0.0644731	0.999957	0	0.170885	0.559964	0	0.182657	0.584721	0	0.0117719	0.999975	0
A_21_P0000579	NR_029383	NR_029383	100288730	PAN3 antisense RNA 1	PAN3-AS1	-0.0410119	0.766711	0	-2.97937e-05	0.999855	0	0.0154242	0.900232	0	-0.0780814	0.999232	0	0.0127518	0.987213	0	-0.0902161	0.646113	0	-0.0564361	0.915226	0	-0.015454	0.984333	0	0.0409821	0.999957	0	0.0121347	0.976489	0	0.102968	0.780723	0	0.0908332	0.999975	0
A_21_P0009663	TCONS_00026830	TCONS_00026830				0.167282	0.584995	0	0.196129	0.482073	0	0.190365	0.392526	0	0.17802	0.999232	0	-0.085633	0.95108	0	-0.0943384	0.867522	0	-0.023083	0.990087	0	0.00576358	0.999185	0	0.0288466	0.999957	0	0.272358	0.725372	0	0.00870542	0.993674	0	-0.263653	0.999975	0
A_33_P3271635	NM_002121	NM_002121	3115	major histocompatibility complex, class II, DP beta 1	HLA-DPB1	-0.0756804	0.732278	0	-0.0260577	0.930499	0	0.0653688	0.706102	0	-0.0618365	0.999232	0	-0.0077401	0.993577	0	0.428522	0.0976007	0	-0.141049	0.841236	0	-0.0914265	0.942982	0	0.0496228	0.999957	0	-0.490358	0.291686	0	-0.436262	0.397329	0	0.0540964	0.999975	0
A_33_P3226008	NM_001190259	NM_001190259	257144	germinal center associated signaling and motility	GCSAM	0.0978277	0.555962	0	0.0441718	0.833314	0	0.212333	0.0495913	1	-0.00443295	0.999232	0	0.0408388	0.958069	0	-0.11992	0.65085	0	-0.114505	0.84288	0	-0.168161	0.855219	0	-0.0536558	0.999957	0	0.115487	0.796808	0	0.160759	0.735426	0	0.0452718	0.999975	0
A_23_P146728	NM_033087	NM_033087	85365	ALG2, alpha-1,3/1,6-mannosyltransferase	ALG2	-0.00763429	0.970235	0	-0.0170271	0.940113	0	0.0347944	0.798205	0	-0.079001	0.999232	0	0.00243398	0.997341	0	0.118562	0.613094	0	-0.0424287	0.959175	0	-0.0518215	0.960988	0	-0.0093928	0.999957	0	-0.197563	0.576472	0	-0.116128	0.799119	0	0.081435	0.999975	0
A_24_P370172	NM_181879	NM_181879	353514	leukocyte immunoglobulin like receptor A5	LILRA5	0.0826843	0.727982	0	0.0022916	0.996037	0	-0.13489	0.393503	0	0.208311	0.999232	0	0.0173161	0.989907	0	0.256262	0.407676	0	0.217574	0.748068	0	0.137181	0.901578	0	-0.0803927	0.999957	0	-0.0479513	0.944002	0	-0.238946	0.689494	0	-0.190995	0.999975	0
A_24_P320254	NM_005520	NM_005520	3187	heterogeneous nuclear ribonucleoprotein H1	HNRNPH1	-0.0834174	0.63614	0	-0.0971635	0.550526	0	-0.0195454	0.909184	0	-0.179712	0.999232	0	0.00912509	0.991567	0	-0.138882	0.596793	0	-0.063872	0.935659	0	-0.0776181	0.942809	0	-0.0137461	0.999957	0	-0.0408298	0.939063	0	0.148007	0.76489	0	0.188837	0.999975	0
A_24_P364970	NM_020162	NM_020162	56919	DEAH-box helicase 33	DHX33	-0.00778931	0.955445	0	-0.0667668	0.496048	0	0.00262291	0.98374	0	-0.00794125	0.999232	0	-0.0864452	0.774192	0	0.0137012	0.951858	0	-0.0104122	0.987152	0	-0.0693897	0.899229	0	-0.0589774	0.999957	0	-0.0216424	0.948991	0	-0.100146	0.742803	0	-0.0785039	0.999975	0
A_33_P3385567	ENST00000472842	ENST00000472842				-0.00830343	0.963412	0	-0.04296	0.793316	0	-0.157642	0.0754376	0	0.052311	0.999232	0	0.019125	0.980256	0	0.172323	0.370903	0	0.149338	0.734337	0	0.114682	0.874631	0	-0.0346565	0.999957	0	-0.120012	0.73008	0	-0.153198	0.683946	0	-0.033186	0.999975	0
A_33_P3236563	NM_001161473	NM_001161473	221	aldehyde dehydrogenase 3 family member B1	ALDH3B1	-0.152092	0.155834	0	-0.00308086	0.989232	0	-0.0634355	0.541322	0	-0.0702733	0.999232	0	-0.123935	0.718967	0	-0.0469827	0.844443	0	-0.0886566	0.845537	0	0.0603547	0.942929	0	0.149011	0.999957	0	-0.0232906	0.958016	0	-0.0769519	0.854646	0	-0.0536613	0.999975	0
A_21_P0006174	TCONS_00016048	TCONS_00016048				-0.0118989	0.95996	0	0.113957	0.49134	0	-0.0200069	0.912531	0	0.0531863	0.999232	0	-0.087846	0.899265	0	-0.0976034	0.747397	0	0.00810806	0.995591	0	0.133964	0.882889	0	0.125856	0.999957	0	0.15079	0.74553	0	0.00975738	0.987769	0	-0.141032	0.999975	0
A_24_P313186	NM_006888	NM_006888	801	calmodulin 1	CALM1	-0.128979	0.39827	0	-0.0891224	0.589965	0	0.0640507	0.644361	0	-0.0582417	0.999232	0	-0.0722229	0.916042	0	0.0320974	0.92421	0	-0.19303	0.716682	0	-0.153173	0.867538	0	0.0398564	0.999957	0	-0.0903391	0.846542	0	-0.10432	0.843011	0	-0.0139812	0.999975	0
A_33_P3218905	NR_002806	NR_002806	285512	FAM13A antisense RNA 1	FAM13A-AS1	-0.047385	0.799376	0	-0.00865149	0.975454	0	-0.0200319	0.901562	0	0.00927355	0.999232	0	0.173059	0.659691	0	-0.213325	0.35106	0	-0.0273531	0.979737	0	0.0113804	0.991601	0	0.0387335	0.999957	0	0.222599	0.558985	0	0.386384	0.3609	0	0.163785	0.999975	0
A_23_P51996	NM_007269	NM_007269	6814	syntaxin binding protein 3	STXBP3	-0.0818105	0.736902	0	-0.0622247	0.820128	0	0.177181	0.246766	0	-0.237223	0.999232	0	0.176203	0.780973	0	-0.12879	0.725832	0	-0.258991	0.714513	0	-0.239406	0.850492	0	0.0195858	0.999957	0	-0.108433	0.863153	0	0.304993	0.607223	0	0.413426	0.999975	0
A_24_P15502	A_24_P15502	A_24_P15502				-0.118364	0.631594	0	0.0523561	0.868685	0	-0.0572125	0.789999	0	0.109627	0.999232	0	-0.19028	0.780973	0	0.214405	0.553501	0	-0.0611519	0.96432	0	0.109569	0.941775	0	0.17072	0.999957	0	-0.104778	0.882446	0	-0.404684	0.516267	0	-0.299907	0.999975	0
A_33_P3372682	NR_024009	NR_024009	150384	GTSE1 divergent transcript	GTSE1-DT	0.012649	0.941342	0	-0.0199655	0.918535	0	-0.0330422	0.781077	0	-0.0817176	0.999232	0	-0.0944773	0.813225	0	-0.315961	0.0609957	0	0.0456912	0.94544	0	0.0130767	0.987989	0	-0.0326145	0.999957	0	0.234244	0.43517	0	0.221484	0.519178	0	-0.0127597	0.999975	0
A_21_P0010867	ENST00000435805	ENST00000435805				-0.00874807	0.962688	0	-0.0461429	0.780248	0	-0.0264476	0.842786	0	0.0289283	0.999232	0	-0.0802173	0.869589	0	0.188618	0.331529	0	0.0176995	0.982652	0	-0.0196953	0.982814	0	-0.0373948	0.999957	0	-0.15969	0.638576	0	-0.268835	0.455408	0	-0.109146	0.999975	0
A_33_P3278118	NM_004346	NM_004346	836	caspase 3	CASP3	0.01579	0.921716	0	0.142308	0.133763	0	0.0327258	0.768899	0	-0.0508899	0.999232	0	0.0745639	0.857991	0	-0.0588792	0.784715	0	-0.0169358	0.981865	0	0.109582	0.872944	0	0.126518	0.999957	0	0.00798922	0.985115	0	0.133443	0.698422	0	0.125454	0.999975	0
A_24_P303080	NM_152778	NM_152778	256471	major facilitator superfamily domain containing 8	MFSD8	0.0248749	0.875177	0	-0.0217428	0.908625	0	0.0921167	0.327396	0	0.0428074	0.999232	0	-0.039222	0.948574	0	0.0494721	0.835349	0	-0.0672418	0.895842	0	-0.11386	0.873679	0	-0.0466178	0.999957	0	-0.00666465	0.988547	0	-0.0886941	0.831914	0	-0.0820294	0.999975	0
A_23_P138693	NM_004808	NM_004808	9397	N-myristoyltransferase 2	NMT2	0.0731186	0.555904	0	0.0114511	0.953308	0	0.00587583	0.967056	0	-0.0677898	0.999232	0	-0.172764	0.512151	0	0.00191215	0.995446	0	0.0672428	0.884636	0	0.00557531	0.996138	0	-0.0616675	0.999957	0	-0.069702	0.841296	0	-0.174676	0.600892	0	-0.104974	0.999975	0
A_24_P72750	NM_006717	NM_006717	10927	spindlin 1	SPIN1	0.0109985	0.945395	0	0.108105	0.285981	0	0.0636309	0.502171	0	-0.0260724	0.999232	0	0.083871	0.82895	0	0.0300631	0.901423	0	-0.0526324	0.922701	0	0.0444744	0.958048	0	0.0971068	0.999957	0	-0.0561355	0.876626	0	0.0538079	0.89209	0	0.109943	0.999975	0
A_23_P80136	NM_003683	NM_003683	8568	ribosomal RNA processing 1	RRP1	-0.165737	0.227657	0	0.0190666	0.938565	0	-0.108	0.359282	0	-0.0552986	0.999232	0	-0.0239923	0.979788	0	-0.0486711	0.873252	0	-0.0577372	0.94262	0	0.127066	0.876296	0	0.184804	0.999957	0	-0.0066275	0.990629	0	0.0246788	0.96657	0	0.0313063	0.999975	0
A_32_P95067	NM_001005353	NM_001005353	205	adenylate kinase 4	AK4	0.00257593	0.986159	0	-0.0229108	0.861032	0	-0.0304934	0.724164	0	-0.0391892	0.999232	0	0.0237714	0.9598	0	-0.052034	0.758993	0	0.0330693	0.947298	0	0.00758261	0.990694	0	-0.0254867	0.999957	0	0.0128448	0.969028	0	0.0758054	0.803479	0	0.0629607	0.999975	0
A_33_P3323847	NM_004260	NM_004260	9401	RecQ like helicase 4	RECQL4	0.0785761	0.707547	0	0.070207	0.752025	0	-0.0814036	0.603125	0	-0.0133236	0.999232	0	-0.1527	0.78411	0	0.100054	0.761569	0	0.15998	0.795169	0	0.151611	0.876296	0	-0.00836918	0.999957	0	-0.113378	0.830598	0	-0.252754	0.628511	0	-0.139376	0.999975	0
A_23_P19084	NM_004499	NM_004499	3182	heterogeneous nuclear ribonucleoprotein A/B	HNRNPAB	-0.0851689	0.520354	0	-0.0167034	0.933983	0	-0.108013	0.250992	0	-0.0238004	0.999232	0	-0.0877664	0.841903	0	-0.153167	0.4373	0	0.0228438	0.979737	0	0.0913093	0.894286	0	0.0684655	0.999957	0	0.129367	0.705056	0	0.0654007	0.880037	0	-0.063966	0.999975	0
A_23_P137057	NM_001152	NM_001152	292	solute carrier family 25 member 5	SLC25A5	0.0158297	0.917504	0	-0.0157133	0.929165	0	0.00741367	0.954499	0	-0.0725973	0.999232	0	-0.149383	0.569019	0	-0.0126002	0.960277	0	0.00841602	0.992235	0	-0.023127	0.977196	0	-0.031543	0.999957	0	-0.0599972	0.858768	0	-0.136782	0.678693	0	-0.0767853	0.999975	0
A_33_P3335902	NM_001184768	NM_001184768	54470	armadillo repeat containing, X-linked 6	ARMCX6	-0.0463802	0.817799	0	0.0405595	0.860556	0	0.144319	0.234491	0	0.0356712	0.999232	0	0.00467551	0.995225	0	0.10647	0.71209	0	-0.190699	0.738371	0	-0.10376	0.913414	0	0.0869397	0.999957	0	-0.070799	0.8933	0	-0.101795	0.855344	0	-0.0309957	0.999975	0
A_21_P0013337	TCONS_l2_00026766	TCONS_l2_00026766				0.0371117	0.784276	0	0.00203675	0.992597	0	0.10146	0.216198	0	0.0848353	0.999232	0	0.142531	0.602066	0	0.0409678	0.852182	0	-0.0643481	0.88626	0	-0.099423	0.874631	0	-0.0350749	0.999957	0	0.0438675	0.9053	0	0.101563	0.775256	0	0.0576952	0.999975	0
A_24_P19810	NM_024664	NM_024664	79717	phosphopantothenoylcysteine synthetase	PPCS	0.0194496	0.869238	0	0.0766903	0.363549	0	0.0925923	0.160714	0	-0.0913124	0.999232	0	0.0537637	0.88152	0	0.21701	0.0868877	0	-0.0731427	0.827653	0	-0.015902	0.981249	0	0.0572407	0.999957	0	-0.308323	0.205188	0	-0.163246	0.525423	0	0.145076	0.999975	0
A_23_P213000	NM_017491	NM_017491	9948	WD repeat domain 1	WDR1	-0.234472	0.0276935	-1	-0.13083	0.256585	0	0.0228967	0.870666	0	-0.0384289	0.999232	0	-0.121663	0.756401	0	0.0114502	0.970174	0	-0.257369	0.685006	0	-0.153727	0.850492	0	0.103642	0.999957	0	-0.0498792	0.90918	0	-0.133114	0.745037	0	-0.0832343	0.999975	0
A_23_P374294	NM_145023	NM_145023	79741	coiled-coil domain containing 7	CCDC7	-0.0278781	0.856148	0	0.0351167	0.828932	0	0.0337413	0.772713	0	-0.042388	0.999232	0	0.04179	0.943877	0	0.232847	0.174618	0	-0.0616194	0.908071	0	0.0013754	0.999385	0	0.0629948	0.999957	0	-0.275235	0.354144	0	-0.191057	0.581711	0	0.0841779	0.999975	0
A_33_P3864411	NR_045000	NR_045000	399746	ACTR3B pseudogene 5	ACTR3BP5	0.123917	0.736627	0	0.0835091	0.843268	0	0.0916235	0.757019	0	0.107133	0.999232	0	0.0985728	0.949071	0	-0.504606	0.26509	0	0.0322933	0.987172	0	-0.00811438	0.998928	0	-0.0404077	0.999957	0	0.611739	0.422884	0	0.603179	0.487647	0	-0.0085603	0.999975	0
A_33_P3304107	NM_017658	NM_017658	54813	kelch like family member 28	KLHL28	0.0425175	0.723087	0	0.0158124	0.923163	0	0.0189776	0.857614	0	0.0127364	0.999232	0	-0.00461112	0.993322	0	-0.0423259	0.829331	0	0.02354	0.972602	0	-0.00316514	0.998599	0	-0.0267051	0.999957	0	0.0550623	0.858356	0	0.0377147	0.917687	0	-0.0173475	0.999975	0
A_21_P0014458	AK096487	AK096487				0.0271644	0.834791	0	-0.00663543	0.971765	0	0.0323782	0.743104	0	-0.0590733	0.999232	0	0.0130988	0.985163	0	0.178008	0.239837	0	-0.00521374	0.995009	0	-0.0390136	0.96082	0	-0.0337998	0.999957	0	-0.237082	0.35477	0	-0.164909	0.581711	0	0.0721722	0.999975	0
A_33_P3369914	BC012174	BC012174				0.164259	0.0993858	0	0.14139	0.149674	0	0.141645	0.0891517	0	0.102786	0.999232	0	0.113684	0.74033	0	0.122176	0.523394	0	0.0226138	0.978736	0	-0.000254524	0.999851	0	-0.0228683	0.999957	0	-0.0193898	0.965048	0	-0.00849269	0.984963	0	0.0108971	0.999975	0
A_23_P163697	NM_016524	NM_016524	51760	synaptotagmin 17	SYT17	0.0976176	0.269045	0	-0.0765481	0.396022	0	0.075359	0.299022	0	-0.037181	0.999232	0	-0.0406675	0.928787	0	0.106534	0.483339	0	0.0222586	0.972602	0	-0.151907	0.827784	0	-0.174166	0.999957	0	-0.143715	0.549654	0	-0.147201	0.59382	0	-0.00348653	0.999975	0
A_24_P113131	NM_004758	NM_004758	9256	TSPO associated protein 1	TSPOAP1	0.0608341	0.667032	0	0.1562	0.126141	0	-0.0206733	0.876813	0	0.0566716	0.999232	0	-0.0140062	0.986933	0	0.103447	0.623468	0	0.0815074	0.862925	0	0.176874	0.835508	0	0.0953661	0.999957	0	-0.0467753	0.909921	0	-0.117453	0.764038	0	-0.0706778	0.999975	0
A_33_P3357935	NM_153700	NM_153700	161497	stereocilin	STRC	0.0331761	0.868753	0	0.0513699	0.801161	0	0.0991109	0.425732	0	0.013904	0.999232	0	0.0304061	0.974072	0	0.0340176	0.919241	0	-0.0659348	0.932748	0	-0.047741	0.966988	0	0.0181938	0.999957	0	-0.0201136	0.971072	0	-0.00361148	0.994996	0	0.0165021	0.999975	0
A_23_P73429	NM_005335	NM_005335	3059	hematopoietic cell-specific Lyn substrate 1	HCLS1	-0.217339	0.079078	0	-0.391533	0.000335171	-1	-0.22287	0.0305776	-1	-0.238778	0.999232	0	-0.359068	0.17915	0	-0.0713974	0.797314	0	0.00553108	0.996161	0	-0.168663	0.850492	0	-0.174194	0.999957	0	-0.167381	0.670981	0	-0.287671	0.489315	0	-0.12029	0.999975	0
A_32_P171313	NM_021629	NM_021629	59345	G protein subunit beta 4	GNB4	-0.0353291	0.90114	0	0.146402	0.491434	0	0.127155	0.466162	0	-0.16149	0.999232	0	0.245967	0.656064	0	0.0333016	0.945056	0	-0.162484	0.841143	0	0.0192469	0.989311	0	0.181731	0.999957	0	-0.194792	0.74392	0	0.212666	0.749666	0	0.407457	0.999975	0
A_21_P0012258	NM_003550	NM_003550	8379	mitotic arrest deficient 1 like 1	MAD1L1	0.0362439	0.847903	0	0.118483	0.405998	0	0.00712962	0.969747	0	-0.0196703	0.999232	0	-0.0457281	0.95108	0	0.274528	0.203251	0	0.0291143	0.978389	0	0.111353	0.891447	0	0.0822389	0.999957	0	-0.294199	0.426239	0	-0.320256	0.442867	0	-0.0260578	0.999975	0
A_23_P14174	NM_006573	NM_006573	10673	TNF superfamily member 13b	TNFSF13B	-0.00067354	0.998442	0	0.169172	0.471193	0	-0.101139	0.63322	0	0.112886	0.999232	0	-0.0788644	0.946773	0	0.363064	0.305431	0	0.100466	0.933318	0	0.270312	0.850492	0	0.169846	0.999957	0	-0.250178	0.697849	0	-0.441929	0.511196	0	-0.19175	0.999975	0
A_21_P0012657	TCONS_l2_00021058	TCONS_l2_00021058				-0.0161754	0.929157	0	-0.0250189	0.900037	0	0.0480602	0.690304	0	0.0310457	0.999232	0	-0.0534379	0.932578	0	-0.123747	0.564221	0	-0.0642357	0.914644	0	-0.0730791	0.930777	0	-0.00884347	0.999957	0	0.154793	0.653721	0	0.0703091	0.876127	0	-0.0844836	0.999975	0
A_33_P3400823	NM_001013615	NM_001013615	541468	leucine rich adaptor protein 1	LURAP1	0.175008	0.211964	0	-0.0258697	0.916603	0	0.0771955	0.562702	0	-0.0378259	0.999232	0	-0.0205453	0.983534	0	-0.141686	0.583553	0	0.097813	0.875197	0	-0.103065	0.908064	0	-0.200878	0.999957	0	0.10386	0.82277	0	0.121141	0.816071	0	0.0172806	0.999975	0
A_19_P00316753	NR_003367	NR_003367	5820	Pvt1 oncogene (non-protein coding)	PVT1	0.117549	0.45517	0	0.0163228	0.949681	0	-0.0602281	0.665163	0	0.0701453	0.999232	0	0.00420967	0.995497	0	-0.10147	0.709131	0	0.177777	0.738659	0	0.0765509	0.941457	0	-0.101226	0.999957	0	0.171616	0.675694	0	0.10568	0.839506	0	-0.0659356	0.999975	0
A_24_P247273	ENST00000391480	ENST00000391480				0.110933	0.705079	0	0.0320216	0.937322	0	0.0469481	0.857751	0	0.12154	0.999232	0	0.0520388	0.97257	0	-0.493233	0.166725	0	0.0639845	0.968258	0	-0.0149265	0.994375	0	-0.078911	0.999957	0	0.614772	0.321216	0	0.545271	0.433806	0	-0.0695009	0.999975	0
A_23_P71752	NM_006007	NM_006007	7763	zinc finger AN1-type containing 5	ZFAND5	-0.263482	0.262469	0	-0.0286565	0.945893	0	0.133784	0.533878	0	-0.313202	0.999232	0	0.123672	0.910582	0	0.0856615	0.867148	0	-0.397266	0.685006	0	-0.16244	0.913414	0	0.234826	0.999957	0	-0.398864	0.532742	0	0.0380108	0.969657	0	0.436875	0.999975	0
A_23_P362824	NM_001324	NM_001324	1477	cleavage stimulation factor subunit 1	CSTF1	-0.0648923	0.444667	0	-0.0875169	0.222253	0	0.0245692	0.759515	0	-0.0362184	0.999232	0	-0.0714353	0.781923	0	-0.0192632	0.914764	0	-0.0894616	0.749759	0	-0.112086	0.835903	0	-0.0226246	0.999957	0	-0.0169552	0.954561	0	-0.0521721	0.855238	0	-0.0352169	0.999975	0
A_23_P11005	NM_014272	NM_014272	11173	ADAM metallopeptidase with thrombospondin type 1 motif 7	ADAMTS7	0.204125	0.0639013	0	0.0814629	0.555788	0	0.0578021	0.623453	0	0.141982	0.999232	0	0.262531	0.319336	0	0.201102	0.310579	0	0.146323	0.748068	0	0.0236608	0.980712	0	-0.122662	0.999957	0	-0.0591202	0.89038	0	0.0614286	0.895068	0	0.120549	0.999975	0
A_23_P161338	NM_021129	NM_021129	5464	pyrophosphatase (inorganic) 1	PPA1	0.0922731	0.585705	0	0.152686	0.264415	0	0.238466	0.0273967	1	-0.104518	0.999232	0	0.0194317	0.985218	0	0.352921	0.101872	0	-0.146192	0.784723	0	-0.0857794	0.934091	0	0.060413	0.999957	0	-0.45744	0.255243	0	-0.33349	0.439976	0	0.12395	0.999975	0
A_21_P0000092	NM_001174108	NM_001174108	100381270	zinc finger BED-type containing 6	ZBED6	0.0888965	0.450141	0	0.069934	0.562345	0	-0.0169057	0.892067	0	0.038111	0.999232	0	0.165272	0.534545	0	0.349755	0.0282635	1	0.105802	0.790982	0	0.0868397	0.890089	0	-0.0189625	0.999957	0	-0.311644	0.280509	0	-0.184483	0.579488	0	0.127161	0.999975	0
A_23_P374389	NM_138499	NM_138499	170394	PWWP domain containing 2B	PWWP2B	0.0598736	0.638443	0	0.104835	0.300924	0	-0.00514468	0.971056	0	0.0441475	0.999232	0	-0.0434793	0.938073	0	0.287184	0.0672601	0	0.0650183	0.887469	0	0.109979	0.86765	0	0.0449612	0.999957	0	-0.243037	0.383753	0	-0.330664	0.313519	0	-0.0876268	0.999975	0
A_33_P3390086	A_33_P3390086	A_33_P3390086				-0.0969563	0.578222	0	0.0932458	0.586166	0	-0.0633639	0.663016	0	0.217749	0.999232	0	0.0110688	0.991567	0	-0.0783226	0.794784	0	-0.0335923	0.97629	0	0.15661	0.867538	0	0.190202	0.999957	0	0.296071	0.45344	0	0.0893914	0.871737	0	-0.20668	0.999975	0
A_33_P3367102	NR_003242	NR_003242	767846	profilin 1 pseudogene 2	PFN1P2	0.000654709	0.998361	0	0.224797	0.0843278	0	-0.068313	0.637324	0	0.0663476	0.999232	0	-0.161846	0.723244	0	0.124822	0.653553	0	0.0689677	0.932379	0	0.29311	0.827784	0	0.224142	0.999957	0	-0.058474	0.914354	0	-0.286667	0.532836	0	-0.228193	0.999975	0
A_21_P0004868	TCONS_00011758	TCONS_00011758				0.00524477	0.969543	0	-0.0348131	0.769245	0	0.0380134	0.653098	0	0.0241581	0.999232	0	-0.0677929	0.833913	0	0.133989	0.34475	0	-0.0327687	0.950218	0	-0.0728265	0.887155	0	-0.0400578	0.999957	0	-0.109831	0.660282	0	-0.201782	0.439447	0	-0.091951	0.999975	0
A_33_P3375790	NM_001277397	NM_001277397	729974	ret finger protein like 4A like 1	RFPL4AL1	-0.0315113	0.841345	0	-0.0238766	0.900478	0	0.0199151	0.883107	0	0.145751	0.999232	0	-0.0976576	0.809291	0	0.178131	0.34475	0	-0.0514264	0.934794	0	-0.0437917	0.964532	0	0.00763478	0.999957	0	-0.0323802	0.939063	0	-0.275789	0.422249	0	-0.243409	0.999975	0
A_23_P126057	NM_002979	NM_002979	6342	sterol carrier protein 2	SCP2	0.0146435	0.927053	0	-0.0107102	0.956622	0	0.0909765	0.295311	0	0.084511	0.999232	0	-0.0322601	0.955733	0	0.229398	0.155542	0	-0.076333	0.859684	0	-0.101687	0.875009	0	-0.0253537	0.999957	0	-0.144887	0.62928	0	-0.261658	0.406941	0	-0.116771	0.999975	0
A_23_P217901	NM_001113207	NM_001113207	100131187	thiosulfate sulfurtransferase like domain containing 1	TSTD1	0.158529	0.126533	0	0.0756845	0.541655	0	0.153142	0.0702172	0	-0.0125288	0.999232	0	0.0278309	0.966512	0	0.301173	0.0710823	0	0.00538733	0.995969	0	-0.0774574	0.910726	0	-0.0828447	0.999957	0	-0.313702	0.292408	0	-0.273342	0.411109	0	0.0403597	0.999975	0
A_21_P0014725	BX954921	BX954921				0.106136	0.555664	0	0.133866	0.398998	0	0.0347149	0.84058	0	-0.00448631	0.999232	0	-0.0250793	0.980256	0	-0.166551	0.543558	0	0.0714215	0.931849	0	0.0991508	0.925908	0	0.0277292	0.999957	0	0.162064	0.725475	0	0.141471	0.796397	0	-0.020593	0.999975	0
A_33_P3399474	THC2499666	THC2499666				0.133008	0.827875	0	0.294981	0.566589	0	0.123895	0.796258	0	0.249572	0.999232	0	0.285814	0.883626	0	-0.706109	0.338381	0	0.00911307	0.997941	0	0.171086	0.964871	0	0.161973	0.999957	0	0.955681	0.429384	0	0.991922	0.471064	0	0.0362415	0.999975	0
A_21_P0011813	NM_032927	NM_032927	85013	transmembrane protein 128	TMEM128	0.0290925	0.885579	0	0.138871	0.31975	0	0.107166	0.376144	0	-0.0358905	0.999232	0	0.160645	0.712377	0	0.11341	0.673204	0	-0.0780739	0.911065	0	0.031705	0.978128	0	0.109779	0.999957	0	-0.1493	0.725475	0	0.0472358	0.933436	0	0.196536	0.999975	0
A_33_P3376379	NM_001139459	NM_001139459	163882	consortin, connexin sorting protein	CNST	0.053949	0.722749	0	-0.0895626	0.481185	0	-0.0494403	0.672119	0	-0.0561273	0.999232	0	-0.0294267	0.966802	0	0.0475674	0.850441	0	0.103389	0.827414	0	-0.0401223	0.966957	0	-0.143512	0.999957	0	-0.103695	0.776014	0	-0.0769941	0.860178	0	0.0267006	0.999975	0
A_33_P3354137	NM_030885	NM_030885	4134	microtubule associated protein 4	MAP4	-0.00808123	0.97317	0	0.0486158	0.826578	0	0.0702203	0.632297	0	-0.030385	0.999232	0	-0.0259831	0.979788	0	-0.131926	0.638527	0	-0.0783015	0.919578	0	-0.0216045	0.9852	0	0.056697	0.999957	0	0.101541	0.836813	0	0.105942	0.851799	0	0.0044019	0.999975	0
A_23_P36183	NM_005316	NM_005316	2965	general transcription factor IIH subunit 1	GTF2H1	-0.048253	0.768325	0	0.0434831	0.809034	0	-0.0300934	0.82718	0	-0.138154	0.999232	0	0.0201888	0.980354	0	0.282069	0.138929	0	-0.0181595	0.982652	0	0.0735765	0.935432	0	0.091736	0.999957	0	-0.420223	0.247501	0	-0.26188	0.495354	0	0.158342	0.999975	0
A_21_P0000348	NR_002996	NR_002996	677846	small nucleolar RNA, H/ACA box 80A	SNORA80A	0.101078	0.346528	0	-0.0251136	0.87854	0	-0.0967677	0.247308	0	0.100622	0.999232	0	-0.0649844	0.884085	0	0.0439488	0.840545	0	0.197846	0.685006	0	0.0716541	0.911115	0	-0.126192	0.999957	0	0.0566729	0.870413	0	-0.108933	0.75733	0	-0.165606	0.999975	0
A_23_P205875	NR_004859	NR_004859	54581	SCAN domain containing 2 pseudogene	SCAND2P	0.0510431	0.663239	0	0.0552231	0.625939	0	-0.00970525	0.934676	0	-0.0292104	0.999232	0	0.0205799	0.973408	0	0.103346	0.539499	0	0.0607484	0.88368	0	0.0649283	0.913414	0	0.00417996	0.999957	0	-0.132556	0.621508	0	-0.082766	0.808571	0	0.0497904	0.999975	0
A_23_P398491	NR_002208	NR_002208	359821	mitochondrial ribosomal protein L42 pseudogene 5	MRPL42P5	-0.0269035	0.851837	0	-0.185963	0.0368199	-1	-0.0430134	0.680837	0	-0.105268	0.999232	0	-0.0892889	0.808735	0	-0.037139	0.871243	0	0.0161099	0.982652	0	-0.14295	0.84917	0	-0.15906	0.999957	0	-0.068129	0.843303	0	-0.0521498	0.896826	0	0.0159792	0.999975	0
A_23_P138480	NM_024886	NM_024886	79946	chromosome 10 open reading frame 95	C10orf95	0.00253973	0.986659	0	-0.0121498	0.937876	0	-0.0322948	0.716843	0	0.0532339	0.999232	0	0.00377297	0.994348	0	0.115642	0.441236	0	0.0348346	0.946556	0	0.020145	0.976881	0	-0.0146896	0.999957	0	-0.0624078	0.825872	0	-0.111869	0.696669	0	-0.049461	0.999975	0
A_23_P160159	NM_003039	NM_003039	6518	solute carrier family 2 member 5	SLC2A5	-0.0517501	0.733067	0	-0.0412663	0.80707	0	-0.022715	0.867447	0	-0.0627019	0.999232	0	-0.172813	0.569019	0	-0.000122475	0.999888	0	-0.0290351	0.973272	0	-0.0185513	0.982814	0	0.0104839	0.999957	0	-0.0625794	0.877036	0	-0.172691	0.644739	0	-0.110112	0.999975	0
A_33_P3311646	A_33_P3311646	A_33_P3311646				0.128056	0.627593	0	0.281369	0.152427	0	0.182871	0.310469	0	0.321519	0.999232	0	0.380038	0.46694	0	-0.0600593	0.905105	0	-0.0548155	0.972602	0	0.0984975	0.952279	0	0.153313	0.999957	0	0.381579	0.517944	0	0.440097	0.50937	0	0.0585188	0.999975	0
A_33_P3405213	NM_000442	NM_000442	5175	platelet and endothelial cell adhesion molecule 1	PECAM1	-0.208375	0.0185677	-1	-0.20855	0.0130698	-1	-0.176064	0.0208846	-1	-0.0589767	0.999232	0	-0.082442	0.822797	0	-0.0421927	0.844264	0	-0.0323116	0.961159	0	-0.0324862	0.968415	0	-0.000174565	0.999957	0	-0.016784	0.967545	0	-0.0402493	0.919243	0	-0.0234653	0.999975	0
A_23_P361773	NM_001760	NM_001760	896	cyclin D3	CCND3	-0.188319	0.178309	0	0.00819878	0.97814	0	0.0399885	0.795613	0	-0.0214925	0.999232	0	-0.118173	0.822797	0	0.186888	0.453202	0	-0.228307	0.694509	0	-0.0317897	0.978402	0	0.196517	0.999957	0	-0.208381	0.609514	0	-0.305061	0.491804	0	-0.0966804	0.999975	0
A_24_P270769	NM_018206	NM_018206	55737	VPS35, retromer complex component	VPS35	-0.0474223	0.695031	0	-0.276099	0.000335171	-1	-0.0703417	0.39439	0	-0.126424	0.999232	0	-0.251889	0.17915	0	-0.181633	0.229568	0	0.0229194	0.974541	0	-0.205757	0.827784	0	-0.228677	0.999957	0	0.0552084	0.863603	0	-0.0702568	0.843188	0	-0.125465	0.999975	0
A_24_P291598	NM_003363	NM_003363	7375	ubiquitin specific peptidase 4	USP4	-0.102596	0.217152	0	-0.222413	0.00116981	-1	-0.202562	0.0016124	-1	-0.0558858	0.999232	0	-0.0639271	0.843493	0	-0.179817	0.172166	0	0.0999659	0.748068	0	-0.019851	0.975698	0	-0.119817	0.999957	0	0.123931	0.602989	0	0.11589	0.67286	0	-0.00804137	0.999975	0
A_33_P3255165	ENST00000437930	ENST00000437930				-0.124447	0.326577	0	0.0945533	0.472243	0	-0.117544	0.237437	0	-0.0485212	0.999232	0	-0.0395188	0.953439	0	-0.0564056	0.826744	0	-0.00690364	0.995009	0	0.212097	0.827784	0	0.219001	0.999957	0	0.00788438	0.987315	0	0.0168868	0.974371	0	0.0090024	0.999975	0
A_24_P256404	AK093202	AK093202				0.0232496	0.85002	0	0.0408624	0.726456	0	-0.0503319	0.541404	0	0.0799031	0.999232	0	-0.0374633	0.938073	0	-0.0411239	0.826752	0	0.0735814	0.841236	0	0.0911943	0.873679	0	0.0176128	0.999957	0	0.121027	0.636149	0	0.00366063	0.992243	0	-0.117366	0.999975	0
A_33_P3331345	NM_003584	NM_003584	8446	dual specificity phosphatase 11	DUSP11	0.0617342	0.482047	0	0.0733949	0.344977	0	0.0309678	0.693205	0	0.0583639	0.999232	0	-0.00755017	0.989907	0	0.157544	0.195414	0	0.0307663	0.946556	0	0.0424271	0.940231	0	0.0116608	0.999957	0	-0.0991806	0.660282	0	-0.165095	0.488119	0	-0.0659141	0.999975	0
A_33_P3225522	NM_001032731	NM_001032731	4939	2'-5'-oligoadenylate synthetase 2	OAS2	0.107219	0.715257	0	0.28203	0.181414	0	0.0600685	0.806568	0	0.0282311	0.999232	0	-0.385695	0.495661	0	-0.0795412	0.87511	0	0.0471503	0.97906	0	0.221962	0.875009	0	0.174811	0.999957	0	0.107772	0.894423	0	-0.306154	0.681596	0	-0.413927	0.999975	0
A_33_P3267270	NM_153035	NM_153035	127428	transcription elongation factor A N-terminal and central domain containing 2	TCEANC2	0.0698825	0.561689	0	0.0555244	0.661299	0	0.079802	0.359122	0	-0.0241956	0.999232	0	-0.0729567	0.856001	0	-0.106859	0.560284	0	-0.00991949	0.989415	0	-0.0242776	0.975202	0	-0.0143581	0.999957	0	0.0826637	0.79896	0	0.0339026	0.933638	0	-0.048761	0.999975	0
A_23_P761	NM_002796	NM_002796	5692	proteasome subunit beta 4	PSMB4	0.0785737	0.396399	0	0.0385541	0.73375	0	0.0649193	0.378576	0	-0.00828357	0.999232	0	-0.0528117	0.8909	0	0.087818	0.569572	0	0.0136544	0.981865	0	-0.0263652	0.968684	0	-0.0400195	0.999957	0	-0.0961016	0.707341	0	-0.14063	0.605737	0	-0.0445282	0.999975	0
A_23_P165657	NM_005415	NM_005415	6574	solute carrier family 20 member 1	SLC20A1	-0.085107	0.493722	0	0.0199082	0.915992	0	-0.0773486	0.417078	0	-0.0688461	0.999232	0	-0.0139349	0.986276	0	-0.0969254	0.632035	0	-0.00775843	0.99355	0	0.0972567	0.881382	0	0.105015	0.999957	0	0.0280792	0.944664	0	0.0829905	0.837358	0	0.0549113	0.999975	0
A_23_P110791	NM_005211	NM_005211	1436	colony stimulating factor 1 receptor	CSF1R	-0.195177	0.0760789	0	-0.277116	0.00534658	-1	-0.352451	0.000167926	-1	-0.0519967	0.999232	0	-0.482374	0.0255959	-1	-0.120503	0.58026	0	0.157274	0.731312	0	0.0753349	0.928903	0	-0.0819391	0.999957	0	0.0685065	0.867122	0	-0.361871	0.331554	0	-0.430378	0.999975	0
A_33_P3235716	NM_080861	NM_080861	90864	splA/ryanodine receptor domain and SOCS box containing 3	SPSB3	0.0773045	0.333849	0	-0.00762465	0.957611	0	-0.0121035	0.893727	0	0.0794554	0.999232	0	0.025342	0.951674	0	0.0127609	0.946432	0	0.089408	0.753284	0	0.00447882	0.995693	0	-0.0849292	0.999957	0	0.0666944	0.780019	0	0.0125811	0.969541	0	-0.0541133	0.999975	0
A_23_P78563	NM_024292	NM_024292	59286	ubiquitin like 5	UBL5	0.272222	0.0213211	1	0.28007	0.0123499	1	0.262127	0.00974497	1	0.076719	0.999232	0	0.127013	0.780693	0	0.436375	0.0315538	1	0.0100952	0.992987	0	0.0179435	0.986547	0	0.00784827	0.999957	0	-0.359656	0.320579	0	-0.309363	0.446314	0	0.0502936	0.999975	0
A_23_P206684	NM_199424	NM_199424	11060	WW domain containing E3 ubiquitin protein ligase 2	WWP2	-0.299753	0.020141	-1	-0.27922	0.0239964	-1	-0.204636	0.0686323	0	-0.042075	0.999232	0	-0.218228	0.562814	0	-0.137951	0.609151	0	-0.0951165	0.883554	0	-0.0745838	0.946046	0	0.0205327	0.999957	0	0.0958758	0.842787	0	-0.0802768	0.885286	0	-0.176153	0.999975	0
A_23_P112311	NM_012210	NM_012210	22954	tripartite motif containing 32	TRIM32	0.0145791	0.897329	0	-0.0153885	0.906431	0	0.036447	0.628157	0	-0.0846157	0.999232	0	-0.0154343	0.975552	0	0.077581	0.579261	0	-0.0218679	0.968235	0	-0.0518355	0.918622	0	-0.0299676	0.999957	0	-0.162197	0.43563	0	-0.0930153	0.718355	0	0.0691813	0.999975	0
A_21_P0011090	ENST00000542925	ENST00000542925				0.0493643	0.792098	0	-0.1468	0.276106	0	0.0141407	0.936197	0	-0.0837596	0.999232	0	-0.0841349	0.892642	0	-0.0325246	0.921732	0	0.0352235	0.972763	0	-0.160941	0.858639	0	-0.196164	0.999957	0	-0.0512349	0.920121	0	-0.0516103	0.924203	0	-0.000375344	0.999975	0
A_23_P201711	NM_014624	NM_014624	6277	S100 calcium binding protein A6	S100A6	0.0820265	0.608099	0	0.0140942	0.9543	0	0.0321616	0.826148	0	-0.02213	0.999232	0	-0.117813	0.797423	0	0.307202	0.128495	0	0.0498648	0.950683	0	-0.0180674	0.986079	0	-0.0679322	0.999957	0	-0.329333	0.35477	0	-0.425015	0.313519	0	-0.0956827	0.999975	0
A_21_P0010964	NM_002952	NM_002952	6187	ribosomal protein S2	RPS2	0.153363	0.264287	0	0.076591	0.646435	0	-0.0353963	0.809653	0	-0.0578254	0.999232	0	0.147979	0.726052	0	0.14318	0.557493	0	0.18876	0.714234	0	0.111987	0.890089	0	-0.0767723	0.999957	0	-0.201005	0.599887	0	0.00479856	0.993638	0	0.205804	0.999975	0
A_23_P133438	NM_019018	NM_019018	54491	OTU deubiquitinase with linear linkage specificity like	OTULINL	-0.0569328	0.634156	0	0.0871121	0.383	0	0.0664507	0.439334	0	0.0181047	0.999232	0	0.0525908	0.908503	0	0.237317	0.108388	0	-0.123384	0.738659	0	0.0206614	0.979634	0	0.144045	0.999957	0	-0.219213	0.404137	0	-0.184726	0.54355	0	0.0344861	0.999975	0
A_23_P103361	NM_005356	NM_005356	3932	LCK proto-oncogene, Src family tyrosine kinase	LCK	0.0440356	0.816877	0	0.0604581	0.751012	0	0.118704	0.312993	0	-0.0857831	0.999232	0	-0.00474158	0.995165	0	0.230962	0.314959	0	-0.0746688	0.916528	0	-0.0582463	0.960021	0	0.0164225	0.999957	0	-0.316745	0.403902	0	-0.235703	0.594991	0	0.0810415	0.999975	0
A_23_P20463	NM_006265	NM_006265	5885	RAD21 cohesin complex component	RAD21	-0.168686	0.435201	0	-0.146607	0.491434	0	-0.00652589	0.980304	0	-0.442915	0.999232	0	0.101325	0.913792	0	-0.258945	0.440947	0	-0.16216	0.841143	0	-0.140081	0.908337	0	0.0220791	0.999957	0	-0.18397	0.760892	0	0.36027	0.555203	0	0.54424	0.999975	0
A_19_P00317108	NR_027451	NR_027451	647979	non-coding RNA activated by DNA damage	NORAD	-0.128176	0.524945	0	-0.0484329	0.85676	0	0.148106	0.309692	0	-0.274302	0.999232	0	0.0613928	0.948574	0	0.054326	0.892621	0	-0.276282	0.695652	0	-0.196539	0.864148	0	0.0797431	0.999957	0	-0.328628	0.488238	0	0.00706682	0.992417	0	0.335695	0.999975	0
A_23_P18325	NM_007217	NM_007217	11235	programmed cell death 10	PDCD10	0.111971	0.632822	0	0.248808	0.153176	0	0.244298	0.09984	0	-0.0258947	0.999232	0	0.181823	0.779358	0	0.135988	0.713885	0	-0.132326	0.871739	0	0.00450983	0.999185	0	0.136836	0.999957	0	-0.161883	0.788308	0	0.0458351	0.952734	0	0.207718	0.999975	0
A_33_P3261173	NM_005479	NM_005479	10023	FRAT1, WNT signaling pathway regulator	FRAT1	-0.13947	0.339656	0	-0.204573	0.09754	0	0.0120226	0.946087	0	-0.114388	0.999232	0	0.0917346	0.877434	0	0.0367384	0.910353	0	-0.151492	0.77115	0	-0.216596	0.835508	0	-0.0651035	0.999957	0	-0.151126	0.718742	0	0.0549961	0.920406	0	0.206123	0.999975	0
A_23_P24135	NM_001057	NM_001057	6865	tachykinin receptor 2	TACR2	0.0864283	0.740612	0	0.106068	0.671392	0	0.102322	0.588501	0	0.0389617	0.999232	0	0.0929939	0.928969	0	-0.225755	0.524479	0	-0.0158934	0.992558	0	0.00374656	0.999185	0	0.0196399	0.999957	0	0.264717	0.646742	0	0.318749	0.619414	0	0.0540322	0.999975	0
A_33_P3702055	NM_000578	NM_000578	6556	solute carrier family 11 member 1	SLC11A1	-0.173551	0.259098	0	-0.287342	0.0263095	-1	-0.254444	0.0285635	-1	-0.055743	0.999232	0	-0.0108595	0.991567	0	-0.0105077	0.979258	0	0.0808936	0.916568	0	-0.032898	0.978875	0	-0.113792	0.999957	0	-0.0452353	0.935376	0	-0.000351791	0.999653	0	0.0448835	0.999975	0
A_33_P3273238	NM_207333	NM_207333	162967	zinc finger protein 320	ZNF320	-0.0436433	0.769611	0	0.0340436	0.840228	0	0.0891149	0.35281	0	-0.0185811	0.999232	0	0.0901834	0.831058	0	0.175282	0.349042	0	-0.132758	0.74904	0	-0.0550713	0.94771	0	0.0776869	0.999957	0	-0.193863	0.531646	0	-0.0850982	0.839405	0	0.108764	0.999975	0
A_24_P198629	NM_001040616	NM_001040616	55180	lines homolog 1	LINS1	0.0203356	0.872679	0	0.0300987	0.819328	0	0.0425662	0.625757	0	-0.0375078	0.999232	0	-0.0134988	0.98258	0	0.155559	0.283489	0	-0.0222306	0.973414	0	-0.0124675	0.986079	0	0.0097631	0.999957	0	-0.193067	0.426239	0	-0.169058	0.547914	0	0.024009	0.999975	0
A_23_P171359	NM_019045	NM_019045	54521	WD repeat domain 44	WDR44	-0.0102367	0.962975	0	0.0213272	0.930801	0	0.109251	0.360421	0	-0.0439357	0.999232	0	0.118863	0.813225	0	-0.0863441	0.759445	0	-0.119488	0.835716	0	-0.0879237	0.928903	0	0.0315638	0.999957	0	0.0424085	0.93447	0	0.205207	0.646638	0	0.162799	0.999975	0
A_23_P42498	NM_003795	NM_003795	8724	sorting nexin 3	SNX3	0.0478437	0.822232	0	0.0363415	0.886373	0	0.349916	0.00343774	1	0.0346675	0.999232	0	0.186149	0.69132	0	-0.133449	0.649931	0	-0.302072	0.685006	0	-0.313574	0.827784	0	-0.0115022	0.999957	0	0.168117	0.721978	0	0.319598	0.509669	0	0.151481	0.999975	0
A_24_P272073	A_24_P272073	A_24_P272073				-0.0423552	0.719235	0	0.0610414	0.555813	0	-0.0217335	0.829855	0	0.123223	0.999232	0	-0.0637033	0.85996	0	0.166871	0.250344	0	-0.0206217	0.97629	0	0.082775	0.879381	0	0.103397	0.999957	0	-0.0436484	0.892153	0	-0.230575	0.401177	0	-0.186926	0.999975	0
A_23_P54728	NM_023933	NM_023933	65990	family with sequence similarity 173 member A	FAM173A	0.178718	0.0990488	0	0.162319	0.123092	0	0.0385971	0.752282	0	0.0469753	0.999232	0	-0.00656835	0.992262	0	0.337607	0.0566971	0	0.140121	0.748068	0	0.123722	0.86851	0	-0.0163994	0.999957	0	-0.290632	0.355566	0	-0.344176	0.337272	0	-0.0535436	0.999975	0
A_19_P00321878	NR_037177	NR_037177	100294145	uncharacterized LOC100294145	LOC100294145	0.115237	0.335045	0	0.211299	0.0295612	1	0.123848	0.173609	0	0.0177582	0.999232	0	0.0474623	0.938073	0	0.228724	0.203304	0	-0.0086106	0.992987	0	0.087451	0.90003	0	0.0960616	0.999957	0	-0.210966	0.496372	0	-0.181262	0.621824	0	0.0297041	0.999975	0
A_23_P155514	NM_001622	NM_001622	197	alpha 2-HS glycoprotein	AHSG	0.030104	0.884892	0	0.0605985	0.760774	0	0.0196016	0.91031	0	-0.113538	0.999232	0	0.105504	0.851604	0	0.019599	0.957635	0	0.0105024	0.993535	0	0.0409969	0.969487	0	0.0304945	0.999957	0	-0.133137	0.768415	0	0.0859052	0.875976	0	0.219042	0.999975	0
A_21_P0014798	XM_005255004	XM_005255004				0.108531	0.369061	0	-0.0187744	0.925	0	0.151534	0.0823244	0	0.0164661	0.999232	0	0.0597917	0.911707	0	0.121799	0.548859	0	-0.0430031	0.950683	0	-0.170308	0.835508	0	-0.127305	0.999957	0	-0.105333	0.765025	0	-0.0620075	0.885464	0	0.0433256	0.999975	0
A_33_P3411388	NM_001080461	NM_001080461	340260	UNC homeobox	UNCX	-0.0507903	0.895192	0	0.2664	0.305876	0	-0.0501049	0.871852	0	0.155159	0.999232	0	0.050893	0.977298	0	-0.0407687	0.951848	0	-0.000685372	0.999633	0	0.316505	0.854322	0	0.31719	0.999957	0	0.195927	0.820933	0	0.0916617	0.93053	0	-0.104266	0.999975	0
A_23_P143569	NM_033257	NM_033257	85359	DiGeorge syndrome critical region gene 6 like	DGCR6L	0.163991	0.116211	0	0.162278	0.101427	0	0.0606257	0.561486	0	0.0472207	0.999232	0	-0.0180589	0.980354	0	0.274609	0.105298	0	0.103365	0.813187	0	0.101652	0.878725	0	-0.00171321	0.999957	0	-0.227388	0.447948	0	-0.292668	0.3869	0	-0.0652796	0.999975	0
A_33_P3330468	NM_001171080	NM_001171080	55285	RNA binding motif protein 41	RBM41	-0.0247125	0.833414	0	0.0282091	0.823144	0	0.0350889	0.68527	0	-0.100423	0.999232	0	0.0152969	0.979788	0	0.000996719	0.997491	0	-0.0598014	0.871739	0	-0.00687981	0.992411	0	0.0529216	0.999957	0	-0.10142	0.6886	0	0.0143002	0.969309	0	0.11572	0.999975	0
A_33_P3298043	NM_001079528	NM_001079528	368	ATP binding cassette subfamily C member 6	ABCC6	-0.0956941	0.516296	0	0.0504792	0.777492	0	-0.0444568	0.736936	0	0.0573993	0.999232	0	0.0259911	0.974996	0	0.0984185	0.687387	0	-0.0512373	0.946556	0	0.094936	0.903873	0	0.146173	0.999957	0	-0.0410192	0.931134	0	-0.0724274	0.880833	0	-0.0314082	0.999975	0
A_21_P0007318	NR_033972	NR_033972	440028	uncharacterized LOC440028	LOC440028	-0.0155349	0.941342	0	0.0421878	0.83662	0	-0.131325	0.240622	0	-0.218382	0.999232	0	-0.126679	0.786186	0	-0.0461171	0.880797	0	0.11579	0.836857	0	0.173512	0.850492	0	0.0577227	0.999957	0	-0.172265	0.665806	0	-0.0805616	0.876312	0	0.0917034	0.999975	0
A_23_P343398	NM_001838	NM_001838	1236	C-C motif chemokine receptor 7	CCR7	0.0362604	0.858145	0	-0.0928417	0.581255	0	0.0939739	0.466949	0	-0.0994638	0.999232	0	-0.0917091	0.884406	0	0.06914	0.820008	0	-0.0577135	0.946556	0	-0.186816	0.850492	0	-0.129102	0.999957	0	-0.168604	0.691887	0	-0.160849	0.743949	0	0.00775465	0.999975	0
A_23_P93750	NM_012322	NM_012322	23658	LSM5 homolog, U6 small nuclear RNA and mRNA degradation associated	LSM5	0.247646	0.0325176	1	0.208779	0.0646396	0	0.141002	0.173185	0	0.0295097	0.999232	0	0.0263672	0.974996	0	0.152879	0.504652	0	0.106643	0.841781	0	0.0677764	0.944629	0	-0.0388667	0.999957	0	-0.123369	0.758575	0	-0.126511	0.782264	0	-0.00314243	0.999975	0
A_33_P3399765	THC2511093	THC2511093				0.0597508	0.767376	0	-0.119649	0.468397	0	-0.0324514	0.852465	0	0.0144736	0.999232	0	0.0272177	0.979788	0	-0.257066	0.302293	0	0.0922022	0.895847	0	-0.0871977	0.936428	0	-0.1794	0.999957	0	0.271539	0.51689	0	0.284283	0.552376	0	0.0127441	0.999975	0
A_21_P0011411	NR_003661	NR_003661	388165	ubiquitin conjugating enzyme E2 Q2 pseudogene 1	UBE2Q2P1	0.0255569	0.853208	0	-0.00300888	0.988311	0	-0.0672881	0.444919	0	0.0445627	0.999232	0	-0.0277743	0.960454	0	0.0499628	0.808499	0	0.092845	0.810812	0	0.0642792	0.926545	0	-0.0285658	0.999957	0	-0.00540011	0.989915	0	-0.0777371	0.834973	0	-0.072337	0.999975	0
A_23_P79661	NM_019044	NM_019044	54520	coiled-coil domain containing 93	CCDC93	-0.168125	0.111272	0	-0.0600402	0.671762	0	-0.0728189	0.473182	0	-0.131324	0.999232	0	-0.0181051	0.980529	0	0.180384	0.333036	0	-0.0953062	0.838122	0	0.0127786	0.987989	0	0.108085	0.999957	0	-0.311708	0.309955	0	-0.198489	0.579165	0	0.113219	0.999975	0
A_33_P3330663	NP109356	NP109356				0.0895456	0.794112	0	0.0134666	0.979664	0	-0.100514	0.697799	0	-0.66735	0.999232	0	-0.419317	0.508312	0	0.115896	0.830165	0	0.19006	0.855671	0	0.11398	0.954776	0	-0.076079	0.999957	0	-0.783246	0.260451	0	-0.535213	0.497638	0	0.248033	0.999975	0
A_21_P0014388	ENST00000590787	ENST00000590787				-0.131342	0.122171	0	-0.054269	0.616498	0	-0.130017	0.0604903	0	-0.0726183	0.999232	0	-0.0290971	0.953853	0	-0.158641	0.275006	0	-0.00132502	0.997941	0	0.075748	0.888161	0	0.0770731	0.999957	0	0.0860228	0.757688	0	0.129544	0.656496	0	0.0435212	0.999975	0
A_21_P0005535	ENST00000565449	ENST00000565449				0.137802	0.535561	0	0.148501	0.473634	0	0.0442417	0.837017	0	0.0219226	0.999232	0	-0.26351	0.612379	0	0.062344	0.886155	0	0.0935598	0.925298	0	0.104259	0.941775	0	0.0106992	0.999957	0	-0.0404214	0.957845	0	-0.325854	0.591182	0	-0.285433	0.999975	0
A_24_P357468	ENST00000390434	ENST00000390434				0.014485	0.955153	0	0.143582	0.400338	0	0.152876	0.259005	0	-0.00574601	0.999232	0	-0.154147	0.781923	0	0.139626	0.651354	0	-0.138391	0.838172	0	-0.0092937	0.995698	0	0.129097	0.999957	0	-0.145372	0.776486	0	-0.293773	0.570617	0	-0.148401	0.999975	0
A_24_P232365	NM_019043	NM_019043	54518	amyloid beta precursor protein binding family B member 1 interacting protein	APBB1IP	-0.298338	0.0323015	-1	-0.337456	0.00945095	-1	-0.209549	0.0817827	0	-0.15855	0.999232	0	-0.275989	0.466047	0	-0.0589043	0.862789	0	-0.0887891	0.906352	0	-0.127907	0.890188	0	-0.0391182	0.999957	0	-0.0996454	0.847114	0	-0.217084	0.668909	0	-0.117439	0.999975	0
A_21_P0010296	TCONS_00029171	TCONS_00029171				0.0984934	0.270794	0	-0.0830443	0.349572	0	-0.0229955	0.809366	0	0.047062	0.999232	0	-0.113363	0.647137	0	0.114046	0.454145	0	0.121489	0.715526	0	-0.0600489	0.914937	0	-0.181538	0.999957	0	-0.0669845	0.815355	0	-0.227409	0.395983	0	-0.160425	0.999975	0
A_33_P3622472	NM_001256119	NM_001256119	8260	N(alpha)-acetyltransferase 10, NatA catalytic subunit	NAA10	0.0414305	0.78409	0	0.128527	0.229896	0	0.0149596	0.912365	0	0.0211547	0.999232	0	-0.024034	0.974101	0	0.167833	0.377597	0	0.0264709	0.975462	0	0.113568	0.87402	0	0.0870967	0.999957	0	-0.146678	0.655291	0	-0.191867	0.59298	0	-0.0451887	0.999975	0
A_24_P85200	NM_194278	NM_194278	91748	ELM2 and Myb/SANT domain containing 1	ELMSAN1	-0.197041	0.0361862	-1	-0.292001	0.000626903	-1	-0.120588	0.146384	0	-0.113305	0.999232	0	-0.057517	0.90653	0	-0.136533	0.45371	0	-0.0764532	0.860803	0	-0.171413	0.832281	0	-0.09496	0.999957	0	0.0232282	0.955169	0	0.0790158	0.840116	0	0.0557877	0.999975	0
A_21_P0013941	ENST00000546324	ENST00000546324				0.071942	0.828435	0	0.167958	0.539545	0	0.00553117	0.987804	0	0.193125	0.999232	0	-0.154976	0.883787	0	-0.21326	0.638019	0	0.0664108	0.969619	0	0.162427	0.91913	0	0.0960162	0.999957	0	0.406385	0.543659	0	0.0582849	0.95276	0	-0.3481	0.999975	0
A_24_P30206	NM_078468	NM_078468	56647	BRCA2 and CDKN1A interacting protein	BCCIP	0.0442743	0.750859	0	0.0704338	0.562524	0	-0.054916	0.584755	0	0.00896201	0.999232	0	-0.0644677	0.891617	0	0.14877	0.408374	0	0.0991903	0.810772	0	0.12535	0.858576	0	0.0261595	0.999957	0	-0.139808	0.648559	0	-0.213238	0.516267	0	-0.0734297	0.999975	0
A_23_P10025	NM_006159	NM_006159	4753	neural EGFL like 2	NELL2	-0.0840485	0.608099	0	-0.0789984	0.630814	0	0.148127	0.169087	0	-0.178329	0.999232	0	0.0402989	0.957821	0	0.0596902	0.836124	0	-0.232175	0.685006	0	-0.227125	0.828696	0	0.00505017	0.999957	0	-0.238019	0.521151	0	-0.0193913	0.973618	0	0.218628	0.999975	0
A_24_P347704	NM_006565	NM_006565	10664	CCCTC-binding factor	CTCF	-0.284641	0.0161499	-1	-0.185874	0.123804	0	-0.0251082	0.873286	0	-0.260739	0.999232	0	-0.153016	0.711921	0	-0.0548275	0.84889	0	-0.259533	0.685006	0	-0.160766	0.852282	0	0.0987676	0.999957	0	-0.205911	0.584696	0	-0.0981887	0.845288	0	0.107723	0.999975	0
A_21_P0005323	ENST00000436714	ENST00000436714				0.0235809	0.957067	0	0.167988	0.616689	0	0.0680278	0.82621	0	0.179303	0.999232	0	0.105643	0.944059	0	-0.516461	0.246712	0	-0.0444469	0.981865	0	0.0999601	0.966283	0	0.144407	0.999957	0	0.695764	0.354983	0	0.622104	0.469237	0	-0.0736604	0.999975	0
A_21_P0008046	XM_005264148	XM_005264148				0.0172967	0.93206	0	-0.0503196	0.785003	0	-0.172172	0.0892109	0	0.124876	0.999232	0	0.0385037	0.957853	0	-0.0304431	0.922104	0	0.189469	0.710832	0	0.121853	0.876296	0	-0.0676164	0.999957	0	0.155319	0.68773	0	0.0689467	0.888862	0	-0.0863721	0.999975	0
A_33_P3284463	NM_177924	NM_177924	427	N-acylsphingosine amidohydrolase 1	ASAH1	-0.180372	0.284941	0	-0.113168	0.544915	0	0.0573686	0.737398	0	-0.240572	0.999232	0	0.123239	0.848046	0	-0.0921819	0.785755	0	-0.237741	0.712348	0	-0.170536	0.873679	0	0.0672046	0.999957	0	-0.14839	0.772961	0	0.21542	0.690209	0	0.36381	0.999975	0
A_24_P378987	NM_145177	NM_145177	207063	dehydrogenase/reductase X-linked	DHRSX	0.0412291	0.678824	0	0.0208445	0.867848	0	-0.0763169	0.240622	0	0.0830944	0.999232	0	-0.100629	0.654398	0	-0.015481	0.937457	0	0.117546	0.708281	0	0.0971614	0.850492	0	-0.0203846	0.999957	0	0.0985754	0.670881	0	-0.0851482	0.756198	0	-0.183724	0.999975	0
A_32_P221256	NR_003682	NR_003682	403340	C-terminal binding protein 2 pseudogene	MGC70870	0.00937642	0.963687	0	0.0649676	0.701893	0	-0.047682	0.723971	0	0.107644	0.999232	0	0.0289988	0.972922	0	-0.146217	0.535157	0	0.0570584	0.936308	0	0.11265	0.886591	0	0.0555912	0.999957	0	0.253862	0.475186	0	0.175216	0.683946	0	-0.0786454	0.999975	0
A_23_P415882	NM_001001563	NM_001001563	92609	translocase of inner mitochondrial membrane 50	TIMM50	0.15381	0.125288	0	0.200821	0.02599	1	-0.0321335	0.77613	0	0.111497	0.999232	0	-0.103477	0.771138	0	0.0364904	0.878192	0	0.185943	0.685006	0	0.232954	0.827784	0	0.0470106	0.999957	0	0.0750064	0.828908	0	-0.139967	0.687496	0	-0.214974	0.999975	0
A_23_P78685	NM_004461	NM_004461	2193	phenylalanyl-tRNA synthetase alpha subunit	FARSA	-0.0816562	0.527713	0	0.0570733	0.687883	0	-0.0902421	0.339991	0	-0.0339201	0.999232	0	-0.130452	0.697303	0	0.0412483	0.866895	0	0.0085859	0.992906	0	0.147315	0.850149	0	0.138729	0.999957	0	-0.0751684	0.837687	0	-0.1717	0.632183	0	-0.096532	0.999975	0
A_23_P40078	NM_003400	NM_003400	7514	exportin 1	XPO1	0.0018324	0.993579	0	0.0239838	0.898386	0	-0.00162214	0.991495	0	-0.0598917	0.999232	0	-0.0229865	0.974996	0	0.0611409	0.790482	0	0.00345454	0.99721	0	0.0256059	0.977699	0	0.0221514	0.999957	0	-0.121033	0.720992	0	-0.0841274	0.84101	0	0.0369052	0.999975	0
A_21_P0008402	TCONS_00022650	TCONS_00022650				0.0955644	0.402201	0	-0.0138968	0.941667	0	0.0642473	0.502182	0	-0.0400247	0.999232	0	-0.0210194	0.975552	0	-0.0763799	0.707913	0	0.0313171	0.965151	0	-0.0781441	0.903894	0	-0.109461	0.999957	0	0.0363552	0.926134	0	0.0553605	0.889069	0	0.0190053	0.999975	0
A_23_P368558	NM_015348	NM_015348	23505	transmembrane protein 131	TMEM131	-0.166368	0.172183	0	-0.291431	0.00493838	-1	-0.11825	0.252344	0	-0.13409	0.999232	0	-0.24998	0.392957	0	-0.241116	0.226691	0	-0.0481178	0.950218	0	-0.173181	0.84917	0	-0.125063	0.999957	0	0.107025	0.787876	0	-0.00886454	0.986481	0	-0.11589	0.999975	0
A_33_P3396129	ENST00000566611	ENST00000566611				0.0970601	0.575466	0	-5.20132e-05	0.999855	0	0.0817635	0.54655	0	-0.0902784	0.999232	0	-0.0312394	0.974101	0	-0.0521947	0.871063	0	0.0152966	0.988218	0	-0.0818155	0.937066	0	-0.0971121	0.999957	0	-0.0380836	0.944187	0	0.0209554	0.973582	0	0.059039	0.999975	0
A_23_P48056	NM_006825	NM_006825	10970	cytoskeleton associated protein 4	CKAP4	-0.172463	0.0980708	0	-0.22177	0.0197233	-1	-0.201079	0.0187279	-1	-0.0604669	0.999232	0	-0.152856	0.619432	0	-0.26311	0.126325	0	0.0286162	0.972602	0	-0.0206914	0.981347	0	-0.0493076	0.999957	0	0.202643	0.508536	0	0.110255	0.781246	0	-0.0923887	0.999975	0
A_33_P3338116	NM_002292	NM_002292	3913	laminin subunit beta 2	LAMB2	-0.0353896	0.859174	0	-0.0826595	0.631008	0	-0.232943	0.0310133	-1	0.0101053	0.999232	0	-0.118995	0.814523	0	-0.358828	0.0957691	0	0.197553	0.713223	0	0.150283	0.86851	0	-0.04727	0.999957	0	0.368933	0.340753	0	0.239833	0.59298	0	-0.1291	0.999975	0
A_33_P3310047	NM_020717	NM_020717	57477	shroom family member 4	SHROOM4	-0.0495957	0.74974	0	-0.0118609	0.957611	0	-0.126586	0.179946	0	0.0997037	0.999232	0	0.0998249	0.813433	0	-0.0980236	0.660128	0	0.0769908	0.883554	0	0.114726	0.875009	0	0.0377347	0.999957	0	0.197727	0.543659	0	0.197849	0.596181	0	0.000121254	0.999975	0
A_23_P6624	NM_000373	NM_000373	7372	uridine monophosphate synthetase	UMPS	0.116674	0.300697	0	0.0765883	0.533258	0	0.181307	0.029671	1	-0.0249153	0.999232	0	-0.0893999	0.826128	0	0.0949707	0.642655	0	-0.0646332	0.89908	0	-0.104719	0.87537	0	-0.0400854	0.999957	0	-0.119886	0.715987	0	-0.184371	0.59382	0	-0.0644846	0.999975	0
A_23_P18579	NM_006607	NM_006607	10744	pituitary tumor-transforming 2	PTTG2	0.149457	0.171231	0	-0.00543065	0.981277	0	-0.029627	0.807587	0	-0.0321786	0.999232	0	-0.160902	0.594397	0	-0.0376742	0.882075	0	0.179084	0.694509	0	0.0241963	0.979322	0	-0.154888	0.999957	0	0.00549557	0.990621	0	-0.123228	0.749213	0	-0.128724	0.999975	0
A_23_P318604	ENST00000528663	ENST00000528663				-0.00648354	0.965368	0	-0.0989572	0.281017	0	-0.118664	0.107101	0	0.0563184	0.999232	0	-0.0304408	0.953853	0	-0.0139706	0.95344	0	0.112181	0.748068	0	0.0197073	0.97976	0	-0.0924736	0.999957	0	0.070289	0.82021	0	-0.0164702	0.968045	0	-0.0867592	0.999975	0
A_23_P252808	NM_012477	NM_012477	23559	WW domain binding protein 1	WBP1	0.114757	0.216833	0	0.11001	0.212531	0	0.0966925	0.201755	0	0.0011224	0.999232	0	0.0549529	0.899031	0	0.241819	0.0913529	0	0.0180642	0.979833	0	0.0133172	0.985613	0	-0.004747	0.999957	0	-0.240696	0.34541	0	-0.186866	0.520126	0	0.0538305	0.999975	0
A_33_P3334308	NM_007157	NM_007157	158586	zinc finger, X-linked, duplicated B	ZXDB	0.10235	0.432608	0	0.0763025	0.577519	0	0.0871986	0.39375	0	-0.0879115	0.999232	0	0.0564061	0.92482	0	-0.0139456	0.962682	0	0.0151511	0.984739	0	-0.0108962	0.990212	0	-0.0260473	0.999957	0	-0.0739658	0.850927	0	0.0703517	0.875155	0	0.144318	0.999975	0
A_33_P3390778	NM_001256599	NM_001256599	80128	tripartite motif containing 46	TRIM46	0.088687	0.469184	0	-0.0735071	0.551725	0	-0.10132	0.257309	0	0.0296621	0.999232	0	-0.0996914	0.790834	0	-0.0991633	0.623644	0	0.190007	0.685006	0	0.0278129	0.972889	0	-0.162194	0.999957	0	0.128825	0.688068	0	-0.000528097	0.999033	0	-0.129353	0.999975	0
A_21_P0008454	TCONS_00022778	TCONS_00022778				0.0573735	0.826983	0	-0.0562118	0.846089	0	0.0753352	0.699858	0	-0.0191063	0.999232	0	-0.00657805	0.995165	0	-0.236268	0.481129	0	-0.0179618	0.989415	0	-0.131547	0.914077	0	-0.113585	0.999957	0	0.217162	0.703974	0	0.22969	0.720001	0	0.0125282	0.999975	0
A_33_P3413732	ENST00000535190	ENST00000535190				-0.142836	0.361167	0	-0.0974607	0.564777	0	-0.0876993	0.514901	0	-0.0723171	0.999232	0	-0.245526	0.503124	0	-0.0968847	0.741027	0	-0.0551368	0.950683	0	-0.00976145	0.994198	0	0.0453754	0.999957	0	0.0245676	0.967645	0	-0.148641	0.771892	0	-0.173209	0.999975	0
A_23_P19624	NM_001718	NM_001718	654	bone morphogenetic protein 6	BMP6	-0.187328	0.158712	0	-0.203727	0.0975398	0	0.0394247	0.789999	0	-0.0765183	0.999232	0	-0.187536	0.621355	0	-0.311899	0.142694	0	-0.226753	0.685006	0	-0.243151	0.827784	0	-0.0163985	0.999957	0	0.235381	0.535861	0	0.124363	0.804214	0	-0.111018	0.999975	0
A_21_P0011258	TCONS_l2_00007925	TCONS_l2_00007925				0.139293	0.391893	0	0.126271	0.426075	0	0.138132	0.266969	0	0.227879	0.999232	0	0.0995488	0.877361	0	0.0808158	0.793458	0	0.00116128	0.998935	0	-0.0118604	0.992411	0	-0.0130217	0.999957	0	0.147063	0.75098	0	0.018733	0.977579	0	-0.12833	0.999975	0
A_33_P3239759	NM_001198690	NM_001198690	692312	PPAN-P2RY11 readthrough	PPAN-P2RY11	-0.0317294	0.905076	0	0.109668	0.615778	0	-0.102546	0.544738	0	-0.0257132	0.999232	0	0.0118208	0.991567	0	0.132397	0.707192	0	0.0708171	0.94799	0	0.212214	0.858639	0	0.141397	0.999957	0	-0.15811	0.78171	0	-0.120576	0.85903	0	0.037534	0.999975	0
A_24_P631848	ENST00000451828	ENST00000451828				0.0889527	0.760969	0	0.21587	0.328069	0	0.0212807	0.94049	0	0.119016	0.999232	0	0.0774655	0.949179	0	-0.0226272	0.968305	0	0.067672	0.96432	0	0.19459	0.884924	0	0.126918	0.999957	0	0.141643	0.847114	0	0.100093	0.906579	0	-0.0415507	0.999975	0
A_23_P16032	NR_002166	NR_002166				0.0375862	0.82074	0	0.131408	0.266031	0	0.0994652	0.336307	0	-0.0299373	0.999232	0	0.00239576	0.997341	0	0.363647	0.0492134	1	-0.0618791	0.922701	0	0.0319425	0.972669	0	0.0938216	0.999957	0	-0.393584	0.255711	0	-0.361251	0.337272	0	0.0323331	0.999975	0
A_33_P3372566	ENST00000443426	ENST00000443426				-0.01975	0.908433	0	-0.0379664	0.82517	0	-0.0147757	0.916465	0	0.0231282	0.999232	0	-0.13829	0.69132	0	0.138133	0.501078	0	-0.00497425	0.996092	0	-0.0231907	0.980706	0	-0.0182164	0.999957	0	-0.115005	0.747534	0	-0.276424	0.435468	0	-0.161418	0.999975	0
A_33_P3251332	NM_015473	NM_015473	25938	HEAT repeat containing 5A	HEATR5A	-0.0701058	0.645378	0	-0.0933322	0.487121	0	-0.0493533	0.693205	0	0.0525189	0.999232	0	-0.00716171	0.992262	0	-0.0744782	0.764553	0	-0.0207525	0.981617	0	-0.043979	0.966283	0	-0.0232264	0.999957	0	0.126997	0.735074	0	0.0673165	0.885496	0	-0.0596806	0.999975	0
A_33_P3251776	NM_001142777	NM_001142777	80270	hydroxy-delta-5-steroid dehydrogenase, 3 beta- and steroid delta-isomerase 7	HSD3B7	0.0809676	0.631524	0	-0.0374273	0.860941	0	-0.0204052	0.899301	0	0.0319952	0.999232	0	-0.0530771	0.943877	0	0.0404882	0.899219	0	0.101373	0.859244	0	-0.0170221	0.987804	0	-0.118395	0.999957	0	-0.00849293	0.987904	0	-0.0935652	0.856572	0	-0.0850723	0.999975	0
A_23_P52101	NM_016243	NM_016243	51706	cytochrome b5 reductase 1	CYB5R1	-0.0759873	0.426755	0	-0.114539	0.146706	0	-0.0155438	0.878997	0	0.0249394	0.999232	0	-0.0364313	0.938073	0	-0.0211205	0.91758	0	-0.0604434	0.871739	0	-0.0989957	0.862577	0	-0.0385522	0.999957	0	0.0460599	0.878716	0	-0.0153108	0.967347	0	-0.0613707	0.999975	0
A_33_P3311750	NM_014695	NM_014695	9720	coiled-coil domain containing 144A	CCDC144A	-0.0813235	0.540912	0	-0.00997082	0.96313	0	0.111487	0.229582	0	-0.182133	0.999232	0	0.0772561	0.87181	0	0.106565	0.613305	0	-0.19281	0.685006	0	-0.121457	0.867538	0	0.0713526	0.999957	0	-0.288698	0.348977	0	-0.0293088	0.948574	0	0.25939	0.999975	0
A_19_P00321067	NR_003491	NR_003491	440823	myocardial infarction associated transcript (non-protein coding)	MIAT	0.118126	0.4215	0	-0.0623551	0.7226	0	0.0145242	0.931018	0	0.0333952	0.999232	0	-0.0287825	0.973776	0	0.144676	0.546499	0	0.103602	0.849706	0	-0.0768794	0.936034	0	-0.180481	0.999957	0	-0.11128	0.792581	0	-0.173458	0.691936	0	-0.0621778	0.999975	0
A_33_P3234118	NM_001166599	NM_001166599	159090	family with sequence similarity 122B	FAM122B	-0.0295014	0.929742	0	0.0789392	0.802638	0	0.175202	0.345548	0	-0.326393	0.999232	0	0.24212	0.719241	0	-0.0693228	0.890326	0	-0.204703	0.810772	0	-0.0962624	0.955259	0	0.108441	0.999957	0	-0.25707	0.690207	0	0.311443	0.659911	0	0.568513	0.999975	0
A_32_P35800	NM_015325	NM_015325	23379	interactor of little elongation complex ELL subunit 1	ICE1	-0.0966089	0.557562	0	-0.051405	0.79756	0	0.0845779	0.506824	0	-0.2104	0.999232	0	0.0578472	0.938073	0	0.00769844	0.984072	0	-0.181187	0.736229	0	-0.135983	0.875009	0	0.0452039	0.999957	0	-0.218098	0.576685	0	0.0501487	0.927098	0	0.268247	0.999975	0
A_33_P3325952	AK022213	AK022213				-0.0495372	0.720351	0	-0.0589445	0.654489	0	-0.0347789	0.755832	0	-0.0195331	0.999232	0	-0.17857	0.499146	0	0.114566	0.549869	0	-0.0147582	0.983835	0	-0.0241656	0.977816	0	-0.00940733	0.999957	0	-0.134099	0.665844	0	-0.293136	0.369002	0	-0.159036	0.999975	0
A_23_P144384	NM_017423	NM_017423	51809	polypeptide N-acetylgalactosaminyltransferase 7	GALNT7	-0.0847531	0.729841	0	-0.013552	0.970826	0	0.178335	0.248302	0	-0.137196	0.999232	0	0.0940471	0.919832	0	-0.0502876	0.909424	0	-0.263088	0.713223	0	-0.191887	0.873679	0	0.0712011	0.999957	0	-0.0869083	0.897971	0	0.144335	0.836737	0	0.231243	0.999975	0
A_32_P22501	NR_034170	NR_034170	645212	EIF3J divergent transcript	EIF3J-DT	0.00256513	0.987444	0	-0.0688641	0.493351	0	0.0365687	0.695698	0	-0.0420564	0.999232	0	0.0188883	0.974832	0	0.0347815	0.862313	0	-0.0340035	0.951782	0	-0.105433	0.861575	0	-0.0714293	0.999957	0	-0.0768378	0.791413	0	-0.0158932	0.968104	0	0.0609446	0.999975	0
A_19_P00802141	NM_006391	NM_006391	10527	importin 7	IPO7	0.0596262	0.666766	0	0.0801111	0.515816	0	0.126751	0.1479	0	-0.070795	0.999232	0	-0.00554733	0.993322	0	-0.015144	0.95687	0	-0.0671243	0.895137	0	-0.0466394	0.959709	0	0.020485	0.999957	0	-0.055651	0.887778	0	0.00959666	0.984652	0	0.0652477	0.999975	0
A_23_P143484	NM_153681	NM_153681	51227	phosphatidylinositol glycan anchor biosynthesis class P	PIGP	0.125614	0.200699	0	0.0938209	0.352711	0	0.180508	0.0173781	1	0.0305501	0.999232	0	-0.0419805	0.938073	0	0.192957	0.222659	0	-0.0548937	0.91157	0	-0.0866869	0.885246	0	-0.0317932	0.999957	0	-0.162407	0.557523	0	-0.234937	0.440346	0	-0.0725306	0.999975	0
A_21_P0002923	ENST00000441644	ENST00000441644				0.118883	0.249323	0	0.0735292	0.520127	0	0.143655	0.0688454	0	0.0676748	0.999232	0	0.018526	0.979535	0	0.307861	0.0471342	1	-0.0247726	0.974351	0	-0.0701261	0.914937	0	-0.0453535	0.999957	0	-0.240186	0.385684	0	-0.289335	0.358906	0	-0.0491488	0.999975	0
A_33_P3282740	ENST00000428309	ENST00000428309				0.0959758	0.414756	0	0.139488	0.157	0	0.0186245	0.884281	0	0.0293453	0.999232	0	0.044262	0.938495	0	0.262015	0.109603	0	0.0773513	0.863356	0	0.120864	0.864148	0	0.0435122	0.999957	0	-0.23267	0.424372	0	-0.217753	0.513888	0	0.0149167	0.999975	0
A_32_P141768	NM_020133	NM_020133	56895	1-acylglycerol-3-phosphate O-acyltransferase 4	AGPAT4	-0.0613559	0.677122	0	-0.261763	0.00729141	-1	-0.102436	0.295582	0	-0.0246	0.999232	0	-0.00508155	0.994348	0	0.108157	0.620124	0	0.0410804	0.955256	0	-0.159327	0.84917	0	-0.200407	0.999957	0	-0.132757	0.705068	0	-0.113238	0.78579	0	0.0195185	0.999975	0
A_33_P3304247	AK130267	AK130267				0.0339067	0.799455	0	0.0182002	0.915067	0	-0.0466127	0.627614	0	-0.0550759	0.999232	0	-0.0457035	0.93001	0	-0.0203155	0.933156	0	0.0805194	0.84288	0	0.0648129	0.923704	0	-0.0157065	0.999957	0	-0.0347604	0.923968	0	-0.0253879	0.948574	0	0.00937244	0.999975	0
A_33_P3280213	NM_001127695	NM_001127695	5476	cathepsin A	CTSA	-0.476167	0.00202339	-1	-0.221542	0.146014	0	-0.162531	0.234398	0	-0.160892	0.999232	0	-0.315571	0.430215	0	-0.213991	0.461459	0	-0.313636	0.685006	0	-0.0590109	0.966417	0	0.254625	0.999957	0	0.0530989	0.932151	0	-0.10158	0.871943	0	-0.154679	0.999975	0
A_21_P0008855	TCONS_00024173	TCONS_00024173				-0.11347	0.46045	0	0.0300383	0.894328	0	-0.0702612	0.588862	0	-0.0322477	0.999232	0	-0.051587	0.944104	0	0.19459	0.401319	0	-0.0432089	0.961896	0	0.1003	0.907548	0	0.143508	0.999957	0	-0.226838	0.549134	0	-0.246177	0.567896	0	-0.0193393	0.999975	0
A_24_P397515	NM_006353	NM_006353	10473	high mobility group nucleosomal binding domain 4	HMGN4	0.0413849	0.77329	0	0.112508	0.286081	0	0.160945	0.0531763	0	-0.0602777	0.999232	0	0.124985	0.706554	0	0.251019	0.131669	0	-0.11956	0.769585	0	-0.0484364	0.954985	0	0.0711234	0.999957	0	-0.311297	0.291686	0	-0.126034	0.730247	0	0.185263	0.999975	0
A_24_P217848	NM_003510	NM_003510	8330	histone cluster 1 H2A family member k	HIST1H2AK	0.200792	0.137417	0	0.203091	0.109217	0	0.0116218	0.949313	0	0.146789	0.999232	0	-0.13675	0.775695	0	0.0027507	0.995267	0	0.18917	0.723036	0	0.191469	0.84917	0	0.0022992	0.999957	0	0.144038	0.739726	0	-0.139501	0.780662	0	-0.283539	0.999975	0
A_23_P156049	NM_000521	NM_000521	3074	hexosaminidase subunit beta	HEXB	-0.139318	0.256111	0	-0.0514205	0.757116	0	-0.0302453	0.821635	0	-0.0794977	0.999232	0	-0.0754693	0.889137	0	0.0838358	0.725945	0	-0.109073	0.823092	0	-0.0211752	0.982342	0	0.0878973	0.999957	0	-0.163333	0.642499	0	-0.159305	0.689633	0	0.00402835	0.999975	0
A_33_P3420862	NM_207339	NM_207339	203569	PAGE family member 2	PAGE2	0.319951	0.148577	0	0.215387	0.357246	0	0.421957	0.0164609	1	0.124619	0.999232	0	0.282942	0.676438	0	-0.0324427	0.955681	0	-0.102006	0.936028	0	-0.20657	0.881382	0	-0.104564	0.999957	0	0.157062	0.835806	0	0.315385	0.677185	0	0.158323	0.999975	0
A_23_P121956	NM_017872	NM_017872	54974	tRNA-histidine guanylyltransferase 1 like	THG1L	0.0694776	0.480782	0	0.0089656	0.955834	0	0.103669	0.127224	0	0.00772929	0.999232	0	-0.0137448	0.981273	0	0.191477	0.153692	0	-0.0341916	0.947239	0	-0.0947036	0.867538	0	-0.060512	0.999957	0	-0.183747	0.43278	0	-0.205222	0.436818	0	-0.0214741	0.999975	0
A_23_P502832	NM_006047	NM_006047	10137	RNA binding motif protein 12	RBM12	0.0473092	0.78333	0	0.0881589	0.545141	0	0.187316	0.0578124	0	0.0676382	0.999232	0	0.229217	0.460579	0	0.171084	0.439953	0	-0.140007	0.77115	0	-0.0991572	0.899229	0	0.0408496	0.999957	0	-0.103446	0.801222	0	0.0581332	0.906579	0	0.161579	0.999975	0
A_33_P3262069	NM_001004490	NM_001004490	338755	olfactory receptor family 2 subfamily AG member 2	OR2AG2	0.142341	0.576859	0	-0.0387611	0.917127	0	0.149053	0.429269	0	0.0493466	0.999232	0	0.08089	0.944059	0	-0.338809	0.338057	0	-0.00671199	0.99721	0	-0.187814	0.884924	0	-0.181102	0.999957	0	0.388155	0.505007	0	0.419699	0.525976	0	0.0315435	0.999975	0
A_32_P1533	NR_026921	NR_026921	202181	SUMO interacting motifs containing 1 pseudogene	LOC202181	-0.0889507	0.480782	0	0.00192655	0.993818	0	-0.00981205	0.944996	0	-0.0243126	0.999232	0	0.126548	0.712377	0	0.204096	0.250344	0	-0.0791386	0.866745	0	0.0117386	0.988895	0	0.0908772	0.999957	0	-0.228409	0.444951	0	-0.0775482	0.852968	0	0.15086	0.999975	0
A_24_P419087	NM_006576	NM_006576	10677	advillin	AVIL	-0.0643088	0.697184	0	-0.211681	0.0611579	0	-0.234307	0.0173339	-1	0.0861775	0.999232	0	-0.076683	0.897184	0	-0.123324	0.606014	0	0.169998	0.729913	0	0.0226258	0.982342	0	-0.147372	0.999957	0	0.209502	0.559653	0	0.0466413	0.926863	0	-0.16286	0.999975	0
A_24_P255384	TCONS_l2_00028987	TCONS_l2_00028987				-0.0863356	0.595251	0	-0.223483	0.0577559	0	-0.139686	0.199711	0	0.103582	0.999232	0	0.0204209	0.982419	0	0.102978	0.692941	0	0.0533504	0.947239	0	-0.0837967	0.93013	0	-0.137147	0.999957	0	0.000603544	0.998815	0	-0.0825575	0.871737	0	-0.0831611	0.999975	0
A_23_P141715	NM_015476	NM_015476	25941	tubulin polyglutamylase complex subunit 2	TPGS2	0.0713683	0.78337	0	-0.0689137	0.8067	0	0.311981	0.0358135	1	0.0392609	0.999232	0	0.174634	0.7941	0	-0.41376	0.172795	0	-0.240613	0.742544	0	-0.380895	0.827784	0	-0.140282	0.999957	0	0.453021	0.38659	0	0.588394	0.329521	0	0.135373	0.999975	0
A_21_P0013836	TCONS_l2_00030633	TCONS_l2_00030633				0.0852879	0.617024	0	-0.0299731	0.898243	0	-0.0610243	0.660849	0	0.121019	0.999232	0	-0.0476369	0.950008	0	-0.0880774	0.753982	0	0.146312	0.78023	0	0.0310512	0.97832	0	-0.115261	0.999957	0	0.209096	0.597477	0	0.0404405	0.942086	0	-0.168656	0.999975	0
A_23_P28869	NM_002836	NM_002836	5786	protein tyrosine phosphatase, receptor type A	PTPRA	-0.153532	0.139101	0	-0.0657084	0.615681	0	-0.0167615	0.896518	0	-0.169413	0.999232	0	-0.157032	0.590277	0	0.0132992	0.961374	0	-0.13677	0.739227	0	-0.0489469	0.954431	0	0.0878233	0.999957	0	-0.182713	0.543624	0	-0.170332	0.625381	0	0.012381	0.999975	0
A_23_P140190	NR_026800	NR_026800	9834	family with sequence similarity 30 member A	FAM30A	-0.0269474	0.9027	0	0.0737517	0.705346	0	-0.0551248	0.720593	0	-0.136986	0.999232	0	0.0116183	0.991469	0	0.245483	0.320162	0	0.0281773	0.980078	0	0.128876	0.886591	0	0.100699	0.999957	0	-0.382469	0.348802	0	-0.233864	0.626817	0	0.148605	0.999975	0
A_33_P3278475	NM_002158	NM_002158	3344	forkhead box N2	FOXN2	0.134016	0.572582	0	0.204189	0.297465	0	0.321515	0.0361281	1	-0.192437	0.999232	0	0.19979	0.762475	0	0.212642	0.555276	0	-0.187499	0.810772	0	-0.117326	0.935587	0	0.0701726	0.999957	0	-0.405078	0.453287	0	-0.0128518	0.987769	0	0.392227	0.999975	0
A_23_P84995	NM_017677	NM_017677	55613	myotubularin related protein 8	MTMR8	0.0205341	0.900658	0	-0.0219229	0.909071	0	0.0690632	0.500395	0	0.0685702	0.999232	0	-0.172688	0.547066	0	-0.061884	0.788859	0	-0.0485291	0.937616	0	-0.0909861	0.891714	0	-0.042457	0.999957	0	0.130454	0.696314	0	-0.110805	0.780662	0	-0.241259	0.999975	0
A_23_P305759	NM_138340	NM_138340	171586	abhydrolase domain containing 3	ABHD3	-0.169799	0.142558	0	-0.0732813	0.614677	0	-0.0407426	0.747428	0	0.0659484	0.999232	0	0.00973937	0.991469	0	0.100886	0.65988	0	-0.129056	0.776037	0	-0.0325388	0.972293	0	0.0965174	0.999957	0	-0.0349381	0.938375	0	-0.0911471	0.840116	0	-0.056209	0.999975	0
A_24_P366787	NR_024371	NR_024371	440556	long intergenic non-protein coding RNA 982	LINC00982	0.108585	0.680273	0	0.0561396	0.864088	0	-0.0195548	0.941546	0	-0.019316	0.999232	0	0.03456	0.980256	0	-0.0813694	0.858906	0	0.12814	0.893562	0	0.0756944	0.966283	0	-0.0524452	0.999957	0	0.0620534	0.93599	0	0.115929	0.884681	0	0.053876	0.999975	0
A_24_P375849	THC2555910	THC2555910				0.353764	0.19331	0	0.510363	0.031221	1	0.24907	0.278442	0	-0.0142107	0.999232	0	0.33146	0.688534	0	0.784381	0.061903	0	0.104695	0.950683	0	0.261293	0.876296	0	0.156599	0.999957	0	-0.798592	0.291686	0	-0.452921	0.607578	0	0.345671	0.999975	0
A_33_P3316078	NM_001039938	NM_001039938	26512	integrator complex subunit 6	INTS6	-0.0479869	0.687773	0	0.00127658	0.995959	0	0.0501653	0.57332	0	0.0195726	0.999232	0	-0.0120385	0.986415	0	0.0763994	0.671341	0	-0.0981522	0.780512	0	-0.0488887	0.945012	0	0.0492634	0.999957	0	-0.0568268	0.857294	0	-0.0884379	0.793489	0	-0.0316111	0.999975	0
A_21_P0011907	TCONS_l2_00014470	TCONS_l2_00014470				0.173873	0.450129	0	0.0129074	0.975565	0	0.175486	0.307454	0	0.00742008	0.999232	0	0.0194203	0.989907	0	-0.337503	0.316683	0	-0.00161265	0.998935	0	-0.162578	0.895759	0	-0.160965	0.999957	0	0.344923	0.543337	0	0.356923	0.581711	0	0.0120002	0.999975	0
A_19_P00808033	NM_003162	NM_003162	6801	striatin	STRN	0.020712	0.896472	0	0.034845	0.828932	0	0.153927	0.0664497	0	-0.0350815	0.999232	0	-0.0145944	0.98573	0	0.0416094	0.861536	0	-0.133215	0.746686	0	-0.119082	0.867538	0	0.014133	0.999957	0	-0.0766909	0.829144	0	-0.0562038	0.892227	0	0.0204871	0.999975	0
A_33_P3310864	NM_001131064	NM_001131064	53	acid phosphatase 2, lysosomal	ACP2	0.118319	0.454521	0	0.170336	0.192761	0	0.102086	0.406049	0	0.0390335	0.999232	0	-0.0467457	0.951674	0	0.015951	0.964686	0	0.0162332	0.987172	0	0.0682507	0.948681	0	0.0520174	0.999957	0	0.0230825	0.96814	0	-0.0626967	0.907592	0	-0.0857793	0.999975	0
A_33_P3421203	NR_024362	NR_024362	286042	family with sequence similarity 86, member A pseudogene	FAM86B3P	-0.0160104	0.929742	0	0.0551024	0.724166	0	-0.0268952	0.841143	0	0.147196	0.999232	0	0.0420998	0.948574	0	0.242254	0.195025	0	0.0108849	0.989547	0	0.0819977	0.913414	0	0.0711128	0.999957	0	-0.095058	0.802225	0	-0.200154	0.594101	0	-0.105096	0.999975	0
A_23_P102508	NM_021095	NM_021095	8884	solute carrier family 5 member 6	SLC5A6	-0.0629609	0.557616	0	-0.0313827	0.813104	0	-0.0763117	0.319773	0	0.00988003	0.999232	0	-0.0878687	0.775466	0	0.0426255	0.824723	0	0.0133508	0.982652	0	0.0449291	0.947529	0	0.0315783	0.999957	0	-0.0327455	0.922665	0	-0.130494	0.657691	0	-0.0977487	0.999975	0
A_21_P0008848	TCONS_00024123	TCONS_00024123				-0.059248	0.707638	0	-0.0493596	0.774037	0	0.0697934	0.542373	0	-0.0357294	0.999232	0	0.108851	0.800207	0	0.0230281	0.939531	0	-0.129041	0.78023	0	-0.119153	0.87537	0	0.00988838	0.999957	0	-0.0587576	0.893293	0	0.0858229	0.853642	0	0.14458	0.999975	0
A_23_P151746	NM_194279	NM_194279	122961	iron-sulfur cluster assembly 2	ISCA2	0.188735	0.0145689	1	0.103389	0.208308	0	0.160108	0.0164545	1	0.0694929	0.999232	0	0.00612959	0.991567	0	0.15199	0.284348	0	0.0286269	0.960492	0	-0.0567187	0.926545	0	-0.0853456	0.999957	0	-0.0824967	0.762459	0	-0.14586	0.599625	0	-0.0633633	0.999975	0
A_23_P55123	NM_001303	NM_001303	1352	COX10, heme A:farnesyltransferase cytochrome c oxidase assembly factor	COX10	-0.0780375	0.465091	0	-0.00669769	0.971259	0	-0.0101633	0.932297	0	-0.0769956	0.999232	0	0.0511104	0.910349	0	0.132568	0.411335	0	-0.0678742	0.865369	0	0.00346561	0.998511	0	0.0713399	0.999957	0	-0.209564	0.413713	0	-0.0814578	0.814464	0	0.128106	0.999975	0
A_23_P148629	NM_004681	NM_004681	9086	eukaryotic translation initiation factor 1A, Y-linked	EIF1AY	0.0972158	0.681442	0	0.192846	0.294557	0	0.025487	0.910345	0	0.245994	0.999232	0	0.160262	0.813162	0	0.147071	0.684267	0	0.0717288	0.950683	0	0.167359	0.881491	0	0.0956299	0.999957	0	0.0989237	0.880955	0	0.0131912	0.986561	0	-0.0857325	0.999975	0
A_23_P45940	NM_022366	NM_022366	64216	transcription factor B2, mitochondrial	TFB2M	-0.00037599	0.998442	0	0.0667518	0.669578	0	0.104982	0.316997	0	-0.00565678	0.999232	0	-0.0297792	0.969959	0	0.149523	0.495826	0	-0.105358	0.838122	0	-0.0382301	0.968684	0	0.0671278	0.999957	0	-0.15518	0.670336	0	-0.179303	0.656624	0	-0.0241224	0.999975	0
A_33_P3282836	NM_001031	NM_001031	6234	ribosomal protein S28	RPS28	0.112404	0.539333	0	-0.0887214	0.645367	0	0.0581003	0.716966	0	-0.117491	0.999232	0	-0.0577257	0.946367	0	0.17956	0.519586	0	0.0543042	0.956283	0	-0.146822	0.876296	0	-0.201126	0.999957	0	-0.297051	0.486163	0	-0.237286	0.637516	0	0.0597657	0.999975	0
A_23_P112159	NM_012154	NM_012154	27161	argonaute 2, RISC catalytic component	AGO2	-0.134064	0.377013	0	-0.27451	0.0218674	-1	0.0261073	0.875535	0	-0.0432391	0.999232	0	0.00494081	0.995165	0	-0.346818	0.107651	0	-0.160171	0.761763	0	-0.300618	0.827784	0	-0.140446	0.999957	0	0.303579	0.427397	0	0.351759	0.412342	0	0.0481799	0.999975	0
A_33_P3408305	NM_178842	NM_178842	204219	ceramide synthase 3	CERS3	0.0481502	0.895974	0	0.0920159	0.800312	0	-0.0436749	0.884281	0	-0.028779	0.999232	0	-0.0309428	0.987116	0	-0.350263	0.415519	0	0.0918251	0.95206	0	0.135691	0.942982	0	0.0438657	0.999957	0	0.321484	0.66182	0	0.319321	0.700467	0	-0.00216379	0.999975	0
A_24_P281636	AY010113	AY010113				0.182231	0.646396	0	-0.01616	0.980978	0	0.125146	0.702471	0	-0.054004	0.999232	0	0.051898	0.980421	0	-0.417716	0.45281	0	0.0570851	0.980829	0	-0.141306	0.955259	0	-0.198391	0.999957	0	0.363712	0.703452	0	0.469614	0.648088	0	0.105902	0.999975	0
A_24_P402588	NM_018014	NM_018014	53335	B cell CLL/lymphoma 11A	BCL11A	-0.0657494	0.580072	0	-0.172397	0.0450929	-1	-0.0918317	0.265055	0	-0.0611854	0.999232	0	-0.0751904	0.845594	0	-0.102611	0.568063	0	0.0260823	0.972328	0	-0.080565	0.891447	0	-0.106647	0.999957	0	0.0414258	0.90918	0	0.0274208	0.94538	0	-0.014005	0.999975	0
A_21_P0010840	TCONS_l2_00003176	TCONS_l2_00003176				0.140076	0.530502	0	-0.0113749	0.977423	0	0.0756863	0.699858	0	0.119172	0.999232	0	-0.0198425	0.989756	0	-0.23518	0.485131	0	0.0643897	0.959278	0	-0.0870612	0.954214	0	-0.151451	0.999957	0	0.354351	0.499053	0	0.215337	0.743894	0	-0.139014	0.999975	0
A_33_P3282693	NR_024128	NR_024128	390756	olfactory receptor family 3 subfamily A member 4 pseudogene	OR3A4P	0.0501617	0.820642	0	0.135712	0.431086	0	0.0434032	0.804862	0	0.0306059	0.999232	0	0.0343373	0.974131	0	-0.101283	0.757637	0	0.00675842	0.996161	0	0.0923086	0.937066	0	0.0855502	0.999957	0	0.131889	0.799417	0	0.13562	0.822974	0	0.00373146	0.999975	0
A_33_P3851513	NM_194282	NM_194282	132660	lin-54 DREAM MuvB core complex component	LIN54	-0.0369789	0.828435	0	-0.0690527	0.654305	0	0.0840838	0.447916	0	-0.184328	0.999232	0	0.0595922	0.925126	0	-0.0706012	0.782634	0	-0.121063	0.796538	0	-0.153136	0.850492	0	-0.0320738	0.999957	0	-0.113727	0.769722	0	0.130193	0.762612	0	0.24392	0.999975	0
A_33_P3242603	NR_027023	NR_027023	645676	ASH1L antisense RNA 1	ASH1L-AS1	-0.0296828	0.844296	0	-0.0165211	0.930974	0	0.0664654	0.502182	0	0.054889	0.999232	0	-0.0861459	0.834114	0	0.0421955	0.858906	0	-0.0961481	0.827414	0	-0.0829865	0.900547	0	0.0131617	0.999957	0	0.0126935	0.976489	0	-0.128341	0.724809	0	-0.141035	0.999975	0
A_24_P36890	NM_002885	NM_002885	5909	RAP1 GTPase activating protein	RAP1GAP	-0.0315712	0.94451	0	0.354795	0.191024	0	-0.178634	0.501301	0	0.123316	0.999232	0	0.288293	0.767109	0	-0.206855	0.716701	0	0.147062	0.922753	0	0.533428	0.827784	0	0.386366	0.999957	0	0.33017	0.704442	0	0.495148	0.59298	0	0.164978	0.999975	0
A_21_P0000808	NR_038448	NR_038448	440288	UBL7 antisense RNA 1 (head to head)	UBL7-AS1	0.0878502	0.458112	0	-0.00700848	0.973795	0	0.0459775	0.66014	0	-0.0149349	0.999232	0	-0.00841992	0.991469	0	-0.128823	0.484617	0	0.0418727	0.947015	0	-0.052986	0.946046	0	-0.0948586	0.999957	0	0.113888	0.720118	0	0.120403	0.735007	0	0.00651497	0.999975	0
A_23_P7976	NM_005321	NM_005321	3008	histone cluster 1 H1 family member e	HIST1H1E	0.101939	0.594803	0	0.0539189	0.818282	0	-0.0447952	0.793579	0	-0.0864617	0.999232	0	-0.116734	0.850221	0	0.0576454	0.870178	0	0.146734	0.816853	0	0.098714	0.93062	0	-0.0480201	0.999957	0	-0.144107	0.772328	0	-0.17438	0.749445	0	-0.0302727	0.999975	0
A_33_P3309849	A_33_P3309849	A_33_P3309849				0.0950877	0.847717	0	-0.0698917	0.908625	0	0.0867628	0.827345	0	0.129235	0.999232	0	0.103183	0.958471	0	-0.46581	0.45296	0	0.00832495	0.997941	0	-0.156654	0.955601	0	-0.164979	0.999957	0	0.595045	0.547809	0	0.568993	0.622013	0	-0.026052	0.999975	0
A_23_P8185	NM_006519	NM_006519	6993	dynein light chain Tctex-type 1	DYNLT1	0.0301108	0.8721	0	0.103975	0.464858	0	0.0888065	0.449369	0	0.0387367	0.999232	0	0.0378859	0.958776	0	0.193177	0.386661	0	-0.0586956	0.93595	0	0.0151686	0.987989	0	0.0738643	0.999957	0	-0.15444	0.69182	0	-0.155291	0.72547	0	-0.000850859	0.999975	0
A_23_P424712	NM_032779	NM_032779	84865	coiled-coil domain containing 142	CCDC142	0.0130367	0.928038	0	-0.000913944	0.997115	0	-0.0656745	0.426611	0	0.0235719	0.999232	0	0.0826963	0.800207	0	0.201742	0.168796	0	0.0787111	0.840159	0	0.0647605	0.913414	0	-0.0139506	0.999957	0	-0.17817	0.485716	0	-0.119046	0.700268	0	0.0591244	0.999975	0
A_23_P71513	NM_015137	NM_015137	23167	EFR3 homolog A	EFR3A	0.0551812	0.838205	0	0.186137	0.344977	0	0.263667	0.0814819	0	-0.181838	0.999232	0	0.26837	0.61763	0	0.116552	0.768851	0	-0.208485	0.776037	0	-0.0775299	0.961984	0	0.130956	0.999957	0	-0.29839	0.588413	0	0.151818	0.83573	0	0.450209	0.999975	0
A_24_P917886	XM_005275698	XM_005275698				0.0224973	0.93333	0	0.0259195	0.931572	0	0.122078	0.42155	0	-0.17539	0.999232	0	-0.0350516	0.975151	0	-0.0915191	0.797212	0	-0.0995809	0.904263	0	-0.0961587	0.938805	0	0.00342224	0.999957	0	-0.0838705	0.890847	0	0.0564675	0.934442	0	0.140338	0.999975	0
A_23_P78543	NM_005498	NM_005498	10053	adaptor related protein complex 1 mu 2 subunit	AP1M2	0.0493055	0.718354	0	0.0366881	0.811036	0	0.0190808	0.877926	0	0.0686486	0.999232	0	0.0318458	0.957544	0	-0.118428	0.529689	0	0.0302247	0.96691	0	0.0176074	0.982814	0	-0.0126173	0.999957	0	0.187076	0.517282	0	0.150274	0.659591	0	-0.0368028	0.999975	0
A_24_P381555	NM_005870	NM_005870	10284	Sin3A associated protein 18	SAP18	-0.0423042	0.731639	0	-0.0391993	0.76468	0	-0.0634022	0.452789	0	-0.0556611	0.999232	0	-0.0459591	0.923596	0	0.221634	0.126517	0	0.021098	0.977168	0	0.0242029	0.973014	0	0.00310488	0.999957	0	-0.277295	0.288788	0	-0.267593	0.358906	0	0.00970202	0.999975	0
A_23_P105276	NM_003428	NM_003428	7637	zinc finger protein 84	ZNF84	-0.0125719	0.932956	0	0.0379849	0.777258	0	0.0887819	0.262373	0	-0.0946137	0.999232	0	0.0836439	0.803622	0	0.08024	0.65781	0	-0.101354	0.777378	0	-0.050797	0.944235	0	0.0505568	0.999957	0	-0.174854	0.503524	0	0.00340391	0.993638	0	0.178258	0.999975	0
A_33_P3295803	NM_032846	NM_032846	84932	RAB2B, member RAS oncogene family	RAB2B	0.0341987	0.912933	0	0.15741	0.492759	0	0.275312	0.0902181	0	0.155307	0.999232	0	0.322218	0.546207	0	-0.200402	0.60359	0	-0.241114	0.758114	0	-0.117902	0.937066	0	0.123211	0.999957	0	0.355709	0.536852	0	0.52262	0.410457	0	0.166912	0.999975	0
A_21_P0012528	ENST00000601814	ENST00000601814				-0.0493728	0.829872	0	-0.2832	0.051688	0	-0.169161	0.212484	0	0.1324	0.999232	0	0.165473	0.767919	0	-0.0899759	0.794229	0	0.119788	0.866718	0	-0.114039	0.915014	0	-0.233827	0.999957	0	0.222376	0.648182	0	0.255449	0.636747	0	0.0330728	0.999975	0
A_23_P312344	NM_016196	NM_016196	9904	RNA binding motif protein 19	RBM19	-0.0932918	0.495093	0	-0.107825	0.376978	0	-0.048736	0.685682	0	-0.0264406	0.999232	0	-0.17447	0.582037	0	-0.151953	0.464363	0	-0.0445558	0.951224	0	-0.0590889	0.946753	0	-0.0145331	0.999957	0	0.125512	0.727752	0	-0.0225172	0.964519	0	-0.14803	0.999975	0
A_23_P254415	NM_002295	NM_002295	3921	ribosomal protein SA	RPSA	0.230935	0.140514	0	0.165306	0.306603	0	0.168504	0.203301	0	-0.196452	0.999232	0	0.177003	0.732468	0	0.587256	0.0202127	1	0.0624314	0.950683	0	-0.0031979	0.999185	0	-0.0656293	0.999957	0	-0.783708	0.141652	0	-0.410252	0.410457	0	0.373456	0.999975	0
A_24_P237753	NM_015354	NM_015354	23511	nucleoporin 188	NUP188	-0.123683	0.245649	0	-0.109524	0.288824	0	-0.085736	0.339776	0	-0.182266	0.999232	0	-0.23745	0.301259	0	-0.000698163	0.99834	0	-0.037947	0.952771	0	-0.0237878	0.978128	0	0.0141592	0.999957	0	-0.181567	0.532742	0	-0.236752	0.466589	0	-0.0551845	0.999975	0
A_23_P77310	NM_022473	NM_022473	64397	zinc finger protein 106	ZNF106	-0.209848	0.02218	-1	-0.256312	0.00256597	-1	-0.188616	0.016732	-1	-0.20929	0.999232	0	-0.0463763	0.933114	0	0.0532555	0.804091	0	-0.0212323	0.979452	0	-0.0676966	0.924983	0	-0.0464643	0.999957	0	-0.262546	0.349953	0	-0.0996318	0.786902	0	0.162914	0.999975	0
A_33_P3277012	NM_004402	NM_004402	1677	DNA fragmentation factor subunit beta	DFFB	0.0465817	0.730699	0	0.063479	0.607619	0	0.0501989	0.617065	0	0.0812536	0.999232	0	-0.104318	0.759279	0	0.219046	0.175647	0	-0.00361717	0.996805	0	0.0132801	0.987399	0	0.0168972	0.999957	0	-0.137792	0.646795	0	-0.323364	0.322756	0	-0.185572	0.999975	0
A_24_P219971	NM_017896	NM_017896	54994	GID complex subunit 8 homolog	GID8	-0.105685	0.272864	0	-0.170257	0.0359408	-1	-0.015897	0.888456	0	-0.0933139	0.999232	0	-0.0847975	0.796578	0	-0.236649	0.100632	0	-0.0897876	0.807336	0	-0.15436	0.832281	0	-0.064572	0.999957	0	0.143335	0.590682	0	0.151852	0.618528	0	0.00851635	0.999975	0
A_32_P749354	NM_032325	NM_032325	84285	eukaryotic translation initiation factor 1A domain containing	EIF1AD	-0.0711578	0.503395	0	-0.0585158	0.589769	0	-0.0339949	0.71966	0	-0.0777655	0.999232	0	-0.0512688	0.905491	0	-0.0475026	0.804091	0	-0.0371629	0.946556	0	-0.0245209	0.972293	0	0.012642	0.999957	0	-0.0302629	0.929141	0	-0.00376615	0.992408	0	0.0264967	0.999975	0
A_33_P3317725	ENST00000400508	ENST00000400508				-0.100753	0.430757	0	-0.0498928	0.75098	0	-0.0963334	0.322901	0	0.0672767	0.999232	0	0.0398355	0.949554	0	-0.00211689	0.995446	0	-0.00441942	0.996805	0	0.0464406	0.961505	0	0.05086	0.999957	0	0.0693936	0.85782	0	0.0419523	0.926356	0	-0.0274412	0.999975	0
A_21_P0009768	TCONS_00027368	TCONS_00027368				0.160983	0.168684	0	-0.0396814	0.823523	0	0.033699	0.795291	0	-0.0331979	0.999232	0	-0.0692715	0.901052	0	0.191506	0.337803	0	0.127284	0.779126	0	-0.0733803	0.934091	0	-0.200665	0.999957	0	-0.224703	0.495161	0	-0.260777	0.486288	0	-0.0360736	0.999975	0
A_33_P3395146	NR_024278	NR_024278	646762	uncharacterized LOC646762	LOC646762	-0.00581695	0.963031	0	-0.0353505	0.741848	0	-0.152112	0.0121034	-1	0.0384758	0.999232	0	-0.0278577	0.949179	0	-0.257605	0.0344423	-1	0.146296	0.685006	0	0.116762	0.835935	0	-0.0295336	0.999957	0	0.296081	0.205188	0	0.229748	0.350375	0	-0.0663335	0.999975	0
A_33_P3397801	ENST00000589754	ENST00000589754				-0.078718	0.589887	0	0.00903914	0.969808	0	-0.23056	0.0126528	-1	0.0965144	0.999232	0	0.128873	0.74033	0	-0.279436	0.134982	0	0.151842	0.741177	0	0.239599	0.827784	0	0.0877571	0.999957	0	0.37595	0.260422	0	0.408308	0.307892	0	0.0323583	0.999975	0
A_33_P3222243	A_33_P3222243	A_33_P3222243				-0.160138	0.0719776	0	-0.00564516	0.977863	0	-0.112361	0.143907	0	-0.143094	0.999232	0	-0.174756	0.459779	0	-0.408782	0.0071769	-1	-0.0477764	0.925272	0	0.106716	0.867136	0	0.154493	0.999957	0	0.265688	0.314487	0	0.234027	0.428944	0	-0.0316616	0.999975	0
A_33_P3421178	ENST00000552367	ENST00000552367				0.0288258	0.90512	0	0.109084	0.567765	0	-0.0386149	0.835113	0	0.297917	0.999232	0	0.142201	0.808721	0	-0.0698188	0.843874	0	0.0674408	0.945604	0	0.147699	0.881382	0	0.0802586	0.999957	0	0.367736	0.410248	0	0.21202	0.697266	0	-0.155715	0.999975	0
A_33_P3281403	NM_025228	NM_025228	80342	TRAF3 interacting protein 3	TRAF3IP3	0.0351931	0.829345	0	0.0695978	0.631532	0	0.100489	0.31673	0	-0.102403	0.999232	0	0.0178378	0.982846	0	0.289279	0.111714	0	-0.065296	0.91157	0	-0.0308912	0.972889	0	0.0344048	0.999957	0	-0.391682	0.251373	0	-0.271441	0.456401	0	0.120241	0.999975	0
A_33_P3405946	NM_184234	NM_184234	9584	RNA binding motif protein 39	RBM39	-0.00534672	0.980337	0	0.0580531	0.744888	0	0.139761	0.187892	0	-0.127273	0.999232	0	0.216538	0.512868	0	0.158318	0.495505	0	-0.145108	0.769724	0	-0.0817084	0.93062	0	0.0633998	0.999957	0	-0.28559	0.424661	0	0.0582209	0.909331	0	0.343811	0.999975	0
A_33_P3842551	NM_001079526	NM_001079526	22807	IKAROS family zinc finger 2	IKZF2	0.0963469	0.323374	0	0.0139506	0.932326	0	0.0148835	0.893538	0	0.128811	0.999232	0	0.0380183	0.938995	0	-0.0590742	0.752741	0	0.0814633	0.830147	0	-0.000932973	0.999794	0	-0.0823963	0.999957	0	0.187885	0.456475	0	0.0970926	0.764283	0	-0.0907927	0.999975	0
A_21_P0000350	NR_002999	NR_002999	677681	small Cajal body-specific RNA 20	SCARNA20	0.0718437	0.691477	0	-0.13527	0.345588	0	-0.0864535	0.506101	0	0.0436409	0.999232	0	0.0457216	0.953853	0	-0.0469337	0.88471	0	0.158297	0.769068	0	-0.0488163	0.966957	0	-0.207113	0.999957	0	0.0905746	0.848498	0	0.0926552	0.861882	0	0.00208063	0.999975	0
A_33_P3349469	NM_018188	NM_018188	55210	ATPase family, AAA domain containing 3A	ATAD3A	0.0697962	0.63793	0	-0.013707	0.950628	0	-0.134967	0.157274	0	-0.0618509	0.999232	0	-0.162516	0.623812	0	0.046381	0.860003	0	0.204764	0.685006	0	0.12126	0.87402	0	-0.0835033	0.999957	0	-0.108232	0.773	0	-0.208897	0.581711	0	-0.100665	0.999975	0
A_33_P3379644	NM_000689	NM_000689	216	aldehyde dehydrogenase 1 family member A1	ALDH1A1	-0.0286886	0.849142	0	-0.0562109	0.684513	0	-0.0521098	0.622145	0	0.0858709	0.999232	0	-0.101958	0.78271	0	0.154585	0.401826	0	0.0234212	0.978095	0	-0.00410107	0.998447	0	-0.0275223	0.999957	0	-0.0687138	0.850157	0	-0.256542	0.439662	0	-0.187829	0.999975	0
A_23_P201731	NM_004619	NM_004619	7188	TNF receptor associated factor 5	TRAF5	0.0388427	0.819514	0	-0.0428622	0.81571	0	0.0931332	0.392733	0	-0.106786	0.999232	0	0.0843107	0.874212	0	-0.0417052	0.883046	0	-0.0542905	0.936739	0	-0.135995	0.867538	0	-0.0817049	0.999957	0	-0.0650813	0.88334	0	0.126016	0.774239	0	0.191097	0.999975	0
A_33_P3229022	A_33_P3229022	A_33_P3229022				-0.00985113	0.944125	0	0.0689937	0.485071	0	0.0319825	0.73329	0	0.0424367	0.999232	0	0.0529572	0.899031	0	0.087619	0.599156	0	-0.0418336	0.933814	0	0.0370113	0.961505	0	0.0788449	0.999957	0	-0.0451823	0.887849	0	-0.0346618	0.92253	0	0.0105205	0.999975	0
A_21_P0005521	NR_024586	NR_024586	100216545	KMT2E antisense RNA 1	KMT2E-AS1	0.147234	0.178666	0	0.118589	0.276826	0	-0.03576	0.763239	0	0.0433295	0.999232	0	0.0320817	0.958987	0	0.10418	0.617026	0	0.182993	0.688867	0	0.154349	0.84917	0	-0.028644	0.999957	0	-0.0608501	0.876109	0	-0.0720978	0.864545	0	-0.0112477	0.999975	0
A_32_P112623	NR_103714	NR_103714	100289124	family with sequence similarity 27 member E2	FAM27E2	-0.0410519	0.743784	0	0.010407	0.953308	0	-0.00169106	0.989887	0	0.0667047	0.999232	0	0.0387853	0.939415	0	-0.219051	0.136468	0	-0.0393608	0.94544	0	0.0120981	0.987399	0	0.0514589	0.999957	0	0.285756	0.277693	0	0.257837	0.373643	0	-0.0279194	0.999975	0
A_23_P167828	NM_016104	NM_016104	51389	RWD domain containing 1	RWDD1	0.141996	0.401629	0	0.315119	0.0165186	1	0.289508	0.014729	1	-0.0637856	0.999232	0	0.254236	0.516193	0	0.383502	0.106656	0	-0.147511	0.80847	0	0.0256113	0.982814	0	0.173123	0.999957	0	-0.447287	0.291686	0	-0.129265	0.82433	0	0.318022	0.999975	0
A_23_P114155	NM_015698	NM_015698	27238	G-patch domain and KOW motifs	GPKOW	-0.0133003	0.876806	0	-0.0862603	0.108707	0	-0.0208935	0.737982	0	-0.00784975	0.999232	0	-0.166011	0.1779	0	-0.0647389	0.549955	0	0.0075932	0.985384	0	-0.0653668	0.867538	0	-0.07296	0.999957	0	0.0568892	0.760571	0	-0.101272	0.594955	0	-0.158161	0.999975	0
A_23_P28878	NM_001039140	NM_001039140	54976	chromosome 20 open reading frame 27	C20orf27	-0.0583083	0.783123	0	0.192253	0.191167	0	-0.000988507	0.995829	0	0.0968347	0.999232	0	-0.1533	0.773127	0	0.480678	0.0445663	1	-0.0573198	0.952355	0	0.193241	0.850492	0	0.250561	0.999957	0	-0.383843	0.367248	0	-0.633977	0.247966	0	-0.250134	0.999975	0
A_24_P8109	NM_001012302	NM_001012302	338440	anoctamin 9	ANO9	-0.0800419	0.507945	0	0.067906	0.578646	0	-0.0543839	0.585481	0	-0.0790582	0.999232	0	-0.00588791	0.992262	0	-0.0823762	0.68369	0	-0.025658	0.973765	0	0.12229	0.858639	0	0.147948	0.999957	0	0.00331803	0.994165	0	0.0764883	0.846576	0	0.0731703	0.999975	0
A_23_P340019	NM_178844	NM_178844	197358	NLR family CARD domain containing 3	NLRC3	0.0180682	0.928456	0	-0.0755775	0.637761	0	0.0758317	0.532935	0	-0.0844477	0.999232	0	-0.0498231	0.943934	0	0.062665	0.821568	0	-0.0577635	0.936028	0	-0.151409	0.86057	0	-0.0936457	0.999957	0	-0.147113	0.708345	0	-0.112488	0.815234	0	0.0346245	0.999975	0
A_23_P102890	NM_032476	NM_032476	64968	mitochondrial ribosomal protein S6	MRPS6	0.0735208	0.513523	0	-0.0189948	0.908818	0	0.0832691	0.307454	0	0.0393135	0.999232	0	0.0439124	0.932428	0	0.159395	0.319265	0	-0.00974828	0.989415	0	-0.102264	0.872944	0	-0.0925156	0.999957	0	-0.120081	0.673782	0	-0.115482	0.724016	0	0.0045989	0.999975	0
A_24_P74981	NM_015013	NM_015013	23028	lysine demethylase 1A	KDM1A	-0.0212454	0.913573	0	-0.0437758	0.819704	0	0.0228698	0.883525	0	-0.086253	0.999232	0	-0.0123851	0.989907	0	-0.179954	0.421712	0	-0.0441151	0.959175	0	-0.0666456	0.946046	0	-0.0225305	0.999957	0	0.0937013	0.825975	0	0.167569	0.697563	0	0.0738679	0.999975	0
A_23_P160167	NM_005727	NM_005727	10103	tetraspanin 1	TSPAN1	0.154497	0.147125	0	0.0650115	0.631008	0	0.0107856	0.939961	0	0.00591546	0.999232	0	0.0105966	0.989907	0	-2.62949e-05	0.999888	0	0.143711	0.737285	0	0.0542259	0.948261	0	-0.0894856	0.999957	0	0.00594176	0.989969	0	0.0106229	0.982802	0	0.00468115	0.999975	0
A_23_P215832	NM_004889	NM_004889	9551	ATP synthase membrane subunit f	ATP5MF	0.236949	0.0263293	1	0.274501	0.0059349	1	0.198527	0.0307238	1	0.126283	0.999232	0	0.0341925	0.959534	0	0.402315	0.0281006	1	0.0384226	0.961896	0	0.0759748	0.928903	0	0.0375522	0.999957	0	-0.276032	0.395578	0	-0.368123	0.326704	0	-0.0920901	0.999975	0
A_33_P3283971	NM_005007	NM_005007	4795	NFKB inhibitor like 1	NFKBIL1	0.137085	0.189999	0	0.106146	0.315304	0	-0.00399467	0.977927	0	0.132519	0.999232	0	-0.0508259	0.925642	0	0.298962	0.0656585	0	0.14108	0.728745	0	0.110141	0.873679	0	-0.0309391	0.999957	0	-0.166443	0.577856	0	-0.349788	0.309727	0	-0.183345	0.999975	0
A_21_P0010405	TCONS_00029557	TCONS_00029557				-0.121576	0.255194	0	-0.0863547	0.444305	0	0.0163929	0.895768	0	-0.0473219	0.999232	0	-0.00903291	0.990918	0	-0.0193592	0.94022	0	-0.137969	0.732927	0	-0.102748	0.87537	0	0.035221	0.999957	0	-0.0279627	0.943831	0	0.0103263	0.981969	0	0.038289	0.999975	0
A_33_P3415648	ENST00000544461	ENST00000544461				0.166548	0.623154	0	-0.0147271	0.979623	0	0.152402	0.557595	0	0.0547355	0.999232	0	0.144611	0.913726	0	-0.459404	0.311931	0	0.014146	0.995599	0	-0.167129	0.934239	0	-0.181275	0.999957	0	0.51414	0.496049	0	0.604015	0.481939	0	0.0898754	0.999975	0
A_33_P3378354	ENST00000389600	ENST00000389600				0.0868868	0.723087	0	0.0596542	0.832246	0	0.0667109	0.732166	0	-0.158164	0.999232	0	0.00205709	0.998592	0	0.0525067	0.905297	0	0.0201759	0.988112	0	-0.0070567	0.998471	0	-0.0272326	0.999957	0	-0.210671	0.709511	0	-0.0504496	0.946611	0	0.160221	0.999975	0
A_33_P3417305	A_33_P3417305	A_33_P3417305				-0.0479837	0.741176	0	-0.102126	0.364031	0	-0.196941	0.0194403	-1	0.0146381	0.999232	0	-0.174607	0.534545	0	-0.161572	0.388451	0	0.148957	0.719429	0	0.094815	0.886645	0	-0.0541424	0.999957	0	0.17621	0.567642	0	-0.0130351	0.978659	0	-0.189245	0.999975	0
A_23_P37265	NM_018229	NM_018229	55745	adaptor related protein complex 5 mu 1 subunit	AP5M1	0.0260648	0.883056	0	0.108684	0.39414	0	0.188695	0.0456677	1	-0.0795482	0.999232	0	0.0940967	0.842282	0	0.0902381	0.705527	0	-0.16263	0.728836	0	-0.0800105	0.925908	0	0.0826192	0.999957	0	-0.169786	0.632161	0	0.00385862	0.994205	0	0.173645	0.999975	0
A_23_P411953	NM_138300	NM_138300	90780	pygopus family PHD finger 2	PYGO2	-0.0134552	0.937882	0	0.0114981	0.955441	0	0.0124515	0.927897	0	-0.0864337	0.999232	0	-0.107135	0.771138	0	0.0507516	0.827678	0	-0.0259067	0.975342	0	-0.000953359	0.999827	0	0.0249533	0.999957	0	-0.137185	0.669577	0	-0.157886	0.656496	0	-0.020701	0.999975	0
A_23_P9293	NM_004817	NM_004817	9414	tight junction protein 2	TJP2	-0.260425	0.0103625	-1	-0.236058	0.0132681	-1	-0.202475	0.0191264	-1	-0.115128	0.999232	0	-0.170591	0.561828	0	-0.0480975	0.843486	0	-0.0579505	0.922701	0	-0.033583	0.968751	0	0.0243676	0.999957	0	-0.0670309	0.860112	0	-0.122493	0.753687	0	-0.0554622	0.999975	0
A_21_P0011274	TCONS_l2_00008281	TCONS_l2_00008281				0.078705	0.656313	0	0.0154254	0.953334	0	0.103682	0.402928	0	-0.0173473	0.999232	0	-0.0346696	0.969662	0	-0.143632	0.576966	0	-0.0249774	0.980983	0	-0.088257	0.929312	0	-0.0632796	0.999957	0	0.126285	0.775433	0	0.108963	0.836791	0	-0.0173222	0.999975	0
A_23_P408095	NM_001011546	NM_001011546	11034	destrin, actin depolymerizing factor	DSTN	-0.0344546	0.838726	0	-0.084706	0.540706	0	0.129466	0.188602	0	-0.133622	0.999232	0	-0.0278099	0.97257	0	-0.0992787	0.67131	0	-0.16392	0.721018	0	-0.214172	0.827784	0	-0.0502514	0.999957	0	-0.0343436	0.940084	0	0.0714688	0.877616	0	0.105812	0.999975	0
A_23_P100517	NM_145254	NM_145254	124491	transmembrane protein 170A	TMEM170A	0.0701977	0.569058	0	-0.0303899	0.847271	0	0.0777731	0.388912	0	0.0654915	0.999232	0	0.0919951	0.800207	0	0.0876527	0.655365	0	-0.00757534	0.993535	0	-0.108163	0.873679	0	-0.100588	0.999957	0	-0.0221612	0.957573	0	0.00434245	0.992154	0	0.0265037	0.999975	0
A_23_P309224	NM_018238	NM_018238	55750	acylglycerol kinase	AGK	0.0288542	0.845548	0	0.091722	0.412285	0	0.0681784	0.478259	0	0.0503523	0.999232	0	-0.0834668	0.837942	0	-0.012812	0.962324	0	-0.0393242	0.951968	0	0.0235436	0.978402	0	0.0628678	0.999957	0	0.0631643	0.859818	0	-0.0706548	0.859404	0	-0.133819	0.999975	0
A_32_P171328	NM_014501	NM_014501	27338	ubiquitin conjugating enzyme E2 S	UBE2S	0.106861	0.453751	0	0.32009	0.00202759	1	-0.041708	0.754034	0	0.193389	0.999232	0	0.0112825	0.990427	0	0.0754055	0.769214	0	0.148569	0.75339	0	0.361798	0.827784	0	0.213229	0.999957	0	0.117983	0.765645	0	-0.064123	0.895903	0	-0.182106	0.999975	0
A_24_P410017	NM_001277406	NM_001277406	653269	POTE ankyrin domain family member I	POTEI	-0.342248	0.0126923	-1	-0.172478	0.245518	0	-0.214337	0.0745344	0	-0.176299	0.999232	0	-0.351455	0.296103	0	-0.155365	0.582555	0	-0.127911	0.841904	0	0.041859	0.971944	0	0.16977	0.999957	0	-0.0209339	0.972551	0	-0.19609	0.701996	0	-0.175156	0.999975	0
A_19_P00315581	NR_033873	NR_033873	400955	long intergenic non-protein coding RNA 1122	LINC01122	-0.0568398	0.822442	0	0.193509	0.285855	0	-0.140898	0.380145	0	0.237581	0.999232	0	0.250599	0.624606	0	-0.249361	0.436856	0	0.0840581	0.934984	0	0.334407	0.827784	0	0.250349	0.999957	0	0.486943	0.338361	0	0.49996	0.375333	0	0.0130178	0.999975	0
A_33_P3304527	NM_021035	NM_021035	57169	zinc finger NFX1-type containing 1	ZNFX1	-0.121808	0.4215	0	0.0398256	0.848417	0	-0.0577543	0.675028	0	0.0648445	0.999232	0	0.170134	0.669158	0	0.0689113	0.810107	0	-0.0640542	0.933075	0	0.0975799	0.910726	0	0.161634	0.999957	0	-0.0040668	0.994475	0	0.101222	0.844824	0	0.105289	0.999975	0
A_24_P316489	NM_004544	NM_004544	4705	NADH:ubiquinone oxidoreductase subunit A10	NDUFA10	-0.160322	0.0496612	-1	-0.0728975	0.45175	0	0.0258095	0.789791	0	-0.00712832	0.999232	0	-0.0816445	0.7941	0	0.0935899	0.566839	0	-0.186132	0.685006	0	-0.098707	0.867538	0	0.0874249	0.999957	0	-0.100718	0.71033	0	-0.175234	0.534908	0	-0.0745162	0.999975	0
A_19_P00321136	NR_038322	NR_038322	9175	mitogen-activated protein kinase kinase kinase 13	MAP3K13	0.174393	0.0487078	1	0.0253985	0.869726	0	0.0240088	0.825178	0	-0.0189581	0.999232	0	-0.0186079	0.978198	0	0.0198549	0.934757	0	0.150385	0.706914	0	0.00138967	0.999325	0	-0.148995	0.999957	0	-0.038813	0.914354	0	-0.0384628	0.920783	0	0.000350178	0.999975	0
A_24_P18917	NM_022773	NM_022773	64788	lipase maturation factor 1	LMF1	0.0650586	0.738525	0	0.0442499	0.842994	0	0.048856	0.754769	0	-0.0333994	0.999232	0	0.00891643	0.992262	0	-0.195082	0.449226	0	0.0162026	0.987981	0	-0.00460619	0.998795	0	-0.0208088	0.999957	0	0.161683	0.719131	0	0.203999	0.675698	0	0.0423158	0.999975	0
A_33_P3362869	NM_001190233	NM_001190233	131118	DnaJ heat shock protein family (Hsp40) member C19	DNAJC19	0.223186	0.0437887	1	0.265404	0.00977194	1	0.150231	0.119609	0	0.0280158	0.999232	0	0.0736505	0.895601	0	0.528891	0.00620723	1	0.0729544	0.89908	0	0.115173	0.876296	0	0.0422185	0.999957	0	-0.500875	0.173952	0	-0.45524	0.266555	0	0.0456347	0.999975	0
A_33_P3212799	NR_026997	NR_026997				-0.0284693	0.900278	0	-0.290768	0.0280812	-1	-0.191345	0.116054	0	-0.100778	0.999232	0	-0.388362	0.201207	0	-0.322519	0.185481	0	0.162876	0.78023	0	-0.0994232	0.927278	0	-0.262299	0.999957	0	0.221741	0.618009	0	-0.0658434	0.91322	0	-0.287584	0.999975	0
A_24_P362193	NM_003874	NM_003874	8832	CD84 molecule	CD84	0.0578153	0.733067	0	-0.073754	0.644626	0	0.0577263	0.653806	0	-0.0671924	0.999232	0	-0.0965754	0.848541	0	0.113269	0.642115	0	8.9045e-05	0.999914	0	-0.13148	0.87402	0	-0.131569	0.999957	0	-0.180462	0.629882	0	-0.209845	0.614903	0	-0.029383	0.999975	0
A_21_P0012877	NR_033908	NR_033908	100288069	uncharacterized LOC100288069	LOC100288069	-0.05081	0.795946	0	-0.0733916	0.694289	0	-0.177302	0.119824	0	0.205052	0.999232	0	0.00285174	0.997341	0	-0.229938	0.339394	0	0.126492	0.830412	0	0.10391	0.909574	0	-0.0225816	0.999957	0	0.434991	0.276536	0	0.23279	0.620149	0	-0.202201	0.999975	0
A_23_P162336	NM_014515	NM_014515	4848	CCR4-NOT transcription complex subunit 2	CNOT2	0.0295776	0.793059	0	-0.0447046	0.669941	0	-0.0502295	0.51118	0	-0.113678	0.999232	0	-0.134012	0.526404	0	-0.0653332	0.684267	0	0.0798071	0.805119	0	0.00552491	0.994198	0	-0.0742822	0.999957	0	-0.0483445	0.864262	0	-0.0686793	0.825755	0	-0.0203347	0.999975	0
A_23_P93823	NM_181471	NM_181471	5982	replication factor C subunit 2	RFC2	-0.0113243	0.94536	0	-0.0176556	0.925	0	0.0145438	0.909377	0	0.0523747	0.999232	0	-0.0817035	0.841944	0	0.0792666	0.700605	0	-0.0258681	0.974162	0	-0.0321994	0.968684	0	-0.00633135	0.999957	0	-0.0268919	0.945657	0	-0.16097	0.638772	0	-0.134078	0.999975	0
A_33_P3316696	A_33_P3316696	A_33_P3316696				0.057127	0.730884	0	0.205524	0.0646843	0	-0.0551351	0.663488	0	0.106312	0.999232	0	-0.111445	0.802521	0	-0.166994	0.4495	0	0.112262	0.827653	0	0.260659	0.827784	0	0.148397	0.999957	0	0.273306	0.429373	0	0.0555485	0.910243	0	-0.217757	0.999975	0
A_21_P0000732	NR_038237	NR_038237	100507567	RAB11B antisense RNA 1	RAB11B-AS1	0.100638	0.322205	0	0.0639078	0.571145	0	0.013306	0.909377	0	0.0682629	0.999232	0	-0.0223419	0.97257	0	0.0871326	0.632035	0	0.0873322	0.823092	0	0.0506018	0.944936	0	-0.0367304	0.999957	0	-0.0188697	0.961482	0	-0.109475	0.742372	0	-0.0906049	0.999975	0
A_33_P3255631	NM_001010880	NM_001010880	284323	zinc finger protein 780A	ZNF780A	0.0225389	0.883762	0	0.030875	0.849154	0	0.0186908	0.884014	0	0.0569132	0.999232	0	0.0379645	0.948574	0	0.204055	0.232281	0	0.00384806	0.996805	0	0.0121841	0.987989	0	0.00833608	0.999957	0	-0.147142	0.6351	0	-0.166091	0.629165	0	-0.0189487	0.999975	0
A_33_P3211924	NM_015156	NM_015156	23186	REST corepressor 1	RCOR1	-0.289053	0.0100567	-1	-0.317618	0.00188178	-1	-0.14004	0.158418	0	-0.259402	0.999232	0	-0.129423	0.748015	0	-0.258354	0.187776	0	-0.149012	0.748068	0	-0.177578	0.844713	0	-0.0285655	0.999957	0	-0.00104796	0.998691	0	0.128931	0.766587	0	0.129979	0.999975	0
A_24_P353619	NM_000478	NM_000478	249	alkaline phosphatase, liver/bone/kidney	ALPL	-0.334374	0.125494	0	-0.182439	0.463126	0	-0.280993	0.120051	0	-0.133119	0.999232	0	0.232141	0.759705	0	-0.114268	0.812467	0	-0.0533805	0.976135	0	0.0985541	0.958198	0	0.151935	0.999957	0	-0.0188511	0.98384	0	0.346409	0.64095	0	0.36526	0.999975	0
A_23_P52610	NM_000107	NM_000107	1643	damage specific DNA binding protein 2	DDB2	0.0597869	0.611117	0	-0.0230526	0.88354	0	0.00563455	0.965578	0	-0.0957947	0.999232	0	-0.175651	0.450204	0	0.00414213	0.988481	0	0.0541524	0.908537	0	-0.0286871	0.968731	0	-0.0828395	0.999957	0	-0.0999369	0.734533	0	-0.179793	0.552885	0	-0.0798566	0.999975	0
A_33_P3257460	NM_018973	NM_018973	54344	dolichyl-phosphate mannosyltransferase subunit 3	DPM3	0.125039	0.75261	0	0.111815	0.79631	0	0.205236	0.442677	0	0.151345	0.999232	0	0.144692	0.924684	0	-0.542686	0.263638	0	-0.0801972	0.971216	0	-0.0934211	0.968684	0	-0.0132239	0.999957	0	0.694031	0.394294	0	0.687378	0.456385	0	-0.00665293	0.999975	0
A_23_P103775	NM_032270	NM_032270	84230	leucine rich repeat containing 8 VRAC subunit C	LRRC8C	0.0607742	0.576859	0	0.0363794	0.775795	0	0.0703094	0.369711	0	0.00813908	0.999232	0	-0.0943876	0.748389	0	0.0125054	0.956847	0	-0.00953521	0.988295	0	-0.03393	0.966283	0	-0.0243948	0.999957	0	-0.00436631	0.990629	0	-0.106893	0.727893	0	-0.102527	0.999975	0
A_23_P338603	NM_001011667	NM_001011667	79145	coiled-coil-helix-coiled-coil-helix domain containing 7	CHCHD7	0.107972	0.347974	0	-0.00784935	0.970826	0	0.0479576	0.656962	0	0.1207	0.999232	0	-0.0767608	0.859722	0	0.199446	0.253781	0	0.0600145	0.91157	0	-0.0558069	0.946046	0	-0.115821	0.999957	0	-0.0787467	0.824976	0	-0.276207	0.402241	0	-0.19746	0.999975	0
A_23_P41987	NM_001496	NM_001496	2676	GDNF family receptor alpha 3	GFRA3	0.112395	0.763855	0	0.23174	0.444259	0	0.113489	0.694082	0	0.272594	0.999232	0	0.0331305	0.987881	0	-0.425967	0.371473	0	-0.00109381	0.999338	0	0.118251	0.960021	0	0.119345	0.999957	0	0.698561	0.362034	0	0.459098	0.613286	0	-0.239463	0.999975	0
A_33_P3377060	NM_003144	NM_003144	6745	signal sequence receptor subunit 1	SSR1	0.0147608	0.951884	0	0.0796085	0.692491	0	0.170301	0.175329	0	-0.254253	0.999232	0	0.150428	0.77884	0	-0.0387501	0.916688	0	-0.15554	0.794672	0	-0.0906923	0.936034	0	0.0648477	0.999957	0	-0.215503	0.6351	0	0.189178	0.71908	0	0.404682	0.999975	0
A_23_P72537	NM_004208	NM_004208	9131	apoptosis inducing factor mitochondria associated 1	AIFM1	-0.0910301	0.359863	0	-0.141992	0.0854747	0	-0.0429721	0.640125	0	-0.123942	0.999232	0	-0.222039	0.260674	0	-0.261113	0.0661549	0	-0.048058	0.921787	0	-0.09902	0.86851	0	-0.0509619	0.999957	0	0.137171	0.604423	0	0.0390741	0.914958	0	-0.0980965	0.999975	0
A_24_P322444	NM_153719	NM_153719	23636	nucleoporin 62	NUP62	-0.158488	0.177714	0	-0.183597	0.0847687	0	-0.206514	0.0248129	-1	-0.16714	0.999232	0	-0.185839	0.545531	0	-0.29329	0.110958	0	0.048026	0.946772	0	0.0229171	0.981347	0	-0.025109	0.999957	0	0.12615	0.730469	0	0.107451	0.806881	0	-0.0186991	0.999975	0
A_24_P649388	NM_058187	NM_058187	59271	eva-1 homolog C	EVA1C	-0.00379455	0.980865	0	-0.0574309	0.618176	0	0.0306772	0.761781	0	0.0823587	0.999232	0	0.0196053	0.974996	0	0.0407993	0.843059	0	-0.0344718	0.952699	0	-0.0881081	0.876934	0	-0.0536363	0.999957	0	0.0415594	0.905196	0	-0.021194	0.956943	0	-0.0627534	0.999975	0
A_21_P0011808	NM_001164315	NM_001164315	375248	ankyrin repeat domain 36	ANKRD36	0.0622359	0.771551	0	0.0395243	0.879779	0	0.189466	0.13699	0	-0.187165	0.999232	0	0.24272	0.562467	0	0.11672	0.710741	0	-0.12723	0.847559	0	-0.149942	0.876296	0	-0.0227117	0.999957	0	-0.303885	0.492086	0	0.126	0.835337	0	0.429885	0.999975	0
A_23_P218317	NM_001038618	NM_001038618	26502	nuclear prelamin A recognition factor	NARF	-0.10345	0.503395	0	-0.12261	0.371904	0	-0.0777089	0.532261	0	0.00516093	0.999232	0	0.0616757	0.930631	0	0.253377	0.237222	0	-0.0257411	0.979833	0	-0.0449007	0.967907	0	-0.0191596	0.999957	0	-0.248216	0.497189	0	-0.191702	0.659591	0	0.0565148	0.999975	0
A_23_P86660	NM_194247	NM_194247	220988	heterogeneous nuclear ribonucleoprotein A3	HNRNPA3	-0.101185	0.306534	0	0.0296941	0.834719	0	0.0937202	0.229319	0	-0.110814	0.999232	0	-0.0466418	0.92255	0	0.0179768	0.939177	0	-0.194905	0.685006	0	-0.0640261	0.91913	0	0.130879	0.999957	0	-0.128791	0.641576	0	-0.0646186	0.857833	0	0.0641725	0.999975	0
A_24_P318939	NM_015655	NM_015655	26152	zinc finger protein 337	ZNF337	-0.0140598	0.933404	0	0.0124687	0.949998	0	0.0926221	0.305414	0	0.0977748	0.999232	0	0.0204587	0.978387	0	0.168334	0.348756	0	-0.106682	0.795042	0	-0.0801534	0.904399	0	0.0265285	0.999957	0	-0.0705597	0.844232	0	-0.147876	0.675841	0	-0.0773161	0.999975	0
A_23_P35000	NM_005281	NM_005281	2827	G protein-coupled receptor 3	GPR3	0.12729	0.578222	0	-0.0126975	0.974311	0	0.0552343	0.788255	0	0.111508	0.999232	0	-0.0158885	0.991236	0	-0.310891	0.326223	0	0.0720556	0.950683	0	-0.0679318	0.966417	0	-0.139987	0.999957	0	0.422398	0.415773	0	0.295002	0.633191	0	-0.127396	0.999975	0
A_24_P294851	NM_006355	NM_006355	10475	tripartite motif containing 38	TRIM38	-0.118859	0.375195	0	-0.0324395	0.869618	0	-0.182065	0.0581322	0	0.00420381	0.999232	0	-0.116125	0.786186	0	-0.0201444	0.948846	0	0.0632064	0.922701	0	0.149625	0.854322	0	0.0864191	0.999957	0	0.0243482	0.960902	0	-0.0959808	0.836737	0	-0.120329	0.999975	0
A_24_P107897	NM_015914	NM_015914	51061	thioredoxin domain containing 11	TXNDC11	-0.0634102	0.694406	0	0.00452248	0.986456	0	-0.0534001	0.673667	0	-0.250689	0.999232	0	-0.123709	0.771138	0	0.0768982	0.763956	0	-0.0100101	0.992581	0	0.0579226	0.9524	0	0.0679327	0.999957	0	-0.327587	0.3426	0	-0.200607	0.622098	0	0.12698	0.999975	0
A_23_P203420	NM_004739	NM_004739	9219	metastasis associated 1 family member 2	MTA2	0.0180755	0.916653	0	0.0606344	0.671748	0	-0.0509564	0.650626	0	-0.0895875	0.999232	0	-0.125564	0.721602	0	-0.022241	0.937457	0	0.0690319	0.895137	0	0.111591	0.874631	0	0.0425589	0.999957	0	-0.0673465	0.860018	0	-0.103323	0.802233	0	-0.0359769	0.999975	0
A_23_P166716	NM_017819	NM_017819	54931	tRNA methyltransferase 10C, mitochondrial RNase P subunit	TRMT10C	0.19542	0.150679	0	0.186633	0.150008	0	0.245562	0.02293	1	-0.106961	0.999232	0	0.128004	0.7941	0	0.155706	0.541813	0	-0.0501418	0.953819	0	-0.0589287	0.960021	0	-0.00878683	0.999957	0	-0.262668	0.496982	0	-0.0277028	0.962982	0	0.234965	0.999975	0
A_24_P123347	NM_002703	NM_002703	5471	phosphoribosyl pyrophosphate amidotransferase	PPAT	0.0887198	0.462756	0	0.111235	0.28822	0	0.199057	0.014792	1	0.0196266	0.999232	0	0.0654659	0.891617	0	0.0224064	0.932159	0	-0.110337	0.786642	0	-0.0878217	0.890907	0	0.0225152	0.999957	0	-0.00277987	0.994544	0	0.0430595	0.919532	0	0.0458394	0.999975	0
A_23_P387071	NM_052857	NM_052857	91603	zinc finger protein 830	ZNF830	-0.0413471	0.815819	0	0.00264963	0.992584	0	0.0563648	0.664962	0	-0.0928234	0.999232	0	-0.0286589	0.973408	0	-0.171837	0.448098	0	-0.0977118	0.856713	0	-0.0537151	0.960925	0	0.0439967	0.999957	0	0.0790135	0.857022	0	0.143178	0.749213	0	0.0641644	0.999975	0
A_23_P56680	NM_001002258	NM_001002258	518	ATP synthase membrane subunit c locus 3	ATP5MC3	0.111339	0.329552	0	0.0920288	0.424454	0	0.14421	0.0887144	0	-0.0391487	0.999232	0	-0.120226	0.72174	0	0.239325	0.15813	0	-0.0328715	0.965151	0	-0.0521814	0.950443	0	-0.0193099	0.999957	0	-0.278474	0.348005	0	-0.359552	0.309727	0	-0.0810776	0.999975	0
A_33_P3760125	ENST00000458667	ENST00000458667				-0.039905	0.872529	0	0.0161905	0.961716	0	-0.350242	0.00874156	-1	0.124726	0.999232	0	0.0261678	0.982846	0	-0.27008	0.35648	0	0.310337	0.685006	0	0.366433	0.827784	0	0.0560955	0.999957	0	0.394807	0.406156	0	0.296248	0.594101	0	-0.0985584	0.999975	0
A_21_P0005594	TCONS_00014248	TCONS_00014248				-0.0126038	0.939295	0	-0.169965	0.0658748	0	-0.110602	0.194431	0	0.00995179	0.999232	0	0.0819401	0.840226	0	-0.294193	0.0675131	0	0.0979983	0.814144	0	-0.0593628	0.937775	0	-0.157361	0.999957	0	0.304145	0.291686	0	0.376133	0.284868	0	0.0719883	0.999975	0
A_33_P3296592	NM_020193	NM_020193	56946	EMSY, BRCA2 interacting transcriptional repressor	EMSY	0.0133859	0.929157	0	0.0286003	0.847624	0	0.0697972	0.41868	0	0.00625325	0.999232	0	0.0729134	0.848541	0	0.0873927	0.633734	0	-0.0564112	0.905732	0	-0.0411969	0.959709	0	0.0152144	0.999957	0	-0.0811395	0.795296	0	-0.0144793	0.973087	0	0.0666601	0.999975	0
A_33_P3369286	NM_006390	NM_006390	10526	importin 8	IPO8	-0.0259887	0.851837	0	-0.0115688	0.949998	0	0.027813	0.796671	0	-0.129175	0.999232	0	0.00250205	0.996467	0	-0.0993716	0.587482	0	-0.0538017	0.915712	0	-0.0393818	0.962591	0	0.0144199	0.999957	0	-0.029803	0.935451	0	0.101874	0.771384	0	0.131677	0.999975	0
A_33_P3255354	NM_012229	NM_012229	22978	5'-nucleotidase, cytosolic II	NT5C2	-0.132725	0.446062	0	-0.0726535	0.72297	0	-0.247301	0.0382826	-1	0.0556959	0.999232	0	0.0789252	0.917371	0	0.155727	0.582391	0	0.114576	0.859573	0	0.174647	0.864148	0	0.0600715	0.999957	0	-0.100032	0.84595	0	-0.0768023	0.899122	0	0.0232293	0.999975	0
A_23_P361405	NM_003549	NM_003549	8372	hyaluronoglucosaminidase 3	HYAL3	0.0629275	0.701485	0	-0.0437804	0.81571	0	0.084403	0.461916	0	0.140552	0.999232	0	-0.047681	0.945127	0	-0.056709	0.835772	0	-0.0214755	0.981617	0	-0.128183	0.874631	0	-0.106708	0.999957	0	0.197261	0.584431	0	0.00902805	0.986481	0	-0.188233	0.999975	0
A_24_P38815	NM_000391	NM_000391	1200	tripeptidyl peptidase 1	TPP1	-0.33421	0.0100567	-1	-0.234661	0.0630431	0	-0.259016	0.018597	-1	-0.201977	0.999232	0	-0.383824	0.17915	0	-0.270946	0.240962	0	-0.075194	0.919871	0	0.0243545	0.982814	0	0.0995485	0.999957	0	0.0689692	0.8933	0	-0.112879	0.834973	0	-0.181848	0.999975	0
A_24_P256552	NM_001033505	NM_001033505	1479	cleavage stimulation factor subunit 3	CSTF3	-0.0262727	0.842083	0	-0.0401699	0.758761	0	-0.0193065	0.860586	0	-0.0181255	0.999232	0	-0.0630338	0.877381	0	0.16941	0.270385	0	-0.00696621	0.993535	0	-0.0208634	0.978506	0	-0.0138972	0.999957	0	-0.187536	0.466067	0	-0.232444	0.420142	0	-0.0449084	0.999975	0
A_24_P67027	NM_003993	NM_003993	1196	CDC like kinase 2	CLK2	-0.139878	0.215391	0	-0.14433	0.171641	0	-0.0358566	0.767441	0	-0.0596321	0.999232	0	-0.144244	0.657857	0	-0.0836409	0.705769	0	-0.104021	0.82043	0	-0.108474	0.876296	0	-0.00445207	0.999957	0	0.0240087	0.957965	0	-0.0606036	0.888113	0	-0.0846123	0.999975	0
A_33_P3612589	NM_000489	NM_000489	546	ATRX, chromatin remodeler	ATRX	0.0545686	0.808313	0	0.155824	0.353534	0	0.186509	0.157274	0	-0.137407	0.999232	0	0.221234	0.630207	0	0.120425	0.709244	0	-0.13194	0.845537	0	-0.0306844	0.981347	0	0.101256	0.999957	0	-0.257832	0.57974	0	0.100809	0.872184	0	0.358641	0.999975	0
A_23_P89812	NM_018235	NM_018235	55748	carnosine dipeptidase 2	CNDP2	-0.160683	0.10026	0	-0.0436195	0.764401	0	-0.175867	0.0286944	-1	-0.027118	0.999232	0	-0.111855	0.73971	0	-0.0495591	0.823887	0	0.0151835	0.982652	0	0.132247	0.850492	0	0.117064	0.999957	0	0.022441	0.957448	0	-0.0622955	0.876127	0	-0.0847365	0.999975	0
A_23_P154986	NM_005265	NM_005265	2678	gamma-glutamyltransferase 1	GGT1	-0.00107681	0.995716	0	-0.0461346	0.721732	0	-0.0868313	0.288444	0	0.00878706	0.999232	0	-0.0649695	0.877434	0	0.00816332	0.973495	0	0.0857545	0.8301	0	0.0406967	0.960418	0	-0.0450578	0.999957	0	0.000623746	0.998691	0	-0.0731328	0.842525	0	-0.0737566	0.999975	0
A_33_P3378284	NM_144613	NM_144613	125965	cytochrome c oxidase subunit 6B2	COX6B2	0.14352	0.591653	0	0.301519	0.135524	0	0.238565	0.18111	0	0.295943	0.999232	0	0.41188	0.441887	0	-0.0718972	0.887809	0	-0.0950456	0.939176	0	0.0629538	0.969487	0	0.157999	0.999957	0	0.36784	0.55044	0	0.483778	0.483617	0	0.115938	0.999975	0
A_33_P3412945	NM_003016	NM_003016	6427	serine and arginine rich splicing factor 2	SRSF2	-0.0119436	0.938006	0	0.00710168	0.970635	0	-0.0781804	0.347147	0	0.00115187	0.999232	0	-0.101305	0.747328	0	0.152092	0.349894	0	0.0662367	0.877846	0	0.085282	0.885246	0	0.0190453	0.999957	0	-0.15094	0.582892	0	-0.253397	0.395603	0	-0.102457	0.999975	0
A_33_P3366053	NM_001125	NM_001125	141	ADP-ribosylarginine hydrolase	ADPRH	-0.0470316	0.721427	0	-0.00734461	0.97068	0	-0.108827	0.180226	0	-0.0473319	0.999232	0	-0.143829	0.60022	0	0.00325483	0.991296	0	0.0617952	0.893769	0	0.101482	0.874631	0	0.039687	0.999957	0	-0.0505867	0.887783	0	-0.147084	0.651548	0	-0.0964969	0.999975	0
A_19_P00806320	NM_152862	NM_152862	10109	actin related protein 2/3 complex subunit 2	ARPC2	0.0713621	0.566654	0	0.0321328	0.838897	0	0.133204	0.10461	0	-0.032794	0.999232	0	0.0146418	0.984593	0	-0.0448516	0.843059	0	-0.0618416	0.901152	0	-0.101071	0.87537	0	-0.0392293	0.999957	0	0.0120575	0.97658	0	0.0594933	0.881777	0	0.0474358	0.999975	0
A_33_P3408943	NM_024834	NM_024834	79892	minichromosome maintenance complex binding protein	MCMBP	-0.123537	0.236031	0	-0.188765	0.0346888	-1	-0.025943	0.821719	0	-0.108846	0.999232	0	-0.101443	0.772349	0	-0.143276	0.422135	0	-0.0975942	0.810772	0	-0.162822	0.835508	0	-0.0652277	0.999957	0	0.03443	0.928724	0	0.0418329	0.919436	0	0.00740292	0.999975	0
A_24_P21831	NM_019591	NM_019591	7574	zinc finger protein 26	ZNF26	-0.0077883	0.9719	0	0.0164392	0.948062	0	0.0543234	0.697655	0	-0.0499294	0.999232	0	0.0158347	0.987881	0	0.179807	0.448894	0	-0.0621117	0.934794	0	-0.0378842	0.971178	0	0.0242275	0.999957	0	-0.229737	0.54442	0	-0.163973	0.720516	0	0.0657641	0.999975	0
A_33_P3395274	NM_175907	NM_175907	284273	zinc binding alcohol dehydrogenase domain containing 2	ZADH2	0.106542	0.337858	0	-0.0408338	0.784858	0	0.0228705	0.849649	0	0.015571	0.999232	0	0.0494668	0.928969	0	0.0607103	0.778997	0	0.0836716	0.84651	0	-0.0637043	0.934239	0	-0.147376	0.999957	0	-0.0451393	0.907388	0	-0.0112436	0.980673	0	0.0338958	0.999975	0
A_33_P3365037	NM_202001	NM_202001	2067	ERCC excision repair 1, endonuclease non-catalytic subunit	ERCC1	0.0728295	0.480418	0	0.107599	0.205286	0	-0.0150465	0.889295	0	-0.0412455	0.999232	0	-0.0870877	0.777346	0	0.0935526	0.567745	0	0.087876	0.797135	0	0.122646	0.84917	0	0.0347695	0.999957	0	-0.134798	0.599224	0	-0.18064	0.519178	0	-0.0458422	0.999975	0
A_24_P410582	NM_014667	NM_014667	9686	vestigial like family member 4	VGLL4	-0.0755841	0.596616	0	-0.0638615	0.666712	0	-0.0794885	0.452287	0	0.0292443	0.999232	0	-0.12346	0.746276	0	-0.128425	0.547093	0	0.00390439	0.997055	0	0.0156269	0.986784	0	0.0117225	0.999957	0	0.15767	0.647192	0	0.00496546	0.992154	0	-0.152704	0.999975	0
A_33_P3289780	NM_001127393	NM_001127393	9556	ATP synthase membrane subunit 6.8PL	ATP5MPL	0.24425	0.104219	0	0.233125	0.105649	0	0.215097	0.0851745	0	-0.0740884	0.999232	0	0.0711244	0.933997	0	0.41409	0.0919799	0	0.0291537	0.980829	0	0.0180283	0.987989	0	-0.0111254	0.999957	0	-0.488179	0.268106	0	-0.342966	0.492346	0	0.145213	0.999975	0
A_21_P0011796	TCONS_l2_00013558	TCONS_l2_00013558				-0.0752398	0.585705	0	0.00560982	0.981227	0	0.0565255	0.612226	0	-0.0487927	0.999232	0	-0.0493823	0.937245	0	0.153256	0.441681	0	-0.131765	0.760448	0	-0.0509156	0.955259	0	0.0808496	0.999957	0	-0.202048	0.524978	0	-0.202638	0.579521	0	-0.000589576	0.999975	0
A_23_P73023	NM_015173	NM_015173	23216	TBC1 domain family member 1	TBC1D1	-0.170419	0.0215211	-1	-0.179417	0.0103781	-1	-0.177175	0.00561875	-1	-0.0732779	0.999232	0	-0.203304	0.233739	0	-0.0862704	0.568063	0	0.00675561	0.992487	0	-0.00224279	0.999185	0	-0.0089984	0.999957	0	0.0129926	0.969003	0	-0.117033	0.668291	0	-0.130026	0.999975	0
A_23_P125265	NM_002266	NM_002266	3838	karyopherin subunit alpha 2	KPNA2	-0.101151	0.337438	0	-0.102461	0.297545	0	-0.0730875	0.404495	0	-0.181162	0.999232	0	-0.121141	0.68376	0	-0.00366396	0.990363	0	-0.0280637	0.968258	0	-0.0293736	0.969184	0	-0.00130988	0.999957	0	-0.177499	0.520531	0	-0.117477	0.728055	0	0.0600216	0.999975	0
A_33_P3232277	NM_004060	NM_004060	900	cyclin G1	CCNG1	0.0383411	0.735807	0	0.0180849	0.901494	0	0.0197539	0.84058	0	0.158901	0.999232	0	0.0403143	0.93001	0	0.285532	0.0306953	1	0.0185872	0.978389	0	-0.00166899	0.999185	0	-0.0202562	0.999957	0	-0.12663	0.607386	0	-0.245217	0.359198	0	-0.118587	0.999975	0
A_24_P108311	NM_015277	NM_015277	23327	neural precursor cell expressed, developmentally down-regulated 4-like, E3 ubiquitin protein ligase	NEDD4L	0.0185596	0.905817	0	-0.0225173	0.900478	0	-0.0856862	0.347142	0	-0.069221	0.999232	0	-0.0396939	0.945293	0	-0.192506	0.264173	0	0.104246	0.796466	0	0.0631688	0.935587	0	-0.0410769	0.999957	0	0.123285	0.6987	0	0.152812	0.659591	0	0.0295271	0.999975	0
A_23_P108244	NM_001863	NM_001863	1340	cytochrome c oxidase subunit 6B1	COX6B1	0.146985	0.0972867	0	0.0849329	0.389675	0	0.0651789	0.441373	0	-0.0114203	0.999232	0	-0.0360601	0.944059	0	0.138095	0.393225	0	0.0818058	0.835535	0	0.019754	0.97976	0	-0.0620518	0.999957	0	-0.149515	0.576472	0	-0.174155	0.562546	0	-0.0246398	0.999975	0
A_33_P3254331	NM_007272	NM_007272	11330	chymotrypsin C	CTRC	0.0377976	0.771471	0	0.0382989	0.781655	0	-0.0376375	0.707334	0	0.131088	0.999232	0	-0.0127622	0.986276	0	0.136064	0.416578	0	0.0754351	0.851055	0	0.0759364	0.899229	0	0.000501341	0.999957	0	-0.00497525	0.99041	0	-0.148826	0.637516	0	-0.14385	0.999975	0
A_23_P133694	NM_001078177	NM_001078177	2030	solute carrier family 29 member 1 (Augustine blood group)	SLC29A1	0.0560645	0.841729	0	-0.133667	0.568474	0	-0.142278	0.425732	0	-0.177735	0.999232	0	-0.339347	0.500951	0	-0.0720545	0.872324	0	0.198342	0.796466	0	0.00861092	0.997685	0	-0.189732	0.999957	0	-0.10568	0.882765	0	-0.267292	0.68819	0	-0.161612	0.999975	0
A_33_P3415247	NR_026927	NR_026927	115110	TNFRSF14 antisense RNA 1	TNFRSF14-AS1	-0.0612991	0.665949	0	-0.0172443	0.930939	0	-0.112364	0.222873	0	-0.0614434	0.999232	0	-0.0998571	0.800207	0	-0.0787739	0.724562	0	0.0510653	0.935216	0	0.0951201	0.888161	0	0.0440548	0.999957	0	0.0173305	0.969028	0	-0.0210832	0.964994	0	-0.0384137	0.999975	0
A_21_P0000506	NR_024187	NR_024187	440423	SUZ12 polycomb repressive complex 2 subunit pseudogene 1	SUZ12P1	-0.0717489	0.578687	0	-0.146601	0.136466	0	-0.0398404	0.719895	0	-0.0612902	0.999232	0	0.000903855	0.99862	0	-0.0260887	0.919241	0	-0.0319085	0.965151	0	-0.106761	0.874631	0	-0.0748525	0.999957	0	-0.0352015	0.929774	0	0.0269926	0.951238	0	0.0621941	0.999975	0
A_23_P381203	NM_015202	NM_015202	23247	KIAA0556	KIAA0556	-0.053395	0.659882	0	-0.102998	0.274628	0	0.0359727	0.717231	0	0.0226109	0.999232	0	-0.130668	0.624606	0	0.0658903	0.731306	0	-0.0893677	0.816853	0	-0.138971	0.83957	0	-0.0496031	0.999957	0	-0.0432794	0.902314	0	-0.196558	0.514186	0	-0.153279	0.999975	0
A_23_P139123	NM_000062	NM_000062	710	serpin family G member 1	SERPING1	-0.0476723	0.906991	0	0.312188	0.237805	0	-0.105276	0.710729	0	0.100705	0.999232	0	-0.403675	0.585842	0	0.00657754	0.993937	0	0.0576041	0.97906	0	0.417465	0.835508	0	0.359861	0.999957	0	0.0941276	0.927207	0	-0.410253	0.645834	0	-0.504381	0.999975	0
A_33_P3405680	NR_046572	NR_046572	100874200	ARHGEF3 antisense RNA 1	ARHGEF3-AS1	0.0561207	0.705294	0	0.0918216	0.461187	0	0.0393451	0.744304	0	0.042159	0.999232	0	-0.028044	0.969662	0	0.0385647	0.882586	0	0.0167756	0.982652	0	0.0524765	0.953287	0	0.0357009	0.999957	0	0.00359422	0.994165	0	-0.0666087	0.878727	0	-0.0702029	0.999975	0
A_32_P182439	NM_006591	NM_006591	10714	DNA polymerase delta 3, accessory subunit	POLD3	-0.132051	0.215536	0	-0.229898	0.0108196	-1	-0.114122	0.18826	0	-0.15203	0.999232	0	-0.2108	0.406299	0	-0.285518	0.0828152	0	-0.0179291	0.981617	0	-0.115776	0.867538	0	-0.0978469	0.999957	0	0.133488	0.672044	0	0.0747183	0.854465	0	-0.0587697	0.999975	0
A_33_P3210885	NM_001282224	NM_001282224	538	ATPase copper transporting alpha	ATP7A	0.0358317	0.807626	0	-0.0827025	0.484776	0	-0.0518735	0.623072	0	-0.0349366	0.999232	0	0.0471108	0.934856	0	0.0703602	0.745886	0	0.0877053	0.842996	0	-0.030829	0.969487	0	-0.118534	0.999957	0	-0.105297	0.753529	0	-0.0232494	0.958385	0	0.0820474	0.999975	0
A_23_P103661	NM_139118	NM_139118	55249	YY1 associated protein 1	YY1AP1	-0.0643489	0.615881	0	-0.155457	0.096861	0	-0.0652288	0.494841	0	-0.0252375	0.999232	0	-0.0469642	0.933283	0	-0.123686	0.50731	0	0.000879868	0.998858	0	-0.0902279	0.886591	0	-0.0911077	0.999957	0	0.0984486	0.76429	0	0.076722	0.846576	0	-0.0217267	0.999975	0
A_21_P0012048	ENST00000429456	ENST00000429456				0.0284817	0.862667	0	0.0422887	0.802175	0	0.0605759	0.585335	0	0.0975445	0.999232	0	-0.043785	0.945127	0	-0.0886454	0.694211	0	-0.0320942	0.969516	0	-0.0182871	0.982814	0	0.0138071	0.999957	0	0.18619	0.567569	0	0.0448604	0.922129	0	-0.141329	0.999975	0
A_23_P502269	NM_032311	NM_032311	84271	DNA polymerase delta interacting protein 3	POLDIP3	-0.107511	0.237797	0	-0.064068	0.531027	0	-0.0144951	0.893501	0	-0.0912942	0.999232	0	-0.140789	0.545531	0	0.14368	0.340197	0	-0.0930157	0.787891	0	-0.0495729	0.94223	0	0.0434428	0.999957	0	-0.234975	0.342851	0	-0.284469	0.321494	0	-0.0494944	0.999975	0
A_23_P63219	NM_015100	NM_015100	23126	pogo transposable element derived with ZNF domain	POGZ	0.0279264	0.86282	0	-0.207901	0.0347793	-1	-0.139074	0.122609	0	-0.0324728	0.999232	0	-0.1838	0.527609	0	-0.200752	0.278894	0	0.167001	0.710172	0	-0.068827	0.934239	0	-0.235828	0.999957	0	0.168279	0.604994	0	0.0169524	0.973055	0	-0.151327	0.999975	0
A_23_P326142	NR_027330	NR_027330	27099	SND1 intronic transcript 1	SND1-IT1	-0.0356232	0.814231	0	-0.120885	0.263633	0	-0.238606	0.0052403	-1	0.040414	0.999232	0	-0.112771	0.758929	0	-0.122925	0.541813	0	0.202983	0.685006	0	0.117721	0.872196	0	-0.0852613	0.999957	0	0.163339	0.606979	0	0.0101542	0.983532	0	-0.153185	0.999975	0
A_21_P0012116	NM_001193552	NM_001193552	342892	zinc finger protein 850	ZNF850	0.0601541	0.663239	0	0.063471	0.637761	0	0.0547427	0.605505	0	-0.118851	0.999232	0	-0.0442442	0.940748	0	0.13078	0.502623	0	0.00541141	0.995969	0	0.0087283	0.992411	0	0.00331689	0.999957	0	-0.249631	0.403686	0	-0.175024	0.622098	0	0.074607	0.999975	0
A_19_P00800195	NR_027062	NR_027062	196549	eukaryotic translation elongation factor 1 delta pseudogene 3	EEF1DP3	-0.0535596	0.684158	0	0.00359402	0.986879	0	-0.140619	0.0816144	0	0.129563	0.999232	0	-0.0851944	0.826715	0	-0.0270135	0.913221	0	0.0870599	0.841143	0	0.144214	0.84917	0	0.0571536	0.999957	0	0.156576	0.595435	0	-0.0581809	0.883637	0	-0.214757	0.999975	0
A_23_P30243	NM_022350	NM_022350	64167	endoplasmic reticulum aminopeptidase 2	ERAP2	-0.0494127	0.807214	0	0.0779903	0.678974	0	0.0444751	0.779589	0	-0.0770592	0.999232	0	0.0297363	0.975552	0	0.303176	0.196725	0	-0.0938878	0.887283	0	0.0335151	0.978128	0	0.127403	0.999957	0	-0.380235	0.347581	0	-0.27344	0.559885	0	0.106796	0.999975	0
A_24_P149124	NM_004772	NM_004772	9315	neuronal regeneration related protein	NREP	-0.0626134	0.496687	0	-0.0402897	0.69627	0	0.0941766	0.136575	0	0.0179441	0.999232	0	-0.0674009	0.814523	0	-0.108241	0.433795	0	-0.15679	0.685006	0	-0.134466	0.82902	0	0.0223237	0.999957	0	0.126185	0.574874	0	0.04084	0.894868	0	-0.085345	0.999975	0
A_33_P3270639	A_33_P3270639	A_33_P3270639				0.10131	0.724017	0	0.131604	0.62031	0	0.108661	0.608946	0	0.217764	0.999232	0	0.0536477	0.969662	0	-0.256901	0.511891	0	-0.00735121	0.996936	0	0.022943	0.988895	0	0.0302942	0.999957	0	0.474665	0.426239	0	0.310549	0.664525	0	-0.164116	0.999975	0
A_21_P0011562	TCONS_l2_00011027	TCONS_l2_00011027				-0.0349014	0.887531	0	0.206809	0.197927	0	-0.120169	0.428197	0	0.329343	0.999232	0	0.17343	0.758804	0	-0.170254	0.588043	0	0.0852673	0.924416	0	0.326978	0.827784	0	0.241711	0.999957	0	0.499597	0.291686	0	0.343685	0.519138	0	-0.155912	0.999975	0
A_23_P400378	NM_001077191	NM_001077191	151306	G protein-coupled bile acid receptor 1	GPBAR1	0.0408716	0.856148	0	0.186916	0.216795	0	-0.079113	0.610012	0	0.142333	0.999232	0	-0.252469	0.53723	0	0.250388	0.34969	0	0.119985	0.856713	0	0.266029	0.830643	0	0.146044	0.999957	0	-0.108055	0.838223	0	-0.502857	0.321494	0	-0.394802	0.999975	0
A_24_P371962	NM_001634	NM_001634	262	adenosylmethionine decarboxylase 1	AMD1	-0.0950704	0.669338	0	0.0344434	0.90966	0	0.116381	0.465537	0	-0.272007	0.999232	0	0.204384	0.708248	0	-0.0189856	0.967087	0	-0.211451	0.748068	0	-0.0819372	0.952279	0	0.129514	0.999957	0	-0.253021	0.619053	0	0.223369	0.703828	0	0.47639	0.999975	0
A_21_P0007796	TCONS_00020990	TCONS_00020990				0.0640182	0.860796	0	-0.0446221	0.922262	0	0.0804046	0.769085	0	0.102116	0.999232	0	0.0325722	0.98669	0	-0.188528	0.706364	0	-0.0163864	0.994831	0	-0.125027	0.949278	0	-0.10864	0.999957	0	0.290644	0.706688	0	0.2211	0.815306	0	-0.0695435	0.999975	0
A_33_P3321293	NM_178229	NM_178229	128239	IQ motif containing GTPase activating protein 3	IQGAP3	0.15568	0.336089	0	0.0309027	0.90631	0	-0.0245751	0.893365	0	-0.0442212	0.999232	0	0.0408762	0.964859	0	0.0643415	0.846043	0	0.180256	0.753668	0	0.0554779	0.966283	0	-0.124778	0.999957	0	-0.108563	0.829144	0	-0.0234653	0.971968	0	0.0850974	0.999975	0
A_33_P3396239	NM_004175	NM_004175	6634	small nuclear ribonucleoprotein D3 polypeptide	SNRPD3	0.142776	0.0898538	0	0.136367	0.0914721	0	0.069932	0.371638	0	0.0870115	0.999232	0	-0.187244	0.370057	0	0.212744	0.127746	0	0.0728437	0.844449	0	0.0664352	0.908064	0	-0.00640844	0.999957	0	-0.125732	0.63213	0	-0.399987	0.221005	0	-0.274255	0.999975	0
A_23_P28015	NM_144693	NM_144693	148156	zinc finger protein 558	ZNF558	0.0552127	0.756224	0	0.0968457	0.520909	0	0.150554	0.160898	0	-0.134591	0.999232	0	0.0980586	0.852163	0	-0.0169867	0.960277	0	-0.0953409	0.868835	0	-0.0537079	0.961663	0	0.041633	0.999957	0	-0.117604	0.781296	0	0.115045	0.816434	0	0.232649	0.999975	0
A_33_P3332145	NM_002951	NM_002951	6185	ribophorin II	RPN2	-0.0717801	0.675832	0	0.0577555	0.758425	0	-0.21415	0.041245	-1	-0.0304975	0.999232	0	-0.234101	0.488108	0	-0.261553	0.229553	0	0.14237	0.780512	0	0.271906	0.827784	0	0.129536	0.999957	0	0.231055	0.540474	0	0.0274515	0.961461	0	-0.203604	0.999975	0
A_23_P72025	NM_000387	NM_000387	788	solute carrier family 25 member 20	SLC25A20	-0.0471617	0.844247	0	-0.0269478	0.929145	0	0.0539255	0.76858	0	-0.178	0.999232	0	-0.153152	0.798539	0	0.223727	0.454145	0	-0.101087	0.901548	0	-0.0808733	0.951772	0	0.0202139	0.999957	0	-0.401726	0.387562	0	-0.376879	0.47994	0	0.0248477	0.999975	0
A_33_P3245539	NM_006029	NM_006029	9240	PNMA family member 1	PNMA1	-0.200444	0.0772602	0	-0.0961867	0.473765	0	0.061551	0.60436	0	-0.185682	0.999232	0	-0.0918221	0.848541	0	-0.0580675	0.824493	0	-0.261995	0.685006	0	-0.157738	0.850492	0	0.104257	0.999957	0	-0.127615	0.735315	0	-0.0337546	0.945756	0	0.0938603	0.999975	0
A_33_P3264272	NM_015484	NM_015484	25949	SYF2 pre-mRNA splicing factor	SYF2	0.082713	0.470774	0	-0.0165769	0.926244	0	0.154278	0.0473015	1	-0.128209	0.999232	0	-0.167632	0.508312	0	-0.0527301	0.800952	0	-0.0715647	0.868835	0	-0.170855	0.828696	0	-0.09929	0.999957	0	-0.0754791	0.820468	0	-0.114902	0.737524	0	-0.0394232	0.999975	0
A_24_P358328	NR_002187	NR_002187	286016	triosephosphate isomerase 1 pseudogene 2	TPI1P2	0.0486547	0.721379	0	0.170907	0.0618879	0	0.116032	0.164671	0	0.100361	0.999232	0	-0.0353978	0.950615	0	0.272167	0.0892089	0	-0.0673773	0.88368	0	0.0548751	0.944629	0	0.122252	0.999957	0	-0.171806	0.554181	0	-0.307565	0.337272	0	-0.135759	0.999975	0
A_24_P359117	NM_001002909	NM_001002909	23131	G-patch domain containing 8	GPATCH8	-0.112264	0.345597	0	-0.0952682	0.423501	0	-0.0149226	0.912508	0	-0.125122	0.999232	0	-0.0946807	0.814523	0	-0.207404	0.250815	0	-0.0973412	0.832887	0	-0.0803457	0.91024	0	0.0169956	0.999957	0	0.082282	0.823025	0	0.112723	0.776403	0	0.0304411	0.999975	0
A_23_P301360	NM_152412	NM_152412	137209	zinc finger protein 572	ZNF572	0.00399675	0.980865	0	0.0240348	0.883584	0	0.0431826	0.667765	0	-0.0328999	0.999232	0	-0.0161874	0.980529	0	0.0728962	0.71023	0	-0.0391859	0.948092	0	-0.0191478	0.981347	0	0.0200381	0.999957	0	-0.105796	0.729434	0	-0.0890836	0.808667	0	0.0167125	0.999975	0
A_23_P41872	NM_007255	NM_007255	11285	beta-1,4-galactosyltransferase 7	B4GALT7	-0.0541374	0.652669	0	0.0163648	0.923847	0	0.0287152	0.781279	0	0.0594764	0.999232	0	0.00856675	0.990494	0	0.0448737	0.826955	0	-0.0828526	0.835535	0	-0.0123504	0.987399	0	0.0705022	0.999957	0	0.0146027	0.969226	0	-0.0363069	0.924006	0	-0.0509096	0.999975	0
A_23_P904	NM_024603	NM_024603	79656	BEN domain containing 5	BEND5	0.0512535	0.738981	0	0.0262381	0.892157	0	0.124818	0.185928	0	0.0453493	0.999232	0	0.00418242	0.995165	0	0.149769	0.464412	0	-0.073565	0.887679	0	-0.0985804	0.888161	0	-0.0250154	0.999957	0	-0.104419	0.775433	0	-0.145586	0.708859	0	-0.0411669	0.999975	0
A_23_P152949	NM_033413	NM_033413	90506	leucine rich repeat containing 46	LRRC46	0.07086	0.401629	0	-0.0195212	0.875463	0	-0.0306362	0.699587	0	-0.0158961	0.999232	0	-0.0943379	0.681407	0	0.0358284	0.828726	0	0.101496	0.732927	0	0.011115	0.9852	0	-0.0903812	0.999957	0	-0.0517245	0.840452	0	-0.130166	0.597601	0	-0.0784419	0.999975	0
A_23_P329016	NM_138778	NM_138778	92715	diphthamide biosynthesis 7	DPH7	-0.0311792	0.812128	0	-0.0261239	0.862152	0	-0.0512638	0.573694	0	-0.0282039	0.999232	0	0.00689804	0.991567	0	0.0218329	0.924648	0	0.0200846	0.978986	0	0.0251398	0.972716	0	0.00505526	0.999957	0	-0.0500367	0.88334	0	-0.0149348	0.971586	0	0.0351019	0.999975	0
A_24_P148499	NM_033358	NM_033358	841	caspase 8	CASP8	-0.0278796	0.853077	0	-0.00925185	0.964519	0	-0.0844466	0.361465	0	0.126981	0.999232	0	-0.0396452	0.946457	0	0.118182	0.543526	0	0.056567	0.919042	0	0.0751948	0.913414	0	0.0186278	0.999957	0	0.0087998	0.98384	0	-0.157827	0.649662	0	-0.166627	0.999975	0
A_21_P0001407	TCONS_00001250	TCONS_00001250				0.0692843	0.74208	0	0.0521652	0.8259	0	0.0361965	0.842267	0	-0.12905	0.999232	0	0.0207997	0.986276	0	0.0410185	0.914087	0	0.0330878	0.979254	0	0.0159687	0.989311	0	-0.0171191	0.999957	0	-0.170068	0.726209	0	-0.0202188	0.977579	0	0.149849	0.999975	0
A_24_P40907	NM_203453	NM_203453	403313	phospholipid phosphatase 6	PLPP6	0.0296227	0.871838	0	-0.00405307	0.987709	0	0.0369239	0.789681	0	-0.0626548	0.999232	0	0.0103217	0.991469	0	0.0126285	0.969592	0	-0.00730125	0.995009	0	-0.040977	0.968684	0	-0.0336757	0.999957	0	-0.0752833	0.863149	0	-0.00230681	0.996178	0	0.0729765	0.999975	0
A_21_P0011937	TCONS_l2_00014712	TCONS_l2_00014712				0.0380478	0.847535	0	0.0395284	0.857699	0	0.104364	0.40201	0	0.0404546	0.999232	0	0.0321601	0.972637	0	0.0706372	0.812467	0	-0.0663165	0.933233	0	-0.064836	0.952856	0	0.00148052	0.999957	0	-0.0301826	0.95789	0	-0.0384771	0.946324	0	-0.00829446	0.999975	0
A_23_P80068	NM_006806	NM_006806	10950	BTG anti-proliferation factor 3	BTG3	0.0858739	0.609621	0	0.0725901	0.678188	0	0.103387	0.388949	0	-0.0746438	0.999232	0	0.0735529	0.911053	0	-0.0730372	0.797794	0	-0.017513	0.985384	0	-0.0307969	0.97817	0	-0.0132838	0.999957	0	-0.00160669	0.998475	0	0.14659	0.760337	0	0.148197	0.999975	0
A_33_P3285580	NM_145262	NM_145262	132158	glycerate kinase	GLYCTK	0.146749	0.187893	0	-0.0538838	0.718537	0	0.0589492	0.585369	0	-0.0208573	0.999232	0	0.0460565	0.939415	0	0.0165492	0.95411	0	0.0877995	0.850536	0	-0.112833	0.874631	0	-0.200632	0.999957	0	-0.0374065	0.928864	0	0.0295073	0.948129	0	0.0669138	0.999975	0
A_23_P933	NM_015485	NM_015485	25950	RWD domain containing 3	RWDD3	0.0174629	0.941744	0	0.028217	0.916603	0	0.132976	0.304929	0	-0.0481713	0.999232	0	0.0522424	0.950615	0	0.092892	0.766642	0	-0.115514	0.856713	0	-0.104759	0.916893	0	0.0107541	0.999957	0	-0.141063	0.77016	0	-0.0406496	0.947353	0	0.100414	0.999975	0
A_24_P417706	NM_001142935	NM_001142935	83463	MAX dimerization protein 3	MXD3	-0.011188	0.957901	0	-0.0961698	0.529654	0	-0.0964518	0.421224	0	0.186143	0.999232	0	0.0627633	0.930318	0	0.0647513	0.822031	0	0.0852637	0.887808	0	0.000281974	0.999851	0	-0.0849818	0.999957	0	0.121392	0.775392	0	-0.001988	0.996705	0	-0.12338	0.999975	0
A_33_P3400171	NM_001626	NM_001626	208	AKT serine/threonine kinase 2	AKT2	-0.156983	0.0516849	0	-0.0890484	0.314546	0	-0.028154	0.766653	0	0.0597506	0.999232	0	-0.0752268	0.814523	0	-0.0373207	0.845976	0	-0.128829	0.712348	0	-0.0608944	0.914937	0	0.067935	0.999957	0	0.0970713	0.719131	0	-0.0379061	0.913066	0	-0.134977	0.999975	0
A_32_P204722	THC2520108	THC2520108				0.0818805	0.517058	0	0.0606975	0.653287	0	0.0942478	0.301836	0	0.11238	0.999232	0	-0.0109947	0.989756	0	0.196654	0.263405	0	-0.0123673	0.987488	0	-0.0335503	0.968684	0	-0.021183	0.999957	0	-0.0842742	0.812257	0	-0.207648	0.544741	0	-0.123374	0.999975	0
A_23_P55468	NM_013337	NM_013337	29928	translocase of inner mitochondrial membrane 22	TIMM22	-0.0337963	0.805872	0	0.0488056	0.711842	0	0.0534467	0.576066	0	-0.020695	0.999232	0	0.0168038	0.980256	0	0.0286324	0.903552	0	-0.0872429	0.832889	0	-0.00464106	0.997151	0	0.0826019	0.999957	0	-0.0493275	0.890518	0	-0.0118286	0.978775	0	0.0374988	0.999975	0
A_23_P378526	NM_016434	NM_016434	51750	regulator of telomere elongation helicase 1	RTEL1	0.0560746	0.708118	0	0.0221067	0.912159	0	-0.135014	0.142038	0	-0.124496	0.999232	0	-0.102627	0.800207	0	0.116568	0.58255	0	0.191088	0.685006	0	0.15712	0.849447	0	-0.0339679	0.999957	0	-0.241064	0.44281	0	-0.219195	0.548692	0	0.0218686	0.999975	0
A_23_P144578	NM_138335	NM_138335	132789	glucosamine-6-phosphate deaminase 2	GNPDA2	0.0748801	0.637133	0	0.0684407	0.67174	0	0.269467	0.00599205	1	-0.0599483	0.999232	0	0.089028	0.866192	0	0.0730901	0.78157	0	-0.194586	0.708257	0	-0.201026	0.835508	0	-0.00643941	0.999957	0	-0.133038	0.734376	0	0.015938	0.977579	0	0.148976	0.999975	0
A_33_P3331228	ENST00000390603	ENST00000390603				-0.198124	0.106044	0	-0.0813014	0.60278	0	-0.0449999	0.742642	0	-0.188165	0.999232	0	-0.349339	0.17915	0	-0.180958	0.421712	0	-0.153124	0.754881	0	-0.0363015	0.971216	0	0.116822	0.999957	0	-0.00720754	0.989797	0	-0.168381	0.697563	0	-0.161174	0.999975	0
A_21_P0000208	NR_000008	NR_000008	9304	small nucleolar RNA, C/D box 22	SNORD22	0.00106218	0.997274	0	-0.0640315	0.748713	0	-0.100908	0.438718	0	0.00398233	0.999232	0	0.0738035	0.919588	0	-0.0426878	0.901109	0	0.10197	0.872604	0	0.0368762	0.974027	0	-0.0650936	0.999957	0	0.0466701	0.932227	0	0.116491	0.83343	0	0.0698212	0.999975	0
A_19_P00809368	ENST00000607746	ENST00000607746				0.0472434	0.775928	0	-0.00914162	0.970349	0	0.171837	0.0753211	0	-0.0994345	0.999232	0	0.0404279	0.953853	0	0.182419	0.388583	0	-0.124593	0.792823	0	-0.180978	0.836911	0	-0.056385	0.999957	0	-0.281853	0.405137	0	-0.141991	0.736808	0	0.139862	0.999975	0
A_33_P3322430	A_33_P3322430	A_33_P3322430				0.031487	0.900518	0	0.0267321	0.929426	0	-0.330526	0.0114463	-1	0.228066	0.999232	0	0.141203	0.825428	0	-0.191445	0.536049	0	0.362013	0.685006	0	0.357258	0.827784	0	-0.00475485	0.999957	0	0.419511	0.366138	0	0.332647	0.536436	0	-0.0868636	0.999975	0
A_33_P3243399	ENST00000467901	ENST00000467901				0.00417952	0.981809	0	-0.141944	0.162642	0	-0.0765768	0.43266	0	-0.0751986	0.999232	0	0.0273603	0.968299	0	-0.0244655	0.927392	0	0.0807563	0.859932	0	-0.0653674	0.935432	0	-0.146124	0.999957	0	-0.0507331	0.898996	0	0.0518258	0.902907	0	0.102559	0.999975	0
A_23_P100868	NM_001033580	NM_001033580	80179	myosin XIX	MYO19	0.00579425	0.967469	0	-0.0610244	0.545141	0	-0.0707079	0.350838	0	-0.0589238	0.999232	0	-0.0950927	0.7357	0	-0.0288198	0.887474	0	0.0765021	0.833432	0	0.00968346	0.988744	0	-0.0668187	0.999957	0	-0.0301041	0.927207	0	-0.066273	0.84202	0	-0.0361689	0.999975	0
A_33_P3244931	NM_001079863	NM_001079863	1622	diazepam binding inhibitor, acyl-CoA binding protein	DBI	0.207375	0.360113	0	0.294071	0.126533	0	0.233799	0.168921	0	-0.134095	0.999232	0	0.073781	0.94933	0	0.516414	0.111714	0	-0.0264243	0.985617	0	0.0602721	0.969487	0	0.0866964	0.999957	0	-0.650509	0.262716	0	-0.442633	0.502466	0	0.207876	0.999975	0
A_32_P100258	NR_024279	NR_024279	729614	uncharacterized LOC729614	FLJ37453	0.0768763	0.503395	0	-0.0420359	0.759318	0	0.0821473	0.330768	0	-0.0361217	0.999232	0	0.0353178	0.948574	0	-0.0423512	0.843449	0	-0.00527105	0.995591	0	-0.124183	0.850492	0	-0.118912	0.999957	0	0.00622952	0.987904	0	0.077669	0.835524	0	0.0714394	0.999975	0
A_23_P46928	NM_002627	NM_002627	5214	phosphofructokinase, platelet	PFKP	-0.0793583	0.560641	0	-0.0680585	0.625939	0	-0.0541533	0.631143	0	-0.0767841	0.999232	0	-0.1485	0.6482	0	-0.0570721	0.812527	0	-0.025205	0.978073	0	-0.0139052	0.987989	0	0.0112997	0.999957	0	-0.019712	0.967392	0	-0.0914281	0.83343	0	-0.071716	0.999975	0
A_24_P196851	NM_006289	NM_006289	7094	talin 1	TLN1	-0.410688	0.0211334	-1	-0.245958	0.187635	0	-0.365701	0.0166427	-1	-0.206893	0.999232	0	-0.442981	0.312637	0	-0.233162	0.513977	0	-0.0449876	0.976928	0	0.119743	0.935319	0	0.16473	0.999957	0	0.0262691	0.972927	0	-0.20982	0.762695	0	-0.236089	0.999975	0
A_24_P188071	NM_032704	NM_032704	84790	tubulin alpha 1c	TUBA1C	-0.0779614	0.548618	0	-0.141177	0.166515	0	-0.0989298	0.281209	0	-0.0785108	0.999232	0	-0.286948	0.183401	0	-0.155305	0.409316	0	0.0209685	0.979833	0	-0.0422476	0.965586	0	-0.0632161	0.999957	0	0.0767944	0.830598	0	-0.131643	0.722076	0	-0.208437	0.999975	0
A_21_P0000192	NM_170695	NM_170695	7050	TGFB induced factor homeobox 1	TGIF1	-0.00173058	0.992387	0	-0.0848177	0.374834	0	0.0281962	0.777079	0	-0.00717492	0.999232	0	-0.0222952	0.969993	0	0.000599362	0.998352	0	-0.0299268	0.961771	0	-0.113014	0.851076	0	-0.0830871	0.999957	0	-0.00777428	0.98384	0	-0.0228945	0.951776	0	-0.0151203	0.999975	0
A_21_P0000316	NR_002960	NR_002960	677806	small nucleolar RNA, H/ACA box 20	SNORA20	0.0948617	0.369731	0	-0.0754887	0.483324	0	0.0355552	0.727186	0	0.0266499	0.999232	0	-0.0415939	0.938073	0	-0.046838	0.822755	0	0.0593065	0.897164	0	-0.111044	0.864148	0	-0.17035	0.999957	0	0.0734879	0.820468	0	0.00524416	0.990101	0	-0.0682437	0.999975	0
A_32_P57854	NM_001134693	NM_001134693	100128731	oligosaccharyltransferase complex subunit 4, non-catalytic	OST4	0.0941819	0.465488	0	0.0962464	0.425304	0	0.144912	0.104536	0	0.0475432	0.999232	0	0.00601405	0.992801	0	0.0824244	0.710891	0	-0.0507298	0.936028	0	-0.0486652	0.958562	0	0.00206453	0.999957	0	-0.0348813	0.934072	0	-0.0764104	0.858583	0	-0.0415291	0.999975	0
A_33_P3279730	ENST00000444947	ENST00000444947				0.0131125	0.928242	0	0.129552	0.131848	0	-0.0299613	0.766089	0	0.1265	0.999232	0	-0.0823038	0.806449	0	0.0794851	0.65774	0	0.0430738	0.93477	0	0.159514	0.82902	0	0.11644	0.999957	0	0.047015	0.888387	0	-0.161789	0.591862	0	-0.208804	0.999975	0
A_19_P00319525	NM_001195131	NM_001195131	100130890	thiosulfate sulfurtransferase (rhodanese)-like domain containing 3	TSTD3	0.144085	0.176691	0	0.0683555	0.597637	0	0.0728684	0.45593	0	0.0240797	0.999232	0	-0.00388363	0.995165	0	0.0713613	0.744533	0	0.0712165	0.88368	0	-0.00451297	0.99788	0	-0.0757294	0.999957	0	-0.0472815	0.90572	0	-0.0752449	0.855233	0	-0.0279634	0.999975	0
A_33_P3400763	NM_001080400	NM_001080400	729359	perilipin 4	PLIN4	-0.0839564	0.694217	0	-0.292296	0.0434604	-1	-0.359067	0.00510217	-1	0.0976527	0.999232	0	-0.118796	0.858893	0	-0.123419	0.704274	0	0.27511	0.685006	0	0.0667702	0.961663	0	-0.20834	0.999957	0	0.221072	0.649953	0	0.00462311	0.9946	0	-0.216449	0.999975	0
A_33_P3332052	NM_001166347	NM_001166347	284129	solute carrier family 26 member 11	SLC26A11	0.0522867	0.885213	0	-0.0133032	0.979829	0	0.00562255	0.988032	0	0.13409	0.999232	0	0.0701775	0.961038	0	-0.413389	0.318075	0	0.0466641	0.980162	0	-0.0189258	0.993071	0	-0.0655899	0.999957	0	0.547479	0.422884	0	0.483567	0.539927	0	-0.0639125	0.999975	0
A_23_P419602	NM_004599	NM_004599	6721	sterol regulatory element binding transcription factor 2	SREBF2	-0.0553568	0.665444	0	-0.00461804	0.982608	0	-0.0865183	0.313736	0	-0.0493101	0.999232	0	-0.0420394	0.938495	0	-0.073849	0.710361	0	0.0311615	0.96432	0	0.0819003	0.893668	0	0.0507388	0.999957	0	0.0245389	0.949493	0	0.0318096	0.937101	0	0.00727071	0.999975	0
A_23_P21785	NM_022072	NM_022072	63899	NOP2/Sun RNA methyltransferase family member 3	NSUN3	0.0608502	0.64286	0	0.0447971	0.758949	0	0.110588	0.19672	0	0.0660891	0.999232	0	0.0670181	0.886151	0	-0.0955576	0.630014	0	-0.049738	0.931907	0	-0.0657911	0.93062	0	-0.0160531	0.999957	0	0.161647	0.58946	0	0.162576	0.63507	0	0.000928997	0.999975	0
A_24_P333716	NM_022459	NM_022459	64328	exportin 4	XPO4	0.0435448	0.681326	0	0.0306662	0.800881	0	0.0864291	0.203301	0	0.00874483	0.999232	0	-0.0519494	0.891281	0	0.230758	0.0716981	0	-0.0428843	0.922701	0	-0.0557629	0.921697	0	-0.0128787	0.999957	0	-0.222013	0.334194	0	-0.282707	0.307892	0	-0.0606943	0.999975	0
A_33_P3374559	NR_024448	NR_024448	91316	glucuronidase, beta pseudogene 11	GUSBP11	-0.180018	0.0640016	0	-0.029551	0.857699	0	-0.120814	0.153698	0	0.0779713	0.999232	0	0.010226	0.989907	0	0.0972659	0.624368	0	-0.0592035	0.911065	0	0.0912631	0.887155	0	0.150467	0.999957	0	-0.0192946	0.965048	0	-0.0870399	0.827205	0	-0.0677452	0.999975	0
A_33_P3351615	A_33_P3351615	A_33_P3351615				0.559812	0.0336703	1	0.536152	0.0336251	1	0.226679	0.369336	0	0.207787	0.999232	0	0.309274	0.743536	0	0.539145	0.25298	0	0.333133	0.761763	0	0.309473	0.872196	0	-0.0236599	0.999957	0	-0.331358	0.70663	0	-0.229871	0.834973	0	0.101487	0.999975	0
A_24_P180680	NM_018407	NM_018407	55353	lysosomal protein transmembrane 4 beta	LAPTM4B	0.0852696	0.477818	0	0.0211877	0.90631	0	0.0583862	0.555721	0	-0.0292349	0.999232	0	0.0487163	0.930318	0	-0.0583318	0.788036	0	0.0268834	0.972602	0	-0.0371985	0.966456	0	-0.064082	0.999957	0	0.0290969	0.941057	0	0.107048	0.77162	0	0.0779512	0.999975	0
A_23_P159920	NM_003639	NM_003639	8517	inhibitor of nuclear factor kappa B kinase subunit gamma	IKBKG	-0.169511	0.0993858	0	-0.0922757	0.431479	0	-0.106392	0.241388	0	-0.141917	0.999232	0	-0.114854	0.747306	0	0.0133371	0.96226	0	-0.0631181	0.906352	0	0.0141166	0.987399	0	0.0772348	0.999957	0	-0.155254	0.625718	0	-0.128191	0.731823	0	0.0270627	0.999975	0
A_23_P65930	NM_001077268	NM_001077268	84936	zinc finger FYVE-type containing 19	ZFYVE19	0.0564692	0.566678	0	0.0269595	0.826626	0	-0.101268	0.120847	0	0.00695383	0.999232	0	-0.044261	0.911053	0	0.269128	0.0344231	1	0.157737	0.685006	0	0.128228	0.835508	0	-0.0295097	0.999957	0	-0.262174	0.260402	0	-0.313389	0.266555	0	-0.0512148	0.999975	0
A_23_P213832	NM_032566	NM_032566	84651	serine peptidase inhibitor, Kazal type 7 (putative)	SPINK7	0.223503	0.554021	0	0.106361	0.82091	0	0.207073	0.471845	0	0.215733	0.999232	0	0.227286	0.858372	0	-0.273799	0.648756	0	0.0164299	0.995599	0	-0.100712	0.968684	0	-0.117142	0.999957	0	0.489531	0.587493	0	0.501085	0.625381	0	0.0115535	0.999975	0
A_23_P301247	NM_003517	NM_003517	8338	histone cluster 2 H2A family member c	HIST2H2AC	0.264429	0.0540594	0	0.256349	0.0518117	0	-0.0264237	0.88408	0	0.238157	0.999232	0	0.0553733	0.946773	0	0.246877	0.324311	0	0.290853	0.685006	0	0.282773	0.827784	0	-0.0080803	0.999957	0	-0.00872021	0.989174	0	-0.191504	0.702193	0	-0.182784	0.999975	0
A_21_P0011342	TCONS_l2_00008876	TCONS_l2_00008876				0.000399544	0.998361	0	-0.0219012	0.894328	0	-0.0552425	0.55378	0	-0.0113572	0.999232	0	0.00848446	0.990942	0	0.0775841	0.685843	0	0.0556421	0.909448	0	0.0333413	0.967907	0	-0.0223007	0.999957	0	-0.0889413	0.775166	0	-0.0690996	0.854399	0	0.0198417	0.999975	0
A_33_P3237704	A_33_P3237704	A_33_P3237704				0.166587	0.702565	0	0.0542131	0.928002	0	0.266159	0.359747	0	0.161092	0.999232	0	0.165181	0.923596	0	-0.751643	0.153847	0	-0.0995718	0.965475	0	-0.211946	0.928999	0	-0.112374	0.999957	0	0.912734	0.323135	0	0.916823	0.373643	0	0.00408897	0.999975	0
A_23_P154566	NM_032883	NM_032883	84969	TOX high mobility group box family member 2	TOX2	0.0034855	0.987903	0	-0.213368	0.0558239	0	-0.0929276	0.407215	0	-0.144308	0.999232	0	-0.305905	0.25909	0	-0.125303	0.593991	0	0.0964131	0.854856	0	-0.12044	0.876296	0	-0.216853	0.999957	0	-0.0190055	0.969441	0	-0.180602	0.664643	0	-0.161597	0.999975	0
A_23_P85188	NM_022838	NM_022838	64860	armadillo repeat containing, X-linked 5	ARMCX5	0.0259546	0.89793	0	0.052841	0.786216	0	0.151289	0.168676	0	-0.130936	0.999232	0	0.0731847	0.911053	0	-0.0350001	0.914482	0	-0.125334	0.820677	0	-0.0984475	0.909549	0	0.0268864	0.999957	0	-0.0959357	0.830406	0	0.108185	0.834973	0	0.20412	0.999975	0
A_33_P3263274	A_33_P3263274	A_33_P3263274				-0.100077	0.640338	0	0.17969	0.288293	0	-0.108229	0.491641	0	0.160158	0.999232	0	0.232825	0.626492	0	-0.200967	0.514943	0	0.0081521	0.996063	0	0.287919	0.829649	0	0.279767	0.999957	0	0.361125	0.439166	0	0.433792	0.410457	0	0.0726672	0.999975	0
A_21_P0000867	NR_038993	NR_038993	100131117	ZBTB20 antisense RNA 1	ZBTB20-AS1	-0.0733337	0.795836	0	0.170743	0.44588	0	-0.15698	0.387749	0	0.197754	0.999232	0	0.203433	0.773127	0	-0.303213	0.393225	0	0.0836461	0.946556	0	0.327723	0.835508	0	0.244077	0.999957	0	0.500967	0.375117	0	0.506646	0.425947	0	0.00567893	0.999975	0
A_23_P319423	NM_003740	NM_003740	8645	potassium two pore domain channel subfamily K member 5	KCNK5	-0.0365669	0.777222	0	-0.0387577	0.775457	0	0.0249365	0.814678	0	-0.0327904	0.999232	0	-0.0578573	0.896166	0	-0.0294646	0.896158	0	-0.0615034	0.886372	0	-0.0636941	0.92413	0	-0.00219076	0.999957	0	-0.00332575	0.993699	0	-0.0283926	0.941789	0	-0.0250669	0.999975	0
A_33_P3403044	NM_005911	NM_005911	4144	methionine adenosyltransferase 2A	MAT2A	-0.0219401	0.89731	0	0.0361144	0.834224	0	0.105752	0.27032	0	0.00328036	0.999232	0	-0.0590592	0.916677	0	0.0291704	0.915127	0	-0.127692	0.769585	0	-0.0696372	0.934239	0	0.0580545	0.999957	0	-0.0258901	0.954508	0	-0.0882297	0.838226	0	-0.0623396	0.999975	0
A_33_P3217704	NM_025182	NM_025182	80256	family with sequence similarity 214 member B	FAM214B	0.107162	0.326577	0	0.124334	0.203866	0	-0.101004	0.238451	0	0.196266	0.999232	0	0.133438	0.652797	0	-0.0612205	0.773451	0	0.208166	0.685006	0	0.225338	0.827784	0	0.0171718	0.999957	0	0.257487	0.361824	0	0.194659	0.552268	0	-0.062828	0.999975	0
A_33_P3261182	NM_001099271	NM_001099271	134359	POC5 centriolar protein	POC5	0.0928141	0.492573	0	0.00350267	0.988355	0	0.115999	0.228256	0	0.0121541	0.999232	0	-0.033684	0.959251	0	-0.0264007	0.925822	0	-0.0231845	0.979808	0	-0.112496	0.87537	0	-0.0893114	0.999957	0	0.0385547	0.929382	0	-0.00728335	0.988326	0	-0.0458381	0.999975	0
A_33_P3246804	NM_001165937	NM_001165937	10948	StAR related lipid transfer domain containing 3	STARD3	0.00823527	0.953432	0	-0.029268	0.826578	0	-0.12379	0.0764391	0	0.00658457	0.999232	0	-0.0486252	0.910379	0	0.107819	0.49871	0	0.132026	0.708281	0	0.0945223	0.872944	0	-0.0375033	0.999957	0	-0.101235	0.708473	0	-0.156444	0.58379	0	-0.0552098	0.999975	0
A_33_P3876985	NM_016076	NM_016076	51029	desumoylating isopeptidase 2	DESI2	0.0918316	0.413936	0	-0.0418273	0.76914	0	0.0421156	0.684986	0	-0.105964	0.999232	0	-0.000940543	0.99862	0	0.0838359	0.667518	0	0.049716	0.926098	0	-0.0839429	0.890907	0	-0.133659	0.999957	0	-0.1898	0.49703	0	-0.0847765	0.824878	0	0.105023	0.999975	0
A_33_P3350259	NM_001098524	NM_001098524	199786	family with sequence similarity 129 member C	FAM129C	-0.113259	0.399433	0	-0.0688868	0.653205	0	-0.0881988	0.418042	0	0.0558609	0.999232	0	-0.0426581	0.94956	0	-0.114357	0.619096	0	-0.0250602	0.979452	0	0.019312	0.982814	0	0.0443722	0.999957	0	0.170218	0.634511	0	0.0716988	0.878514	0	-0.098519	0.999975	0
A_33_P3268507	NM_001184816	NM_001184816	634	carcinoembryonic antigen related cell adhesion molecule 1	CEACAM1	-0.102601	0.577548	0	0.0520782	0.818804	0	-0.136119	0.289962	0	0.0401311	0.999232	0	-0.263699	0.491242	0	-0.154294	0.582922	0	0.0335175	0.978095	0	0.188197	0.850492	0	0.154679	0.999957	0	0.194425	0.666593	0	-0.109405	0.851302	0	-0.30383	0.999975	0
A_23_P84070	NM_016648	NM_016648	51574	La ribonucleoprotein domain family member 7	LARP7	0.00308973	0.991256	0	0.116878	0.466104	0	0.0939823	0.483223	0	-0.0815163	0.999232	0	0.121153	0.826193	0	0.426154	0.0585475	0	-0.0908926	0.892952	0	0.0228956	0.982814	0	0.113788	0.999957	0	-0.50767	0.245514	0	-0.305001	0.50689	0	0.202669	0.999975	0
A_23_P100501	NM_002134	NM_002134	3163	heme oxygenase 2	HMOX2	0.0538154	0.675041	0	0.00547992	0.979623	0	0.0455102	0.653059	0	-0.0825642	0.999232	0	-0.127419	0.666729	0	0.132941	0.45371	0	0.00830524	0.992487	0	-0.0400303	0.962591	0	-0.0483355	0.999957	0	-0.215506	0.435097	0	-0.260361	0.400412	0	-0.0448552	0.999975	0
A_33_P3359071	NM_001082486	NM_001082486	65057	ACD, shelterin complex subunit and telomerase recruitment factor	ACD	0.0152182	0.912711	0	-0.061819	0.562294	0	-0.150985	0.0335767	-1	-0.067885	0.999232	0	-0.210988	0.293435	0	-0.0817566	0.637918	0	0.166203	0.685006	0	0.0891655	0.87537	0	-0.0770372	0.999957	0	0.0138716	0.969226	0	-0.129231	0.66894	0	-0.143103	0.999975	0
A_23_P57236	NM_178026	NM_178026	2686	gamma-glutamyltransferase 7	GGT7	0.0151246	0.925194	0	0.0629508	0.623592	0	0.0763963	0.41143	0	-0.0274286	0.999232	0	-0.0405688	0.943877	0	0.1472	0.416487	0	-0.0612717	0.904163	0	-0.0134455	0.987399	0	0.0478262	0.999957	0	-0.174628	0.552815	0	-0.187769	0.577313	0	-0.0131402	0.999975	0
A_23_P148047	NM_000958	NM_000958	5734	prostaglandin E receptor 4	PTGER4	-0.238327	0.246978	0	-0.149313	0.509917	0	0.0300379	0.900304	0	-0.308917	0.999232	0	0.162088	0.834114	0	-0.154655	0.695877	0	-0.268365	0.731089	0	-0.179351	0.885246	0	0.0890139	0.999957	0	-0.154262	0.817722	0	0.316743	0.628511	0	0.471005	0.999975	0
A_23_P359430	NM_015383	NM_015383	25832	NBPF member 14	NBPF14	-0.131931	0.39357	0	-0.0177791	0.945441	0	0.000169011	0.998921	0	-0.062272	0.999232	0	0.0228178	0.980742	0	0.113745	0.679367	0	-0.1321	0.814959	0	-0.0179481	0.987399	0	0.114152	0.999957	0	-0.176017	0.673782	0	-0.090927	0.865345	0	0.0850898	0.999975	0
A_23_P48166	NM_002822	NM_002822	5756	twinfilin actin binding protein 1	TWF1	0.0892005	0.72177	0	0.121527	0.59118	0	0.254584	0.0881901	0	-0.0736714	0.999232	0	0.205962	0.735357	0	0.434817	0.142652	0	-0.165384	0.833936	0	-0.133057	0.913414	0	0.0323266	0.999957	0	-0.508489	0.332436	0	-0.228855	0.722457	0	0.279634	0.999975	0
A_33_P3340990	NM_001012398	NM_001012398	64400	AKT interacting protein	AKTIP	0.00756475	0.974607	0	-0.0719587	0.707033	0	0.0675325	0.641016	0	-0.0981762	0.999232	0	-0.000836362	0.999411	0	-0.0098747	0.980068	0	-0.0599678	0.945832	0	-0.139491	0.876296	0	-0.0795235	0.999957	0	-0.0883015	0.857952	0	0.00903834	0.988333	0	0.0973399	0.999975	0
A_23_P431346	NM_175887	NM_175887	222171	proline rich 15	PRR15	0.0101091	0.982954	0	0.398814	0.114861	0	-0.0270361	0.94049	0	0.149229	0.999232	0	0.052959	0.978808	0	-0.117537	0.846247	0	0.0371452	0.984482	0	0.42585	0.835508	0	0.388705	0.999957	0	0.266766	0.760562	0	0.170496	0.87283	0	-0.0962695	0.999975	0
A_24_P12136	NM_130772	NM_130772	170591	S100 calcium binding protein Z	S100Z	-0.0542924	0.730884	0	-0.184532	0.0843602	0	-0.215782	0.0194065	-1	0.0207851	0.999232	0	-0.295788	0.227161	0	-0.0661712	0.78983	0	0.16149	0.723645	0	0.0312507	0.972889	0	-0.130239	0.999957	0	0.0869564	0.825872	0	-0.229617	0.546785	0	-0.316573	0.999975	0
A_23_P403588	NM_017944	NM_017944	55031	ubiquitin specific peptidase 47	USP47	0.0170316	0.923037	0	-0.0235926	0.904666	0	0.056254	0.615933	0	-0.0970978	0.999232	0	0.0140521	0.98732	0	0.168161	0.390875	0	-0.0392224	0.959175	0	-0.0798466	0.913414	0	-0.0406242	0.999957	0	-0.265259	0.396245	0	-0.154109	0.683968	0	0.11115	0.999975	0
A_33_P3351554	NM_018208	NM_018208	55224	ethanolamine kinase 2	ETNK2	0.192229	0.0994707	0	0.124208	0.31975	0	0.00265829	0.988562	0	0.152799	0.999232	0	0.0437102	0.949179	0	0.0547814	0.838982	0	0.18957	0.708257	0	0.12155	0.87537	0	-0.0680203	0.999957	0	0.0980179	0.809678	0	-0.0110713	0.984525	0	-0.109089	0.999975	0
A_21_P0009993	ENST00000449500	ENST00000449500				0.128809	0.205097	0	-0.144132	0.121175	0	-0.049982	0.617427	0	0.0567878	0.999232	0	0.0640438	0.890285	0	0.0472826	0.829372	0	0.178792	0.685006	0	-0.0941502	0.879381	0	-0.272942	0.999957	0	0.00950517	0.982084	0	0.0167611	0.970044	0	0.00725597	0.999975	0
A_19_P00805367	TCONS_00011871	TCONS_00011871				0.0871613	0.750875	0	0.107135	0.686858	0	0.0896489	0.665653	0	0.134871	0.999232	0	0.104108	0.91997	0	-0.421572	0.199464	0	-0.00248761	0.998232	0	0.0174864	0.991533	0	0.019974	0.999957	0	0.556443	0.327195	0	0.525679	0.405274	0	-0.0307638	0.999975	0
A_19_P00812314	XR_242742	XR_242742				0.154837	0.382553	0	0.0753767	0.728865	0	-0.0599861	0.723124	0	0.0502571	0.999232	0	0.00960962	0.992262	0	-0.175522	0.55463	0	0.214823	0.732927	0	0.135363	0.890188	0	-0.0794601	0.999957	0	0.22578	0.6351	0	0.185132	0.741672	0	-0.0406474	0.999975	0
A_19_P00316528	ENST00000578650	ENST00000578650				-0.0422653	0.831214	0	-0.0114449	0.968189	0	-0.10876	0.387448	0	0.0554511	0.999232	0	-0.0830066	0.901461	0	-0.0595806	0.848648	0	0.0664947	0.93401	0	0.0973152	0.91913	0	0.0308204	0.999957	0	0.115032	0.805949	0	-0.0234259	0.970298	0	-0.138458	0.999975	0
A_23_P147450	NM_016630	NM_016630	51324	SPG21, maspardin	SPG21	-0.140383	0.259098	0	-0.142661	0.218202	0	0.0447594	0.72343	0	-0.068141	0.999232	0	-0.0139015	0.988177	0	0.175998	0.398799	0	-0.185142	0.708257	0	-0.187421	0.835508	0	-0.00227878	0.999957	0	-0.244139	0.461643	0	-0.1899	0.630791	0	0.0542395	0.999975	0
A_33_P3213726	NM_152279	NM_152279	92285	zinc finger protein 585B	ZNF585B	-0.0389589	0.741812	0	0.0208181	0.88731	0	0.0234687	0.810601	0	-0.061257	0.999232	0	0.0601064	0.875786	0	0.114727	0.465127	0	-0.0624276	0.872604	0	-0.00265055	0.99882	0	0.059777	0.999957	0	-0.175984	0.47073	0	-0.054621	0.872368	0	0.121363	0.999975	0
A_33_P3368109	THC2686826	THC2686826				0.0853842	0.707161	0	0.132004	0.497578	0	-0.0372608	0.853867	0	0.20748	0.999232	0	0.0631508	0.947918	0	0.0963832	0.790622	0	0.122645	0.872604	0	0.169265	0.87537	0	0.0466201	0.999957	0	0.111097	0.851591	0	-0.0332324	0.964726	0	-0.144329	0.999975	0
A_21_P0006147	XR_246691	XR_246691				0.0267644	0.917885	0	0.0552262	0.826707	0	0.0399971	0.834692	0	0.0165485	0.999232	0	-0.0961781	0.904278	0	0.0438819	0.913795	0	-0.0132327	0.992795	0	0.0152291	0.990876	0	0.0284618	0.999957	0	-0.0273334	0.968392	0	-0.14006	0.826043	0	-0.112727	0.999975	0
A_23_P80382	NM_015366	NM_015366	55615	proline rich 5	PRR5	0.0945056	0.714805	0	0.0145042	0.97068	0	0.0851941	0.670064	0	0.185405	0.999232	0	0.129472	0.881566	0	-0.277734	0.416296	0	0.00931143	0.996063	0	-0.0706899	0.966417	0	-0.0800013	0.999957	0	0.463139	0.390673	0	0.407206	0.511936	0	-0.0559328	0.999975	0
A_21_P0005704	TCONS_00014726	TCONS_00014726				-0.0742069	0.532794	0	-0.0450886	0.744666	0	-0.0872568	0.309692	0	-0.0568301	0.999232	0	-0.0294651	0.95877	0	-0.241166	0.124032	0	0.0130499	0.985015	0	0.0421682	0.960784	0	0.0291183	0.999957	0	0.184336	0.509799	0	0.211701	0.503972	0	0.0273651	0.999975	0
A_21_P0000865	NR_038989	NR_038989	100507584	long intergenic non-protein coding RNA 1016	LINC01016	0.114399	0.726103	0	0.114055	0.729925	0	-0.0112137	0.973058	0	0.195971	0.999232	0	0.0451794	0.979535	0	-0.198992	0.679596	0	0.125613	0.922913	0	0.125269	0.946046	0	-0.000344086	0.999957	0	0.394963	0.571404	0	0.244172	0.782484	0	-0.150792	0.999975	0
A_21_P0014631	XR_250866	XR_250866				0.0349268	0.860579	0	0.0538585	0.78666	0	0.104565	0.391879	0	-0.0152501	0.999232	0	0.0726693	0.914818	0	-0.0719842	0.804871	0	-0.0696382	0.924416	0	-0.0507064	0.966283	0	0.0189318	0.999957	0	0.0567341	0.912321	0	0.144654	0.767737	0	0.0879194	0.999975	0
A_23_P348257	NM_014840	NM_014840	9891	NUAK family kinase 1	NUAK1	0.0972312	0.38895	0	-0.0421259	0.77251	0	-0.0737919	0.421909	0	0.0933106	0.999232	0	0.00420018	0.994931	0	-0.0765402	0.705527	0	0.171023	0.685006	0	0.0316661	0.968684	0	-0.139357	0.999957	0	0.169851	0.557694	0	0.0807403	0.835995	0	-0.0891104	0.999975	0
A_23_P48495	NM_004918	NM_004918	9623	T cell leukemia/lymphoma 1B	TCL1B	0.123759	0.2799	0	0.0216043	0.910264	0	-0.0186135	0.889295	0	0.169802	0.999232	0	0.0343048	0.956359	0	0.146338	0.451699	0	0.142373	0.738659	0	0.0402178	0.966283	0	-0.102155	0.999957	0	0.0234641	0.957975	0	-0.112033	0.776408	0	-0.135497	0.999975	0
A_23_P154188	NM_024545	NM_024545	79595	Sin3A associated protein 130	SAP130	-0.188899	0.0179753	-1	-0.293547	6.85205e-05	-1	-0.192788	0.00510217	-1	-0.129178	0.999232	0	-0.20836	0.283751	0	-0.334266	0.0154325	-1	0.00388935	0.996063	0	-0.100759	0.864814	0	-0.104649	0.999957	0	0.205088	0.400357	0	0.125905	0.668291	0	-0.0791825	0.999975	0
A_23_P204158	NM_032814	NM_032814	84900	ring finger protein, transmembrane 2	RNFT2	0.061777	0.641743	0	-0.0718927	0.559718	0	-0.0893185	0.324625	0	0.0481578	0.999232	0	-0.129311	0.684981	0	-0.0933565	0.643578	0	0.151095	0.712348	0	0.0174258	0.982814	0	-0.13367	0.999957	0	0.141514	0.650097	0	-0.0359544	0.933496	0	-0.177469	0.999975	0
A_23_P72697	NM_178172	NM_178172	338328	glycosylphosphatidylinositol anchored high density lipoprotein binding protein 1	GPIHBP1	0.0107243	0.957645	0	0.143864	0.243046	0	0.000472563	0.997439	0	-0.0584766	0.999232	0	-0.0508296	0.942501	0	-0.0189055	0.953876	0	0.0102517	0.992558	0	0.143391	0.865217	0	0.13314	0.999957	0	-0.0395712	0.934072	0	-0.0319241	0.951419	0	0.00764701	0.999975	0
A_23_P86917	NM_003824	NM_003824	8772	Fas associated via death domain	FADD	0.0988686	0.282186	0	-0.104312	0.218175	0	0.0769154	0.307146	0	0.0338307	0.999232	0	-0.0141455	0.981273	0	0.134635	0.372884	0	0.0219532	0.973765	0	-0.181227	0.827784	0	-0.20318	0.999957	0	-0.100804	0.708345	0	-0.14878	0.602655	0	-0.0479762	0.999975	0
A_33_P3273584	NR_003023	NR_003023	677766	small Cajal body-specific RNA 2	SCARNA2	0.319982	0.0273016	1	0.124298	0.484845	0	0.0422789	0.812244	0	0.1517	0.999232	0	0.313003	0.420924	0	0.231666	0.402513	0	0.277703	0.685006	0	0.0820187	0.946046	0	-0.195684	0.999957	0	-0.0799668	0.889638	0	0.0813365	0.897545	0	0.161303	0.999975	0
A_21_P0001031	ENST00000456125	ENST00000456125				-0.00506023	0.980337	0	0.0193603	0.928924	0	-0.0637102	0.587759	0	-0.0126009	0.999232	0	0.133726	0.730875	0	0.0529144	0.842569	0	0.05865	0.929691	0	0.0830705	0.919022	0	0.0244205	0.999957	0	-0.0655153	0.879406	0	0.0808111	0.861562	0	0.146326	0.999975	0
A_23_P168490	NM_022373	NM_022373	64224	HERPUD family member 2	HERPUD2	-0.0973201	0.417208	0	-0.0531741	0.70888	0	-0.14942	0.0771655	0	-0.0156877	0.999232	0	-0.0390307	0.947766	0	-0.0519342	0.822179	0	0.0520997	0.928849	0	0.0962457	0.884924	0	0.044146	0.999957	0	0.0362465	0.928497	0	0.0129035	0.978574	0	-0.023343	0.999975	0
A_23_P135465	NM_173811	NM_173811	283254	harbinger transposase derived 1	HARBI1	0.0360032	0.733957	0	0.0144474	0.919094	0	0.0159061	0.866554	0	0.000290209	0.999672	0	-0.101271	0.66549	0	-0.094292	0.513413	0	0.020097	0.973414	0	-0.00145873	0.999185	0	-0.0215558	0.999957	0	0.0945822	0.693916	0	-0.00697936	0.984652	0	-0.101562	0.999975	0
A_23_P128174	NM_175623	NM_175623	117177	RAB3A interacting protein	RAB3IP	0.0594909	0.647569	0	-0.0287821	0.86005	0	0.0777878	0.393887	0	-0.0898696	0.999232	0	0.193897	0.441887	0	-0.0972997	0.617108	0	-0.018297	0.981617	0	-0.10657	0.873679	0	-0.088273	0.999957	0	0.0074301	0.986353	0	0.291196	0.365882	0	0.283766	0.999975	0
A_33_P3287959	NM_006989	NM_006989	10156	RAS p21 protein activator 4	RASA4	-0.0367882	0.784276	0	-0.131119	0.15384	0	0.00357788	0.978843	0	-0.00595076	0.999232	0	-0.0025648	0.996267	0	0.0634395	0.752741	0	-0.0403661	0.946556	0	-0.134697	0.849447	0	-0.0943312	0.999957	0	-0.0693903	0.831758	0	-0.0660043	0.860634	0	0.00338596	0.999975	0
A_23_P37283	NM_006568	NM_006568	10668	cell growth regulator with ring finger domain 1	CGRRF1	0.0703867	0.51448	0	3.60938e-05	0.999855	0	0.13664	0.0573285	0	-0.0439043	0.999232	0	0.0589582	0.886151	0	0.169433	0.259075	0	-0.0662528	0.868401	0	-0.136603	0.835935	0	-0.0703506	0.999957	0	-0.213338	0.399205	0	-0.110475	0.724477	0	0.102862	0.999975	0
A_24_P225604	NM_018981	NM_018981	54431	DnaJ heat shock protein family (Hsp40) member C10	DNAJC10	0.00637366	0.967399	0	0.077078	0.462317	0	-0.0317125	0.756832	0	-0.0400969	0.999232	0	0.0329906	0.950545	0	0.208568	0.171245	0	0.0380861	0.94799	0	0.10879	0.864814	0	0.0707043	0.999957	0	-0.248664	0.34721	0	-0.175577	0.566903	0	0.0730875	0.999975	0
A_24_P337058	NM_020307	NM_020307	57018	cyclin L1	CCNL1	-0.0571798	0.618381	0	-0.0746009	0.462317	0	-0.118484	0.10721	0	0.0262923	0.999232	0	-0.0311681	0.952299	0	0.0899614	0.605205	0	0.0613044	0.88368	0	0.0438833	0.952131	0	-0.0174211	0.999957	0	-0.0636691	0.836993	0	-0.12113	0.696641	0	-0.0574604	0.999975	0
A_33_P3228959	NM_016050	NM_016050	65003	mitochondrial ribosomal protein L11	MRPL11	0.267265	0.00501742	1	0.254475	0.00369541	1	0.231848	0.00470451	1	-0.0400399	0.999232	0	0.0717538	0.874212	0	0.43503	0.00784666	1	0.0354168	0.959846	0	0.0226272	0.979635	0	-0.0127896	0.999957	0	-0.475069	0.158215	0	-0.363276	0.296275	0	0.111794	0.999975	0
A_23_P79816	NM_052846	NM_052846	90187	elastin microfibril interfacer 3	EMILIN3	0.109434	0.562344	0	0.0926611	0.634127	0	0.111934	0.425732	0	0.0560131	0.999232	0	0.0278772	0.979788	0	-0.161433	0.576966	0	-0.00249914	0.997941	0	-0.0192725	0.987989	0	-0.0167734	0.999957	0	0.217446	0.63728	0	0.18931	0.723913	0	-0.0281359	0.999975	0
A_23_P59613	NM_003508	NM_003508	8326	frizzled class receptor 9	FZD9	-0.0662308	0.705782	0	0.105587	0.476928	0	-0.0177664	0.914222	0	0.177139	0.999232	0	0.105128	0.841903	0	0.00757205	0.984072	0	-0.0484644	0.953755	0	0.123353	0.881382	0	0.171818	0.999957	0	0.169567	0.670981	0	0.0975563	0.850385	0	-0.0720105	0.999975	0
A_24_P80338	NM_003157	NM_003157	6787	NIMA related kinase 4	NEK4	-0.0743921	0.592796	0	-0.0629211	0.662522	0	0.00171091	0.991317	0	-0.0348149	0.999232	0	-0.0206948	0.979788	0	-0.311565	0.0774943	0	-0.076103	0.882686	0	-0.064632	0.938701	0	0.0114711	0.999957	0	0.27675	0.374737	0	0.29087	0.406441	0	0.0141201	0.999975	0
A_21_P0011731	NM_001267716	NM_001267716	388523	zinc finger protein 728	ZNF728	0.0352628	0.807214	0	0.149929	0.116713	0	0.0238286	0.843159	0	0.0272283	0.999232	0	0.174057	0.514463	0	0.225437	0.175	0	0.0114342	0.988112	0	0.126101	0.858576	0	0.114667	0.999957	0	-0.198209	0.494504	0	-0.0513808	0.901078	0	0.146828	0.999975	0
A_21_P0006555	TCONS_00017392	TCONS_00017392				0.0599065	0.612217	0	-0.0323343	0.820608	0	-0.0073689	0.952966	0	0.0826404	0.999232	0	0.0460737	0.926163	0	0.15628	0.329974	0	0.0672754	0.872604	0	-0.0249654	0.972889	0	-0.0922408	0.999957	0	-0.0736391	0.816592	0	-0.110206	0.736822	0	-0.0365667	0.999975	0
A_33_P3386686	XM_005273698	XM_005273698	100132874	uncharacterized LOC100132874	LOC100132874	-0.0474937	0.826273	0	0.149371	0.349572	0	-0.0541796	0.74201	0	0.0688844	0.999232	0	0.00500163	0.995225	0	-0.150136	0.607474	0	0.00668591	0.996161	0	0.203551	0.850492	0	0.196865	0.999957	0	0.21902	0.630533	0	0.155137	0.781246	0	-0.0638828	0.999975	0
A_21_P0013653	XM_005276069	XM_005276069				0.00781499	0.962688	0	0.0488541	0.724981	0	0.10686	0.209301	0	0.0915356	0.999232	0	0.0760347	0.853792	0	0.218608	0.185673	0	-0.0990452	0.810772	0	-0.0580061	0.93993	0	0.0410391	0.999957	0	-0.127072	0.681275	0	-0.142573	0.679541	0	-0.0155009	0.999975	0
A_23_P14975	NM_032140	NM_032140	84080	enkurin domain containing 1	ENKD1	-0.0442061	0.743661	0	-0.105658	0.293816	0	-0.114293	0.163202	0	-0.0113311	0.999232	0	-0.0011484	0.998592	0	0.101933	0.587814	0	0.0700869	0.877061	0	0.00863511	0.991533	0	-0.0614518	0.999957	0	-0.113264	0.715084	0	-0.103081	0.775694	0	0.0101827	0.999975	0
A_23_P14774	NM_004390	NM_004390	1512	cathepsin H	CTSH	0.0396539	0.766212	0	0.12758	0.171348	0	0.0686977	0.442269	0	-0.0586723	0.999232	0	-0.131282	0.642235	0	0.268669	0.0806997	0	-0.0290438	0.966498	0	0.0588821	0.936034	0	0.0879259	0.999957	0	-0.327342	0.254555	0	-0.399951	0.248989	0	-0.0726098	0.999975	0
A_33_P3279861	AF194718	AF194718				0.128367	0.734437	0	-0.0250008	0.964209	0	-0.0115987	0.976189	0	-0.289022	0.999232	0	-0.833775	0.16166	0	-0.0899911	0.893434	0	0.139965	0.926701	0	-0.013402	0.997151	0	-0.153367	0.999957	0	-0.199031	0.833437	0	-0.743783	0.397329	0	-0.544753	0.999975	0
A_23_P96990	NM_002533	NM_002533	4931	nuclear VCP-like	NVL	0.0937022	0.345351	0	-0.0518395	0.656727	0	0.0228501	0.82718	0	-0.0619669	0.999232	0	-0.0609074	0.881566	0	0.0799988	0.651545	0	0.0708521	0.854739	0	-0.0746896	0.895557	0	-0.145542	0.999957	0	-0.141966	0.592035	0	-0.140906	0.64142	0	0.00105948	0.999975	0
A_33_P3862354	NM_025204	NM_025204	80305	TraB domain containing	TRABD	-0.137352	0.298704	0	0.0602328	0.720373	0	-0.00514265	0.976131	0	0.0370382	0.999232	0	0.00614237	0.993433	0	-0.0315707	0.916688	0	-0.132209	0.784723	0	0.0653754	0.946046	0	0.197584	0.999957	0	0.0686089	0.877623	0	0.0377131	0.941315	0	-0.0308958	0.999975	0
A_21_P0013817	NM_033114	NM_033114	85437	zinc finger CCHC-type and RNA binding motif containing 1	ZCRB1	0.0816234	0.496239	0	0.107605	0.292277	0	0.0043547	0.974992	0	-0.214783	0.999232	0	0.0671384	0.883278	0	0.312322	0.0487474	1	0.0772687	0.859244	0	0.10325	0.874631	0	0.0259816	0.999957	0	-0.527105	0.141652	0	-0.245184	0.442867	0	0.281922	0.999975	0
A_23_P213255	NM_020159	NM_020159	56916	SWI/SNF-related, matrix-associated actin-dependent regulator of chromatin, subfamily a, containing DEAD/H box 1	SMARCAD1	0.120714	0.37249	0	0.185436	0.0993035	0	0.204056	0.0352622	1	-0.0638871	0.999232	0	0.197681	0.541473	0	0.164242	0.45371	0	-0.0833416	0.882686	0	-0.0186201	0.984435	0	0.0647215	0.999957	0	-0.22813	0.508195	0	0.0334383	0.947081	0	0.261568	0.999975	0
A_23_P89062	NR_024034	NR_024034	100132341	clustered mitochondria homolog pseudogene 3	CLUHP3	0.0544221	0.770377	0	0.142885	0.300262	0	0.0784269	0.550419	0	0.0474479	0.999232	0	0.139373	0.766282	0	0.395198	0.0643061	0	-0.0240049	0.981617	0	0.0644582	0.952279	0	0.088463	0.999957	0	-0.34775	0.359271	0	-0.255824	0.562829	0	0.0919255	0.999975	0
A_33_P3290162	NM_212556	NM_212556	401036	ankyrin repeat and SOCS box containing 18	ASB18	0.0736244	0.699435	0	0.132557	0.389712	0	-0.0810614	0.562702	0	0.0260637	0.999232	0	0.00248555	0.998432	0	0.0524402	0.873929	0	0.154686	0.783029	0	0.213619	0.83957	0	0.0589329	0.999957	0	-0.0263765	0.965692	0	-0.0499547	0.933496	0	-0.0235782	0.999975	0
A_21_P0005262	ENST00000420268	ENST00000420268				0.0348164	0.946991	0	0.477764	0.115691	0	0.109226	0.75966	0	0.190917	0.999232	0	-0.0436903	0.986276	0	-0.386675	0.521165	0	-0.0744095	0.977395	0	0.368538	0.867538	0	0.442948	0.999957	0	0.577592	0.534024	0	0.342985	0.771427	0	-0.234607	0.999975	0
A_33_P3269803	NM_014718	NM_014718	9746	calsyntenin 3	CLSTN3	0.0999065	0.659353	0	-0.0196505	0.953424	0	-0.165335	0.27092	0	0.0619725	0.999232	0	0.31771	0.470283	0	0.018182	0.969076	0	0.265241	0.708281	0	0.145684	0.893453	0	-0.119557	0.999957	0	0.0437905	0.949222	0	0.299528	0.603697	0	0.255737	0.999975	0
A_24_P190541	NM_018963	NM_018963	54014	bromodomain and WD repeat domain containing 1	BRWD1	0.00480429	0.989754	0	0.240566	0.211701	0	0.0434307	0.853139	0	-0.120183	0.999232	0	0.0440036	0.974101	0	0.0793442	0.85974	0	-0.0386265	0.979833	0	0.197135	0.87537	0	0.235761	0.999957	0	-0.199528	0.752731	0	-0.0353406	0.968311	0	0.164187	0.999975	0
A_24_P408704	NM_004946	NM_004946	1794	dedicator of cytokinesis 2	DOCK2	-0.384152	0.00235374	-1	-0.293892	0.0110045	-1	-0.183598	0.0864698	0	-0.200133	0.999232	0	-0.276793	0.388597	0	-0.0153999	0.9657	0	-0.200555	0.711276	0	-0.110295	0.894286	0	0.0902602	0.999957	0	-0.184733	0.64557	0	-0.261393	0.547528	0	-0.0766597	0.999975	0
A_33_P3373810	ENST00000509139	ENST00000509139				0.0927023	0.736131	0	0.0835802	0.776271	0	0.152368	0.407272	0	0.0220585	0.999232	0	0.000351201	0.999604	0	-0.164094	0.684728	0	-0.0596656	0.968235	0	-0.0687877	0.968008	0	-0.00912214	0.999957	0	0.186152	0.776486	0	0.164445	0.834973	0	-0.0217073	0.999975	0
A_33_P3244165	NR_003287	NR_003287	100008589	RNA, 28S ribosomal N5	RNA28SN5	-0.0144006	0.876806	0	-0.00578797	0.962617	0	0.0346757	0.572019	0	-0.00192127	0.999232	0	-0.0619255	0.780693	0	0.0486243	0.699346	0	-0.0490763	0.854709	0	-0.0404637	0.928999	0	0.00861261	0.999957	0	-0.0505456	0.81012	0	-0.11055	0.59298	0	-0.0600042	0.999975	0
A_33_P3209176	THC2506066	THC2506066				-0.0443653	0.766711	0	-0.0897392	0.46207	0	-0.0995561	0.291612	0	-0.0115833	0.999232	0	0.0104674	0.989907	0	-0.0475946	0.844661	0	0.0551908	0.925645	0	0.00981691	0.991297	0	-0.0453739	0.999957	0	0.0360113	0.932151	0	0.058062	0.893135	0	0.0220507	0.999975	0
A_33_P3256257	NM_033061	NM_033061	100132476	keratin associated protein 4-7	KRTAP4-7	0.111869	0.519648	0	0.0302562	0.905978	0	0.017183	0.927029	0	0.044691	0.999232	0	-0.0612015	0.938814	0	-0.347923	0.131669	0	0.0946858	0.886871	0	0.0130732	0.991297	0	-0.0816127	0.999957	0	0.392614	0.338632	0	0.286721	0.541874	0	-0.105893	0.999975	0
A_33_P3303385	NM_014865	NM_014865	9918	non-SMC condensin I complex subunit D2	NCAPD2	-0.147828	0.218025	0	-0.319027	0.00123529	-1	-0.163066	0.0817952	0	-0.234242	0.999232	0	-0.376983	0.101628	0	-0.313764	0.0900169	0	0.0152389	0.985384	0	-0.15596	0.850492	0	-0.171199	0.999957	0	0.0795217	0.843635	0	-0.0632198	0.890607	0	-0.142741	0.999975	0
A_19_P00802654	NM_002268	NM_002268	3840	karyopherin subunit alpha 4	KPNA4	-0.0784889	0.509865	0	-0.09622	0.357399	0	0.0641048	0.494003	0	-0.119737	0.999232	0	0.0463508	0.932844	0	0.111136	0.549951	0	-0.142594	0.715526	0	-0.160325	0.835508	0	-0.017731	0.999957	0	-0.230873	0.408906	0	-0.0647851	0.867996	0	0.166088	0.999975	0
A_33_P3212570	NR_102400	NR_102400	100652740	PYCARD antisense RNA 1	PYCARD-AS1	0.0545557	0.719821	0	0.094467	0.450962	0	0.000448707	0.997364	0	0.020579	0.999232	0	-0.0135255	0.987881	0	0.119295	0.572621	0	0.054107	0.933572	0	0.0940183	0.893453	0	0.0399113	0.999957	0	-0.0987155	0.790159	0	-0.13282	0.73682	0	-0.0341045	0.999975	0
A_33_P3234222	NM_001010873	NM_001010873	222642	translocator protein 2	TSPO2	0.281242	0.214002	0	0.281179	0.186681	0	0.364833	0.0379239	1	0.377059	0.999232	0	0.365952	0.528683	0	-0.436789	0.23075	0	-0.0835913	0.951983	0	-0.0836541	0.966283	0	-6.2779e-05	0.999957	0	0.813848	0.22434	0	0.80274	0.284868	0	-0.0111076	0.999975	0
A_21_P0000637	NR_034111	NR_034111	643749	TRAF3IP2 antisense RNA 1	TRAF3IP2-AS1	-0.0522517	0.759277	0	-0.00285218	0.991454	0	-0.258727	0.00862046	-1	0.11636	0.999232	0	0.0406365	0.955497	0	-0.0793164	0.761537	0	0.206475	0.690317	0	0.255875	0.827784	0	0.0493996	0.999957	0	0.195676	0.591117	0	0.119953	0.796016	0	-0.0757236	0.999975	0
A_33_P3309665	NM_153018	NM_153018	124961	ZFP3 zinc finger protein	ZFP3	0.0945268	0.373562	0	-0.00373392	0.986031	0	0.0187201	0.872559	0	-0.043328	0.999232	0	-0.131535	0.634284	0	0.0151557	0.951966	0	0.0758067	0.852714	0	-0.022454	0.977942	0	-0.0982607	0.999957	0	-0.0584838	0.860451	0	-0.146691	0.64541	0	-0.0882073	0.999975	0
A_19_P00807670	NR_038263	NR_038263	144481	SOCS2 antisense RNA 1	SOCS2-AS1	0.0225485	0.939949	0	0.10077	0.677243	0	0.0911134	0.625926	0	0.113307	0.999232	0	-0.0687618	0.947295	0	-0.351163	0.253729	0	-0.0685648	0.952771	0	0.0096566	0.996839	0	0.0782214	0.999957	0	0.464469	0.367438	0	0.282401	0.646539	0	-0.182068	0.999975	0
A_23_P376599	NM_006788	NM_006788	10928	ralA binding protein 1	RALBP1	-0.204938	0.0361142	-1	-0.262414	0.00337953	-1	-0.014718	0.910789	0	-0.121569	0.999232	0	-0.0116033	0.989295	0	-0.20383	0.242259	0	-0.19022	0.685006	0	-0.247696	0.827784	0	-0.0574764	0.999957	0	0.082261	0.817722	0	0.192227	0.578206	0	0.109966	0.999975	0
A_23_P252403	NM_016144	NM_016144	51397	COMM domain containing 10	COMMD10	0.117997	0.328601	0	0.202637	0.0416535	1	0.183665	0.0381287	1	-0.0099332	0.999232	0	0.120223	0.746276	0	0.192242	0.310022	0	-0.0656685	0.906432	0	0.0189713	0.982814	0	0.0846398	0.999957	0	-0.202175	0.525012	0	-0.0720195	0.868853	0	0.130156	0.999975	0
A_21_P0014103	ENST00000458314	ENST00000458314				0.0538007	0.663239	0	-0.0876682	0.389901	0	0.0902488	0.268457	0	-0.023285	0.999232	0	0.0280059	0.959567	0	-0.0928736	0.611404	0	-0.0364481	0.951968	0	-0.177917	0.827784	0	-0.141469	0.999957	0	0.0695887	0.829144	0	0.12088	0.713579	0	0.0512909	0.999975	0
A_24_P309645	NM_017901	NM_017901	53373	two pore segment channel 1	TPCN1	-0.0594347	0.640882	0	-0.209861	0.0159027	-1	-0.192835	0.0139898	-1	0.0489101	0.999232	0	-0.186371	0.455528	0	-0.0118685	0.964383	0	0.1334	0.737285	0	-0.0170261	0.982814	0	-0.150426	0.999957	0	0.0607786	0.860638	0	-0.174503	0.59382	0	-0.235281	0.999975	0
A_33_P3268793	NM_138422	NM_138422	113179	adenosine deaminase, tRNA specific 3	ADAT3	0.140386	0.149339	0	0.00912768	0.962369	0	-0.0463953	0.642752	0	0.0846867	0.999232	0	-0.142257	0.604141	0	0.0304064	0.897492	0	0.186781	0.685006	0	0.055523	0.941617	0	-0.131258	0.999957	0	0.0542803	0.87787	0	-0.172664	0.59298	0	-0.226944	0.999975	0
A_24_P272548	ENST00000496790	ENST00000496790				0.0794392	0.761447	0	0.317772	0.0665791	0	0.0585826	0.782327	0	0.247247	0.999232	0	0.17351	0.802051	0	0.389814	0.215695	0	0.0208566	0.988218	0	0.25919	0.850492	0	0.238333	0.999957	0	-0.142567	0.825872	0	-0.216304	0.750562	0	-0.0737371	0.999975	0
A_32_P3998	NM_001004301	NM_001004301	126017	zinc finger protein 813	ZNF813	-0.0487007	0.739933	0	0.116085	0.286884	0	0.0832948	0.391338	0	-0.0200273	0.999232	0	0.0664463	0.896797	0	0.139205	0.476767	0	-0.131996	0.74922	0	0.0327902	0.969184	0	0.164786	0.999957	0	-0.159232	0.619053	0	-0.0727583	0.861882	0	0.0864736	0.999975	0
A_23_P46627	NM_015999	NM_015999	51094	adiponectin receptor 1	ADIPOR1	-0.00732936	0.985968	0	-0.0956849	0.772262	0	0.323821	0.0770567	0	0.0689148	0.999232	0	0.192801	0.827355	0	-0.276114	0.511946	0	-0.33115	0.713223	0	-0.419505	0.827784	0	-0.0883555	0.999957	0	0.345029	0.607609	0	0.468915	0.523315	0	0.123886	0.999975	0
A_33_P3375133	A_33_P3375133	A_33_P3375133				-0.0413208	0.837755	0	0.174952	0.200741	0	-0.0874969	0.513723	0	0.17919	0.999232	0	-0.124565	0.813225	0	-0.00935885	0.980802	0	0.0461761	0.961896	0	0.262449	0.827784	0	0.216273	0.999957	0	0.188549	0.658563	0	-0.115207	0.834472	0	-0.303756	0.999975	0
A_23_P252201	NM_018456	NM_018456	55840	ELL associated factor 2	EAF2	-0.0137369	0.946991	0	0.099727	0.497777	0	0.0288862	0.849853	0	-0.0713788	0.999232	0	0.0165162	0.986991	0	0.168867	0.4705	0	-0.0426231	0.961896	0	0.0708408	0.944561	0	0.113464	0.999957	0	-0.240246	0.51131	0	-0.152351	0.736109	0	0.0878949	0.999975	0
A_24_P390070	NM_003769	NM_003769	8683	serine and arginine rich splicing factor 9	SRSF9	-0.0285408	0.863273	0	-0.0219795	0.914087	0	-0.0395244	0.748233	0	0.0609965	0.999232	0	-0.00893366	0.991567	0	0.316115	0.0784926	0	0.0109835	0.989441	0	0.0175449	0.984148	0	0.00656135	0.999957	0	-0.255118	0.424736	0	-0.325048	0.369002	0	-0.0699302	0.999975	0
A_24_P336113	NM_012295	NM_012295	23523	calcineurin binding protein 1	CABIN1	-0.0605144	0.673747	0	-0.0791212	0.541655	0	-0.0895972	0.3606	0	-0.0439179	0.999232	0	0.0260405	0.97257	0	-0.0577147	0.808499	0	0.0290827	0.972763	0	0.010476	0.99025	0	-0.0186067	0.999957	0	0.0137968	0.975975	0	0.0837552	0.846189	0	0.0699584	0.999975	0
A_23_P307761	NM_031215	NM_031215	81928	Cdk5 and Abl enzyme substrate 2	CABLES2	-0.0935587	0.294239	0	-0.0774777	0.386039	0	-0.000423084	0.996553	0	-0.0929449	0.999232	0	-0.0802101	0.787504	0	-0.0571623	0.740932	0	-0.0931357	0.772698	0	-0.0770547	0.881491	0	0.016081	0.999957	0	-0.0357826	0.90993	0	-0.0230477	0.946758	0	0.0127349	0.999975	0
A_23_P34568	NM_017825	NM_017825	54936	ADP-ribosylhydrolase like 2	ADPRHL2	-0.231754	0.109362	0	0.0362021	0.885582	0	-0.0283756	0.876463	0	-0.00360176	0.999232	0	-0.0920802	0.896433	0	0.206976	0.438161	0	-0.203378	0.729913	0	0.0645777	0.960021	0	0.267956	0.999957	0	-0.210578	0.638348	0	-0.299056	0.536861	0	-0.0884784	0.999975	0
A_24_P263910	ENST00000529902	ENST00000529902				0.0801362	0.460634	0	-0.0277816	0.849235	0	0.00312186	0.981013	0	0.0221661	0.999232	0	-0.0473071	0.921884	0	-0.168003	0.282587	0	0.0770143	0.844757	0	-0.0309034	0.968615	0	-0.107918	0.999957	0	0.190169	0.466371	0	0.120696	0.705505	0	-0.0694732	0.999975	0
A_23_P90273	NM_022467	NM_022467	64377	carbohydrate sulfotransferase 8	CHST8	0.038256	0.847422	0	0.0419466	0.846931	0	-0.041318	0.787806	0	0.0950718	0.999232	0	-0.121051	0.813502	0	-0.299094	0.182426	0	0.079574	0.911065	0	0.0832646	0.936034	0	0.00369057	0.999957	0	0.394166	0.311921	0	0.178043	0.707982	0	-0.216122	0.999975	0
A_33_P3389133	NM_001178117	NM_001178117	9562	multiple inositol-polyphosphate phosphatase 1	MINPP1	0.0654339	0.551771	0	0.155975	0.0547516	0	0.0428999	0.640218	0	0.111713	0.999232	0	0.0378605	0.939294	0	-0.198217	0.174616	0	0.022534	0.974541	0	0.113075	0.850492	0	0.0905413	0.999957	0	0.30993	0.248244	0	0.236078	0.403732	0	-0.073853	0.999975	0
A_23_P44932	NM_032025	NM_032025	83939	eukaryotic translation initiation factor 2A	EIF2A	0.0828033	0.564799	0	0.238987	0.0202689	1	0.155021	0.101867	0	-0.0994202	0.999232	0	0.141553	0.699814	0	0.132277	0.544589	0	-0.0722175	0.898422	0	0.0839665	0.913414	0	0.156184	0.999957	0	-0.231698	0.485072	0	0.0092754	0.985768	0	0.240973	0.999975	0
A_23_P125668	NM_145305	NM_145305	203427	solute carrier family 25 member 43	SLC25A43	0.0534536	0.772134	0	-0.0460116	0.822504	0	0.0262101	0.872757	0	-0.0632737	0.999232	0	-0.19494	0.60419	0	-0.0251481	0.941184	0	0.0272435	0.979808	0	-0.0722218	0.944936	0	-0.0994652	0.999957	0	-0.0381257	0.941288	0	-0.169792	0.715434	0	-0.131667	0.999975	0
A_21_P0002689	TCONS_00005314	TCONS_00005314				0.0210622	0.864017	0	-0.0476893	0.661299	0	0.00543895	0.962812	0	0.01061	0.999232	0	0.0626763	0.855613	0	-0.221778	0.0955173	0	0.0156233	0.980829	0	-0.0531283	0.934091	0	-0.0687516	0.999957	0	0.232388	0.327195	0	0.284454	0.309727	0	0.0520663	0.999975	0
A_33_P3400273	NM_000655	NM_000655	6402	selectin L	SELL	-0.129198	0.340052	0	0.0202236	0.928553	0	-0.206505	0.0363941	-1	-0.0359146	0.999232	0	-0.200833	0.543692	0	-0.0342338	0.910134	0	0.0773064	0.897164	0	0.226728	0.827784	0	0.149422	0.999957	0	-0.00168085	0.998092	0	-0.166599	0.693452	0	-0.164918	0.999975	0
A_23_P112452	NR_003191	NR_003191	2681	glycoprotein, alpha-galactosyltransferase 1 pseudogene	GGTA1P	0.0678673	0.669316	0	-0.0893848	0.530409	0	0.177554	0.069497	0	0.016095	0.999232	0	-0.0436265	0.94956	0	-0.111934	0.636884	0	-0.109687	0.832083	0	-0.266939	0.827784	0	-0.157252	0.999957	0	0.128029	0.742073	0	0.0683078	0.886549	0	-0.0597214	0.999975	0
A_23_P159227	NM_207191	NM_207191	8751	ADAM metallopeptidase domain 15	ADAM15	-0.0390496	0.816221	0	-0.0192405	0.929337	0	-0.0963485	0.363226	0	0.0408732	0.999232	0	-0.000584292	0.999413	0	-0.0201775	0.947904	0	0.0572989	0.933492	0	0.077108	0.928999	0	0.0198091	0.999957	0	0.0610507	0.888589	0	0.0195933	0.970967	0	-0.0414575	0.999975	0
A_21_P0011309	TCONS_l2_00008534	TCONS_l2_00008534				0.0301842	0.792233	0	0.0304993	0.803883	0	-0.0361554	0.670698	0	-0.0386407	0.999232	0	-0.021243	0.967384	0	0.0616507	0.709244	0	0.0663396	0.849342	0	0.0666547	0.896962	0	0.000315086	0.999957	0	-0.100291	0.690023	0	-0.0828937	0.783155	0	0.0173977	0.999975	0
A_24_P850428	ENST00000494591	ENST00000494591				0.195379	0.371384	0	0.285139	0.121175	0	0.246808	0.123514	0	-0.0322236	0.999232	0	0.282398	0.609423	0	0.658925	0.03454	1	-0.0514281	0.973207	0	0.0383316	0.981347	0	0.0897598	0.999957	0	-0.691148	0.248244	0	-0.376527	0.558129	0	0.314622	0.999975	0
A_33_P3349651	NM_015055	NM_015055	23075	switching B cell complex subunit SWAP70	SWAP70	-0.0423021	0.794112	0	-0.0741457	0.60278	0	0.0947238	0.354407	0	-0.0533829	0.999232	0	0.0386842	0.953853	0	0.10442	0.642524	0	-0.137026	0.760448	0	-0.168869	0.844713	0	-0.0318436	0.999957	0	-0.157803	0.650322	0	-0.065736	0.885464	0	0.0920671	0.999975	0
A_33_P3398840	NM_001171135	NM_001171135	9189	zinc finger BED-type containing 1	ZBED1	-0.0851775	0.503168	0	-0.0430498	0.782538	0	-0.0704384	0.479338	0	-0.0533215	0.999232	0	-0.159549	0.589861	0	0.0234895	0.931021	0	-0.0147391	0.984377	0	0.0273886	0.974101	0	0.0421278	0.999957	0	-0.076811	0.830598	0	-0.183038	0.602154	0	-0.106227	0.999975	0
A_23_P216693	NM_004529	NM_004529	4300	MLLT3, super elongation complex subunit	MLLT3	0.126024	0.206882	0	0.054985	0.662972	0	0.0532573	0.578444	0	0.0149015	0.999232	0	-0.0351833	0.949179	0	-0.0541376	0.794968	0	0.0727667	0.864375	0	0.00172768	0.999246	0	-0.071039	0.999957	0	0.0690391	0.835178	0	0.0189544	0.964898	0	-0.0500847	0.999975	0
A_23_P433990	NM_003119	NM_003119	6687	SPG7, paraplegin matrix AAA peptidase subunit	SPG7	-0.122624	0.37194	0	-0.0209007	0.926499	0	-0.0735056	0.537304	0	-0.0510298	0.999232	0	-0.0253668	0.975778	0	0.178359	0.415519	0	-0.0491181	0.950218	0	0.0526048	0.961186	0	0.101723	0.999957	0	-0.229389	0.514197	0	-0.203726	0.622098	0	0.025663	0.999975	0
A_23_P126757	NM_023015	NM_023015	65123	integrator complex subunit 3	INTS3	-0.131292	0.311927	0	-0.0517684	0.764401	0	-0.105005	0.318119	0	0.00339514	0.999232	0	-0.142254	0.713083	0	-0.192807	0.3546	0	-0.0262874	0.978736	0	0.0532365	0.958198	0	0.079524	0.999957	0	0.196202	0.575286	0	0.050553	0.918806	0	-0.145649	0.999975	0
A_23_P14062	NM_020401	NM_020401	57122	nucleoporin 107	NUP107	0.044373	0.801933	0	-0.00509093	0.985635	0	0.158993	0.119431	0	-0.188643	0.999232	0	-0.0250317	0.977585	0	-0.124178	0.606014	0	-0.11462	0.827653	0	-0.164084	0.850492	0	-0.0494639	0.999957	0	-0.064465	0.888387	0	0.0991464	0.838226	0	0.163611	0.999975	0
A_33_P3422466	NM_173855	NM_173855	283385	MORN repeat containing 3	MORN3	-0.0152458	0.942112	0	-0.057921	0.755853	0	0.0362442	0.805295	0	-0.0155528	0.999232	0	0.00260169	0.997341	0	0.177452	0.453296	0	-0.05149	0.950683	0	-0.0941652	0.913414	0	-0.0426752	0.999957	0	-0.193005	0.621508	0	-0.17485	0.697266	0	0.0181545	0.999975	0
A_33_P3213432	NM_031905	NM_031905	83787	armadillo repeat containing 10	ARMC10	0.0306907	0.755047	0	0.174195	0.00476287	1	0.127164	0.0258536	1	0.0275327	0.999232	0	0.143871	0.420924	0	0.194537	0.0884733	0	-0.0964729	0.737285	0	0.0470315	0.928903	0	0.143504	0.999957	0	-0.167004	0.408906	0	-0.0506663	0.857199	0	0.116338	0.999975	0
A_23_P24244	NM_017782	NM_017782	54906	family with sequence similarity 208 member B	FAM208B	-0.0649427	0.594803	0	-0.0191805	0.912309	0	0.0317067	0.768953	0	-0.0575065	0.999232	0	0.00470771	0.993518	0	0.0777201	0.691078	0	-0.0966494	0.806052	0	-0.0508872	0.946046	0	0.0457623	0.999957	0	-0.135227	0.646591	0	-0.0730124	0.849188	0	0.0622142	0.999975	0
A_23_P136347	NM_004447	NM_004447	2059	epidermal growth factor receptor pathway substrate 8	EPS8	0.0489234	0.704886	0	-0.0167651	0.925	0	0.00989491	0.938884	0	-0.0540575	0.999232	0	-0.177982	0.466407	0	-0.0291883	0.901109	0	0.0390285	0.948092	0	-0.02666	0.972293	0	-0.0656885	0.999957	0	-0.0248691	0.947603	0	-0.148793	0.645421	0	-0.123924	0.999975	0
A_23_P11800	NM_018584	NM_018584	55450	calcium/calmodulin dependent protein kinase II inhibitor 1	CAMK2N1	0.0411996	0.692405	0	-0.116309	0.113163	0	0.0083665	0.936088	0	-0.0703377	0.999232	0	-0.0110904	0.985719	0	-0.0893241	0.543558	0	0.0328331	0.946556	0	-0.124676	0.835508	0	-0.157509	0.999957	0	0.0189864	0.951935	0	0.0782337	0.789103	0	0.0592473	0.999975	0
A_33_P3369079	NR_021492	NR_021492	100144603	CHKB divergent transcript	CHKB-DT	0.0131093	0.939122	0	0.0309609	0.85421	0	0.0800161	0.404523	0	-0.0258751	0.999232	0	0.0991251	0.7941	0	0.320815	0.0549144	0	-0.0669068	0.893769	0	-0.0490552	0.954985	0	0.0178516	0.999957	0	-0.34669	0.259271	0	-0.22169	0.516267	0	0.125	0.999975	0
A_23_P7313	NM_001040058	NM_001040058	6696	secreted phosphoprotein 1	SPP1	0.000836062	0.996704	0	-0.105016	0.205302	0	0.0418803	0.627899	0	0.0434889	0.999232	0	0.0103973	0.987881	0	-0.0446927	0.808157	0	-0.0410442	0.933318	0	-0.146897	0.829649	0	-0.105852	0.999957	0	0.0881816	0.745565	0	0.05509	0.869175	0	-0.0330916	0.999975	0
A_32_P11450	NM_014753	NM_014753	9790	BMS1, ribosome biogenesis factor	BMS1	-0.0546766	0.666826	0	-0.0802434	0.464019	0	0.0577657	0.541157	0	-0.0977248	0.999232	0	-0.156503	0.545531	0	0.0819603	0.673151	0	-0.112442	0.769585	0	-0.138009	0.84917	0	-0.0255668	0.999957	0	-0.179685	0.520432	0	-0.238463	0.442405	0	-0.0587782	0.999975	0
A_33_P3861706	NM_017762	NM_017762	54893	myotubularin related protein 10	MTMR10	-0.138903	0.424441	0	-0.101132	0.582438	0	-0.0349001	0.84511	0	-0.240288	0.999232	0	0.109005	0.866397	0	-0.105538	0.735625	0	-0.104003	0.882686	0	-0.066232	0.959709	0	0.0377712	0.999957	0	-0.13475	0.787017	0	0.214543	0.677782	0	0.349293	0.999975	0
A_33_P3280993	NR_102326	NR_102326	414777	HLA complex group 18 (non-protein coding)	HCG18	0.189924	0.232491	0	0.120947	0.485872	0	0.143975	0.275257	0	-0.0258578	0.999232	0	0.210903	0.635627	0	-0.0732944	0.828726	0	0.0459496	0.96611	0	-0.0230276	0.9852	0	-0.0689772	0.999957	0	0.0474367	0.935363	0	0.284197	0.572501	0	0.236761	0.999975	0
A_33_P3378665	NM_152332	NM_152332	123036	tandem C2 domains, nuclear	TC2N	0.0928417	0.674441	0	0.118209	0.557842	0	0.306099	0.0222549	1	-0.120874	0.999232	0	0.275915	0.539661	0	0.0731353	0.846865	0	-0.213257	0.748068	0	-0.18789	0.867538	0	0.0253674	0.999957	0	-0.194009	0.714758	0	0.20278	0.732805	0	0.396789	0.999975	0
A_23_P117363	NM_001756	NM_001756	866	serpin family A member 6	SERPINA6	0.121654	0.43036	0	0.073801	0.674123	0	0.0458369	0.754197	0	-0.0192404	0.999232	0	-0.0126125	0.990298	0	-0.230602	0.312804	0	0.0758167	0.912633	0	0.0279641	0.980439	0	-0.0478526	0.999957	0	0.211362	0.590369	0	0.217989	0.625425	0	0.00662787	0.999975	0
A_21_P0009155	ENST00000585065	ENST00000585065				-0.0916945	0.346809	0	-0.222641	0.00336368	-1	-0.169207	0.0162064	-1	-0.0883957	0.999232	0	-0.121761	0.636441	0	-0.0572564	0.758958	0	0.0775126	0.840159	0	-0.0534339	0.936034	0	-0.130947	0.999957	0	-0.0311392	0.927611	0	-0.0645047	0.853361	0	-0.0333655	0.999975	0
A_33_P3231833	A_33_P3231833	A_33_P3231833				0.0513921	0.639903	0	0.0346227	0.782847	0	0.0958024	0.179259	0	-0.015004	0.999232	0	-0.0797166	0.797423	0	0.0787629	0.635818	0	-0.0444103	0.924213	0	-0.0611797	0.913861	0	-0.0167693	0.999957	0	-0.0937669	0.727857	0	-0.158479	0.574702	0	-0.0647126	0.999975	0
A_33_P3357535	NM_030579	NM_030579	80777	cytochrome b5 type B	CYB5B	0.0411489	0.697246	0	-0.0255803	0.83662	0	0.0818191	0.22525	0	-0.00531476	0.999232	0	-0.0336867	0.938995	0	-0.0548713	0.73918	0	-0.0406702	0.925272	0	-0.107399	0.850492	0	-0.0667293	0.999957	0	0.0495566	0.858356	0	0.0211846	0.949188	0	-0.028372	0.999975	0
A_23_P148194	NM_018269	NM_018269	55256	acireductone dioxygenase 1	ADI1	-0.0592517	0.660802	0	-0.0148468	0.938823	0	0.076055	0.424052	0	-0.0287608	0.999232	0	-0.115132	0.736569	0	0.175079	0.325433	0	-0.135307	0.739227	0	-0.0909018	0.888161	0	0.0444049	0.999957	0	-0.20384	0.48888	0	-0.290211	0.375333	0	-0.0863711	0.999975	0
A_23_P320717	NM_015386	NM_015386	25839	component of oligomeric golgi complex 4	COG4	-0.173552	0.217284	0	-0.0777304	0.661171	0	0.0494547	0.737887	0	0.00781099	0.999232	0	-0.128879	0.7941	0	0.162738	0.520657	0	-0.223007	0.700199	0	-0.127185	0.881382	0	0.0958217	0.999957	0	-0.154927	0.71843	0	-0.291618	0.508135	0	-0.13669	0.999975	0
A_23_P41976	NM_145265	NM_145265	133957	coiled-coil domain containing 127	CCDC127	0.12358	0.0877281	0	0.0718134	0.370178	0	-0.0271813	0.738842	0	0.027235	0.999232	0	-0.0771204	0.769229	0	-0.0568075	0.709967	0	0.150761	0.685006	0	0.0989947	0.850492	0	-0.0517666	0.999957	0	0.0840425	0.723387	0	-0.0203129	0.948367	0	-0.104355	0.999975	0
A_23_P13344	NM_001404	NM_001404	1937	eukaryotic translation elongation factor 1 gamma	EEF1G	0.0758411	0.676924	0	0.0539724	0.795503	0	0.121804	0.318429	0	-0.171616	0.999232	0	0.061177	0.938073	0	0.451127	0.0405659	1	-0.0459627	0.961896	0	-0.0678314	0.952001	0	-0.0218687	0.999957	0	-0.622743	0.165804	0	-0.38995	0.375333	0	0.232793	0.999975	0
A_23_P98910	NM_006152	NM_006152	4033	lymphoid restricted membrane protein	LRMP	-0.0920192	0.535241	0	-0.126868	0.315197	0	0.00916144	0.955649	0	-0.190533	0.999232	0	0.0945354	0.848541	0	-0.0169577	0.958232	0	-0.101181	0.845619	0	-0.136029	0.867538	0	-0.0348485	0.999957	0	-0.173576	0.637713	0	0.111493	0.810826	0	0.285069	0.999975	0
A_33_P3335401	A_33_P3335401	A_33_P3335401				0.0561032	0.715337	0	-0.0300584	0.874219	0	0.0100118	0.947724	0	-0.14351	0.999232	0	-0.078199	0.87881	0	-0.0564979	0.822292	0	0.0460914	0.948092	0	-0.0400702	0.966988	0	-0.0861616	0.999957	0	-0.0870117	0.82277	0	-0.0217011	0.965639	0	0.0653106	0.999975	0
A_23_P26294	NM_012467	NM_012467	25823	tryptase gamma 1	TPSG1	-0.0400276	0.88274	0	0.0421935	0.89204	0	0.0402309	0.851836	0	-0.0224414	0.999232	0	-0.133905	0.858738	0	-0.36836	0.218226	0	-0.0802584	0.939855	0	0.00196265	0.999794	0	0.0822211	0.999957	0	0.345919	0.500876	0	0.234455	0.707514	0	-0.111464	0.999975	0
A_33_P3378737	A_33_P3378737	A_33_P3378737				0.0411829	0.769978	0	-0.0299959	0.853922	0	0.127785	0.12545	0	-0.0366378	0.999232	0	-0.0804544	0.844789	0	-0.00440785	0.9891	0	-0.0866024	0.84288	0	-0.157781	0.835508	0	-0.0711788	0.999957	0	-0.0322299	0.93447	0	-0.0760466	0.849961	0	-0.0438167	0.999975	0
A_24_P339664	NM_020170	NM_020170	56926	nicalin	NCLN	-0.0625699	0.600155	0	-0.12413	0.175696	0	-0.147982	0.0517855	0	-0.0496471	0.999232	0	-0.114528	0.705312	0	0.086757	0.640133	0	0.0854122	0.832889	0	0.023852	0.974936	0	-0.0615602	0.999957	0	-0.136404	0.633017	0	-0.201285	0.512781	0	-0.0648806	0.999975	0
A_23_P366682	NM_033513	NM_033513	91978	tubulin polyglutamylase complex subunit 1	TPGS1	0.0736947	0.741756	0	0.113374	0.562639	0	-0.00802131	0.972137	0	0.0316374	0.999232	0	0.0890443	0.913004	0	0.387482	0.139264	0	0.081716	0.927887	0	0.121395	0.910075	0	0.0396795	0.999957	0	-0.355845	0.438038	0	-0.298438	0.579687	0	0.0574069	0.999975	0
A_32_P514790	NM_001080419	NM_001080419	85451	unkempt family zinc finger	UNK	0.100535	0.402201	0	0.0116565	0.954795	0	-0.136856	0.113641	0	0.0846176	0.999232	0	-0.158938	0.592921	0	-0.0758453	0.728038	0	0.237391	0.685006	0	0.148513	0.849447	0	-0.088878	0.999957	0	0.160463	0.609624	0	-0.083093	0.840228	0	-0.243556	0.999975	0
A_23_P44569	NM_000392	NM_000392	1244	ATP binding cassette subfamily C member 2	ABCC2	-0.0257542	0.851575	0	-0.00510887	0.980584	0	-0.0423582	0.668174	0	0.00573363	0.999232	0	0.0678748	0.867676	0	0.216009	0.161331	0	0.016604	0.981617	0	0.0372493	0.965882	0	0.0206453	0.999957	0	-0.210275	0.432501	0	-0.148134	0.64142	0	0.0621412	0.999975	0
A_33_P3262635	NM_001282225	NM_001282225	51816	adenosine deaminase 2	ADA2	-0.325922	0.0136071	-1	-0.146807	0.323913	0	-0.31063	0.00638496	-1	-0.249035	0.999232	0	-0.461526	0.101628	0	-0.28588	0.229553	0	-0.0152919	0.989029	0	0.163822	0.867136	0	0.179114	0.999957	0	0.0368448	0.947852	0	-0.175646	0.72612	0	-0.212491	0.999975	0
A_23_P85604	NM_025160	NM_025160	80232	WD repeat domain 26	WDR26	-0.148855	0.258513	0	-0.181128	0.123092	0	-0.0130093	0.937847	0	-0.137216	0.999232	0	0.080156	0.891281	0	-0.183871	0.405915	0	-0.135845	0.780473	0	-0.168119	0.850492	0	-0.0322732	0.999957	0	0.046655	0.922808	0	0.264027	0.513888	0	0.217372	0.999975	0
A_33_P3512350	NR_034023	NR_034023	339807	long intergenic non-protein coding RNA 2579	LINC02579	0.0574673	0.856806	0	-0.00822351	0.986257	0	0.0835857	0.719206	0	0.14802	0.999232	0	0.0545313	0.969662	0	-0.391417	0.28702	0	-0.0261184	0.987172	0	-0.0918092	0.961505	0	-0.0656908	0.999957	0	0.539438	0.377445	0	0.445949	0.525423	0	-0.093489	0.999975	0
A_23_P45475	NM_000169	NM_000169	2717	galactosidase alpha	GLA	-0.0901214	0.219639	0	-0.150321	0.0161958	-1	-0.126253	0.0257009	-1	0.00514938	0.999232	0	-0.160961	0.319336	0	-0.0580547	0.683933	0	0.0361311	0.925645	0	-0.0240684	0.968415	0	-0.0601995	0.999957	0	0.0632041	0.78795	0	-0.102906	0.670128	0	-0.16611	0.999975	0
A_32_P123088	NM_001164468	NM_001164468	100302736	TMED7-TICAM2 readthrough	TMED7-TICAM2	-0.0641429	0.671727	0	0.0443198	0.799088	0	0.0283208	0.834645	0	0.0429455	0.999232	0	0.0449544	0.945127	0	0.307694	0.0948243	0	-0.0924637	0.852714	0	0.0159991	0.986784	0	0.108463	0.999957	0	-0.264749	0.417072	0	-0.26274	0.483617	0	0.00200891	0.999975	0
A_21_P0013201	TCONS_l2_00025900	TCONS_l2_00025900				0.143612	0.639652	0	-0.0876801	0.808483	0	0.00449592	0.989632	0	0.240068	0.999232	0	0.102287	0.938495	0	-0.689547	0.067951	0	0.139116	0.908891	0	-0.092176	0.966283	0	-0.231292	0.999957	0	0.929615	0.20244	0	0.791834	0.314424	0	-0.137781	0.999975	0
A_32_P170003	NM_015650	NM_015650	26146	TRAF3 interacting protein 1	TRAF3IP1	-0.0287921	0.841644	0	-0.134857	0.157641	0	0.0328052	0.766283	0	-0.00341112	0.999232	0	-0.105546	0.756401	0	-0.157952	0.365177	0	-0.0615973	0.89908	0	-0.167662	0.835508	0	-0.106064	0.999957	0	0.154541	0.599224	0	0.0524059	0.896755	0	-0.102135	0.999975	0
A_32_P150030	NM_003620	NM_003620	8493	protein phosphatase, Mg2+/Mn2+ dependent 1D	PPM1D	-0.0616908	0.674571	0	-0.103151	0.396022	0	0.0165538	0.905167	0	-0.194481	0.999232	0	-0.0202152	0.979788	0	-0.149977	0.461629	0	-0.0782447	0.880084	0	-0.119705	0.873679	0	-0.0414606	0.999957	0	-0.0445039	0.918165	0	0.129762	0.745299	0	0.174266	0.999975	0
A_23_P55990	NM_003827	NM_003827	8775	NSF attachment protein alpha	NAPA	-0.0818643	0.687773	0	0.101451	0.591738	0	-0.0130457	0.950107	0	0.0381992	0.999232	0	-0.0889336	0.905605	0	-0.105531	0.742559	0	-0.0688185	0.939131	0	0.114496	0.910427	0	0.183315	0.999957	0	0.14373	0.775076	0	0.0165969	0.981367	0	-0.127133	0.999975	0
A_23_P253052	NM_031462	NM_031462	83692	CD99 molecule like 2	CD99L2	-0.0292764	0.801093	0	-0.224936	0.00123529	-1	-0.0939829	0.168745	0	-0.0142166	0.999232	0	-0.194125	0.293435	0	-0.100895	0.505568	0	0.0647066	0.854709	0	-0.130953	0.835508	0	-0.19566	0.999957	0	0.0866783	0.740771	0	-0.0932297	0.750562	0	-0.179908	0.999975	0
A_23_P63243	NM_138740	NM_138740	25912	chromosome 1 open reading frame 43	C1orf43	-0.0774866	0.656086	0	0.0673172	0.712176	0	0.232446	0.0293682	1	-0.0961496	0.999232	0	0.0926216	0.876907	0	0.31909	0.137188	0	-0.309932	0.685006	0	-0.165128	0.858576	0	0.144804	0.999957	0	-0.415239	0.279956	0	-0.226468	0.612313	0	0.188771	0.999975	0
A_21_P0013717	ENST00000438342	ENST00000438342				-0.0295501	0.860486	0	-0.00150689	0.996037	0	0.0300279	0.818267	0	0.193751	0.999232	0	0.0232816	0.976445	0	-0.104362	0.638995	0	-0.059578	0.923166	0	-0.0315348	0.972293	0	0.0280432	0.999957	0	0.298113	0.354144	0	0.127644	0.755806	0	-0.170469	0.999975	0
A_32_P34876	NM_020212	NM_020212	56964	WD repeat domain 93	WDR93	0.0638435	0.828691	0	0.252245	0.212585	0	-0.00387336	0.989713	0	0.101948	0.999232	0	-0.112219	0.913753	0	-0.0547535	0.914521	0	0.0677168	0.962445	0	0.256119	0.858576	0	0.188402	0.999957	0	0.156701	0.823752	0	-0.0574653	0.946745	0	-0.214167	0.999975	0
A_23_P131626	NM_014014	NM_014014	23020	small nuclear ribonucleoprotein U5 subunit 200	SNRNP200	-0.249884	0.00932136	-1	-0.223181	0.0123962	-1	-0.214688	0.00817981	-1	-0.169534	0.999232	0	-0.175479	0.508904	0	-0.15241	0.397834	0	-0.0351958	0.959846	0	-0.00849283	0.992411	0	0.0267029	0.999957	0	-0.0171236	0.968392	0	-0.0230692	0.957982	0	-0.00594566	0.999975	0
A_23_P359897	NM_030647	NM_030647	80853	lysine demethylase 7A	KDM7A	-0.243395	0.079496	0	-0.17785	0.21058	0	0.0433052	0.789542	0	-0.137871	0.999232	0	-0.0699775	0.930097	0	-0.104532	0.725945	0	-0.2867	0.685006	0	-0.221155	0.835935	0	0.0655448	0.999957	0	-0.0333394	0.955363	0	0.0345543	0.955427	0	0.0678937	0.999975	0
A_33_P3410251	ENST00000478701	ENST00000478701				-0.0607854	0.728688	0	0.164127	0.188952	0	-0.0917415	0.441057	0	0.0997597	0.999232	0	0.0852034	0.884814	0	-0.0892663	0.738592	0	0.0309562	0.976192	0	0.255868	0.827784	0	0.224912	0.999957	0	0.189026	0.623296	0	0.17447	0.692279	0	-0.0145562	0.999975	0
A_33_P3379947	NM_005514	NM_005514	3106	major histocompatibility complex, class I, B	HLA-B	-0.0691406	0.680276	0	-0.0610891	0.728865	0	-0.176141	0.0890394	0	0.152043	0.999232	0	-0.0769244	0.900336	0	-0.346485	0.0893539	0	0.107001	0.843511	0	0.115052	0.886591	0	0.00805153	0.999957	0	0.498527	0.204111	0	0.26956	0.515886	0	-0.228967	0.999975	0
A_21_P0004931	XR_245585	XR_245585				0.101339	0.474187	0	0.14471	0.218202	0	0.159194	0.101774	0	0.0230174	0.999232	0	0.0575813	0.930125	0	0.0900407	0.710741	0	-0.0578548	0.933318	0	-0.0144835	0.987989	0	0.0433713	0.999957	0	-0.0670233	0.877366	0	-0.0324595	0.947808	0	0.0345639	0.999975	0
A_24_P169773	NM_198495	NM_198495	100128553	CTAGE family member 4	CTAGE4	0.0133498	0.916923	0	-0.0137726	0.926267	0	0.0176675	0.854421	0	-0.092909	0.999232	0	0.00291419	0.995165	0	0.0813343	0.599841	0	-0.00431776	0.995599	0	-0.0314402	0.965904	0	-0.0271224	0.999957	0	-0.174243	0.442635	0	-0.0784201	0.795401	0	0.0958232	0.999975	0
A_33_P3415859	ENST00000324659	ENST00000324659				-0.0768827	0.872299	0	0.248733	0.504435	0	0.336597	0.218583	0	0.156198	0.999232	0	0.129478	0.943877	0	-0.496627	0.383602	0	-0.41348	0.746686	0	-0.0878643	0.972889	0	0.325615	0.999957	0	0.652825	0.475186	0	0.626105	0.553793	0	-0.0267203	0.999975	0
A_33_P3286318	ENST00000534819	ENST00000534819				-0.0740365	0.534749	0	-0.111451	0.258505	0	-0.0487507	0.625336	0	-0.0926322	0.999232	0	-0.168215	0.512151	0	-0.0608972	0.76957	0	-0.0252858	0.973414	0	-0.0627003	0.931372	0	-0.0374145	0.999957	0	-0.031735	0.93354	0	-0.107318	0.76233	0	-0.0755828	0.999975	0
A_23_P44760	NM_014159	NM_014159	29072	SET domain containing 2	SETD2	-0.151532	0.179654	0	-0.0609883	0.676353	0	0.0119673	0.934893	0	-0.105922	0.999232	0	0.0313576	0.962776	0	0.00258478	0.994418	0	-0.163499	0.712348	0	-0.0729556	0.928903	0	0.0905437	0.999957	0	-0.108507	0.763828	0	0.0287728	0.951238	0	0.13728	0.999975	0
A_33_P3358521	NM_020829	NM_020829	57589	RIC1 homolog, RAB6A GEF complex partner 1	RIC1	-0.110152	0.308038	0	-0.0715944	0.545141	0	-0.12271	0.135258	0	0.0919193	0.999232	0	-0.0614054	0.897902	0	0.196258	0.239063	0	0.0125587	0.986322	0	0.0511161	0.94771	0	0.0385574	0.999957	0	-0.104338	0.744574	0	-0.257663	0.415763	0	-0.153325	0.999975	0
A_23_P142688	NM_024293	NM_024293	79137	reticulophagy regulator family member 2	RETREG2	-0.121229	0.351858	0	0.00809086	0.974311	0	0.115154	0.256674	0	0.0932235	0.999232	0	0.128804	0.744854	0	-0.0188958	0.951858	0	-0.236383	0.685006	0	-0.107064	0.885246	0	0.12932	0.999957	0	0.112119	0.77016	0	0.1477	0.719779	0	0.0355808	0.999975	0
A_33_P3257808	NM_001018115	NM_001018115	2177	Fanconi anemia complementation group D2	FANCD2	0.0950141	0.390599	0	-0.0895243	0.400338	0	-0.052607	0.588501	0	0.0399059	0.999232	0	-0.128905	0.659579	0	-0.0235555	0.923505	0	0.147621	0.712348	0	-0.0369173	0.966283	0	-0.184538	0.999957	0	0.0634613	0.853188	0	-0.105349	0.766928	0	-0.168811	0.999975	0
A_24_P350622	NM_002255	NM_002255	3805	killer cell immunoglobulin like receptor, two Ig domains and long cytoplasmic tail 4	KIR2DL4	0.104314	0.519228	0	-0.0362115	0.869726	0	-0.025721	0.875995	0	0.00228266	0.999232	0	-0.189488	0.621355	0	-0.228432	0.319619	0	0.130035	0.812978	0	-0.0104905	0.993071	0	-0.140526	0.999957	0	0.230715	0.550608	0	0.0389448	0.944679	0	-0.19177	0.999975	0
A_24_P202840	NM_001122962	NM_001122962	284759	signal regulatory protein beta 2	SIRPB2	-0.188417	0.167754	0	-0.228896	0.0630431	0	-0.0595434	0.672629	0	-0.0187181	0.999232	0	-0.0424203	0.957761	0	0.095061	0.733474	0	-0.128874	0.819168	0	-0.169353	0.852134	0	-0.0404789	0.999957	0	-0.113779	0.800862	0	-0.137481	0.783131	0	-0.0237022	0.999975	0
A_24_P216654	NM_003101	NM_003101	6646	sterol O-acyltransferase 1	SOAT1	-0.0709604	0.646322	0	-0.03205	0.871146	0	-0.00231825	0.989449	0	-0.151889	0.999232	0	-2.43833e-05	0.999932	0	-0.199962	0.332054	0	-0.0686422	0.91157	0	-0.0297317	0.975202	0	0.0389105	0.999957	0	0.0480736	0.917844	0	0.199938	0.619394	0	0.151864	0.999975	0
A_33_P3768930	BF175071	BF175071				-0.00231243	0.996991	0	0.022839	0.964533	0	-0.0329259	0.920395	0	-0.721043	0.999232	0	-0.69772	0.183401	0	0.136986	0.805379	0	0.0306135	0.987351	0	0.0557649	0.97976	0	0.0251514	0.999957	0	-0.858029	0.257207	0	-0.834705	0.325156	0	0.0233236	0.999975	0
A_24_P246467	NM_001880	NM_001880	1386	activating transcription factor 2	ATF2	-0.0332889	0.816877	0	0.0648868	0.607772	0	0.0287906	0.800595	0	-0.00396532	0.999232	0	0.13346	0.659579	0	-0.0413686	0.858558	0	-0.0620795	0.901548	0	0.0360963	0.966957	0	0.0981758	0.999957	0	0.0374032	0.923968	0	0.174828	0.603697	0	0.137425	0.999975	0
A_32_P208424	NM_002107	NM_002107	3020	H3 histone family member 3A	H3F3A	-0.191311	0.203614	0	-0.214909	0.11761	0	0.0443072	0.786996	0	-0.166939	0.999232	0	0.0611237	0.940748	0	-0.0527253	0.877829	0	-0.235618	0.703772	0	-0.259216	0.828696	0	-0.0235979	0.999957	0	-0.114213	0.819623	0	0.113849	0.84203	0	0.228062	0.999975	0
A_23_P395566	NM_024735	NM_024735	79791	F-box protein 31	FBXO31	0.026706	0.851583	0	0.00538072	0.980144	0	0.0154626	0.898043	0	0.0574197	0.999232	0	-0.0209764	0.974996	0	-0.05986	0.774696	0	0.0112434	0.987981	0	-0.0100819	0.989311	0	-0.0213253	0.999957	0	0.11728	0.701556	0	0.0388836	0.923617	0	-0.0783961	0.999975	0
A_24_P132787	NM_021252	NM_021252	22931	RAB18, member RAS oncogene family	RAB18	0.0755797	0.736803	0	0.0842387	0.705485	0	0.205929	0.126699	0	-0.162955	0.999232	0	0.161456	0.781923	0	0.0934044	0.790627	0	-0.130349	0.854017	0	-0.12169	0.910726	0	0.00865904	0.999957	0	-0.256359	0.597532	0	0.0680518	0.920406	0	0.324411	0.999975	0
A_33_P3364508	NM_018275	NM_018275	55262	chromosome 7 open reading frame 43	C7orf43	0.0729528	0.504045	0	-0.00919705	0.959541	0	-0.0848067	0.281722	0	0.0891334	0.999232	0	0.10627	0.716896	0	-0.0554014	0.774292	0	0.15776	0.685006	0	0.0756097	0.895053	0	-0.0821499	0.999957	0	0.144535	0.588434	0	0.161671	0.592122	0	0.0171366	0.999975	0
A_23_P169278	NM_015239	NM_015239	23287	ATP/GTP binding protein 1	AGTPBP1	-0.114659	0.600659	0	-0.192265	0.276	0	0.088094	0.61686	0	-0.247482	0.999232	0	0.194541	0.735306	0	-0.0671937	0.866908	0	-0.202753	0.767582	0	-0.280359	0.835508	0	-0.0776064	0.999957	0	-0.180289	0.746879	0	0.261734	0.655517	0	0.442023	0.999975	0
A_33_P3264416	ENST00000566373	ENST00000566373				0.0193832	0.897966	0	0.0170139	0.925134	0	0.0507557	0.609089	0	-0.00813684	0.999232	0	-0.160021	0.545531	0	0.182589	0.272259	0	-0.0313725	0.96432	0	-0.0337418	0.968008	0	-0.00236926	0.999957	0	-0.190726	0.496974	0	-0.34261	0.309072	0	-0.151884	0.999975	0
A_33_P3339066	NM_017619	NM_017619	55599	RNA binding region (RNP1, RRM) containing 3	RNPC3	0.080697	0.538099	0	-0.0930314	0.433967	0	-0.0547663	0.614216	0	-0.0843372	0.999232	0	-0.0176786	0.981273	0	0.103366	0.620124	0	0.135463	0.748068	0	-0.0382651	0.966957	0	-0.173728	0.999957	0	-0.187703	0.545731	0	-0.121045	0.754043	0	0.0666586	0.999975	0
A_23_P98402	NM_001040455	NM_001040455	51092	SID1 transmembrane family member 2	SIDT2	-0.079537	0.557902	0	-0.140531	0.189031	0	-0.230984	0.0084824	-1	-0.0053338	0.999232	0	-0.239053	0.357358	0	-0.130267	0.526073	0	0.151447	0.728836	0	0.0904533	0.896869	0	-0.0609938	0.999957	0	0.124933	0.719131	0	-0.108786	0.790877	0	-0.233719	0.999975	0
A_33_P3271599	NM_176816	NM_176816	202243	coiled-coil domain containing 125	CCDC125	-0.0372347	0.79445	0	-0.170066	0.0657863	0	-0.0611138	0.533142	0	-0.0559145	0.999232	0	-0.0749226	0.858893	0	-0.135601	0.461655	0	0.023879	0.97643	0	-0.108953	0.873679	0	-0.132832	0.999957	0	0.0796861	0.817994	0	0.060678	0.879676	0	-0.0190081	0.999975	0
A_24_P242688	NM_000182	NM_000182	3030	hydroxyacyl-CoA dehydrogenase trifunctional multienzyme complex subunit alpha	HADHA	-0.196163	0.256363	0	-0.0281051	0.925721	0	-0.0454563	0.805509	0	-0.0188632	0.999232	0	-0.0183195	0.989295	0	0.243426	0.40137	0	-0.150706	0.827653	0	0.0173513	0.989311	0	0.168058	0.999957	0	-0.262289	0.586328	0	-0.261746	0.634924	0	0.000543677	0.999975	0
A_21_P0014751	A_21_P0014751	A_21_P0014751				0.171834	0.374919	0	0.102651	0.64405	0	0.0791201	0.659105	0	-0.0207014	0.999232	0	0.00441096	0.996467	0	-0.0509381	0.903988	0	0.0927142	0.922044	0	0.0235307	0.986989	0	-0.0691834	0.999957	0	0.0302367	0.967623	0	0.055349	0.938295	0	0.0251123	0.999975	0
A_23_P118693	NM_003593	NM_003593	8456	forkhead box N1	FOXN1	0.00096788	0.998153	0	0.00673631	0.986146	0	0.050158	0.798762	0	-0.00416133	0.999232	0	0.0199321	0.989136	0	-0.197146	0.548297	0	-0.0491902	0.970297	0	-0.0434217	0.975237	0	0.00576843	0.999957	0	0.192985	0.726904	0	0.217078	0.722169	0	0.0240935	0.999975	0
A_33_P3289976	A_33_P3289976	A_33_P3289976				-0.090956	0.748246	0	0.169464	0.46431	0	0.0232474	0.931304	0	0.115228	0.999232	0	-0.190466	0.798742	0	-0.0638787	0.898553	0	-0.114203	0.916568	0	0.146217	0.914937	0	0.26042	0.999957	0	0.179107	0.792581	0	-0.126588	0.876534	0	-0.305694	0.999975	0
A_24_P287075	NM_004579	NM_004579	5871	mitogen-activated protein kinase kinase kinase kinase 2	MAP4K2	-0.0765405	0.499763	0	-0.065855	0.560394	0	-0.00553231	0.966994	0	-0.0249644	0.999232	0	-0.119566	0.681279	0	-0.044689	0.831618	0	-0.0710082	0.863356	0	-0.0603227	0.931487	0	0.0106855	0.999957	0	0.0197246	0.960006	0	-0.074877	0.838579	0	-0.0946016	0.999975	0
A_21_P0006238	TCONS_00016208	TCONS_00016208				0.0754078	0.557616	0	-0.0829832	0.485071	0	-0.141133	0.0964788	0	0.0196388	0.999232	0	-0.14174	0.642235	0	0.000632578	0.998379	0	0.216541	0.685006	0	0.05815	0.943344	0	-0.158391	0.999957	0	0.0190062	0.966257	0	-0.142373	0.690509	0	-0.161379	0.999975	0
A_33_P3424328	NM_001257357	NM_001257357	401258	RAB44, member RAS oncogene family	RAB44	-0.144222	0.269739	0	-0.127739	0.315964	0	-0.100618	0.359634	0	-0.000821583	0.999672	0	-0.128581	0.762132	0	0.0358158	0.905297	0	-0.0436036	0.959	0	-0.0271208	0.979667	0	0.0164829	0.999957	0	-0.0366374	0.939063	0	-0.164396	0.697563	0	-0.127759	0.999975	0
A_23_P6836	NM_016291	NM_016291	51447	inositol hexakisphosphate kinase 2	IP6K2	-0.0785363	0.475759	0	-0.142887	0.0979605	0	-0.0588124	0.507053	0	-0.0239942	0.999232	0	-0.134279	0.608858	0	0.0418768	0.840648	0	-0.0197239	0.979452	0	-0.0840743	0.885321	0	-0.0643504	0.999957	0	-0.065871	0.836063	0	-0.176156	0.564268	0	-0.110285	0.999975	0
A_21_P0008484	ENST00000502187	ENST00000502187				0.119875	0.511017	0	-0.0206511	0.942446	0	0.142689	0.275814	0	-0.00221242	0.999232	0	-0.399014	0.198764	0	0.112052	0.716701	0	-0.022814	0.982652	0	-0.16334	0.873679	0	-0.140526	0.999957	0	-0.114264	0.824961	0	-0.511066	0.313519	0	-0.396802	0.999975	0
A_33_P3491294	NM_015944	NM_015944	51005	amidohydrolase domain containing 2	AMDHD2	0.0660247	0.669326	0	0.0159809	0.943369	0	-0.138813	0.156734	0	-0.0479132	0.999232	0	-0.104043	0.813946	0	0.0887264	0.711721	0	0.204838	0.685006	0	0.154794	0.850492	0	-0.0500438	0.999957	0	-0.13664	0.712655	0	-0.19277	0.62554	0	-0.0561301	0.999975	0
A_23_P259611	NM_016616	NM_016616	51314	NME/NM23 family member 8	NME8	-0.0977698	0.503395	0	-0.0953805	0.492965	0	-0.0357228	0.79337	0	-0.0633044	0.999232	0	-0.0021936	0.998266	0	-0.100048	0.682015	0	-0.062047	0.925645	0	-0.0596577	0.951318	0	0.00238929	0.999957	0	0.0367437	0.938134	0	0.0978546	0.8364	0	0.0611108	0.999975	0
A_24_P302574	NM_022353	NM_022353	64172	O-sialoglycoprotein endopeptidase like 1	OSGEPL1	-0.0106006	0.951616	0	-0.121463	0.258261	0	0.109141	0.231369	0	-0.00301222	0.999232	0	0.095882	0.809445	0	-0.126342	0.526109	0	-0.119742	0.773096	0	-0.230604	0.827784	0	-0.110863	0.999957	0	0.12333	0.713328	0	0.222224	0.519178	0	0.0988942	0.999975	0
A_33_P3398809	NM_138777	NM_138777	92399	mitochondrial ribosome recycling factor	MRRF	0.0501786	0.665153	0	0.00319622	0.986873	0	0.0700581	0.380145	0	-0.0536705	0.999232	0	0.0150468	0.980354	0	0.265264	0.0589949	0	-0.0198796	0.978095	0	-0.0668619	0.908064	0	-0.0469823	0.999957	0	-0.318935	0.239568	0	-0.250217	0.372203	0	0.0687174	0.999975	0
A_24_P712562	NM_001085430	NM_001085430	339210	chromosome 17 open reading frame 67	C17orf67	-0.0301107	0.832094	0	-0.0423008	0.769828	0	0.0654322	0.486863	0	-0.0803246	0.999232	0	0.00988947	0.989907	0	0.0997999	0.602501	0	-0.095543	0.817848	0	-0.107733	0.873679	0	-0.0121901	0.999957	0	-0.180124	0.529036	0	-0.0899104	0.813119	0	0.0902141	0.999975	0
A_33_P3263867	NM_002562	NM_002562	5027	purinergic receptor P2X 7	P2RX7	0.0413659	0.807214	0	0.0831906	0.562639	0	0.0108082	0.946156	0	0.0756697	0.999232	0	-0.110669	0.799292	0	0.0751475	0.765833	0	0.0305577	0.973765	0	0.0723825	0.936034	0	0.0418247	0.999957	0	0.000522265	0.998815	0	-0.185817	0.64439	0	-0.186339	0.999975	0
A_33_P3339253	AI421806	AI421806				0.169487	0.036786	1	0.0184398	0.905055	0	0.0439696	0.617427	0	0.0259074	0.999232	0	-0.068527	0.845594	0	0.15037	0.31251	0	0.125518	0.715526	0	-0.0255298	0.969837	0	-0.151048	0.999957	0	-0.124463	0.635321	0	-0.218897	0.427276	0	-0.0944344	0.999975	0
A_23_P108157	NM_001267560	NM_001267560	27134	tight junction protein 3	TJP3	0.112467	0.2931	0	-0.000866014	0.99751	0	-0.0584106	0.546437	0	-0.040039	0.999232	0	-0.0834499	0.830162	0	-0.111903	0.549869	0	0.170877	0.685006	0	0.0575446	0.939252	0	-0.113333	0.999957	0	0.071864	0.831647	0	0.028453	0.945619	0	-0.0434109	0.999975	0
A_24_P159094	NM_175748	NM_175748	55148	ubiquitin protein ligase E3 component n-recognin 7 (putative)	UBR7	0.00856195	0.957067	0	-0.0566792	0.650932	0	0.0921029	0.272251	0	-0.147306	0.999232	0	-0.0630439	0.889079	0	-0.0232702	0.923513	0	-0.0835409	0.841652	0	-0.148782	0.835935	0	-0.0652411	0.999957	0	-0.124036	0.676507	0	-0.0397737	0.920783	0	0.0842622	0.999975	0
A_23_P316381	NM_003501	NM_003501	8310	acyl-CoA oxidase 3, pristanoyl	ACOX3	-0.063561	0.587085	0	-0.0896965	0.368184	0	-0.0692873	0.42103	0	0.011341	0.999232	0	0.0888128	0.7941	0	0.111547	0.522041	0	0.00572626	0.994942	0	-0.0204092	0.97976	0	-0.0261355	0.999957	0	-0.100206	0.737137	0	-0.0227346	0.954884	0	0.0774719	0.999975	0
A_33_P3267208	NM_022048	NM_022048	53944	casein kinase 1 gamma 1	CSNK1G1	0.0467836	0.711385	0	-0.000355156	0.998986	0	0.0124588	0.916796	0	-0.0501042	0.999232	0	-0.0128293	0.986276	0	-0.131984	0.435495	0	0.0343248	0.955275	0	-0.012814	0.986884	0	-0.0471388	0.999957	0	0.0818794	0.792581	0	0.119154	0.717565	0	0.0372749	0.999975	0
A_23_P55518	NM_005904	NM_005904	4092	SMAD family member 7	SMAD7	-0.0536622	0.720628	0	-0.0893457	0.47595	0	-0.00968913	0.947855	0	-0.0152494	0.999232	0	-0.0990912	0.809445	0	0.0386458	0.881956	0	-0.043973	0.950683	0	-0.0796566	0.913414	0	-0.0356835	0.999957	0	-0.0538953	0.89613	0	-0.137737	0.720918	0	-0.0838418	0.999975	0
A_21_P0004569	NR_103549	NR_103549	100505994	lung cancer associated transcript 1 (non-protein coding)	LUCAT1	-0.0789569	0.654923	0	-0.237368	0.0544749	0	-0.201902	0.0646457	0	0.158346	0.999232	0	-0.051297	0.946773	0	-0.194266	0.425184	0	0.122945	0.831505	0	-0.0354659	0.974027	0	-0.158411	0.999957	0	0.352613	0.357121	0	0.142969	0.773512	0	-0.209643	0.999975	0
A_33_P3481987	NM_213606	NM_213606	387700	solute carrier family 16 member 12	SLC16A12	-0.0454703	0.811115	0	-0.0451708	0.82679	0	-0.13584	0.23579	0	-0.0947526	0.999232	0	0.147072	0.743536	0	-0.0602533	0.84117	0	0.0903698	0.88368	0	0.0906694	0.926315	0	0.000299519	0.999957	0	-0.0344993	0.947785	0	0.207326	0.645101	0	0.241825	0.999975	0
A_33_P3325110	NM_005686	NM_005686	9580	SRY-box 13	SOX13	-0.0405208	0.846915	0	0.0335926	0.893388	0	-0.0828977	0.56001	0	0.167368	0.999232	0	0.15236	0.759705	0	-0.184977	0.48514	0	0.0423768	0.968258	0	0.11649	0.899839	0	0.0741135	0.999957	0	0.352345	0.38824	0	0.337337	0.470366	0	-0.0150083	0.999975	0
A_33_P3334443	NM_001252271	NM_001252271	388650	family with sequence similarity 69 member A	FAM69A	0.153172	0.208496	0	0.124987	0.302964	0	0.251322	0.00777255	1	-0.0525303	0.999232	0	0.00113857	0.99862	0	0.106673	0.64553	0	-0.0981496	0.845537	0	-0.126335	0.873679	0	-0.0281859	0.999957	0	-0.159203	0.658622	0	-0.105534	0.816012	0	0.0536689	0.999975	0
A_33_P3315899	A_33_P3315899	A_33_P3315899				-0.0599056	0.863945	0	0.536442	0.00956193	1	-0.0404443	0.890947	0	0.424416	0.999232	0	0.509688	0.37214	0	0.0449077	0.941184	0	-0.0194614	0.992593	0	0.576886	0.827784	0	0.596348	0.999957	0	0.379508	0.587765	0	0.46478	0.549301	0	0.0852722	0.999975	0
A_33_P3226228	A_33_P3226228	A_33_P3226228				-0.0252311	0.851451	0	0.0638737	0.567886	0	0.0241239	0.821593	0	0.00561252	0.999232	0	-0.040526	0.938073	0	-0.287373	0.0500428	0	-0.049355	0.922701	0	0.0397498	0.960925	0	0.0891048	0.999957	0	0.292985	0.267202	0	0.246847	0.40003	0	-0.0461385	0.999975	0
A_33_P3711933	NM_152432	NM_152432	143872	Rho GTPase activating protein 42	ARHGAP42	0.044829	0.670298	0	-0.0522195	0.600414	0	-0.017586	0.854802	0	0.0674804	0.999232	0	0.0293183	0.949179	0	-0.0430392	0.804966	0	0.0624149	0.858257	0	-0.0346336	0.960784	0	-0.0970485	0.999957	0	0.11052	0.65093	0	0.0723575	0.814234	0	-0.0381621	0.999975	0
A_23_P372255	NM_002221	NM_002221	3707	inositol-trisphosphate 3-kinase B	ITPKB	-0.0790694	0.414756	0	-0.114195	0.160044	0	-0.0668668	0.38143	0	-0.112541	0.999232	0	-0.146447	0.508312	0	-0.0569966	0.747961	0	-0.0122025	0.984001	0	-0.0473281	0.943056	0	-0.0351255	0.999957	0	-0.0555448	0.851469	0	-0.08945	0.772138	0	-0.0339051	0.999975	0
A_24_P209171	NM_031469	NM_031469	83699	SH3 domain binding glutamate rich protein like 2	SH3BGRL2	-0.0178847	0.924975	0	-0.0111341	0.962456	0	0.114315	0.26714	0	-0.0138715	0.999232	0	0.0801455	0.883166	0	-0.142863	0.519586	0	-0.132199	0.777143	0	-0.125449	0.87402	0	0.00675064	0.999957	0	0.128992	0.734376	0	0.223009	0.570617	0	0.0940169	0.999975	0
A_23_P134078	NM_004824	NM_004824	9425	chromodomain Y like	CDYL	-0.0702121	0.574581	0	0.0252772	0.882104	0	0.0752364	0.4147	0	-0.0387164	0.999232	0	-0.00572649	0.992481	0	0.0149292	0.955131	0	-0.145448	0.715526	0	-0.0499592	0.950443	0	0.0954892	0.999957	0	-0.0536456	0.885509	0	-0.0206557	0.962616	0	0.0329899	0.999975	0
A_33_P3409139	TCONS_00017678	TCONS_00017678				0.0521193	0.581169	0	-0.0141363	0.918967	0	-0.172166	0.00470451	-1	-0.0125423	0.999232	0	-0.172714	0.319336	0	-0.0582339	0.704411	0	0.224285	0.61912	0	0.158029	0.827784	0	-0.0662556	0.999957	0	0.0456916	0.864614	0	-0.114481	0.653463	0	-0.160172	0.999975	0
A_33_P3330991	XR_248772	XR_248772				0.10427	0.532794	0	0.10164	0.529596	0	0.0527679	0.720802	0	0.14219	0.999232	0	0.0820036	0.901665	0	-0.0590313	0.848633	0	0.051502	0.952771	0	0.0488725	0.966988	0	-0.0026295	0.999957	0	0.201221	0.626567	0	0.141035	0.781567	0	-0.060186	0.999975	0
A_24_P80181	NM_017849	NM_017849	55654	transmembrane protein 127	TMEM127	-0.170249	0.0342524	-1	-0.195644	0.0090111	-1	-0.168435	0.0135847	-1	0.0290579	0.999232	0	-0.0785932	0.801413	0	-0.110239	0.482568	0	-0.00181394	0.997941	0	-0.0272095	0.968684	0	-0.0253955	0.999957	0	0.139297	0.57974	0	0.031646	0.928889	0	-0.107651	0.999975	0
A_23_P171237	NM_052957	NM_052957	93953	germ cell nuclear acidic peptidase	GCNA	-0.0876802	0.46689	0	-0.0757081	0.527468	0	-0.0450191	0.673402	0	-0.0423524	0.999232	0	0.0475603	0.933536	0	-0.179514	0.303267	0	-0.0426611	0.946556	0	-0.0306891	0.969487	0	0.011972	0.999957	0	0.137162	0.660282	0	0.227075	0.491706	0	0.0899127	0.999975	0
A_32_P76035	NM_033109	NM_033109	87178	polyribonucleotide nucleotidyltransferase 1	PNPT1	0.00580405	0.969138	0	0.0655617	0.52959	0	0.0221772	0.830423	0	-0.00643423	0.999232	0	-0.0191873	0.974628	0	-0.00305741	0.991146	0	-0.0163732	0.980829	0	0.0433845	0.952008	0	0.0597577	0.999957	0	-0.00337683	0.993441	0	-0.0161299	0.968104	0	-0.0127531	0.999975	0
A_32_P181077	NM_203447	NM_203447	81704	dedicator of cytokinesis 8	DOCK8	-0.358854	0.0108449	-1	-0.272859	0.0450929	-1	-0.162089	0.202183	0	-0.341947	0.999232	0	-0.166193	0.742697	0	-0.308064	0.217826	0	-0.196765	0.741177	0	-0.11077	0.911703	0	0.085995	0.999957	0	-0.0338834	0.957025	0	0.141871	0.804214	0	0.175754	0.999975	0
A_33_P3216483	XR_110541	XR_110541				0.307284	0.221792	0	0.152336	0.617547	0	0.360184	0.0647984	0	0.226242	0.999232	0	0.246203	0.772447	0	-0.221117	0.641539	0	-0.0529003	0.978986	0	-0.207849	0.890188	0	-0.154948	0.999957	0	0.44736	0.521024	0	0.467321	0.557553	0	0.019961	0.999975	0
A_21_P0012964	ENST00000504512	ENST00000504512				0.14358	0.587731	0	0.0354978	0.927774	0	0.0529736	0.829864	0	0.0931973	0.999232	0	0.00682999	0.995425	0	-0.0827884	0.864091	0	0.0906064	0.94544	0	-0.0174759	0.992411	0	-0.108082	0.999957	0	0.175986	0.804477	0	0.0896184	0.918677	0	-0.0863673	0.999975	0
A_32_P154830	NM_014028	NM_014028	28962	osteopetrosis associated transmembrane protein 1	OSTM1	-0.0425285	0.781801	0	0.0415338	0.802175	0	-0.0494299	0.664975	0	-0.0278049	0.999232	0	0.039618	0.949395	0	-0.0264259	0.92346	0	0.0069014	0.994942	0	0.0909637	0.895557	0	0.0840623	0.999957	0	-0.00137901	0.998428	0	0.0660439	0.878821	0	0.0674229	0.999975	0
A_33_P3376622	NM_005937	NM_005937	4302	MLLT6, PHD finger containing	MLLT6	0.0529585	0.728783	0	-0.0379861	0.826348	0	-0.163628	0.0701224	0	0.0966667	0.999232	0	-0.0338613	0.958343	0	-0.141598	0.490791	0	0.216587	0.685006	0	0.125642	0.867538	0	-0.0909446	0.999957	0	0.238265	0.450921	0	0.107737	0.798968	0	-0.130528	0.999975	0
A_23_P120254	NM_020185	NM_020185	56940	dual specificity phosphatase 22	DUSP22	-0.00760557	0.948821	0	-0.092298	0.192639	0	-0.0246404	0.75899	0	0.0107491	0.999232	0	-0.0162841	0.974101	0	0.0966822	0.466512	0	0.0170348	0.976928	0	-0.0676577	0.881491	0	-0.0846925	0.999957	0	-0.085933	0.705682	0	-0.112966	0.644739	0	-0.0270332	0.999975	0
A_33_P3699445	ENST00000594089	ENST00000594089				0.208558	0.0243622	1	-0.0140762	0.940175	0	-0.0864649	0.328248	0	0.0628372	0.999232	0	-0.0288426	0.96107	0	0.0848556	0.67131	0	0.295023	0.61912	0	0.0723887	0.913414	0	-0.222634	0.999957	0	-0.0220184	0.957965	0	-0.113698	0.751881	0	-0.0916798	0.999975	0
A_19_P00803472	TCONS_00018502	TCONS_00018502				0.118952	0.674283	0	0.124081	0.657593	0	0.0661679	0.783797	0	0.103393	0.999232	0	0.0786437	0.949179	0	-0.316368	0.410085	0	0.052784	0.975462	0	0.0579126	0.972889	0	0.00512869	0.999957	0	0.419762	0.495159	0	0.395012	0.580687	0	-0.0247497	0.999975	0
A_21_P0007555	TCONS_00020413	TCONS_00020413				0.0989335	0.481816	0	0.00227504	0.993359	0	0.00939461	0.952948	0	-0.0547193	0.999232	0	-0.0279334	0.972626	0	-0.0418106	0.880639	0	0.0895389	0.861949	0	-0.00711957	0.995698	0	-0.0966585	0.999957	0	-0.0129086	0.978757	0	0.0138773	0.979717	0	0.0267859	0.999975	0
A_19_P00318297	BC037783	BC037783				0.00817153	0.952278	0	-0.105668	0.19717	0	0.0368425	0.674852	0	0.0159194	0.999232	0	-0.0530667	0.893416	0	-0.25451	0.0562125	0	-0.028671	0.960492	0	-0.14251	0.835508	0	-0.113839	0.999957	0	0.270429	0.260451	0	0.201443	0.453758	0	-0.068986	0.999975	0
A_33_P3351836	ENST00000414747	ENST00000414747				0.0581777	0.869904	0	0.0571601	0.888208	0	0.101733	0.686799	0	-0.0101625	0.999232	0	-0.00928568	0.995165	0	-0.361878	0.391807	0	-0.0435557	0.981617	0	-0.0445733	0.981815	0	-0.00101762	0.999957	0	0.351715	0.622081	0	0.352592	0.662698	0	0.000876848	0.999975	0
A_24_P349387	A_24_P349387	A_24_P349387				0.19506	0.0980705	0	0.206138	0.0631003	0	0.221562	0.0217217	1	-0.019863	0.999232	0	0.155241	0.678187	0	0.308453	0.111514	0	-0.0265022	0.978986	0	-0.0154237	0.987989	0	0.0110785	0.999957	0	-0.328316	0.3426	0	-0.153213	0.718355	0	0.175104	0.999975	0
A_33_P3228837	NM_001145873	NM_001145873	925	CD8a molecule	CD8A	0.0427799	0.768654	0	0.0638509	0.633855	0	0.162622	0.0544507	0	-0.125682	0.999232	0	-0.0259204	0.970994	0	0.0661148	0.765833	0	-0.119842	0.77115	0	-0.0987714	0.881382	0	0.021071	0.999957	0	-0.191797	0.527274	0	-0.0920352	0.82118	0	0.0997616	0.999975	0
A_21_P0000766	NR_038328	NR_038328	100132288	tektin 4 pseudogene 2	TEKT4P2	0.157956	0.320994	0	-0.0288735	0.912309	0	-0.0625762	0.685207	0	0.0644871	0.999232	0	-0.058091	0.943934	0	0.118299	0.687157	0	0.220532	0.712348	0	0.0337027	0.978402	0	-0.186829	0.999957	0	-0.0538117	0.924332	0	-0.17639	0.732243	0	-0.122578	0.999975	0
A_23_P383977	NM_006049	NM_006049	10302	small nuclear RNA activating complex polypeptide 5	SNAPC5	0.0652348	0.58041	0	0.0655979	0.564932	0	0.0551858	0.550317	0	-0.0274301	0.999232	0	-0.00357942	0.995165	0	0.215599	0.161616	0	0.010049	0.989046	0	0.0104121	0.988895	0	0.000363086	0.999957	0	-0.243029	0.362797	0	-0.219178	0.472753	0	0.0238506	0.999975	0
A_24_P31275	NM_001678	NM_001678	482	ATPase Na+/K+ transporting subunit beta 2	ATP1B2	0.0353807	0.867848	0	-0.0636257	0.755917	0	0.0290269	0.86865	0	0.100439	0.999232	0	-0.205754	0.615977	0	-0.46484	0.0409353	-1	0.00635379	0.996161	0	-0.0926526	0.93062	0	-0.0990064	0.999957	0	0.56528	0.199748	0	0.259086	0.584303	0	-0.306194	0.999975	0
A_23_P69242	NM_182760	NM_182760	285362	sulfatase modifying factor 1	SUMF1	-0.114427	0.194807	0	-0.077584	0.408725	0	0.00160234	0.989777	0	-0.105211	0.999232	0	0.0680503	0.844749	0	0.119087	0.442747	0	-0.116029	0.737285	0	-0.0791863	0.884581	0	0.0368425	0.999957	0	-0.224297	0.354975	0	-0.0510362	0.880833	0	0.173261	0.999975	0
A_23_P147826	NM_021183	NM_021183	57826	RAP2C, member of RAS oncogene family	RAP2C	-0.0426087	0.785965	0	-0.00921809	0.9683	0	0.1063	0.274141	0	-0.00438196	0.999232	0	0.0664053	0.902653	0	-0.0472612	0.853085	0	-0.148909	0.738659	0	-0.115518	0.874631	0	0.0333906	0.999957	0	0.0428793	0.921054	0	0.113667	0.784111	0	0.0707873	0.999975	0
A_23_P717	NM_018252	NM_018252	55248	transmembrane protein 206	TMEM206	-0.00267466	0.989369	0	-0.0581088	0.674116	0	0.0868207	0.353195	0	0.0274209	0.999232	0	-0.00791388	0.991567	0	0.278881	0.0951916	0	-0.0894954	0.84288	0	-0.14493	0.850149	0	-0.0554342	0.999957	0	-0.25146	0.396245	0	-0.286795	0.389891	0	-0.0353348	0.999975	0
A_32_P36694	NM_175061	NM_175061	221895	JAZF zinc finger 1	JAZF1	0.0319444	0.890534	0	0.0824501	0.686858	0	0.218604	0.0778779	0	0.17216	0.999232	0	0.00377116	0.99655	0	-0.412268	0.0917366	0	-0.18666	0.754881	0	-0.136154	0.887622	0	0.0505056	0.999957	0	0.584428	0.217825	0	0.41604	0.395603	0	-0.168388	0.999975	0
A_23_P420431	NM_175878	NM_175878	150165	XK related 3	XKR3	-0.0797143	0.554021	0	-0.027645	0.881254	0	-0.0284141	0.821774	0	0.0887958	0.999232	0	0.0261671	0.972514	0	-0.0117459	0.968231	0	-0.0513002	0.935216	0	0.000769081	0.999851	0	0.0520693	0.999957	0	0.100542	0.778324	0	0.037913	0.933659	0	-0.0626287	0.999975	0
A_19_P00318746	NR_037178	NR_037178	100294145	uncharacterized LOC100294145	LOC100294145	0.052887	0.704401	0	0.0952673	0.398356	0	-0.0212307	0.866961	0	0.0156091	0.999232	0	-0.115478	0.738176	0	0.21157	0.218775	0	0.0741176	0.876872	0	0.116498	0.867538	0	0.0423803	0.999957	0	-0.19596	0.507732	0	-0.327048	0.331554	0	-0.131088	0.999975	0
A_23_P312646	NM_183241	NM_183241	286257	PAXX, non-homologous end joining factor	PAXX	0.126632	0.323371	0	0.178841	0.102815	0	-0.00151019	0.992477	0	0.0771231	0.999232	0	0.0121608	0.989839	0	0.241562	0.215613	0	0.128142	0.780512	0	0.180351	0.835935	0	0.0522086	0.999957	0	-0.164439	0.645065	0	-0.229401	0.550726	0	-0.0649623	0.999975	0
A_23_P212595	NM_014703	NM_014703	9730	DDB1 and CUL4 associated factor 1	DCAF1	-0.0546495	0.58629	0	-0.0361657	0.75158	0	0.0366803	0.659996	0	-0.122044	0.999232	0	-0.127521	0.554263	0	0.0540536	0.747961	0	-0.0913298	0.771872	0	-0.072846	0.885246	0	0.0184838	0.999957	0	-0.176098	0.436297	0	-0.181574	0.485729	0	-0.00547655	0.999975	0
A_23_P144311	NM_000938	NM_000938	5431	RNA polymerase II subunit B	POLR2B	-0.102307	0.592374	0	-0.0110788	0.972009	0	0.155486	0.231693	0	-0.163381	0.999232	0	0.0581579	0.946633	0	0.0646124	0.850975	0	-0.257793	0.690317	0	-0.166565	0.872944	0	0.0912279	0.999957	0	-0.227994	0.616117	0	-0.00645452	0.992417	0	0.221539	0.999975	0
A_21_P0006619	XR_242761	XR_242761				0.0502083	0.722561	0	-0.0583704	0.667996	0	-0.0416863	0.707334	0	-0.0326901	0.999232	0	-0.0391007	0.947295	0	0.0198742	0.940317	0	0.0918946	0.83787	0	-0.016684	0.982814	0	-0.108579	0.999957	0	-0.0525643	0.891436	0	-0.0589749	0.886184	0	-0.00641066	0.999975	0
A_24_P337657	NM_003131	NM_003131	6722	serum response factor	SRF	-0.0624875	0.54349	0	-0.0915123	0.284569	0	-0.0174374	0.864264	0	-0.0162417	0.999232	0	-0.0718453	0.826128	0	-0.0894341	0.572871	0	-0.0450501	0.922044	0	-0.0740749	0.888161	0	-0.0290247	0.999957	0	0.0731924	0.792581	0	0.0175888	0.961505	0	-0.0556036	0.999975	0
A_23_P350187	NM_001127208	NM_001127208	54790	tet methylcytosine dioxygenase 2	TET2	-0.0975401	0.695786	0	0.0262921	0.940315	0	0.0926922	0.627614	0	-0.182158	0.999232	0	0.214768	0.723217	0	0.242009	0.480714	0	-0.190232	0.796538	0	-0.0664001	0.966988	0	0.123832	0.999957	0	-0.424167	0.424372	0	-0.0272411	0.974371	0	0.396926	0.999975	0
A_24_P270033	NM_198275	NM_198275	196264	myelin protein zero like 3	MPZL3	-0.0819049	0.585573	0	-0.147415	0.21108	0	-0.0351628	0.794411	0	-0.10677	0.999232	0	0.152346	0.680799	0	-0.0425096	0.880561	0	-0.0467422	0.951471	0	-0.112252	0.881382	0	-0.0655096	0.999957	0	-0.0642604	0.885443	0	0.194856	0.628338	0	0.259116	0.999975	0
A_21_P0011804	ENST00000451350	ENST00000451350				-0.109917	0.513765	0	-0.0633517	0.74929	0	-0.163888	0.156734	0	0.028377	0.999232	0	0.114769	0.835001	0	0.0268798	0.93986	0	0.0539715	0.951968	0	0.100536	0.913414	0	0.0465649	0.999957	0	0.00149719	0.998691	0	0.0878888	0.873409	0	0.0863916	0.999975	0
A_33_P3350074	NM_001126121	NM_001126121	60386	solute carrier family 25 member 19	SLC25A19	0.136773	0.131041	0	0.0530617	0.652722	0	0.0600133	0.486713	0	0.0936324	0.999232	0	-0.0745612	0.837942	0	0.16222	0.295837	0	0.0767599	0.843511	0	-0.00695163	0.993071	0	-0.0837116	0.999957	0	-0.0685874	0.825872	0	-0.236781	0.413328	0	-0.168194	0.999975	0
A_23_P142424	NM_024660	NM_024660	79713	IGF like family receptor 1	IGFLR1	0.00367026	0.983844	0	0.07013	0.57522	0	-0.0393923	0.721582	0	0.0114589	0.999232	0	-0.0925861	0.809291	0	0.123388	0.51987	0	0.0430626	0.946556	0	0.109522	0.873679	0	0.0664598	0.999957	0	-0.111929	0.732762	0	-0.215974	0.518258	0	-0.104045	0.999975	0
A_33_P3303176	NM_001164377	NM_001164377	386746	MAS related GPR family member G	MRGPRG	-0.00557168	0.97658	0	0.101469	0.391896	0	-0.00342024	0.983154	0	0.183975	0.999232	0	0.155962	0.619432	0	0.0367583	0.88903	0	-0.00215144	0.997941	0	0.10489	0.878725	0	0.107041	0.999957	0	0.147216	0.660282	0	0.119203	0.76362	0	-0.0280128	0.999975	0
A_33_P3284919	NM_001178061	NM_001178061	10500	semaphorin 6C	SEMA6C	0.00579051	0.980337	0	0.0861286	0.616017	0	-0.168667	0.133246	0	0.222335	0.999232	0	0.2332	0.514765	0	-0.0447613	0.892449	0	0.174457	0.746686	0	0.254795	0.827784	0	0.0803381	0.999957	0	0.267097	0.492727	0	0.277962	0.530996	0	0.0108651	0.999975	0
A_23_P20427	NM_015178	NM_015178	23221	Rho related BTB domain containing 2	RHOBTB2	-0.0312889	0.78333	0	-0.0891074	0.281017	0	-0.111716	0.0900712	0	-0.0909626	0.999232	0	-0.0707087	0.818286	0	-0.0888049	0.562348	0	0.0804271	0.80847	0	0.0226087	0.972293	0	-0.0578185	0.999957	0	-0.00215761	0.994544	0	0.0180963	0.958524	0	0.0202539	0.999975	0
A_33_P3262452	NM_001127649	NM_001127649	55670	peroxisomal biogenesis factor 26	PEX26	0.0706217	0.513901	0	0.0028667	0.98815	0	-0.0258579	0.797916	0	0.146315	0.999232	0	-0.0368707	0.942501	0	0.052122	0.78662	0	0.0964797	0.786575	0	0.0287246	0.968684	0	-0.067755	0.999957	0	0.0941925	0.743152	0	-0.0889927	0.790284	0	-0.183185	0.999975	0
A_23_P428129	NM_000076	NM_000076	1028	cyclin dependent kinase inhibitor 1C	CDKN1C	0.0483043	0.812128	0	-0.209847	0.118805	0	-0.13898	0.260538	0	0.0914657	0.999232	0	-0.414522	0.174699	0	-0.0251083	0.946285	0	0.187284	0.739469	0	-0.0708664	0.951236	0	-0.258151	0.999957	0	0.116574	0.809678	0	-0.389413	0.392941	0	-0.505987	0.999975	0
A_33_P3241582	NM_001019	NM_001019	6210	ribosomal protein S15a	RPS15A	0.48763	0.0296193	1	0.413367	0.0597635	0	0.333906	0.0866477	0	-0.143961	0.999232	0	0.348668	0.608065	0	0.547158	0.162531	0	0.153724	0.893562	0	0.0794612	0.968684	0	-0.0742629	0.999957	0	-0.69112	0.311921	0	-0.19849	0.834142	0	0.49263	0.999975	0
A_23_P301995	NM_173083	NM_173083	286826	lin-9 DREAM MuvB core complex component	LIN9	0.161446	0.785709	0	0.197572	0.739339	0	0.241131	0.562429	0	0.222736	0.999232	0	0.0330495	0.991567	0	-1.09584	0.105216	0	-0.0796847	0.980829	0	-0.043559	0.989311	0	0.0361257	0.999957	0	1.31858	0.27958	0	1.12889	0.400187	0	-0.189686	0.999975	0
A_21_P0011492	TCONS_l2_00010367	TCONS_l2_00010367				0.0318442	0.917885	0	0.0413504	0.904849	0	0.0242059	0.923335	0	0.0860812	0.999232	0	0.0478406	0.970994	0	-0.220109	0.546738	0	0.00763827	0.996805	0	0.0171445	0.991533	0	0.0095062	0.999957	0	0.30619	0.59253	0	0.26795	0.687825	0	-0.0382406	0.999975	0
A_23_P88381	NM_001005743	NM_001005743	8650	NUMB, endocytic adaptor protein	NUMB	-0.315166	0.0122786	-1	-0.317218	0.00721433	-1	-0.0573573	0.691142	0	-0.149093	0.999232	0	-0.0113119	0.991469	0	-0.157262	0.538145	0	-0.257808	0.685006	0	-0.25986	0.827784	0	-0.00205185	0.999957	0	0.00816878	0.989174	0	0.14595	0.768101	0	0.137781	0.999975	0
A_23_P203299	NM_002901	NM_002901	5954	reticulocalbin 1	RCN1	0.00876975	0.959662	0	0.0350409	0.832246	0	0.017288	0.895012	0	0.00465142	0.999232	0	-0.0382953	0.949395	0	0.0516315	0.826071	0	-0.00851827	0.992908	0	0.0177529	0.982814	0	0.0262712	0.999957	0	-0.0469801	0.908012	0	-0.0899269	0.827803	0	-0.0429468	0.999975	0
A_24_P148450	NM_006357	NM_006357	10477	ubiquitin conjugating enzyme E2 E3	UBE2E3	-0.0818821	0.601544	0	-0.00854836	0.974311	0	0.136895	0.19007	0	0.060184	0.999232	0	0.0493635	0.943934	0	0.0139136	0.966994	0	-0.218777	0.685006	0	-0.145444	0.864148	0	0.0733337	0.999957	0	0.0462704	0.922808	0	0.0354499	0.945756	0	-0.0108205	0.999975	0
A_23_P212002	NM_005385	NM_005385	4820	natural killer cell triggering receptor	NKTR	-0.0928385	0.618092	0	-0.0187454	0.946432	0	0.037742	0.823772	0	-0.143762	0.999232	0	0.0669471	0.934458	0	-0.0025658	0.995921	0	-0.13058	0.835886	0	-0.0564874	0.966283	0	0.0740931	0.999957	0	-0.141196	0.767647	0	0.0695129	0.906275	0	0.210709	0.999975	0
A_21_P0001704	TCONS_00002155	TCONS_00002155				-0.0356458	0.846915	0	-0.126338	0.346568	0	-0.0173998	0.913679	0	-0.0617705	0.999232	0	0.0204412	0.982302	0	-0.0387027	0.900992	0	-0.0182459	0.984001	0	-0.108938	0.890907	0	-0.0906922	0.999957	0	-0.0230677	0.966633	0	0.059144	0.908325	0	0.0822117	0.999975	0
A_24_P913716	NM_145236	NM_145236	93010	UDP-GlcNAc:betaGal beta-1,3-N-acetylglucosaminyltransferase 7	B3GNT7	0.117759	0.849504	0	0.140274	0.833337	0	0.167386	0.714408	0	0.279929	0.999232	0	0.181753	0.938995	0	-1.12187	0.0996251	0	-0.0496266	0.987981	0	-0.0271114	0.994993	0	0.0225152	0.999957	0	1.4018	0.260422	0	1.30363	0.343446	0	-0.0981756	0.999975	0
A_32_P109704	NM_004592	NM_004592	6433	splicing factor SWAP	SFSWAP	-0.0739698	0.543747	0	-0.175973	0.0505753	0	-0.188176	0.0173339	-1	-0.01645	0.999232	0	-0.17141	0.510672	0	-0.0395289	0.862082	0	0.114206	0.769724	0	0.0122022	0.987989	0	-0.102004	0.999957	0	0.023079	0.954856	0	-0.131881	0.700295	0	-0.15496	0.999975	0
A_33_P3219090	NM_005542	NM_005542	3638	insulin induced gene 1	INSIG1	0.0615484	0.750647	0	0.0254413	0.921994	0	0.0740542	0.596967	0	-0.0957706	0.999232	0	0.0759946	0.914818	0	-0.139176	0.608044	0	-0.0125059	0.991903	0	-0.048613	0.968008	0	-0.0361071	0.999957	0	0.0434059	0.93605	0	0.215171	0.647661	0	0.171765	0.999975	0
A_23_P14543	NM_006020	NM_006020	8846	alkB homolog 1, histone H2A dioxygenase	ALKBH1	-0.0328543	0.812128	0	-0.00243222	0.99039	0	0.0278075	0.799693	0	-0.00526548	0.999232	0	-0.0160114	0.981273	0	-0.125365	0.481383	0	-0.0606617	0.897869	0	-0.0302397	0.968691	0	0.030422	0.999957	0	0.120099	0.689669	0	0.109353	0.755646	0	-0.0107459	0.999975	0
A_33_P3283626	XM_005271009	XM_005271009				0.00192228	0.993463	0	-0.0260451	0.891015	0	-0.0775811	0.451366	0	-0.043185	0.999232	0	0.0493191	0.937457	0	-0.0905883	0.683933	0	0.0795034	0.875303	0	0.0515361	0.954985	0	-0.0279673	0.999957	0	0.0474033	0.91056	0	0.139907	0.718066	0	0.0925041	0.999975	0
A_23_P257256	NM_002082	NM_002082	2870	G protein-coupled receptor kinase 6	GRK6	-0.100908	0.308038	0	-0.00805391	0.965297	0	-0.0353539	0.717587	0	-0.0920541	0.999232	0	0.0231164	0.969662	0	0.110427	0.515923	0	-0.065554	0.875303	0	0.0272999	0.969487	0	0.0928539	0.999957	0	-0.202482	0.433364	0	-0.087311	0.800835	0	0.11517	0.999975	0
A_23_P383132	NM_015094	NM_015094	23119	HIC ZBTB transcriptional repressor 2	HIC2	0.0332773	0.795743	0	-0.00743987	0.968462	0	-0.0207554	0.847774	0	-0.0227234	0.999232	0	-0.0699567	0.848891	0	0.0105743	0.965707	0	0.0540327	0.90646	0	0.0133155	0.986079	0	-0.0407172	0.999957	0	-0.0332978	0.925151	0	-0.080531	0.818159	0	-0.0472333	0.999975	0
A_21_P0002711	NR_034088	NR_034088	401109	long intergenic non-protein coding RNA 885	LINC00885	0.0662052	0.718354	0	0.0400029	0.853742	0	0.0556683	0.699514	0	0.0489184	0.999232	0	-0.17038	0.684387	0	-0.00588497	0.98903	0	0.010537	0.993181	0	-0.0156654	0.988143	0	-0.0262023	0.999957	0	0.0548033	0.917427	0	-0.164495	0.730247	0	-0.219299	0.999975	0
A_24_P878388	A_24_P878388	A_24_P878388				0.375505	0.203749	0	0.531649	0.0394118	1	0.19962	0.456341	0	0.471877	0.999232	0	0.365354	0.679772	0	0.03314	0.965955	0	0.175885	0.901548	0	0.332029	0.865217	0	0.156144	0.999957	0	0.438737	0.606526	0	0.332214	0.745677	0	-0.106523	0.999975	0
A_23_P144999	NM_016340	NM_016340	51735	Rap guanine nucleotide exchange factor 6	RAPGEF6	-0.0877492	0.577441	0	-0.0532	0.772925	0	0.0767825	0.529373	0	-0.0461028	0.999232	0	0.0483206	0.946532	0	0.028798	0.929247	0	-0.164532	0.741633	0	-0.129983	0.874631	0	0.0345491	0.999957	0	-0.0749008	0.868119	0	0.0195226	0.973055	0	0.0944234	0.999975	0
A_21_P0000748	NR_038280	NR_038280	100506963	ELOA antisense RNA 1	ELOA-AS1	-0.0616145	0.707011	0	-0.0457803	0.804209	0	-0.0794813	0.492823	0	-0.0440791	0.999232	0	0.00242999	0.997341	0	-0.029868	0.921902	0	0.0178668	0.983436	0	0.033701	0.972403	0	0.0158342	0.999957	0	-0.0142111	0.976894	0	0.032298	0.94993	0	0.0465091	0.999975	0
A_21_P0009521	TCONS_00026410	TCONS_00026410				0.0142281	0.928571	0	0.000595645	0.997851	0	0.0984972	0.24764	0	0.0398045	0.999232	0	-0.0388076	0.945127	0	-0.105483	0.574122	0	-0.084269	0.84288	0	-0.0979015	0.876296	0	-0.0136325	0.999957	0	0.145288	0.625718	0	0.0666757	0.864228	0	-0.0786121	0.999975	0
A_23_P122915	NM_015379	NM_015379	25798	brain protein I3	BRI3	-0.0844055	0.559754	0	-0.144283	0.209496	0	-0.0365845	0.779589	0	-0.0356213	0.999232	0	-0.0788333	0.883166	0	0.114033	0.615574	0	-0.0478209	0.94799	0	-0.107699	0.884924	0	-0.0598778	0.999957	0	-0.149654	0.67692	0	-0.192866	0.624318	0	-0.0432121	0.999975	0
A_23_P168788	NM_001084	NM_001084	8985	procollagen-lysine,2-oxoglutarate 5-dioxygenase 3	PLOD3	-0.10778	0.39121	0	-0.10598	0.372155	0	-0.102611	0.288421	0	-0.052857	0.999232	0	-0.109522	0.781923	0	-0.151349	0.453044	0	-0.00516898	0.996063	0	-0.00336905	0.998928	0	0.00179993	0.999957	0	0.0984922	0.789404	0	0.0418271	0.92694	0	-0.0566651	0.999975	0
A_24_P915196	NM_153045	NM_153045	203197	transmembrane protein 268	TMEM268	-0.157333	0.194807	0	0.000944073	0.997545	0	-0.101732	0.330077	0	-0.0722825	0.999232	0	-0.19173	0.545531	0	-0.0159902	0.95914	0	-0.0556009	0.935216	0	0.102677	0.889621	0	0.158277	0.999957	0	-0.0562924	0.900098	0	-0.17574	0.660911	0	-0.119447	0.999975	0
A_23_P203900	NM_005505	NM_005505	949	scavenger receptor class B member 1	SCARB1	-0.0228159	0.854619	0	-0.189827	0.0108238	-1	-0.131324	0.055156	0	0.0480947	0.999232	0	-0.162078	0.449948	0	-0.0625717	0.720376	0	0.108508	0.748068	0	-0.0585029	0.923992	0	-0.167011	0.999957	0	0.110666	0.670881	0	-0.0995058	0.743949	0	-0.210172	0.999975	0
A_21_P0006321	TCONS_00016480	TCONS_00016480				0.0564518	0.660565	0	-0.0514297	0.697592	0	-0.0981547	0.244638	0	0.0857895	0.999232	0	0.127589	0.667366	0	0.0345758	0.881311	0	0.154607	0.708257	0	0.0467249	0.952702	0	-0.107882	0.999957	0	0.0512137	0.887849	0	0.0930133	0.803142	0	0.0417996	0.999975	0
A_21_P0011695	NR_038279	NR_038279	100506930	long intergenic non-protein coding RNA 665	LINC00665	-0.0357404	0.766255	0	-0.0185994	0.90438	0	-0.00869081	0.940616	0	0.0222963	0.999232	0	0.0614012	0.874212	0	-0.0139253	0.951858	0	-0.0270496	0.965151	0	-0.00990859	0.988744	0	0.017141	0.999957	0	0.0362216	0.913867	0	0.0753266	0.824792	0	0.039105	0.999975	0
A_23_P158775	NM_003361	NM_003361	7369	uromodulin	UMOD	0.0319268	0.845548	0	-0.0069069	0.977662	0	-0.0624169	0.575648	0	0.0457067	0.999232	0	0.0704837	0.895601	0	-0.266202	0.142694	0	0.0943438	0.844396	0	0.05551	0.951317	0	-0.0388337	0.999957	0	0.311909	0.331872	0	0.336686	0.352928	0	0.024777	0.999975	0
A_23_P97990	NM_002775	NM_002775	5654	HtrA serine peptidase 1	HTRA1	-0.0681852	0.581896	0	-0.187007	0.0355566	-1	-0.152737	0.0553054	0	-0.0835647	0.999232	0	-0.0564487	0.90783	0	-0.0783147	0.696501	0	0.0845521	0.84288	0	-0.0342699	0.968008	0	-0.118822	0.999957	0	-0.00525003	0.99041	0	0.021866	0.958928	0	0.027116	0.999975	0
A_33_P3294277	NM_000896	NM_000896	4051	cytochrome P450 family 4 subfamily F member 3	CYP4F3	-0.199969	0.162297	0	-0.397341	0.000988648	-1	-0.294896	0.00893574	-1	-0.0504131	0.999232	0	-0.0445593	0.957761	0	-0.203719	0.423031	0	0.0949271	0.884343	0	-0.102444	0.913414	0	-0.197371	0.999957	0	0.153306	0.734533	0	0.15916	0.756198	0	0.00585385	0.999975	0
A_23_P35791	NM_003942	NM_003942	8986	ribosomal protein S6 kinase A4	RPS6KA4	0.00870914	0.958483	0	0.0977039	0.369258	0	-0.00263926	0.986763	0	0.103607	0.999232	0	-0.125051	0.697303	0	0.155579	0.389332	0	0.0113484	0.988112	0	0.100343	0.876296	0	0.0889948	0.999957	0	-0.0519717	0.890518	0	-0.280629	0.387605	0	-0.228658	0.999975	0
A_33_P3359856	ENST00000445782	ENST00000445782				-0.014099	0.924975	0	-0.00508534	0.980584	0	0.105481	0.18111	0	0.0271066	0.999232	0	0.0412534	0.938073	0	0.240697	0.108388	0	-0.11958	0.748068	0	-0.110567	0.864148	0	0.00901361	0.999957	0	-0.21359	0.424166	0	-0.199443	0.513901	0	0.0141468	0.999975	0
A_23_P5392	NM_004881	NM_004881	9540	tumor protein p53 inducible protein 3	TP53I3	0.0126065	0.924477	0	-0.0315868	0.802307	0	0.0122597	0.905924	0	0.061269	0.999232	0	-0.0435685	0.92014	0	0.185883	0.174027	0	0.000346824	0.999338	0	-0.0438465	0.946046	0	-0.0441933	0.999957	0	-0.124614	0.617813	0	-0.229451	0.387724	0	-0.104838	0.999975	0
A_33_P3391536	A_33_P3391536	A_33_P3391536				0.114713	0.615053	0	0.128242	0.545766	0	0.0914293	0.613787	0	0.0446959	0.999232	0	0.0471445	0.966752	0	-0.239136	0.463119	0	0.023284	0.985591	0	0.0368128	0.980712	0	0.0135288	0.999957	0	0.283832	0.590369	0	0.28628	0.634924	0	0.00244851	0.999975	0
A_21_P0004675	ENST00000416104	ENST00000416104				0.224975	0.312518	0	0.100456	0.722104	0	0.061101	0.789999	0	0.143736	0.999232	0	-0.0202475	0.989907	0	0.0465067	0.929478	0	0.163874	0.852714	0	0.0393547	0.981347	0	-0.12452	0.999957	0	0.0972297	0.900439	0	-0.0667543	0.937082	0	-0.163984	0.999975	0
A_33_P3287310	A_33_P3287310	A_33_P3287310				0.135899	0.552907	0	0.0924974	0.716021	0	-0.0289177	0.899178	0	0.141972	0.999232	0	0.0342926	0.979788	0	-0.0356963	0.940103	0	0.164817	0.83593	0	0.121415	0.92892	0	-0.0434017	0.999957	0	0.177668	0.769701	0	0.0699888	0.926863	0	-0.107679	0.999975	0
A_23_P100326	NM_001039476	NM_001039476	8131	NPR3 like, GATOR1 complex subunit	NPRL3	-0.132193	0.511398	0	-0.198509	0.229314	0	-0.0630179	0.72561	0	-0.0178388	0.999232	0	-0.105972	0.89208	0	-0.587052	0.0271102	-1	-0.0691751	0.947015	0	-0.135491	0.899229	0	-0.0663155	0.999957	0	0.569213	0.253059	0	0.48108	0.369002	0	-0.0881328	0.999975	0
A_24_P56884	NM_152464	NM_152464	147007	transmembrane protein 199	TMEM199	-0.0688248	0.593045	0	0.0464475	0.74969	0	-0.0678686	0.483097	0	0.108081	0.999232	0	-0.129073	0.684626	0	0.00394947	0.990305	0	-0.000956229	0.998838	0	0.114316	0.867538	0	0.115272	0.999957	0	0.104132	0.752922	0	-0.133023	0.707982	0	-0.237155	0.999975	0
A_23_P417921	NM_173650	NM_173650	285126	DnaJ heat shock protein family (Hsp40) member C5 gamma	DNAJC5G	0.0863887	0.597672	0	-0.046327	0.815914	0	0.00578932	0.974484	0	0.0381226	0.999232	0	-0.047579	0.949071	0	0.193389	0.401318	0	0.0805993	0.898822	0	-0.0521163	0.964871	0	-0.132716	0.999957	0	-0.155267	0.700949	0	-0.240968	0.575816	0	-0.0857017	0.999975	0
A_33_P3347049	A_33_P3347049	A_33_P3347049				-0.269212	0.0097831	-1	-0.0614048	0.672946	0	-0.165606	0.0629535	0	-0.0730153	0.999232	0	-0.0765585	0.877381	0	-0.0601461	0.801074	0	-0.103606	0.823092	0	0.104201	0.881382	0	0.207807	0.999957	0	-0.0128692	0.976894	0	-0.0164124	0.974143	0	-0.00354318	0.999975	0
A_33_P3367073	XM_005275810	XM_005275810				0.18017	0.529454	0	0.110119	0.739339	0	0.134335	0.562656	0	0.114209	0.999232	0	0.134751	0.907433	0	-0.223064	0.628173	0	0.0458349	0.980162	0	-0.0242163	0.989311	0	-0.0700513	0.999957	0	0.337273	0.636503	0	0.357814	0.652423	0	0.0205417	0.999975	0
A_33_P3292829	NM_017988	NM_017988	55681	SCY1 like pseudokinase 2	SCYL2	-0.022045	0.883056	0	-0.12303	0.208869	0	-0.0200597	0.869686	0	0.0392349	0.999232	0	-0.0325851	0.955641	0	0.0616439	0.771182	0	-0.00198532	0.997941	0	-0.10297	0.874631	0	-0.100985	0.999957	0	-0.0224089	0.957025	0	-0.094229	0.803378	0	-0.07182	0.999975	0
A_24_P277955	NM_016068	NM_016068	51024	fission, mitochondrial 1	FIS1	0.240158	0.167249	0	0.14886	0.43364	0	0.269096	0.0509663	0	0.109931	0.999232	0	0.289626	0.522695	0	0.185121	0.567745	0	-0.0289371	0.981865	0	-0.120236	0.91913	0	-0.0912989	0.999957	0	-0.0751898	0.908321	0	0.104505	0.877963	0	0.179694	0.999975	0
A_32_P158966	NM_016523	NM_016523	51348	killer cell lectin like receptor F1	KLRF1	0.25166	0.150367	0	0.302688	0.0569389	0	0.238194	0.0934733	0	0.0246144	0.999232	0	0.186684	0.752712	0	0.503484	0.0696474	0	0.0134668	0.993395	0	0.064494	0.966417	0	0.0510272	0.999957	0	-0.47887	0.336539	0	-0.316801	0.582461	0	0.162069	0.999975	0
A_33_P3282489	NM_001097634	NM_001097634	2650	glucosaminyl (N-acetyl) transferase 1, core 2	GCNT1	0.00865996	0.955596	0	0.0841252	0.423842	0	0.12675	0.102699	0	0.000600299	0.999672	0	0.058381	0.899031	0	-0.00839799	0.972822	0	-0.11809	0.748187	0	-0.0426252	0.958048	0	0.0754652	0.999957	0	0.00899829	0.982502	0	0.066779	0.858583	0	0.0577807	0.999975	0
A_33_P3210866	ENST00000487863	ENST00000487863				-0.0123707	0.93333	0	-0.129888	0.130473	0	-0.0971405	0.203857	0	0.00416477	0.999232	0	0.0570792	0.893937	0	-0.0635163	0.735526	0	0.0847698	0.823092	0	-0.0327477	0.966957	0	-0.117518	0.999957	0	0.0676811	0.827048	0	0.120595	0.698652	0	0.0529144	0.999975	0
A_33_P3324814	ENST00000414198	ENST00000414198				0.293632	0.0249306	1	0.0949077	0.582438	0	0.178326	0.124311	0	0.0241903	0.999232	0	0.068529	0.930097	0	0.30248	0.19396	0	0.115306	0.849342	0	-0.0834182	0.937066	0	-0.198724	0.999957	0	-0.27829	0.491226	0	-0.233951	0.622098	0	0.0443387	0.999975	0
A_23_P137909	NM_003493	NM_003493	8290	histone cluster 3 H3	HIST3H3	-0.1297	0.362615	0	-0.0595427	0.739587	0	-0.0205623	0.896703	0	0.0264963	0.999232	0	0.0276625	0.974501	0	0.0492633	0.8674	0	-0.109138	0.84288	0	-0.0389805	0.969487	0	0.0701571	0.999957	0	-0.022767	0.967398	0	-0.0216008	0.97027	0	0.00116621	0.999975	0
A_23_P147845	NM_015027	NM_015027	23042	pyridoxal dependent decarboxylase domain containing 1	PDXDC1	-0.12997	0.198691	0	-0.0675403	0.570422	0	0.0204503	0.864264	0	-0.124527	0.999232	0	-0.0961059	0.784165	0	0.119724	0.513061	0	-0.150421	0.708281	0	-0.0879906	0.887155	0	0.0624299	0.999957	0	-0.24425	0.378506	0	-0.21583	0.498394	0	0.0284208	0.999975	0
A_23_P119916	NM_006522	NM_006522	7475	Wnt family member 6	WNT6	0.0120528	0.924004	0	-0.0683108	0.435606	0	-0.0110892	0.91143	0	0.0318642	0.999232	0	-0.0734509	0.798539	0	-0.0357074	0.84036	0	0.0231421	0.968258	0	-0.0572215	0.913414	0	-0.0803636	0.999957	0	0.0675716	0.79739	0	-0.0377435	0.905621	0	-0.105315	0.999975	0
A_23_P49060	NM_181642	NM_181642	6692	serine peptidase inhibitor, Kunitz type 1	SPINT1	-0.246388	0.084977	0	-0.179846	0.218764	0	-0.284121	0.0163229	-1	-0.0525462	0.999232	0	-0.301087	0.416854	0	0.164116	0.557493	0	0.0377336	0.974162	0	0.104276	0.91913	0	0.066542	0.999957	0	-0.216662	0.62774	0	-0.465203	0.333538	0	-0.248541	0.999975	0
A_23_P154522	NM_020744	NM_020744	57504	metastasis associated 1 family member 3	MTA3	0.0204297	0.858903	0	-0.00386722	0.981545	0	-0.00427355	0.969693	0	0.0543584	0.999232	0	-0.140545	0.481873	0	0.117804	0.393225	0	0.0247033	0.964479	0	0.000406326	0.999851	0	-0.024297	0.999957	0	-0.0634454	0.80992	0	-0.258348	0.315332	0	-0.194903	0.999975	0
A_23_P47777	NM_138396	NM_138396	92979	membrane associated ring-CH-type finger 9	MARCH9	0.152013	0.142932	0	-0.0277715	0.871825	0	0.0709217	0.46671	0	-0.0460014	0.999232	0	0.0830685	0.842167	0	-0.0313789	0.901423	0	0.0810913	0.856713	0	-0.0986932	0.880221	0	-0.179784	0.999957	0	-0.0146225	0.972551	0	0.114447	0.760823	0	0.12907	0.999975	0
A_32_P94087	NR_027153	NR_027153	402176	ribosomal protein L21 pseudogene 44	RPL21P44	0.239212	0.218222	0	0.171561	0.400999	0	0.250945	0.101003	0	-0.0603368	0.999232	0	0.182224	0.786186	0	0.464126	0.121724	0	-0.0117333	0.994942	0	-0.0793845	0.961505	0	-0.0676512	0.999957	0	-0.524463	0.326651	0	-0.281902	0.657483	0	0.242561	0.999975	0
A_23_P257905	NM_001810	NM_001810	1059	centromere protein B	CENPB	-0.0281114	0.857375	0	0.0876902	0.465039	0	0.0893287	0.344742	0	0.0791394	0.999232	0	-0.144594	0.642235	0	0.180653	0.324457	0	-0.11744	0.778519	0	-0.0016385	0.999324	0	0.115802	0.999957	0	-0.101514	0.769722	0	-0.325248	0.338572	0	-0.223734	0.999975	0
A_32_P174083	NM_018947	NM_018947	54205	cytochrome c, somatic	CYCS	0.0775192	0.503395	0	0.0252171	0.875853	0	0.0674783	0.452085	0	-0.0114977	0.999232	0	0.176215	0.470694	0	-0.0754255	0.698923	0	0.0100409	0.989415	0	-0.0422612	0.959709	0	-0.0523021	0.999957	0	0.0639278	0.848696	0	0.25164	0.410457	0	0.187712	0.999975	0
A_33_P3289491	AK127359	AK127359				-0.0569547	0.828435	0	0.10807	0.647105	0	0.106716	0.551192	0	0.0566751	0.999232	0	-0.11888	0.890241	0	-0.240376	0.473248	0	-0.163671	0.83593	0	0.00135343	0.999851	0	0.165024	0.999957	0	0.297052	0.580518	0	0.121496	0.866248	0	-0.175555	0.999975	0
A_24_P68019	NM_138347	NM_138347	90233	zinc finger protein 551	ZNF551	0.101616	0.396024	0	-0.0174171	0.928553	0	0.049344	0.651341	0	0.0391647	0.999232	0	0.00473343	0.99451	0	-0.0172036	0.951165	0	0.0522716	0.930318	0	-0.066761	0.934239	0	-0.119033	0.999957	0	0.0563683	0.885509	0	0.0219371	0.961915	0	-0.0344312	0.999975	0
A_33_P3319581	NM_001013690	NM_001013690	401720	fidgetin like 2	FIGNL2	0.0248238	0.945503	0	0.118479	0.694747	0	0.0484752	0.857323	0	0.0118204	0.999232	0	-0.137152	0.899031	0	-0.24477	0.564221	0	-0.0236513	0.989164	0	0.0700035	0.968684	0	0.0936548	0.999957	0	0.25659	0.717305	0	0.107618	0.905265	0	-0.148972	0.999975	0
A_21_P0014437	BC033052	BC033052				-0.102211	0.478983	0	-0.324293	0.00178295	-1	-0.344891	0.000410138	-1	0.0499557	0.999232	0	-0.182728	0.592921	0	-0.266253	0.179463	0	0.242681	0.685006	0	0.0205986	0.982814	0	-0.222082	0.999957	0	0.316209	0.355566	0	0.0835251	0.860269	0	-0.232684	0.999975	0
A_21_P0014847	ENST00000607121	ENST00000607121				0.182676	0.110645	0	0.0807817	0.567924	0	0.0522739	0.668789	0	0.0198546	0.999232	0	0.0201473	0.980256	0	0.215671	0.275006	0	0.130402	0.776037	0	0.0285078	0.976337	0	-0.101895	0.999957	0	-0.195817	0.565625	0	-0.195524	0.620926	0	0.000292709	0.999975	0
A_23_P155666	NM_001042402	NM_001042402	27163	N-acylethanolamine acid amidase	NAAA	-0.0935042	0.393288	0	-0.0951784	0.352474	0	-0.0584281	0.533038	0	-0.0229166	0.999232	0	-0.1422	0.602066	0	0.176049	0.282121	0	-0.0350761	0.956283	0	-0.0367503	0.966283	0	-0.00167415	0.999957	0	-0.198966	0.466559	0	-0.318249	0.318553	0	-0.119283	0.999975	0
A_21_P0014585	NR_047573	NR_047573	100507297	TMEM44 antisense RNA 1	TMEM44-AS1	0.0468876	0.677122	0	0.00715798	0.967311	0	-0.0819166	0.269884	0	-0.0116478	0.999232	0	-0.211719	0.265615	0	-0.270016	0.0471169	-1	0.128804	0.712348	0	0.0890746	0.874631	0	-0.0397296	0.999957	0	0.258368	0.291686	0	0.0582969	0.862043	0	-0.200071	0.999975	0
A_23_P120467	NM_199427	NM_199427	55734	ZFP64 zinc finger protein	ZFP64	0.029849	0.750845	0	-0.0677418	0.345111	0	-0.0308996	0.662664	0	0.0267117	0.999232	0	-0.112222	0.534545	0	-0.0347234	0.816885	0	0.0607486	0.83593	0	-0.0368422	0.945567	0	-0.0975908	0.999957	0	0.0614352	0.784825	0	-0.0774984	0.751349	0	-0.138934	0.999975	0
A_24_P299318	NM_182705	NM_182705	359845	refilin B	RFLNB	-0.189593	0.249323	0	-0.503516	0.000151043	-1	-0.0756107	0.637324	0	-0.133502	0.999232	0	-0.0179534	0.988847	0	-0.13573	0.660413	0	-0.113983	0.871739	0	-0.427906	0.827784	0	-0.313923	0.999957	0	0.0022281	0.998012	0	0.117777	0.848312	0	0.115549	0.999975	0
A_33_P3331282	NR_034085	NR_034085	648987	uncharacterized LOC648987	LOC648987	0.0617605	0.831473	0	0.0635646	0.842036	0	0.0251081	0.924206	0	0.105339	0.999232	0	0.0432863	0.974996	0	-0.289574	0.427254	0	0.0366523	0.981617	0	0.0384565	0.981666	0	0.00180415	0.999957	0	0.394913	0.495555	0	0.33286	0.625381	0	-0.0620529	0.999975	0
A_24_P185604	NM_032013	NM_032013	57446	NDRG family member 3	NDRG3	-0.0158971	0.913865	0	-0.0455944	0.723894	0	-0.0797124	0.337312	0	-0.0688383	0.999232	0	-0.134032	0.61913	0	-0.163969	0.306581	0	0.0638153	0.88368	0	0.0341179	0.966957	0	-0.0296973	0.999957	0	0.0951308	0.753529	0	0.0299373	0.938458	0	-0.0651936	0.999975	0
A_23_P393777	NM_000953	NM_000953	5729	prostaglandin D2 receptor	PTGDR	0.189539	0.0552491	0	0.145514	0.144302	0	0.122548	0.158164	0	-0.0178618	0.999232	0	0.0964453	0.800207	0	0.202386	0.247053	0	0.0669919	0.892952	0	0.0229668	0.97976	0	-0.0440251	0.999957	0	-0.220248	0.455237	0	-0.105941	0.784111	0	0.114307	0.999975	0
A_24_P256654	NR_015378	NR_015378	401588	ZNF674 antisense RNA 1 (head to head)	ZNF674-AS1	0.041443	0.766255	0	-0.00702938	0.973795	0	-0.0754565	0.415115	0	0.0179169	0.999232	0	-0.0324277	0.955985	0	-0.169031	0.332097	0	0.116899	0.769585	0	0.0684271	0.925908	0	-0.0484724	0.999957	0	0.186948	0.519072	0	0.136604	0.693381	0	-0.0503446	0.999975	0
A_32_P167791	NM_003932	NM_003932	6767	ST13, Hsp70 interacting protein	ST13	-0.0620337	0.725654	0	0.0276611	0.90438	0	0.0808894	0.513888	0	0.141675	0.999232	0	0.0783877	0.899265	0	-0.199442	0.382299	0	-0.142923	0.777542	0	-0.0532282	0.962591	0	0.0896949	0.999957	0	0.341116	0.353459	0	0.277829	0.507338	0	-0.063287	0.999975	0
A_24_P278747	NM_001759	NM_001759	894	cyclin D2	CCND2	-0.125099	0.579719	0	-0.0382809	0.905532	0	0.0951762	0.598972	0	-0.179406	0.999232	0	-0.0681318	0.947295	0	-0.144139	0.693463	0	-0.220275	0.754881	0	-0.133457	0.91098	0	0.0868177	0.999957	0	-0.0352672	0.963374	0	0.0760074	0.919436	0	0.111275	0.999975	0
A_33_P3325296	THC2669381	THC2669381				-0.084715	0.434714	0	-0.0241602	0.877929	0	0.020998	0.850357	0	0.0706966	0.999232	0	0.100356	0.751866	0	-0.0310737	0.889861	0	-0.105713	0.772104	0	-0.0451582	0.952279	0	0.0605548	0.999957	0	0.10177	0.731842	0	0.131429	0.681641	0	0.0296591	0.999975	0
A_23_P119042	NM_005601	NM_005601	4818	natural killer cell granule protein 7	NKG7	0.272867	0.0914665	0	0.33786	0.0226517	1	0.155004	0.286426	0	0.100412	0.999232	0	-0.0614148	0.948843	0	0.348667	0.207265	0	0.117863	0.879058	0	0.182856	0.872944	0	0.0649932	0.999957	0	-0.248255	0.620236	0	-0.410082	0.442867	0	-0.161827	0.999975	0
A_23_P56288	NM_052925	NM_052925	114823	leukocyte receptor cluster member 8	LENG8	0.214653	0.541753	0	-0.0472081	0.928607	0	0.258419	0.304198	0	0.0281372	0.999232	0	0.0723199	0.969662	0	-0.381515	0.466934	0	-0.0437659	0.982652	0	-0.305627	0.873679	0	-0.261862	0.999957	0	0.409652	0.637187	0	0.453835	0.638772	0	0.0441827	0.999975	0
A_23_P330616	NM_001077269	NM_001077269	7456	WAS/WASL interacting protein family member 1	WIPF1	-0.181904	0.149401	0	-0.0763933	0.634348	0	-0.196291	0.0523145	0	-0.0123974	0.999232	0	-0.197203	0.562814	0	-0.0162117	0.96124	0	0.0143872	0.987981	0	0.119898	0.879803	0	0.105511	0.999957	0	0.00381425	0.994475	0	-0.180992	0.67394	0	-0.184806	0.999975	0
A_33_P3320762	NM_004993	NM_004993	4287	ataxin 3	ATXN3	0.0671632	0.584985	0	0.0716164	0.536957	0	0.0948032	0.265107	0	-0.0275337	0.999232	0	0.173288	0.496328	0	0.0563142	0.789138	0	-0.02764	0.970639	0	-0.0231869	0.978128	0	0.00445317	0.999957	0	-0.0838479	0.798117	0	0.116974	0.736191	0	0.200822	0.999975	0
A_23_P121011	NM_033027	NM_033027	64651	cysteine and serine rich nuclear protein 1	CSRNP1	-0.157588	0.321	0	0.0496742	0.825546	0	-0.13081	0.305096	0	0.0817113	0.999232	0	-0.0130089	0.990929	0	-0.0833736	0.789186	0	-0.0267776	0.98107	0	0.180484	0.858576	0	0.207262	0.999957	0	0.165085	0.71951	0	0.0703647	0.904998	0	-0.0947201	0.999975	0
A_23_P259333	NM_016487	NM_016487	51250	chromosome 6 open reading frame 203	C6orf203	0.034728	0.783656	0	0.0588826	0.598438	0	0.0507336	0.569183	0	-0.0568968	0.999232	0	0.017307	0.979535	0	0.215589	0.137553	0	-0.0160055	0.981617	0	0.00814907	0.991297	0	0.0241546	0.999957	0	-0.272486	0.291686	0	-0.198282	0.498394	0	0.0742038	0.999975	0
A_33_P3231297	NM_003851	NM_003851	8804	cellular repressor of E1A stimulated genes 1	CREG1	0.00553707	0.98411	0	0.246047	0.0934898	0	0.288967	0.0215041	1	0.0297461	0.999232	0	0.244607	0.571916	0	-0.113552	0.727664	0	-0.28343	0.685006	0	-0.0429201	0.972889	0	0.24051	0.999957	0	0.143298	0.782947	0	0.35816	0.484957	0	0.214861	0.999975	0
A_23_P431569	ENST00000318291	ENST00000318291				-0.110664	0.197378	0	-0.0621724	0.525123	0	-0.0502353	0.534585	0	0.00223932	0.999232	0	-0.152189	0.478177	0	-0.133217	0.362209	0	-0.0604283	0.872604	0	-0.0119371	0.986079	0	0.0484912	0.999957	0	0.135457	0.579856	0	-0.0189722	0.957958	0	-0.154429	0.999975	0
A_33_P3212782	NM_001743	NM_001743	805	calmodulin 2	CALM2	-0.0505334	0.805635	0	0.0970432	0.582141	0	0.209444	0.0727514	0	0.0111546	0.999232	0	0.14038	0.786186	0	0.363407	0.114917	0	-0.259977	0.685006	0	-0.112401	0.903873	0	0.147577	0.999957	0	-0.352252	0.387354	0	-0.223027	0.645834	0	0.129225	0.999975	0
A_33_P3369262	NM_015633	NM_015633	26127	FGFR1 oncogene partner 2	FGFR1OP2	0.0362688	0.799376	0	0.0458747	0.747106	0	0.0509827	0.616333	0	0.00401307	0.999232	0	0.103248	0.768808	0	0.153294	0.388583	0	-0.0147139	0.983436	0	-0.00510799	0.997151	0	0.00960586	0.999957	0	-0.149281	0.619425	0	-0.0500456	0.901619	0	0.0992353	0.999975	0
A_32_P59486	NM_003002	NM_003002	6392	succinate dehydrogenase complex subunit D	SDHD	-0.129979	0.310885	0	-0.0619537	0.696622	0	0.117584	0.246589	0	0.0336908	0.999232	0	-0.0201922	0.980354	0	0.0142065	0.964383	0	-0.247563	0.685006	0	-0.179538	0.836534	0	0.0680257	0.999957	0	0.0194843	0.968822	0	-0.0343987	0.944765	0	-0.053883	0.999975	0
A_23_P151471	NM_001008895	NM_001008895	8451	cullin 4A	CUL4A	-0.134719	0.250507	0	-0.0150264	0.943518	0	0.0413931	0.729973	0	-0.137866	0.999232	0	0.0223035	0.977698	0	-0.216349	0.244936	0	-0.176112	0.708257	0	-0.0564195	0.948848	0	0.119693	0.999957	0	0.0784832	0.83748	0	0.238652	0.5076	0	0.160169	0.999975	0
A_23_P434900	NM_144570	NM_144570	90861	Jupiter microtubule associated homolog 2	JPT2	0.00922861	0.941584	0	-0.00988911	0.947276	0	0.039837	0.612245	0	-0.0122177	0.999232	0	-0.0261409	0.953853	0	-0.00970976	0.962529	0	-0.0306084	0.950683	0	-0.0497261	0.931534	0	-0.0191177	0.999957	0	-0.00250796	0.994165	0	-0.0164311	0.961354	0	-0.0139231	0.999975	0
A_33_P3363310	ENST00000376536	ENST00000376536				0.0922263	0.512292	0	0.077995	0.584353	0	-0.00897376	0.954499	0	0.0751546	0.999232	0	0.0499034	0.93858	0	-0.187969	0.354923	0	0.1012	0.841236	0	0.0869688	0.90974	0	-0.0142313	0.999957	0	0.263124	0.425571	0	0.237873	0.529223	0	-0.0252512	0.999975	0
A_23_P329924	NM_177551	NM_177551	338442	hydroxycarboxylic acid receptor 2	HCAR2	-0.0981852	0.599697	0	0.0431183	0.857125	0	0.0274295	0.881673	0	-0.0397159	0.999232	0	0.00434082	0.995856	0	-0.221471	0.4001	0	-0.125615	0.84288	0	0.0156888	0.989311	0	0.141303	0.999957	0	0.181755	0.691769	0	0.225812	0.6503	0	0.0440568	0.999975	0
A_23_P361469	NM_152396	NM_152396	131965	methyltransferase like 6	METTL6	0.0785787	0.554422	0	0.0550972	0.707033	0	0.151373	0.0820082	0	-0.00490051	0.999232	0	-0.00913554	0.991469	0	0.186666	0.312046	0	-0.0727942	0.88368	0	-0.0962757	0.887155	0	-0.0234815	0.999957	0	-0.191567	0.536317	0	-0.195802	0.581711	0	-0.00423502	0.999975	0
A_33_P3338733	NM_198159	NM_198159	4286	melanogenesis associated transcription factor	MITF	-0.0476596	0.727306	0	-0.103329	0.319335	0	-0.0583989	0.549348	0	-0.00470478	0.999232	0	-0.105479	0.758528	0	-0.267274	0.0925434	0	0.0107392	0.989029	0	-0.0449302	0.957986	0	-0.0556694	0.999957	0	0.262569	0.354144	0	0.161795	0.628511	0	-0.100774	0.999975	0
A_19_P00322621	ENST00000436710	ENST00000436710				0.037698	0.768494	0	0.00990899	0.956837	0	-0.0775113	0.346519	0	0.141688	0.999232	0	-0.011355	0.987881	0	-0.100321	0.566513	0	0.115209	0.748068	0	0.0874203	0.881382	0	-0.027789	0.999957	0	0.24201	0.35477	0	0.0889663	0.799358	0	-0.153043	0.999975	0
A_23_P214876	NM_004973	NM_004973	3720	jumonji and AT-rich interaction domain containing 2	JARID2	-0.233088	0.0115811	-1	-0.249206	0.00337953	-1	-0.241892	0.00230923	-1	-0.151892	0.999232	0	-0.199003	0.420924	0	-0.415364	0.0090543	-1	0.00880363	0.991903	0	-0.00731485	0.99312	0	-0.0161185	0.999957	0	0.263472	0.348802	0	0.216361	0.499653	0	-0.0471105	0.999975	0
A_32_P163125	NM_147156	NM_147156	259230	sphingomyelin synthase 1	SGMS1	-0.071544	0.7132	0	-0.134827	0.385787	0	0.0429533	0.790068	0	-0.15088	0.999232	0	0.0837201	0.905326	0	0.00979058	0.980601	0	-0.114497	0.854017	0	-0.17778	0.858576	0	-0.0632829	0.999957	0	-0.16067	0.724784	0	0.0739295	0.899871	0	0.2346	0.999975	0
A_23_P201996	NM_016628	NM_016628	51322	WW domain containing adaptor with coiled-coil	WAC	-0.150636	0.233087	0	-0.0611165	0.710601	0	-0.0139471	0.930332	0	-0.131882	0.999232	0	0.154925	0.675112	0	-0.179908	0.401256	0	-0.136689	0.772104	0	-0.0471694	0.96589	0	0.0895197	0.999957	0	0.0480255	0.918165	0	0.334833	0.383369	0	0.286807	0.999975	0
A_23_P72840	NM_018973	NM_018973	54344	dolichyl-phosphate mannosyltransferase subunit 3	DPM3	-0.00705266	0.965944	0	0.0526377	0.692646	0	-0.0814115	0.359291	0	0.0436484	0.999232	0	-0.0524057	0.918591	0	0.302864	0.0553607	0	0.0743588	0.865369	0	0.134049	0.850492	0	0.0596904	0.999957	0	-0.259216	0.354983	0	-0.35527	0.291574	0	-0.0960541	0.999975	0
A_23_P92320	NM_017426	NM_017426	53371	nucleoporin 54	NUP54	0.0849447	0.640882	0	0.0669388	0.73195	0	0.224323	0.0473961	1	-0.0508174	0.999232	0	0.0300647	0.974996	0	-0.0142227	0.969883	0	-0.139379	0.808518	0	-0.157384	0.867538	0	-0.0180059	0.999957	0	-0.0365948	0.947423	0	0.0442873	0.939913	0	0.0808821	0.999975	0
A_23_P77818	NM_006356	NM_006356	10476	ATP synthase peripheral stalk subunit d	ATP5PD	0.170366	0.061904	0	0.0956944	0.343276	0	0.0940529	0.25581	0	0.0306041	0.999232	0	-0.0328734	0.952957	0	0.0871392	0.643693	0	0.0763131	0.854017	0	0.00164153	0.999246	0	-0.0746716	0.999957	0	-0.0565351	0.869712	0	-0.120013	0.720634	0	-0.0634775	0.999975	0
A_23_P60354	NM_139045	NM_139045	6595	SWI/SNF related, matrix associated, actin dependent regulator of chromatin, subfamily a, member 2	SMARCA2	-0.251894	0.0105691	-1	-0.230438	0.012695	-1	-0.14837	0.0811907	0	-0.110835	0.999232	0	-0.116495	0.74033	0	-0.161551	0.385227	0	-0.103524	0.810772	0	-0.0820682	0.903873	0	0.0214558	0.999957	0	0.0507166	0.898234	0	0.0450562	0.917544	0	-0.00566041	0.999975	0
A_23_P393713	NM_002180	NM_002180	3508	immunoglobulin mu binding protein 2	IGHMBP2	-0.047661	0.768205	0	-0.0491197	0.773419	0	-0.0549127	0.648826	0	-0.0203869	0.999232	0	-0.109859	0.794975	0	-0.0708431	0.776029	0	0.00725174	0.994942	0	0.00579303	0.997151	0	-0.00145871	0.999957	0	0.0504562	0.90993	0	-0.0390162	0.936102	0	-0.0894724	0.999975	0
A_23_P501339	NM_006319	NM_006319	10423	CDP-diacylglycerol--inositol 3-phosphatidyltransferase	CDIPT	-0.210714	0.0608966	0	-0.057805	0.722692	0	0.0944638	0.375121	0	-0.0253543	0.999232	0	0.0351927	0.959534	0	-0.0329594	0.910134	0	-0.305177	0.685006	0	-0.152269	0.850492	0	0.152909	0.999957	0	0.00760504	0.987904	0	0.068152	0.885286	0	0.060547	0.999975	0
A_32_P194246	NM_015226	NM_015226	23274	C-type lectin domain containing 16A	CLEC16A	-0.144275	0.0598588	0	-0.236931	0.000539395	-1	-0.155192	0.0156973	-1	-0.129772	0.999232	0	-0.216592	0.184255	0	-0.00388981	0.987732	0	0.0109177	0.984482	0	-0.0817383	0.87537	0	-0.0926561	0.999957	0	-0.125882	0.597944	0	-0.212702	0.405671	0	-0.0868203	0.999975	0
A_24_P213783	NM_000993	NM_000993	6160	ribosomal protein L31	RPL31	0.44629	0.1984	0	0.469776	0.144547	0	0.291995	0.327908	0	-0.17888	0.999232	0	0.275784	0.838855	0	0.587492	0.310053	0	0.154295	0.936028	0	0.17778	0.946046	0	0.0234859	0.999957	0	-0.766372	0.424166	0	-0.311708	0.808926	0	0.454664	0.999975	0
A_33_P3298356	NM_001206651	NM_001206651	51100	SH3 domain containing GRB2 like, endophilin B1	SH3GLB1	-0.076966	0.615053	0	-0.129094	0.292836	0	0.0383451	0.774413	0	-0.00640681	0.999232	0	0.00699018	0.992268	0	-0.178144	0.403004	0	-0.115311	0.817926	0	-0.167439	0.850038	0	-0.0521281	0.999957	0	0.171738	0.63604	0	0.185135	0.645834	0	0.013397	0.999975	0
A_23_P64792	NM_014505	NM_014505	27345	potassium calcium-activated channel subfamily M regulatory beta subunit 4	KCNMB4	0.0878776	0.380153	0	0.0221032	0.883659	0	0.141511	0.0474819	1	0.0514949	0.999232	0	0.0189961	0.974996	0	0.00271378	0.99222	0	-0.0536333	0.904648	0	-0.119408	0.850492	0	-0.0657743	0.999957	0	0.0487811	0.881575	0	0.0162824	0.967942	0	-0.0324987	0.999975	0
A_24_P393864	NM_006608	NM_006608	10745	putative homeodomain transcription factor 1	PHTF1	-0.0530571	0.689247	0	-0.0843718	0.45175	0	-0.0581938	0.551777	0	0.0415659	0.999232	0	-0.024434	0.971163	0	-0.0422991	0.852182	0	0.00513669	0.995969	0	-0.026178	0.974027	0	-0.0313147	0.999957	0	0.083865	0.802169	0	0.017865	0.968875	0	-0.066	0.999975	0
A_24_P173325	NM_001033930	NM_001033930	7311	ubiquitin A-52 residue ribosomal protein fusion product 1	UBA52	0.0877032	0.562317	0	-0.106208	0.43328	0	0.106342	0.324341	0	-0.0803561	0.999232	0	0.0233975	0.979535	0	0.0894981	0.722031	0	-0.018639	0.982652	0	-0.21255	0.829649	0	-0.193911	0.999957	0	-0.169854	0.647765	0	-0.0661006	0.892219	0	0.103754	0.999975	0
A_23_P213441	NM_032175	NM_032175	84135	UTP15, small subunit processome component	UTP15	0.0393679	0.716182	0	0.0167229	0.906431	0	0.0289791	0.738842	0	-0.0704145	0.999232	0	0.0412195	0.921556	0	-0.199789	0.117922	0	0.0103888	0.985617	0	-0.0122562	0.984757	0	-0.022645	0.999957	0	0.129375	0.582316	0	0.241008	0.350375	0	0.111634	0.999975	0
A_23_P9443	NM_016520	NM_016520	51759	chromosome 9 open reading frame 78	C9orf78	-0.0351688	0.88308	0	-0.00309909	0.993279	0	0.265713	0.0377489	1	0.0356046	0.999232	0	0.0896436	0.910379	0	-0.165191	0.587508	0	-0.300881	0.685006	0	-0.268812	0.835508	0	0.0320697	0.999957	0	0.200796	0.681495	0	0.254835	0.63528	0	0.0540389	0.999975	0
A_24_P222684	NM_001042369	NM_001042369	6738	TROVE domain family member 2	TROVE2	0.0691492	0.573753	0	0.101779	0.321972	0	0.103241	0.218042	0	-0.133511	0.999232	0	0.0460277	0.933764	0	0.0789388	0.69223	0	-0.0340918	0.959846	0	-0.00146232	0.999325	0	0.0326294	0.999957	0	-0.21245	0.446609	0	-0.0329111	0.936312	0	0.179539	0.999975	0
A_24_P370970	NM_015471	NM_015471	25936	NSL1, MIS12 kinetochore complex component	NSL1	0.0686372	0.595083	0	0.0409457	0.787903	0	0.116555	0.174592	0	0.0573081	0.999232	0	0.0266284	0.968164	0	0.168361	0.34475	0	-0.0479173	0.935659	0	-0.0756088	0.911115	0	-0.0276915	0.999957	0	-0.111053	0.73451	0	-0.141733	0.687496	0	-0.0306797	0.999975	0
A_21_P0012995	TCONS_l2_00023777	TCONS_l2_00023777				0.0294372	0.883056	0	-0.120809	0.406524	0	-0.0510225	0.72135	0	0.0166682	0.999232	0	0.0264097	0.978387	0	-0.145132	0.564221	0	0.0804597	0.904163	0	-0.0697863	0.946046	0	-0.150246	0.999957	0	0.1618	0.695214	0	0.171542	0.71205	0	0.00974147	0.999975	0
A_33_P3310696	NM_194458	NM_194458	118424	ubiquitin conjugating enzyme E2 J2	UBE2J2	-0.0921362	0.43463	0	-0.0677891	0.585276	0	-0.0586933	0.555437	0	-0.0178457	0.999232	0	0.00707113	0.991567	0	0.24481	0.13403	0	-0.0334429	0.9623	0	-0.00909585	0.991297	0	0.024347	0.999957	0	-0.262655	0.359376	0	-0.237739	0.466225	0	0.0249169	0.999975	0
A_33_P3374162	ENST00000390399	ENST00000390399				-0.0140249	0.924027	0	0.0338599	0.809014	0	0.0817122	0.312441	0	0.0547986	0.999232	0	-0.0003733	0.999589	0	0.21787	0.142039	0	-0.0957372	0.794264	0	-0.0478523	0.94671	0	0.0478849	0.999957	0	-0.163071	0.539279	0	-0.218243	0.460203	0	-0.0551719	0.999975	0
A_21_P0001401	TCONS_00001225	TCONS_00001225				-0.0362972	0.856213	0	0.108549	0.48618	0	0.0148243	0.934647	0	0.024022	0.999232	0	-0.124328	0.804965	0	-0.264238	0.247401	0	-0.0511214	0.952771	0	0.0937252	0.92413	0	0.144847	0.999957	0	0.28826	0.455178	0	0.13991	0.781864	0	-0.14835	0.999975	0
A_33_P3404470	NM_030930	NM_030930	81622	unc-93 homolog B1, TLR signaling regulator	UNC93B1	-0.0738643	0.694252	0	0.0873705	0.624534	0	-0.217235	0.0554416	0	0.003823	0.999232	0	-0.193004	0.64101	0	-0.06757	0.829576	0	0.143371	0.796738	0	0.304606	0.827784	0	0.161235	0.999957	0	0.071393	0.891462	0	-0.125434	0.817302	0	-0.196827	0.999975	0
A_21_P0000101	NM_001190470	NM_001190470	100462981	MT-RNR2 like 2	MTRNR2L2	0.0473888	0.821973	0	0.0182745	0.948596	0	-0.0357513	0.837509	0	-0.0911043	0.999232	0	0.0639403	0.938495	0	0.183316	0.502841	0	0.0831401	0.915712	0	0.0540258	0.966705	0	-0.0291143	0.999957	0	-0.274421	0.518199	0	-0.119376	0.836311	0	0.155045	0.999975	0
A_23_P369987	NM_001039479	NM_001039479	9870	apoptosis resistant E3 ubiquitin protein ligase 1	AREL1	-0.17532	0.0514809	0	-0.16529	0.0569389	0	-0.135284	0.079114	0	-0.111051	0.999232	0	-0.00736521	0.991567	0	0.0132795	0.958232	0	-0.0400358	0.946556	0	-0.0300058	0.968684	0	0.0100299	0.999957	0	-0.124331	0.670089	0	-0.0206447	0.959988	0	0.103686	0.999975	0
A_23_P24623	NM_019040	NM_019040	26610	elongator acetyltransferase complex subunit 4	ELP4	0.149874	0.125494	0	0.00324698	0.987702	0	0.0234207	0.84134	0	0.0953386	0.999232	0	-0.057434	0.905326	0	-0.121828	0.505851	0	0.126453	0.746686	0	-0.0201738	0.980935	0	-0.146627	0.999957	0	0.217167	0.436297	0	0.0643942	0.86899	0	-0.152773	0.999975	0
A_33_P3243622	NM_015726	NM_015726	50717	DDB1 and CUL4 associated factor 8	DCAF8	0.0394332	0.849142	0	-0.0757837	0.692491	0	-0.122304	0.334217	0	0.031197	0.999232	0	0.015056	0.989756	0	0.0868032	0.775833	0	0.161737	0.772104	0	0.0465203	0.968684	0	-0.115217	0.999957	0	-0.0556062	0.919704	0	-0.0717473	0.901337	0	-0.0161411	0.999975	0
A_21_P0010326	TCONS_00029312	TCONS_00029312				0.0786263	0.484252	0	-0.0479151	0.709193	0	-0.0794736	0.342822	0	-0.0285086	0.999232	0	-0.0835277	0.813433	0	0.0262547	0.910134	0	0.1581	0.690317	0	0.0315585	0.968592	0	-0.126541	0.999957	0	-0.0547633	0.870637	0	-0.109782	0.744629	0	-0.055019	0.999975	0
A_19_P00322416	NR_038301	NR_038301	100505687	long intergenic non-protein coding RNA 888	LINC00888	0.0612981	0.771752	0	0.267584	0.0533629	0	-0.14356	0.277669	0	0.121899	0.999232	0	0.155508	0.771167	0	-0.191034	0.496043	0	0.204858	0.738371	0	0.411143	0.827784	0	0.206286	0.999957	0	0.312933	0.467142	0	0.346542	0.483617	0	0.0336094	0.999975	0
A_23_P418234	NM_015020	NM_015020	23035	PH domain and leucine rich repeat protein phosphatase 2	PHLPP2	0.0274316	0.823369	0	-0.104284	0.219304	0	-0.0291955	0.758988	0	-0.0984798	0.999232	0	-0.0004067	0.999439	0	-0.0938006	0.564486	0	0.0566271	0.887644	0	-0.0750883	0.888161	0	-0.131715	0.999957	0	-0.00467919	0.990313	0	0.0933939	0.764827	0	0.0980731	0.999975	0
A_33_P3370019	ENST00000390556	ENST00000390556				-0.244311	0.354365	0	-0.10433	0.760774	0	-0.132196	0.574111	0	-0.532739	0.999232	0	-0.0784943	0.955159	0	-0.261052	0.560795	0	-0.112115	0.935216	0	0.0278658	0.987989	0	0.13998	0.999957	0	-0.271687	0.717305	0	0.182558	0.84533	0	0.454245	0.999975	0
A_24_P29401	NM_181523	NM_181523	5295	phosphoinositide-3-kinase regulatory subunit 1	PIK3R1	0.0296808	0.861621	0	0.0354239	0.846089	0	0.0314216	0.810798	0	-0.0860629	0.999232	0	0.23715	0.398834	0	0.156951	0.45371	0	-0.00174082	0.997941	0	0.00400234	0.998599	0	0.00574316	0.999957	0	-0.243014	0.455387	0	0.0801991	0.858962	0	0.323213	0.999975	0
A_21_P0012285	TCONS_l2_00017899	TCONS_l2_00017899				0.190374	0.545236	0	0.0307445	0.950428	0	0.0849209	0.765558	0	0.0521231	0.999232	0	0.146914	0.906683	0	-0.388104	0.393225	0	0.105453	0.9475	0	-0.0541764	0.98042	0	-0.159629	0.999957	0	0.440227	0.554034	0	0.535018	0.519178	0	0.0947911	0.999975	0
A_23_P145153	NM_002598	NM_002598	5134	programmed cell death 2	PDCD2	0.0159446	0.9296	0	0.132013	0.238797	0	0.176851	0.0507763	0	0.0092352	0.999232	0	0.0677295	0.900336	0	0.232082	0.21441	0	-0.160906	0.716962	0	-0.0448372	0.965771	0	0.116069	0.999957	0	-0.222847	0.487806	0	-0.164353	0.668593	0	0.0584943	0.999975	0
A_33_P3312030	ENST00000507296	ENST00000507296				-0.0475585	0.904817	0	0.344047	0.167832	0	-0.0893605	0.752282	0	0.229548	0.999232	0	0.394109	0.584781	0	-0.027337	0.968746	0	0.041802	0.982652	0	0.433407	0.835508	0	0.391605	0.999957	0	0.256885	0.759196	0	0.421446	0.626319	0	0.164561	0.999975	0
A_19_P00316185	XR_245573	XR_245573				0.270303	0.124671	0	0.268567	0.106061	0	0.00669654	0.97859	0	0.18423	0.999232	0	0.10112	0.908345	0	0.012936	0.979005	0	0.263607	0.712348	0	0.26187	0.844713	0	-0.00173671	0.999957	0	0.171294	0.76865	0	0.0881843	0.901822	0	-0.0831096	0.999975	0
A_23_P200056	NM_023018	NM_023018	65220	NAD kinase	NADK	-0.351242	0.040007	-1	-0.0738361	0.783935	0	-0.0532163	0.795096	0	-0.12031	0.999232	0	-0.0854777	0.932866	0	-0.0417733	0.928814	0	-0.298026	0.701072	0	-0.0206198	0.988895	0	0.277406	0.999957	0	-0.0785372	0.910072	0	-0.0437044	0.954974	0	0.0348328	0.999975	0
A_21_P0000019	NM_001146695	NM_001146695	23081	lysine demethylase 4C	KDM4C	-0.00485102	0.9734	0	-0.0293003	0.82679	0	-0.0103192	0.927658	0	0.000395266	0.999672	0	0.0608189	0.875179	0	-0.121003	0.439533	0	0.00546814	0.994942	0	-0.0189812	0.97976	0	-0.0244493	0.999957	0	0.121398	0.645065	0	0.181822	0.518296	0	0.0604236	0.999975	0
A_21_P0002840	TCONS_00005744	TCONS_00005744				0.0639832	0.771878	0	-0.0276836	0.925	0	-0.00799641	0.971649	0	-0.0455288	0.999232	0	-0.0829637	0.920377	0	-0.278931	0.305418	0	0.0719796	0.936852	0	-0.0196872	0.987989	0	-0.0916669	0.999957	0	0.233402	0.625345	0	0.195967	0.72547	0	-0.0374349	0.999975	0
A_23_P12635	NM_024326	NM_024326	79176	F-box and leucine rich repeat protein 15	FBXL15	0.159119	0.0826442	0	0.127313	0.166515	0	0.0379147	0.709078	0	0.00113028	0.999232	0	-0.0385363	0.943877	0	0.138904	0.413757	0	0.121204	0.748068	0	0.0893983	0.881382	0	-0.0318055	0.999957	0	-0.137774	0.631539	0	-0.17744	0.574702	0	-0.0396666	0.999975	0
A_33_P3294901	NM_001017390	NM_001017390	445329	sulfotransferase family 1A member 4	SULT1A4	-0.12619	0.357165	0	-0.0358168	0.857582	0	-0.0903494	0.426889	0	-0.0484054	0.999232	0	-0.0994523	0.841903	0	0.256315	0.209953	0	-0.0358403	0.968258	0	0.0545326	0.959426	0	0.0903729	0.999957	0	-0.30472	0.382329	0	-0.355767	0.369002	0	-0.0510468	0.999975	0
A_33_P3279798	NM_015684	NM_015684	27109	ATP synthase, H+ transporting, mitochondrial Fo complex subunit s (factor B)	ATP5S	0.0795026	0.534179	0	0.139602	0.169314	0	0.18073	0.031493	1	0.0966318	0.999232	0	0.17654	0.52598	0	0.272557	0.104185	0	-0.101227	0.816853	0	-0.0411273	0.965882	0	0.0600999	0.999957	0	-0.175926	0.565481	0	-0.096017	0.81125	0	0.0799087	0.999975	0
A_23_P18205	NM_015106	NM_015106	23132	RAD54 like 2	RAD54L2	-0.0983695	0.486482	0	-0.117472	0.346947	0	-0.233778	0.0130871	-1	-0.112725	0.999232	0	-0.176248	0.597945	0	-0.147546	0.500211	0	0.135408	0.77115	0	0.116306	0.876296	0	-0.019102	0.999957	0	0.0348212	0.940084	0	-0.028702	0.954884	0	-0.0635232	0.999975	0
A_23_P216023	NM_001146	NM_001146	284	angiopoietin 1	ANGPT1	0.033928	0.866537	0	-0.0771874	0.663877	0	0.170591	0.127217	0	-0.0464583	0.999232	0	0.104941	0.848541	0	0.181185	0.465988	0	-0.136663	0.80214	0	-0.247779	0.827784	0	-0.111115	0.999957	0	-0.227644	0.566238	0	-0.0762448	0.887176	0	0.151399	0.999975	0
A_23_P354297	NM_022092	NM_022092	63922	chromosome transmission fidelity factor 18	CHTF18	0.0537906	0.731274	0	-0.0562691	0.722315	0	-0.111301	0.263146	0	-0.0887894	0.999232	0	-0.0797723	0.876907	0	-0.0117914	0.969546	0	0.165091	0.716682	0	0.0550315	0.9524	0	-0.11006	0.999957	0	-0.0769979	0.8471	0	-0.0679809	0.881777	0	0.00901707	0.999975	0
A_23_P56938	NM_002908	NM_002908	5966	REL proto-oncogene, NF-kB subunit	REL	-0.119952	0.191793	0	-0.143053	0.0832911	0	-0.0688421	0.399332	0	-0.0208061	0.999232	0	-0.103109	0.721927	0	0.0647635	0.725893	0	-0.0511101	0.91157	0	-0.0742114	0.895557	0	-0.0231013	0.999957	0	-0.0855696	0.769722	0	-0.167873	0.569742	0	-0.0823031	0.999975	0
A_33_P3362409	NR_036526	NR_036526	100499484	SUGT1P4-STRA6LP readthrough	SUGT1P4-STRA6LP	-0.0225843	0.847406	0	-0.0543908	0.582141	0	-0.055188	0.467188	0	-0.0184423	0.999232	0	0.0579703	0.867802	0	0.0365232	0.84059	0	0.0326037	0.948872	0	0.000797136	0.999794	0	-0.0318066	0.999957	0	-0.0549655	0.844421	0	0.0214472	0.949796	0	0.0764126	0.999975	0
A_32_P64096	NM_001012981	NM_001012981	342357	zinc finger with KRAB and SCAN domains 2	ZKSCAN2	-0.0322783	0.809452	0	-0.105388	0.270712	0	-0.0373216	0.711314	0	-0.0215468	0.999232	0	-0.117975	0.689335	0	0.191256	0.221741	0	0.00504324	0.995599	0	-0.0680666	0.913474	0	-0.0731099	0.999957	0	-0.212802	0.426239	0	-0.309231	0.32104	0	-0.0964285	0.999975	0
A_24_P298360	NM_021070	NM_021070	4054	latent transforming growth factor beta binding protein 3	LTBP3	-0.0990319	0.562881	0	0.012952	0.962456	0	-0.154474	0.183853	0	0.0302815	0.999232	0	-0.048157	0.951674	0	0.182143	0.471806	0	0.0554417	0.950218	0	0.167426	0.858954	0	0.111984	0.999957	0	-0.151862	0.729474	0	-0.2303	0.622013	0	-0.0784385	0.999975	0
A_33_P3424207	NM_024816	NM_024816	79874	rabaptin, RAB GTPase binding effector protein 2	RABEP2	0.0447992	0.747996	0	-0.0445723	0.758464	0	-0.0785836	0.39144	0	-0.017247	0.999232	0	-0.0522131	0.921242	0	0.138472	0.449032	0	0.123383	0.753668	0	0.0340112	0.968415	0	-0.0893716	0.999957	0	-0.155719	0.602918	0	-0.190685	0.566195	0	-0.0349661	0.999975	0
A_23_P147495	NM_021946	NM_021946	63035	BCL6 corepressor like 1	BCORL1	-0.0361474	0.812128	0	-0.268947	0.00337953	-1	-0.270609	0.00158494	-1	0.0493235	0.999232	0	-0.0812171	0.852163	0	-0.113625	0.574894	0	0.234461	0.685006	0	0.0016612	0.999324	0	-0.2328	0.999957	0	0.162949	0.607609	0	0.0324082	0.941945	0	-0.130541	0.999975	0
A_33_P3346680	NP105946	NP105946				0.237301	0.2931	0	0.203644	0.359511	0	0.0333877	0.896778	0	0.19712	0.999232	0	0.133525	0.891784	0	0.0609522	0.905467	0	0.203913	0.812978	0	0.170256	0.899229	0	-0.0336568	0.999957	0	0.136168	0.853045	0	0.0725727	0.933755	0	-0.0635951	0.999975	0
A_21_P0000862	NR_038985	NR_038985	100132987	long intergenic non-protein coding RNA 856	LINC00856	0.0550809	0.799376	0	0.0720727	0.73375	0	-0.0520495	0.756832	0	-0.0864304	0.999232	0	-0.194908	0.679559	0	0.108031	0.732635	0	0.10713	0.879282	0	0.124122	0.899229	0	0.0169919	0.999957	0	-0.194462	0.67826	0	-0.30294	0.54656	0	-0.108478	0.999975	0
A_33_P3233916	NM_017508	NM_017508	55553	SRY-box 6	SOX6	0.0287503	0.866557	0	0.0505381	0.762166	0	0.11622	0.240931	0	0.0565122	0.999232	0	-0.00191208	0.998553	0	-0.324577	0.0780582	0	-0.0874692	0.862316	0	-0.0656814	0.942809	0	0.0217878	0.999957	0	0.381089	0.259271	0	0.322665	0.379569	0	-0.0584243	0.999975	0
A_21_P0012345	ENST00000433066	ENST00000433066				-0.0633383	0.652091	0	0.00757304	0.973411	0	0.122726	0.174272	0	-0.0531934	0.999232	0	-0.0210915	0.979027	0	-0.122842	0.545009	0	-0.186065	0.685006	0	-0.115153	0.873679	0	0.0709113	0.999957	0	0.0696484	0.853522	0	0.10175	0.804074	0	0.0321019	0.999975	0
A_33_P3368495	XM_005261346	XM_005261346				0.0826065	0.539525	0	-0.0781362	0.551463	0	-0.0355171	0.77168	0	0.0457718	0.999232	0	-0.107541	0.784165	0	0.0772068	0.735229	0	0.118124	0.786861	0	-0.0426191	0.966283	0	-0.160743	0.999957	0	-0.031435	0.941473	0	-0.184748	0.618624	0	-0.153313	0.999975	0
A_23_P93032	NM_032367	NM_032367	84327	zinc finger BED-type containing 3	ZBED3	-0.00560184	0.978538	0	-0.255088	0.0162176	-1	-0.147598	0.136466	0	-0.0550069	0.999232	0	-0.217615	0.480224	0	-0.141861	0.52819	0	0.141996	0.763321	0	-0.10749	0.887155	0	-0.249486	0.999957	0	0.0868542	0.831937	0	-0.0757535	0.873641	0	-0.162608	0.999975	0
A_33_P3379669	NM_031297	NM_031297	727800	ring finger protein 208	RNF208	0.0446367	0.757989	0	0.106957	0.329359	0	0.00502471	0.97263	0	0.158107	0.999232	0	-0.101567	0.787588	0	-0.125086	0.523189	0	0.039612	0.952595	0	0.101932	0.876296	0	0.0623201	0.999957	0	0.283193	0.343571	0	0.0235189	0.958385	0	-0.259674	0.999975	0
A_23_P9392	NM_016390	NM_016390	51490	SPOUT domain containing methyltransferase 1	SPOUT1	-0.0263638	0.870429	0	0.0673488	0.624265	0	-0.0467728	0.684323	0	0.0211729	0.999232	0	-0.0637731	0.904843	0	0.146513	0.458646	0	0.020409	0.980829	0	0.114122	0.874384	0	0.0937126	0.999957	0	-0.12534	0.714671	0	-0.210286	0.55531	0	-0.0849461	0.999975	0
A_33_P3341239	NM_006201	NM_006201	5127	cyclin dependent kinase 16	CDK16	0.11478	0.295387	0	0.0183958	0.922262	0	-0.043618	0.685408	0	0.044736	0.999232	0	0.0936331	0.800405	0	0.0855826	0.674807	0	0.158398	0.708281	0	0.0620138	0.936034	0	-0.0963844	0.999957	0	-0.0408465	0.918144	0	0.00805054	0.985768	0	0.0488971	0.999975	0
A_33_P3216938	NR_103765	NR_103765	100130460	uncharacterized LOC100130460	CAND1.11	0.0687299	0.741756	0	-0.0224398	0.936707	0	0.011232	0.956972	0	-0.0315998	0.999232	0	-0.0036441	0.996674	0	-0.143203	0.628539	0	0.0574979	0.952355	0	-0.0336717	0.979635	0	-0.0911697	0.999957	0	0.111603	0.829144	0	0.139559	0.809965	0	0.0279557	0.999975	0
A_33_P3295838	NM_001171251	NM_001171251	78995	chromosome 17 open reading frame 53	C17orf53	0.0547966	0.74483	0	-0.0101571	0.967653	0	-0.0193603	0.897806	0	-0.00293186	0.999232	0	-0.0630002	0.921556	0	-0.256994	0.204109	0	0.0741569	0.903621	0	0.00920318	0.993071	0	-0.0649537	0.999957	0	0.254062	0.461643	0	0.193993	0.637516	0	-0.0600683	0.999975	0
A_23_P132358	NM_173467	NM_173467	27349	malonyl-CoA-acyl carrier protein transacylase	MCAT	0.219578	0.244339	0	0.232358	0.182058	0	0.255098	0.07832	0	0.2384	0.999232	0	0.323907	0.481873	0	0.291148	0.3512	0	-0.0355198	0.979833	0	-0.0227393	0.987989	0	0.0127804	0.999957	0	-0.0527479	0.940063	0	0.0327592	0.968045	0	0.0855071	0.999975	0
A_33_P3376873	BC041650	BC041650				-0.0184315	0.9296	0	-0.0424617	0.834138	0	-0.0687649	0.596792	0	0.070991	0.999232	0	0.010753	0.991469	0	0.119568	0.639059	0	0.0503334	0.951968	0	0.0263032	0.981098	0	-0.0240302	0.999957	0	-0.0485771	0.922808	0	-0.108815	0.831139	0	-0.060238	0.999975	0
A_33_P3413962	NM_001242339	NM_001242339	5214	phosphofructokinase, platelet	PFKP	-0.0810475	0.562393	0	0.0297996	0.874712	0	-0.0269899	0.839968	0	-0.0379169	0.999232	0	-0.103546	0.801587	0	0.0249447	0.931539	0	-0.0540576	0.934048	0	0.0567895	0.950331	0	0.110847	0.999957	0	-0.0628616	0.878827	0	-0.128491	0.751881	0	-0.0656289	0.999975	0
A_33_P3247753	NR_003255	NR_003255	9383	TSIX transcript, XIST antisense RNA	TSIX	-0.0255888	0.862119	0	0.0916032	0.399294	0	-0.0603311	0.533082	0	0.128133	0.999232	0	0.00225794	0.997085	0	-0.168875	0.326836	0	0.0347423	0.959846	0	0.151934	0.836534	0	0.117192	0.999957	0	0.297008	0.295503	0	0.171133	0.607216	0	-0.125875	0.999975	0
A_32_P173058	NM_015012	NM_015012	440026	transmembrane protein 41B	TMEM41B	0.130649	0.46022	0	0.151311	0.337548	0	0.266117	0.026679	1	-0.117251	0.999232	0	0.279304	0.464151	0	0.335367	0.173515	0	-0.135468	0.833102	0	-0.114806	0.908064	0	0.0206618	0.999957	0	-0.452618	0.291686	0	-0.0560627	0.92773	0	0.396555	0.999975	0
A_33_P3230738	THC2553412	THC2553412				0.222833	0.317715	0	0.282014	0.149762	0	0.0511427	0.830423	0	0.222974	0.999232	0	0.0721395	0.950615	0	0.168705	0.682057	0	0.171691	0.843511	0	0.230871	0.867538	0	0.0591804	0.999957	0	0.0542697	0.945365	0	-0.0965652	0.906579	0	-0.150835	0.999975	0
A_33_P3466016	AK054953	AK054953				0.0687484	0.871985	0	0.0484194	0.92763	0	0.0986373	0.755221	0	0.0397375	0.999232	0	-0.0345044	0.987959	0	-0.323657	0.550028	0	-0.0298889	0.989415	0	-0.0502179	0.982814	0	-0.020329	0.999957	0	0.363394	0.681251	0	0.289152	0.786902	0	-0.0742418	0.999975	0
A_24_P46577	NM_170783	NM_170783	30834	zinc ribbon domain containing 1	ZNRD1	0.140293	0.0682761	0	0.0958604	0.230354	0	0.123736	0.0562679	0	0.0110292	0.999232	0	-0.0107322	0.986432	0	0.263451	0.039241	1	0.0165571	0.979808	0	-0.0278753	0.968008	0	-0.0444324	0.999957	0	-0.252422	0.275976	0	-0.274183	0.3099	0	-0.0217614	0.999975	0
A_24_P31421	NM_015711	NM_015711	29998	BRD4 interacting chromatin remodeling complex associated protein	BICRA	0.0612196	0.74483	0	0.111576	0.471644	0	0.0103552	0.95507	0	0.136975	0.999232	0	0.00433073	0.995497	0	-0.0761838	0.796057	0	0.0508644	0.953207	0	0.101221	0.910726	0	0.0503562	0.999957	0	0.213159	0.598331	0	0.0805145	0.88209	0	-0.132644	0.999975	0
A_23_P125082	NM_002199	NM_002199	3660	interferon regulatory factor 2	IRF2	-0.0710308	0.671675	0	0.0127517	0.960441	0	0.0387269	0.787247	0	-0.0240423	0.999232	0	-0.0168214	0.986705	0	-0.0449138	0.881947	0	-0.109758	0.84288	0	-0.0259752	0.98109	0	0.0837825	0.999957	0	0.0208715	0.968948	0	0.0280925	0.959199	0	0.00722093	0.999975	0
A_33_P3228609	NR_046110	NR_046110	440894	long intergenic non-protein coding RNA 1123	LINC01123	0.0589949	0.784885	0	0.152841	0.348907	0	0.0348599	0.849853	0	0.0215663	0.999232	0	-0.229424	0.60022	0	-0.174684	0.548112	0	0.024135	0.982652	0	0.117981	0.908064	0	0.0938461	0.999957	0	0.196251	0.679535	0	-0.0547399	0.932567	0	-0.25099	0.999975	0
A_33_P3281478	A_33_P3281478	A_33_P3281478				0.0835099	0.615508	0	0.0896592	0.569797	0	0.0621706	0.64363	0	0.0138703	0.999232	0	-0.146576	0.733695	0	-0.0382844	0.904795	0	0.0213393	0.982652	0	0.0274886	0.98042	0	0.00614931	0.999957	0	0.0521546	0.918144	0	-0.108292	0.832968	0	-0.160447	0.999975	0
A_23_P5731	NM_016044	NM_016044	51011	fumarylacetoacetate hydrolase domain containing 2A	FAHD2A	0.00585429	0.977133	0	0.0569344	0.726507	0	0.0331359	0.803382	0	0.027307	0.999232	0	-0.135818	0.721927	0	0.357805	0.056248	0	-0.0272816	0.977229	0	0.0237985	0.981098	0	0.0510801	0.999957	0	-0.330498	0.32505	0	-0.493623	0.247966	0	-0.163125	0.999975	0
A_21_P0001989	ENST00000427019	ENST00000427019				0.0326168	0.941744	0	0.135603	0.722315	0	0.0361563	0.918831	0	0.011819	0.999232	0	-0.143806	0.920749	0	-0.291402	0.579825	0	-0.00353951	0.998196	0	0.0994471	0.966957	0	0.102987	0.999957	0	0.303221	0.730469	0	0.147596	0.894686	0	-0.155625	0.999975	0
A_23_P500271	NM_001098627	NM_001098627	3663	interferon regulatory factor 5	IRF5	-0.0759916	0.674547	0	0.0270192	0.913306	0	-0.187145	0.0954962	0	-0.0259363	0.999232	0	-0.260437	0.455528	0	-0.00877937	0.981884	0	0.111153	0.850536	0	0.214164	0.835508	0	0.103011	0.999957	0	-0.017157	0.97604	0	-0.251657	0.581711	0	-0.2345	0.999975	0
A_33_P3423820	NM_015117	NM_015117	23144	zinc finger CCCH-type containing 3	ZC3H3	-0.135744	0.178575	0	-0.178188	0.0464448	-1	-0.223671	0.00483949	-1	-0.147331	0.999232	0	-0.219826	0.337458	0	-0.177463	0.291625	0	0.0879266	0.83593	0	0.0454831	0.95529	0	-0.0424436	0.999957	0	0.0301321	0.937866	0	-0.042363	0.917621	0	-0.0724952	0.999975	0
A_33_P3365616	NM_152265	NM_152265	91408	basic transcription factor 3 like 4	BTF3L4	0.104683	0.382661	0	0.135003	0.192863	0	0.216128	0.0107947	1	-0.0375483	0.999232	0	0.108838	0.771138	0	0.243564	0.15974	0	-0.111445	0.792761	0	-0.0811257	0.908064	0	0.0303195	0.999957	0	-0.281113	0.352597	0	-0.134727	0.718114	0	0.146386	0.999975	0
A_23_P164258	NM_016518	NM_016518	51268	pipecolic acid and sarcosine oxidase	PIPOX	0.0994284	0.727753	0	0.15324	0.533712	0	0.0129553	0.964405	0	-0.0612661	0.999232	0	-0.270491	0.66881	0	-0.172966	0.680972	0	0.0864731	0.947015	0	0.140285	0.927136	0	0.0538114	0.999957	0	0.1117	0.885489	0	-0.0975244	0.907592	0	-0.209225	0.999975	0
A_23_P12272	NM_138558	NM_138558	5511	protein phosphatase 1 regulatory subunit 8	PPP1R8	0.0453124	0.710666	0	-0.00153536	0.99474	0	0.149471	0.039803	1	-0.116465	0.999232	0	-0.00515817	0.992481	0	0.0151427	0.949551	0	-0.104158	0.769724	0	-0.151006	0.835508	0	-0.0468477	0.999957	0	-0.131608	0.630046	0	-0.0203008	0.958385	0	0.111307	0.999975	0
A_33_P3327956	NM_183238	NM_183238	100289635	zinc finger protein 605	ZNF605	0.0790712	0.599549	0	0.0208627	0.925	0	0.0724348	0.53077	0	-0.0729056	0.999232	0	0.0552566	0.933997	0	0.109626	0.639015	0	0.00663641	0.995591	0	-0.0515721	0.960658	0	-0.0582085	0.999957	0	-0.182532	0.606345	0	-0.0543695	0.910243	0	0.128162	0.999975	0
A_23_P215088	NM_016478	NM_016478	51530	zinc finger C3HC-type containing 1	ZC3HC1	0.0239047	0.847903	0	0.0242308	0.863454	0	0.0323642	0.727462	0	0.0114167	0.999232	0	-0.0643862	0.856324	0	0.164396	0.254828	0	-0.00845958	0.989415	0	-0.00813344	0.990694	0	0.000326141	0.999957	0	-0.152979	0.536924	0	-0.228782	0.401177	0	-0.0758029	0.999975	0
A_33_P3249439	NM_001185011	NM_001185011	29781	non-SMC condensin II complex subunit H2	NCAPH2	0.0979696	0.431815	0	-0.0444558	0.778198	0	-0.0970941	0.30155	0	-0.0404324	0.999232	0	-0.125516	0.716896	0	-0.012855	0.964686	0	0.195064	0.685006	0	0.0526383	0.951943	0	-0.142425	0.999957	0	-0.0275774	0.948305	0	-0.112661	0.775627	0	-0.0850838	0.999975	0
A_33_P3287840	NM_003473	NM_003473	8027	signal transducing adaptor molecule	STAM	-0.0280105	0.847536	0	-0.0620364	0.625631	0	-0.074121	0.423041	0	0.00260284	0.999232	0	-0.0529131	0.919122	0	-0.161883	0.355652	0	0.0461105	0.936028	0	0.0120846	0.987989	0	-0.0340259	0.999957	0	0.164485	0.576472	0	0.108969	0.764654	0	-0.055516	0.999975	0
A_21_P0010811	TCONS_l2_00002951	TCONS_l2_00002951				0.00119594	0.996842	0	-0.0211503	0.926244	0	-0.012786	0.938548	0	-0.0114124	0.999232	0	-0.175745	0.619432	0	0.0317842	0.917009	0	0.013982	0.988112	0	-0.00836422	0.994624	0	-0.0223462	0.999957	0	-0.0431966	0.928044	0	-0.207529	0.618612	0	-0.164333	0.999975	0
A_23_P423864	NM_198040	NM_198040	1912	polyhomeotic homolog 2	PHC2	-0.199701	0.0912082	0	-0.303973	0.00389867	-1	-0.17206	0.0817827	0	-0.0270768	0.999232	0	-0.0714116	0.904985	0	0.0251138	0.937273	0	-0.0276407	0.978095	0	-0.131913	0.873679	0	-0.104273	0.999957	0	-0.0521906	0.910919	0	-0.0965254	0.839737	0	-0.0443348	0.999975	0
A_21_P0014718	ENST00000467997	ENST00000467997				0.0204162	0.889357	0	0.02514	0.87813	0	0.0747969	0.399332	0	-0.0746359	0.999232	0	0.0466538	0.930879	0	-0.154509	0.365177	0	-0.0543807	0.916492	0	-0.0496568	0.948142	0	0.00472386	0.999957	0	0.0798733	0.808145	0	0.201163	0.523605	0	0.12129	0.999975	0
A_23_P74088	NM_006983	NM_006983	8510	matrix metallopeptidase 23B	MMP23B	0.154991	0.201578	0	0.184346	0.0919772	0	0.0294517	0.830423	0	0.0611162	0.999232	0	-0.0721591	0.899031	0	0.137687	0.534113	0	0.125539	0.787891	0	0.154894	0.850492	0	0.0293548	0.999957	0	-0.0765706	0.853045	0	-0.209846	0.59298	0	-0.133275	0.999975	0
A_33_P3227472	NM_138432	NM_138432	113675	serine dehydratase like	SDSL	0.167989	0.237435	0	0.00784831	0.979128	0	0.0350041	0.824246	0	0.220201	0.999232	0	0.0385808	0.962656	0	-0.0870607	0.761569	0	0.132985	0.810772	0	-0.0271557	0.981347	0	-0.160141	0.999957	0	0.307262	0.424661	0	0.125641	0.808571	0	-0.18162	0.999975	0
A_21_P0013441	NM_014504	NM_014504	27342	RAB guanine nucleotide exchange factor 1	RABGEF1	-0.113438	0.22086	0	-0.0965138	0.289831	0	-0.00619296	0.960437	0	-0.0379164	0.999232	0	-0.102024	0.726052	0	0.0126416	0.957775	0	-0.107245	0.75881	0	-0.0903209	0.87537	0	0.0169237	0.999957	0	-0.050558	0.876305	0	-0.114665	0.713321	0	-0.0641072	0.999975	0
A_23_P61202	NM_058190	NM_058190	85395	family with sequence similarity 207 member A	FAM207A	0.12684	0.2931	0	0.146975	0.175412	0	-0.0617545	0.577864	0	0.11275	0.999232	0	-0.0314507	0.963737	0	0.262195	0.147539	0	0.188594	0.690317	0	0.208729	0.827784	0	0.0201354	0.999957	0	-0.149446	0.661886	0	-0.293646	0.408944	0	-0.1442	0.999975	0
A_32_P52206	NM_018264	NM_018264	55253	tRNA-yW synthesizing protein 1 homolog	TYW1	-0.00804644	0.96729	0	-0.119987	0.321654	0	-0.0698321	0.536942	0	-0.0235348	0.999232	0	-0.102747	0.813813	0	0.0906393	0.700577	0	0.0617857	0.922701	0	-0.0501548	0.96082	0	-0.11194	0.999957	0	-0.114174	0.763828	0	-0.193386	0.622098	0	-0.0792119	0.999975	0
A_21_P0004360	NR_103771	NR_103771	100505625	long intergenic non-protein coding RNA 2102	LINC02102	0.0951458	0.54918	0	0.0702037	0.682181	0	-0.0536418	0.697202	0	0.110535	0.999232	0	-0.0726381	0.910379	0	-0.254432	0.238163	0	0.148788	0.769585	0	0.123845	0.878281	0	-0.0249422	0.999957	0	0.364967	0.319168	0	0.181794	0.681641	0	-0.183173	0.999975	0
A_23_P161634	NM_025128	NM_025128	80198	MUS81 structure-specific endonuclease subunit	MUS81	-0.0302896	0.835162	0	0.0324258	0.838183	0	0.0385839	0.72303	0	-0.042466	0.999232	0	-0.0249731	0.970994	0	0.0722684	0.729367	0	-0.0688735	0.88368	0	-0.00615814	0.995698	0	0.0627153	0.999957	0	-0.114734	0.71951	0	-0.0972415	0.799486	0	0.0174929	0.999975	0
A_24_P347880	NM_021628	NM_021628	59344	arachidonate lipoxygenase 3	ALOXE3	0.0871321	0.63238	0	0.0412925	0.856299	0	0.0200458	0.910345	0	0.00768348	0.999232	0	-0.0118649	0.991469	0	-0.291858	0.213731	0	0.0670863	0.934794	0	0.0212466	0.9852	0	-0.0458397	0.999957	0	0.299541	0.453436	0	0.279993	0.547155	0	-0.0195484	0.999975	0
A_23_P303260	NM_003569	NM_003569	8417	syntaxin 7	STX7	0.00021721	0.998984	0	0.0720072	0.62727	0	0.0487614	0.695975	0	-0.0176243	0.999232	0	0.126891	0.746785	0	0.132315	0.5478	0	-0.0485442	0.947015	0	0.0232458	0.981347	0	0.07179	0.999957	0	-0.14994	0.676418	0	-0.00542397	0.991858	0	0.144516	0.999975	0
A_23_P310532	NM_138358	NM_138358	90580	translocase of inner mitochondrial membrane 29	TIMM29	0.0134609	0.922939	0	-0.00225157	0.99015	0	-0.0408529	0.650088	0	0.015247	0.999232	0	-0.0777039	0.813162	0	0.0766	0.65627	0	0.0543137	0.897963	0	0.0386013	0.959089	0	-0.0157124	0.999957	0	-0.0613529	0.838219	0	-0.154304	0.59382	0	-0.092951	0.999975	0
A_33_P3224723	NM_194249	NM_194249	373863	DND microRNA-mediated repression inhibitor 1	DND1	-0.0918202	0.428773	0	0.016495	0.928553	0	-0.00447552	0.974435	0	-0.0427354	0.999232	0	0.0328235	0.955584	0	0.207393	0.212047	0	-0.0873446	0.841143	0	0.0209705	0.980706	0	0.108315	0.999957	0	-0.250129	0.375791	0	-0.17457	0.599625	0	0.0755589	0.999975	0
A_33_P3223869	A_33_P3223869	A_33_P3223869				0.0305839	0.897329	0	0.145088	0.383152	0	0.092348	0.538646	0	0.00831519	0.999232	0	0.0524451	0.95383	0	0.276125	0.293813	0	-0.0617641	0.950683	0	0.0527404	0.968415	0	0.114504	0.999957	0	-0.26781	0.549232	0	-0.22368	0.671164	0	0.0441299	0.999975	0
A_33_P3376007	NM_175852	NM_175852	200081	taxilin alpha	TXLNA	-0.0409842	0.727705	0	-0.033446	0.795693	0	-0.117001	0.0946457	0	-0.0379477	0.999232	0	-0.165229	0.441887	0	-0.108765	0.490699	0	0.0760169	0.838122	0	0.083555	0.876296	0	0.00753814	0.999957	0	0.0708175	0.807524	0	-0.0564635	0.867996	0	-0.127281	0.999975	0
A_33_P3319113	NM_017990	NM_017990	55066	pyruvate dehydrogenase phosphatase regulatory subunit	PDPR	-0.0625648	0.611117	0	0.00924094	0.962078	0	-0.00524398	0.969852	0	0.239065	0.999232	0	0.000161891	0.999604	0	-0.0301915	0.898087	0	-0.0573208	0.906499	0	0.0144849	0.9852	0	0.0718057	0.999957	0	0.269256	0.327195	0	0.0303534	0.939913	0	-0.238903	0.999975	0
A_23_P43369	NM_014450	NM_014450	27240	signaling threshold regulating transmembrane adaptor 1	SIT1	0.121259	0.456286	0	0.210283	0.103125	0	0.149964	0.198441	0	0.0242966	0.999232	0	0.00533242	0.995165	0	0.589715	0.00784666	1	-0.0287055	0.979737	0	0.0603185	0.960021	0	0.089024	0.999957	0	-0.565419	0.184453	0	-0.584383	0.247966	0	-0.0189641	0.999975	0
A_19_P00320914	NR_024582	NR_024582	554203	JPX transcript, XIST activator (non-protein coding)	JPX	0.0534121	0.685488	0	0.0143989	0.938823	0	0.0279439	0.804056	0	0.0618367	0.999232	0	-0.0455715	0.934731	0	0.0626106	0.76699	0	0.0254681	0.973973	0	-0.013545	0.987122	0	-0.0390131	0.999957	0	-0.000773857	0.998691	0	-0.108182	0.764827	0	-0.107408	0.999975	0
A_23_P208870	NM_001626	NM_001626	208	AKT serine/threonine kinase 2	AKT2	-0.034234	0.86439	0	0.00836273	0.97751	0	0.0458673	0.75966	0	-0.0832023	0.999232	0	-0.0192866	0.985665	0	0.154761	0.544589	0	-0.0801013	0.907429	0	-0.0375046	0.972477	0	0.0425968	0.999957	0	-0.237964	0.545634	0	-0.174048	0.71405	0	0.0639157	0.999975	0
A_33_P3380161	NR_026778	NR_026778	3192	heterogeneous nuclear ribonucleoprotein U	HNRNPU	-0.00739512	0.980865	0	0.128181	0.547338	0	0.0662093	0.733452	0	-0.0595809	0.999232	0	0.183344	0.771138	0	-0.036155	0.93803	0	-0.0736045	0.947582	0	0.061972	0.968008	0	0.135577	0.999957	0	-0.023426	0.974668	0	0.219499	0.728055	0	0.242925	0.999975	0
A_33_P3212700	A_33_P3212700	A_33_P3212700				-0.0545406	0.699042	0	0.0546802	0.701435	0	-0.0237968	0.849853	0	0.0875066	0.999232	0	0.217698	0.395401	0	-0.0927706	0.655753	0	-0.0307438	0.968258	0	0.078477	0.910427	0	0.109221	0.999957	0	0.180277	0.555269	0	0.310469	0.3609	0	0.130192	0.999975	0
A_33_P3221119	NM_001282861	NM_001282861	54856	gon-4 like	GON4L	-0.062473	0.557616	0	-0.177924	0.020036	-1	-0.138703	0.0453827	-1	-0.0802069	0.999232	0	-0.151299	0.500326	0	-0.166745	0.248874	0	0.0762297	0.838167	0	-0.0392216	0.956454	0	-0.115451	0.999957	0	0.0865385	0.757127	0	0.0154461	0.968845	0	-0.0710925	0.999975	0
A_21_P0006974	TCONS_00018449	TCONS_00018449				0.0767521	0.641978	0	0.086152	0.580964	0	-0.09795	0.40073	0	0.201413	0.999232	0	0.0952858	0.85775	0	-0.122836	0.621009	0	0.174702	0.73225	0	0.184102	0.84917	0	0.00939985	0.999957	0	0.32425	0.367428	0	0.218122	0.607967	0	-0.106127	0.999975	0
A_23_P168993	NM_000025	NM_000025	155	adrenoceptor beta 3	ADRB3	0.176942	0.492622	0	0.061144	0.861708	0	0.0597249	0.805889	0	-0.0311449	0.999232	0	0.0346212	0.982302	0	-0.29739	0.44545	0	0.117217	0.919871	0	0.00141915	0.999851	0	-0.115798	0.999957	0	0.266246	0.689251	0	0.332012	0.645834	0	0.0657661	0.999975	0
A_23_P115645	NM_001025076	NM_001025076	10659	CUGBP Elav-like family member 2	CELF2	-0.119224	0.1984	0	-0.0499168	0.674643	0	-0.151474	0.0363109	-1	0.0576241	0.999232	0	-0.072047	0.842388	0	0.00358962	0.990064	0	0.0322493	0.958273	0	0.101557	0.867538	0	0.0693076	0.999957	0	0.0540345	0.86629	0	-0.0756366	0.830459	0	-0.129671	0.999975	0
A_32_P155247	NM_000146	NM_000146	2512	ferritin light chain	FTL	-0.0108921	0.968616	0	0.00112861	0.997647	0	0.139783	0.334528	0	0.064917	0.999232	0	-0.0304721	0.979788	0	0.350705	0.191789	0	-0.150675	0.827653	0	-0.138654	0.891447	0	0.0120208	0.999957	0	-0.285788	0.545771	0	-0.381177	0.469982	0	-0.0953891	0.999975	0
A_21_P0011684	TCONS_l2_00012419	TCONS_l2_00012419				-0.00569171	0.982715	0	0.0924278	0.620043	0	-0.0688296	0.653018	0	0.104734	0.999232	0	0.0510061	0.952691	0	-0.0865406	0.785755	0	0.0631379	0.945604	0	0.161257	0.873679	0	0.0981195	0.999957	0	0.191275	0.67224	0	0.137547	0.807192	0	-0.0537282	0.999975	0
A_24_P889720	NM_021009	NM_021009	7316	ubiquitin C	UBC	0.0250163	0.892086	0	-0.131664	0.286317	0	0.0852027	0.450552	0	-0.100459	0.999232	0	-0.0832571	0.87891	0	-0.044118	0.87627	0	-0.0601865	0.929691	0	-0.216866	0.828186	0	-0.15668	0.999957	0	-0.0563412	0.902607	0	-0.0391392	0.937551	0	0.017202	0.999975	0
A_24_P165595	NM_012097	NM_012097	26225	ADP ribosylation factor like GTPase 5A	ARL5A	0.0644969	0.75135	0	0.0995619	0.581753	0	0.241537	0.0417898	1	-0.066481	0.999232	0	0.242104	0.541065	0	0.228134	0.382205	0	-0.17704	0.759649	0	-0.141975	0.878281	0	0.035065	0.999957	0	-0.294615	0.485444	0	0.0139706	0.983715	0	0.308585	0.999975	0
A_23_P206228	NM_020821	NM_020821	54832	vacuolar protein sorting 13 homolog C	VPS13C	-0.0723932	0.807214	0	0.0443237	0.905122	0	0.291	0.0854442	0	-0.1842	0.999232	0	0.227495	0.746276	0	0.0644067	0.899368	0	-0.363393	0.685006	0	-0.246676	0.864148	0	0.116717	0.999957	0	-0.248606	0.702677	0	0.163088	0.841752	0	0.411695	0.999975	0
A_19_P00320986	ENST00000380331	ENST00000380331				0.00972187	0.941744	0	0.071892	0.430316	0	-0.0199904	0.836719	0	0.0594241	0.999232	0	-0.0161663	0.978886	0	0.247907	0.057917	0	0.0297123	0.957049	0	0.0918824	0.867538	0	0.0621701	0.999957	0	-0.188483	0.417853	0	-0.264073	0.326704	0	-0.0755904	0.999975	0
A_21_P0009735	TCONS_00027154	TCONS_00027154				-0.0585601	0.694949	0	-0.00820357	0.971765	0	-0.137099	0.137692	0	0.0951861	0.999232	0	-0.0599899	0.916501	0	0.0402027	0.878881	0	0.0785391	0.879282	0	0.128896	0.866324	0	0.0503565	0.999957	0	0.0549835	0.895823	0	-0.100193	0.816012	0	-0.155176	0.999975	0
A_23_P403284	NM_014562	NM_014562	5013	orthodenticle homeobox 1	OTX1	-0.0825429	0.683742	0	-0.405066	0.00209595	-1	-0.155942	0.236612	0	-0.026674	0.999232	0	-0.0402187	0.967362	0	-0.0668648	0.846555	0	0.0733989	0.9341	0	-0.249124	0.835508	0	-0.322523	0.999957	0	0.0401908	0.946625	0	0.0266461	0.96945	0	-0.0135446	0.999975	0
A_23_P202594	NM_024834	NM_024834	79892	minichromosome maintenance complex binding protein	MCMBP	-0.0703754	0.696171	0	0.0203583	0.935383	0	0.0429764	0.775619	0	-0.0561763	0.999232	0	0.0994368	0.859722	0	-0.0548768	0.858906	0	-0.113352	0.843511	0	-0.0226181	0.982814	0	0.0907337	0.999957	0	-0.00129945	0.998691	0	0.154314	0.750324	0	0.155613	0.999975	0
A_23_P24365	NM_017704	NM_017704	54851	ankyrin repeat domain 49	ANKRD49	0.128879	0.513405	0	0.195238	0.226306	0	0.277079	0.0341404	1	-0.107872	0.999232	0	0.259756	0.553259	0	0.340244	0.207156	0	-0.1482	0.831203	0	-0.0818409	0.950331	0	0.0663593	0.999957	0	-0.448116	0.336539	0	-0.080488	0.902199	0	0.367628	0.999975	0
A_24_P941824	NM_004798	NM_004798	9371	kinesin family member 3B	KIF3B	-0.141259	0.187157	0	-0.178146	0.0619666	0	-0.000956814	0.994622	0	-0.224917	0.999232	0	-0.117152	0.734588	0	0.0101491	0.970671	0	-0.140302	0.738371	0	-0.177189	0.835508	0	-0.036887	0.999957	0	-0.235066	0.426767	0	-0.127301	0.730104	0	0.107764	0.999975	0
A_21_P0006538	NR_001564	NR_001564	7503	X inactive specific transcript (non-protein coding)	XIST	0.120471	0.329424	0	0.136396	0.220252	0	0.158832	0.0817827	0	0.0181086	0.999232	0	0.222235	0.433498	0	0.326705	0.0685714	0	-0.0383617	0.960549	0	-0.0224364	0.981347	0	0.0159252	0.999957	0	-0.308596	0.339837	0	-0.104469	0.808571	0	0.204127	0.999975	0
A_23_P65768	NM_016304	NM_016304	51187	ribosomal L24 domain containing 1	RSL24D1	0.0795136	0.788415	0	0.143162	0.578114	0	0.133633	0.507932	0	-0.0939698	0.999232	0	0.281886	0.652827	0	0.331624	0.371473	0	-0.0541195	0.973765	0	0.00952859	0.997668	0	0.0636481	0.999957	0	-0.425593	0.478421	0	-0.0497374	0.956032	0	0.375856	0.999975	0
A_24_P20032	NM_000449	NM_000449	5993	regulatory factor X5	RFX5	0.0113015	0.94536	0	-0.0359506	0.818282	0	0.0546745	0.588842	0	-0.117474	0.999232	0	-0.142317	0.628062	0	-0.0312738	0.899576	0	-0.0433731	0.945746	0	-0.0906252	0.887155	0	-0.0472521	0.999957	0	-0.0862	0.799171	0	-0.111043	0.763086	0	-0.024843	0.999975	0
A_33_P3253799	NM_001040451	NM_001040451	80230	RUN and FYVE domain containing 1	RUFY1	-0.190019	0.142377	0	-0.13663	0.30571	0	0.0374543	0.797524	0	-0.118784	0.999232	0	-0.231307	0.491242	0	0.106756	0.682057	0	-0.227473	0.685006	0	-0.174085	0.850492	0	0.0533886	0.999957	0	-0.225539	0.547959	0	-0.338063	0.410918	0	-0.112524	0.999975	0
A_23_P27636	NM_144566	NM_144566	90592	zinc finger protein 700	ZNF700	-0.0812652	0.426755	0	0.00145907	0.99483	0	0.0580624	0.488516	0	-0.0747724	0.999232	0	0.0580928	0.887507	0	0.062768	0.731484	0	-0.139328	0.708257	0	-0.0566033	0.931487	0	0.0827243	0.999957	0	-0.13754	0.599224	0	-0.00467523	0.990342	0	0.132865	0.999975	0
A_33_P3289192	NM_006620	NM_006620	10767	HBS1 like translational GTPase	HBS1L	0.0987565	0.489872	0	0.118272	0.348788	0	0.157018	0.107782	0	0.0256551	0.999232	0	0.0839964	0.874365	0	-0.0483169	0.859812	0	-0.0582611	0.933018	0	-0.0387453	0.968684	0	0.0195158	0.999957	0	0.073972	0.859973	0	0.132313	0.7604	0	0.0583413	0.999975	0
A_21_P0008403	TCONS_00022652	TCONS_00022652				0.0963939	0.412878	0	0.156453	0.102965	0	-0.0292639	0.800539	0	0.0473495	0.999232	0	-0.0574472	0.910492	0	-0.0368972	0.87881	0	0.125658	0.753668	0	0.185716	0.827784	0	0.0600586	0.999957	0	0.0842468	0.808945	0	-0.02055	0.963947	0	-0.104797	0.999975	0
A_19_P00809682	TCONS_l2_00030085	TCONS_l2_00030085				0.175812	0.300107	0	0.00136373	0.99751	0	0.276493	0.0276335	1	-0.181804	0.999232	0	0.142925	0.804965	0	0.221068	0.435301	0	-0.100681	0.892952	0	-0.275129	0.82902	0	-0.174448	0.999957	0	-0.402872	0.364361	0	-0.0781424	0.901694	0	0.324729	0.999975	0
A_23_P359870	AJ312026	AJ312026				-0.164635	0.314202	0	-0.287621	0.0328859	-1	-0.234999	0.0519049	0	-0.0695971	0.999232	0	-0.283274	0.458902	0	-0.329807	0.179675	0	0.0703643	0.935611	0	-0.0526219	0.967907	0	-0.122986	0.999957	0	0.26021	0.54978	0	0.046533	0.941004	0	-0.213677	0.999975	0
A_23_P90601	NM_182915	NM_182915	55240	STEAP3 metalloreductase	STEAP3	-0.0144161	0.938176	0	-0.0149203	0.944976	0	-0.0463865	0.701511	0	0.121929	0.999232	0	-0.220026	0.441887	0	-0.0317049	0.909424	0	0.0319705	0.97027	0	0.0314662	0.972293	0	-0.000504281	0.999957	0	0.153634	0.656197	0	-0.188322	0.622098	0	-0.341955	0.999975	0
A_33_P3242418	ENST00000568752	ENST00000568752				0.0334367	0.812565	0	-0.0929543	0.386888	0	0.0272938	0.808623	0	0.0516381	0.999232	0	0.0173245	0.980256	0	-0.246751	0.1208	0	0.00614289	0.994942	0	-0.120248	0.859632	0	-0.126391	0.999957	0	0.298389	0.291686	0	0.264075	0.401939	0	-0.0343136	0.999975	0
A_33_P3258316	XM_005276290	XM_005276290				-0.0141795	0.971435	0	-0.00909246	0.98609	0	0.0153683	0.96237	0	0.227377	0.999232	0	0.253834	0.746785	0	-0.565656	0.131823	0	-0.0295478	0.986322	0	-0.0244608	0.989311	0	0.005087	0.999957	0	0.793033	0.254555	0	0.819489	0.308037	0	0.0264561	0.999975	0
A_23_P252642	NM_152384	NM_152384	129880	Bardet-Biedl syndrome 5	BBS5	-0.100886	0.418177	0	-0.105509	0.358805	0	-0.112017	0.225437	0	-0.0123907	0.999232	0	-0.0288822	0.966344	0	0.0563526	0.81181	0	0.011131	0.989415	0	0.00650854	0.995698	0	-0.00462246	0.999957	0	-0.0687433	0.856246	0	-0.0852348	0.840239	0	-0.0164915	0.999975	0
A_24_P787897	NM_022166	NM_022166	64131	xylosyltransferase 1	XYLT1	-0.0999285	0.398884	0	-0.154824	0.114109	0	-0.0309983	0.79113	0	-0.0631681	0.999232	0	-0.14268	0.641041	0	-0.0785437	0.711721	0	-0.0689302	0.886871	0	-0.123825	0.864148	0	-0.0548953	0.999957	0	0.0153756	0.971689	0	-0.0641363	0.877074	0	-0.0795119	0.999975	0
A_23_P20275	NM_024613	NM_024613	79666	pleckstrin homology and FYVE domain containing 2	PLEKHF2	0.024079	0.935909	0	0.12414	0.579158	0	0.151828	0.353799	0	-0.183658	0.999232	0	0.266755	0.607248	0	0.0880788	0.829331	0	-0.127749	0.88118	0	-0.0276889	0.9852	0	0.100061	0.999957	0	-0.271737	0.621571	0	0.178676	0.795517	0	0.450413	0.999975	0
A_33_P3211153	NM_133450	NM_133450	124401	ankyrin repeat and sterile alpha motif domain containing 3	ANKS3	0.0571433	0.655539	0	-0.010071	0.959297	0	-0.072808	0.421307	0	0.047171	0.999232	0	0.0449403	0.934562	0	-0.0108749	0.967353	0	0.129951	0.738659	0	0.0627369	0.932869	0	-0.0672144	0.999957	0	0.0580459	0.869309	0	0.0558152	0.886184	0	-0.00223066	0.999975	0
A_32_P151875	NM_020781	NM_020781	57541	zinc finger protein 398	ZNF398	-0.0292435	0.80054	0	-0.158613	0.0291256	-1	-0.00434101	0.970611	0	-0.0279602	0.999232	0	0.0270527	0.954496	0	0.0439605	0.803111	0	-0.0249025	0.965506	0	-0.154272	0.827784	0	-0.129369	0.999957	0	-0.0719207	0.790136	0	-0.0169079	0.96201	0	0.0550129	0.999975	0
A_23_P20075	NM_013389	NM_013389	29881	NPC1 like intracellular cholesterol transporter 1	NPC1L1	0.120468	0.804185	0	-0.123875	0.811957	0	0.0589549	0.889689	0	0.308169	0.999232	0	0.078257	0.973408	0	-0.775973	0.163302	0	0.0615133	0.981617	0	-0.18283	0.946046	0	-0.244343	0.999957	0	1.08414	0.265516	0	0.85423	0.433806	0	-0.229912	0.999975	0
A_23_P142289	NM_002067	NM_002067	2767	G protein subunit alpha 11	GNA11	0.0171726	0.919392	0	0.0275488	0.877929	0	-0.0614674	0.556004	0	0.0755781	0.999232	0	0.0788025	0.858893	0	0.165955	0.37598	0	0.07864	0.868835	0	0.0890163	0.894286	0	0.0103762	0.999957	0	-0.0903764	0.799054	0	-0.087152	0.834973	0	0.00322434	0.999975	0
A_24_P332230	NM_016648	NM_016648	51574	La ribonucleoprotein domain family member 7	LARP7	0.0576659	0.719663	0	-0.0294859	0.883419	0	0.0338572	0.799458	0	-0.0838361	0.999232	0	0.00726231	0.992262	0	0.187508	0.36559	0	0.0238087	0.979833	0	-0.0633431	0.946046	0	-0.0871518	0.999957	0	-0.271344	0.416921	0	-0.180246	0.649662	0	0.0910984	0.999975	0
A_23_P65089	NM_016355	NM_016355	51202	DEAD-box helicase 47	DDX47	-0.0667054	0.614482	0	-0.147785	0.13358	0	0.0569498	0.580138	0	-0.119837	0.999232	0	-0.169994	0.541584	0	-0.0309459	0.902794	0	-0.123655	0.761759	0	-0.204735	0.827784	0	-0.08108	0.999957	0	-0.0888909	0.79739	0	-0.139049	0.697563	0	-0.0501577	0.999975	0
A_23_P154801	NM_015638	NM_015638	26133	transient receptor potential cation channel subfamily C member 4 associated protein	TRPC4AP	-0.227504	0.0395573	-1	-0.136893	0.244628	0	-0.0823586	0.453482	0	-0.175873	0.999232	0	-0.0917104	0.848541	0	0.138676	0.529575	0	-0.145145	0.74922	0	-0.0545345	0.955191	0	0.0906107	0.999957	0	-0.31455	0.347565	0	-0.230387	0.549818	0	0.084163	0.999975	0
A_23_P212458	NM_013336	NM_013336	29927	Sec61 translocon alpha 1 subunit	SEC61A1	-0.0989721	0.560877	0	-0.0452862	0.833203	0	-0.127341	0.287656	0	-0.147433	0.999232	0	-0.161162	0.716896	0	0.0749423	0.800909	0	0.0283692	0.979775	0	0.0820551	0.936497	0	0.053686	0.999957	0	-0.222376	0.582536	0	-0.236105	0.606431	0	-0.0137289	0.999975	0
A_23_P54891	NM_022744	NM_022744	64755	chromosome 16 open reading frame 58	C16orf58	0.016509	0.918188	0	0.0814965	0.478495	0	0.0684545	0.471813	0	-0.0508433	0.999232	0	-0.0303457	0.958798	0	0.060103	0.781874	0	-0.0519455	0.925272	0	0.013042	0.987867	0	0.0649875	0.999957	0	-0.110946	0.729474	0	-0.0904487	0.815985	0	0.0204976	0.999975	0
A_23_P79587	NM_001632	NM_001632	250	alkaline phosphatase, placental	ALPP	-0.0217658	0.921954	0	0.0386246	0.865455	0	-0.0722507	0.604182	0	0.0197919	0.999232	0	-0.0237235	0.980354	0	-0.212071	0.38832	0	0.0504849	0.956076	0	0.110875	0.900547	0	0.0603904	0.999957	0	0.231863	0.566463	0	0.188347	0.692279	0	-0.0435154	0.999975	0
A_24_P371628	NM_054027	NM_054027	56172	ANKH inorganic pyrophosphate transport regulator	ANKH	-0.0255098	0.841187	0	-0.0627953	0.547237	0	-0.00911478	0.938229	0	-0.0188797	0.999232	0	-0.0456205	0.920633	0	-0.217517	0.121103	0	-0.016395	0.980829	0	-0.0536805	0.936034	0	-0.0372855	0.999957	0	0.198637	0.424792	0	0.171897	0.549597	0	-0.0267408	0.999975	0
A_24_P16340	NP1207855	NP1207855				0.217661	0.203881	0	0.240313	0.126544	0	0.305397	0.0211543	1	-0.133138	0.999232	0	0.185037	0.738909	0	0.813216	0.00382532	1	-0.0877359	0.922753	0	-0.0650834	0.965882	0	0.0226526	0.999957	0	-0.946354	0.0878383	0	-0.628179	0.277563	0	0.318175	0.999975	0
A_23_P6263	NM_002463	NM_002463	4600	MX dynamin like GTPase 2	MX2	-0.138602	0.535241	0	0.0098497	0.980623	0	-0.231986	0.123514	0	0.00781224	0.999232	0	-0.242968	0.655352	0	-0.180682	0.611584	0	0.0933836	0.925645	0	0.241835	0.850492	0	0.148452	0.999957	0	0.188494	0.749814	0	-0.0622859	0.934995	0	-0.25078	0.999975	0
A_33_P3304212	NM_015549	NM_015549	26030	pleckstrin homology and RhoGEF domain containing G3	PLEKHG3	-0.169693	0.0757979	0	-0.285822	0.000719744	-1	-0.156039	0.0514706	0	-0.116048	0.999232	0	-0.132512	0.654029	0	-0.293493	0.0639604	0	-0.0136542	0.984482	0	-0.129783	0.850492	0	-0.116129	0.999957	0	0.177446	0.536317	0	0.160981	0.630791	0	-0.0164646	0.999975	0
A_32_P6172	NR_027387	NR_027387	100128822	long intergenic non-protein coding RNA 1003	LINC01003	0.0556935	0.741544	0	-0.00197067	0.99483	0	0.131901	0.203187	0	-0.0526292	0.999232	0	0.0139758	0.989295	0	-0.179585	0.412405	0	-0.0762072	0.899074	0	-0.133871	0.873679	0	-0.0576642	0.999957	0	0.126956	0.748332	0	0.193561	0.640308	0	0.066605	0.999975	0
A_24_P71153	NM_000437	NM_000437	5051	platelet activating factor acetylhydrolase 2	PAFAH2	-0.0732221	0.45517	0	0.0332837	0.787042	0	0.0262485	0.77762	0	0.0216449	0.999232	0	0.0339595	0.942805	0	0.268754	0.0423786	1	-0.0994707	0.760448	0	0.00703519	0.992289	0	0.106506	0.999957	0	-0.247109	0.296912	0	-0.234794	0.373643	0	0.0123146	0.999975	0
A_24_P211044	NM_001317	NM_001317	1442	chorionic somatomammotropin hormone 1	CSH1	0.0875561	0.44871	0	0.00995282	0.959827	0	-0.014787	0.903357	0	0.120777	0.999232	0	-0.0165578	0.980529	0	-0.0818766	0.680325	0	0.102343	0.794489	0	0.0247398	0.975066	0	-0.0776032	0.999957	0	0.202654	0.467142	0	0.0653188	0.86656	0	-0.137335	0.999975	0
A_24_P161293	ENST00000356801	ENST00000356801				-0.17508	0.336644	0	-0.163241	0.352474	0	-0.364069	0.00599205	-1	-0.272652	0.999232	0	-0.2207	0.654029	0	0.0318776	0.940153	0	0.18899	0.77115	0	0.200828	0.858665	0	0.0118384	0.999957	0	-0.304529	0.5237	0	-0.252577	0.650331	0	0.0519523	0.999975	0
A_24_P926960	NM_001409	NM_001409	1953	multiple EGF like domains 6	MEGF6	-0.119531	0.439287	0	-0.265131	0.0244529	-1	0.022655	0.890778	0	-0.166025	0.999232	0	-0.0188501	0.985653	0	-0.00874384	0.981042	0	-0.142186	0.787606	0	-0.287786	0.827784	0	-0.145601	0.999957	0	-0.157281	0.704112	0	-0.0101063	0.986227	0	0.147174	0.999975	0
A_19_P00808668	NM_025222	NM_025222	80335	WD repeat domain 82	WDR82	-0.139115	0.149581	0	-0.210101	0.0130466	-1	-0.0539573	0.57056	0	-0.180778	0.999232	0	-0.119976	0.69132	0	-0.198949	0.21307	0	-0.085158	0.838122	0	-0.156144	0.835508	0	-0.0709862	0.999957	0	0.0181714	0.965073	0	0.078973	0.834973	0	0.0608016	0.999975	0
A_21_P0013931	THC2673826	THC2673826				-0.0026531	0.992876	0	0.0542205	0.804597	0	-0.0182766	0.922133	0	0.155172	0.999232	0	0.0139092	0.989907	0	0.0233605	0.951848	0	0.0156235	0.98886	0	0.0724971	0.950443	0	0.0568736	0.999957	0	0.131811	0.781644	0	-0.00945127	0.988259	0	-0.141263	0.999975	0
A_33_P3372859	NM_001111322	NM_001111322	79039	DEAD-box helicase 54	DDX54	0.0122099	0.941082	0	-0.0922296	0.40641	0	0.0450536	0.671622	0	0.00419428	0.999232	0	-0.097673	0.791028	0	-0.145899	0.423852	0	-0.0328437	0.963653	0	-0.137283	0.850492	0	-0.10444	0.999957	0	0.150094	0.622081	0	0.0482262	0.906502	0	-0.101867	0.999975	0
A_24_P53282	NM_001304	NM_001304	1362	carboxypeptidase D	CPD	-0.0852038	0.663515	0	-0.108078	0.541651	0	0.0464634	0.781288	0	0.0568044	0.999232	0	0.176442	0.716896	0	0.206521	0.446169	0	-0.131667	0.839282	0	-0.154542	0.874631	0	-0.0228745	0.999957	0	-0.149716	0.757499	0	-0.0300788	0.963505	0	0.119638	0.999975	0
A_23_P82162	NM_003080	NM_003080	6610	sphingomyelin phosphodiesterase 2	SMPD2	-0.014111	0.942849	0	0.00727915	0.97814	0	0.0485175	0.708528	0	0.140834	0.999232	0	0.00996573	0.991469	0	0.119063	0.613722	0	-0.0626285	0.925197	0	-0.0412383	0.968415	0	0.0213902	0.999957	0	0.0217713	0.967365	0	-0.109097	0.815305	0	-0.130869	0.999975	0
A_21_P0014607	A_21_P0014607	A_21_P0014607				0.0224459	0.898171	0	-0.0477396	0.774899	0	-0.063458	0.573898	0	0.0879524	0.999232	0	0.0534528	0.933114	0	-0.155288	0.45371	0	0.0859039	0.863749	0	0.0157184	0.986784	0	-0.0701855	0.999957	0	0.243241	0.450338	0	0.208741	0.581683	0	-0.0344996	0.999975	0
A_33_P3241741	NR_002962	NR_002962	677808	small nucleolar RNA, H/ACA box 23	SNORA23	0.0894137	0.574119	0	-0.0294462	0.894328	0	-0.0473373	0.732166	0	0.0228711	0.999232	0	0.0401478	0.957761	0	0.0771428	0.777316	0	0.136751	0.787891	0	0.0178911	0.986581	0	-0.11886	0.999957	0	-0.0542717	0.911475	0	-0.036995	0.945354	0	0.0172766	0.999975	0
A_24_P282210	NM_005632	NM_005632	6650	calpain 15	CAPN15	-0.0174319	0.928038	0	-0.135146	0.266031	0	-0.190851	0.0475733	-1	-0.0193764	0.999232	0	-0.142918	0.713394	0	-0.0956272	0.693366	0	0.173419	0.715526	0	0.0557048	0.954985	0	-0.117714	0.999957	0	0.0762508	0.855892	0	-0.0472907	0.923992	0	-0.123541	0.999975	0
A_33_P3316800	NM_001621	NM_001621	196	aryl hydrocarbon receptor	AHR	0.00432689	0.982927	0	-0.0130933	0.953308	0	0.0286276	0.831066	0	0.042624	0.999232	0	0.0381597	0.954496	0	0.226897	0.236802	0	-0.0243007	0.979452	0	-0.0417209	0.966957	0	-0.0174202	0.999957	0	-0.184273	0.586628	0	-0.188737	0.624797	0	-0.00446432	0.999975	0
A_23_P156327	NM_000358	NM_000358	7045	transforming growth factor beta induced	TGFBI	-0.158574	0.187302	0	-0.252242	0.0145833	-1	-0.171697	0.0698396	0	-0.108383	0.999232	0	-0.205005	0.503688	0	-0.118902	0.598141	0	0.0131235	0.988112	0	-0.0805446	0.92413	0	-0.0936681	0.999957	0	0.0105194	0.983196	0	-0.0861029	0.85274	0	-0.0966224	0.999975	0
A_33_P3238461	A_33_P3238461	A_33_P3238461				0.0828798	0.529454	0	0.0598112	0.675921	0	0.0387603	0.743068	0	-0.0905262	0.999232	0	-0.044455	0.942501	0	0.345213	0.0445663	1	0.0441194	0.948092	0	0.0210509	0.981347	0	-0.0230685	0.999957	0	-0.435739	0.189757	0	-0.389668	0.290304	0	0.0460712	0.999975	0
A_23_P69683	NM_006323	NM_006323	10427	SEC24 homolog B, COPII coat complex component	SEC24B	-0.111842	0.400986	0	-0.121183	0.319702	0	-0.0672636	0.559159	0	0.0243497	0.999232	0	-0.00272814	0.996889	0	-0.0575286	0.824543	0	-0.0445781	0.95206	0	-0.0539193	0.95529	0	-0.00934114	0.999957	0	0.0818783	0.83953	0	0.0548005	0.907418	0	-0.0270778	0.999975	0
A_19_P00318780	ENST00000513329	ENST00000513329				-0.129188	0.456756	0	-0.0113241	0.970254	0	-0.0974851	0.484725	0	0.0787514	0.999232	0	-0.052212	0.950615	0	-0.0296819	0.93815	0	-0.0317028	0.979341	0	0.086161	0.938701	0	0.117864	0.999957	0	0.108433	0.829144	0	-0.0225301	0.97329	0	-0.130963	0.999975	0
A_23_P61633	NM_005781	NM_005781	10188	tyrosine kinase non receptor 2	TNK2	-0.0834615	0.557502	0	-0.0118889	0.958749	0	-0.173456	0.0613879	0	-0.0277303	0.999232	0	-0.103272	0.810384	0	0.0762934	0.752098	0	0.0899944	0.856713	0	0.161567	0.849447	0	0.0715726	0.999957	0	-0.104024	0.784247	0	-0.179565	0.643659	0	-0.0755413	0.999975	0
A_33_P3415957	NM_004492	NM_004492	2958	general transcription factor IIA subunit 2	GTF2A2	0.171224	0.0352771	1	0.0806235	0.389381	0	0.171089	0.0130179	1	-0.0108908	0.999232	0	-0.00119577	0.998553	0	0.122773	0.430997	0	0.000135209	0.999756	0	-0.0904656	0.874631	0	-0.0906008	0.999957	0	-0.133664	0.602854	0	-0.123969	0.677001	0	0.00969499	0.999975	0
A_23_P340848	NM_000960	NM_000960	5739	prostaglandin I2 receptor	PTGIR	-0.0097213	0.959662	0	0.0408033	0.820608	0	-0.100133	0.334528	0	0.0316183	0.999232	0	-0.15624	0.652827	0	-0.0544414	0.83536	0	0.0904121	0.859274	0	0.140937	0.861575	0	0.0505246	0.999957	0	0.0860597	0.829144	0	-0.101798	0.823231	0	-0.187858	0.999975	0
A_33_P3369663	NM_001171945	NM_001171945	23353	Sad1 and UNC84 domain containing 1	SUN1	-0.137928	0.326064	0	0.0419881	0.833772	0	-0.164511	0.118324	0	0.100059	0.999232	0	-0.123711	0.78989	0	0.219977	0.318921	0	0.0265823	0.979737	0	0.206499	0.835508	0	0.179916	0.999957	0	-0.119919	0.775166	0	-0.343689	0.398768	0	-0.22377	0.999975	0
A_24_P932418	NM_012305	NM_012305	161	adaptor related protein complex 2 alpha 2 subunit	AP2A2	0.0359308	0.814237	0	-0.0716339	0.58835	0	-0.18501	0.0321147	-1	0.00689707	0.999232	0	-0.102078	0.7941	0	-0.0858429	0.693879	0	0.220941	0.685006	0	0.113376	0.87402	0	-0.107565	0.999957	0	0.09274	0.796715	0	-0.0162349	0.973618	0	-0.108975	0.999975	0
A_21_P0008877	NR_039999	NR_039999	100507501	long intergenic non-protein coding RNA 1569	LINC01569	0.0199025	0.883762	0	-0.0639185	0.554823	0	-0.0749577	0.353753	0	0.119255	0.999232	0	0.0343187	0.946773	0	-0.0533249	0.784606	0	0.0948603	0.792761	0	0.0110392	0.987989	0	-0.0838211	0.999957	0	0.17258	0.503936	0	0.0876436	0.797128	0	-0.0849361	0.999975	0
A_33_P3351101	NM_173555	NM_173555	219743	trypsin domain containing 1	TYSND1	-0.0236092	0.891067	0	-0.0167991	0.936713	0	0.0818626	0.436619	0	-0.0257268	0.999232	0	0.00848944	0.991567	0	-0.0220895	0.93986	0	-0.105472	0.826968	0	-0.0986617	0.889758	0	0.00681012	0.999957	0	-0.00363731	0.994167	0	0.0305789	0.948901	0	0.0342163	0.999975	0
A_24_P945147	NM_004703	NM_004703	9135	rabaptin, RAB GTPase binding effector protein 1	RABEP1	0.0609797	0.727453	0	0.124324	0.358805	0	0.243271	0.016732	1	-0.0834371	0.999232	0	0.146426	0.72482	0	0.35955	0.0776828	0	-0.182291	0.718659	0	-0.118947	0.881491	0	0.0633441	0.999957	0	-0.442987	0.248244	0	-0.213125	0.621649	0	0.229863	0.999975	0
A_24_P84873	A_24_P84873	A_24_P84873				-0.0264887	0.880024	0	-0.0153897	0.945219	0	0.0460256	0.713602	0	-0.0115801	0.999232	0	-0.156078	0.654029	0	0.296951	0.112861	0	-0.0725143	0.899272	0	-0.0614154	0.946046	0	0.011099	0.999957	0	-0.308531	0.354144	0	-0.453029	0.266555	0	-0.144498	0.999975	0
A_23_P401709	NM_152504	NM_152504	149840	chromosome 20 open reading frame 196	C20orf196	-0.0107725	0.939949	0	0.0368874	0.773111	0	0.0621855	0.444591	0	0.00897713	0.999232	0	0.00638551	0.991567	0	0.219606	0.116795	0	-0.0729581	0.844757	0	-0.0252981	0.971216	0	0.0476599	0.999957	0	-0.210629	0.394497	0	-0.213221	0.444308	0	-0.00259162	0.999975	0
A_24_P349616	NM_001076683	NM_001076683	7343	upstream binding transcription factor	UBTF	-0.00758272	0.96789	0	0.00125904	0.996462	0	-0.0107181	0.942687	0	-0.0549703	0.999232	0	-0.118402	0.758528	0	-0.0852904	0.707513	0	0.00313534	0.997605	0	0.0119771	0.989311	0	0.00884175	0.999957	0	0.03032	0.944664	0	-0.0331117	0.943733	0	-0.0634317	0.999975	0
A_24_P20120	NM_018084	NM_018084	55704	coiled-coil domain containing 88A	CCDC88A	0.0396639	0.79819	0	0.141398	0.182825	0	0.0819328	0.413832	0	0.0369878	0.999232	0	0.0534138	0.929073	0	0.220712	0.223431	0	-0.042269	0.951968	0	0.0594647	0.944936	0	0.101734	0.999957	0	-0.183724	0.562591	0	-0.167298	0.64855	0	0.0164261	0.999975	0
A_23_P395585	NM_152533	NM_152533	152065	chromosome 3 open reading frame 22	C3orf22	-0.0428719	0.773353	0	0.0864699	0.478474	0	-0.129536	0.14364	0	0.0132237	0.999232	0	-0.073865	0.878309	0	-0.19981	0.270106	0	0.086664	0.850536	0	0.216006	0.827784	0	0.129342	0.999957	0	0.213033	0.485716	0	0.125945	0.742421	0	-0.0870887	0.999975	0
A_19_P00317793	NR_027241	NR_027241	388796	small nucleolar RNA host gene 17	SNHG17	0.0291801	0.838726	0	-0.00217552	0.992046	0	0.0804764	0.365625	0	0.0151098	0.999232	0	-0.0200879	0.977025	0	0.268228	0.0900601	0	-0.0512963	0.924507	0	-0.0826519	0.895053	0	-0.0313556	0.999957	0	-0.253118	0.365855	0	-0.288316	0.364874	0	-0.0351977	0.999975	0
A_23_P121480	NM_001004196	NM_001004196	4345	CD200 molecule	CD200	0.0015857	0.992927	0	-0.0645271	0.530409	0	0.0906914	0.223198	0	-0.0360455	0.999232	0	0.00416158	0.993626	0	-0.0256282	0.904948	0	-0.0891057	0.796466	0	-0.155218	0.828696	0	-0.0661128	0.999957	0	-0.0104172	0.97671	0	0.0297898	0.934777	0	0.040207	0.999975	0
A_23_P207367	NM_003152	NM_003152	6776	signal transducer and activator of transcription 5A	STAT5A	-0.122256	0.284643	0	-0.203204	0.0337319	-1	-0.253061	0.00293927	-1	-0.124218	0.999232	0	-0.169041	0.556175	0	-0.271442	0.11057	0	0.130805	0.75339	0	0.0498579	0.954985	0	-0.0809476	0.999957	0	0.147224	0.64974	0	0.102401	0.799672	0	-0.044823	0.999975	0
A_21_P0014716	ENST00000536618	ENST00000536618				-0.100961	0.30388	0	-0.156936	0.0579986	0	-0.167642	0.0205128	-1	-0.0645963	0.999232	0	-0.103336	0.727055	0	-0.108953	0.51952	0	0.066681	0.87109	0	0.0107059	0.987989	0	-0.0559751	0.999957	0	0.0443571	0.896138	0	0.00561713	0.988857	0	-0.0387399	0.999975	0
A_23_P122144	NM_152404	NM_152404	133688	UDP glycosyltransferase family 3 member A1	UGT3A1	0.0569717	0.705022	0	0.00730322	0.97568	0	0.0458754	0.701511	0	0.000568313	0.999672	0	-0.044297	0.944059	0	-0.150427	0.460582	0	0.0110964	0.989415	0	-0.0385722	0.968008	0	-0.0496685	0.999957	0	0.150995	0.658908	0	0.10613	0.80295	0	-0.0448653	0.999975	0
A_21_P0000157	NM_001204818	NM_001204818	100293516	zinc finger protein 587B	ZNF587B	0.0689856	0.531956	0	-0.062046	0.573589	0	-0.00243553	0.986336	0	0.0356581	0.999232	0	0.019278	0.975151	0	-0.153391	0.327931	0	0.0714211	0.855213	0	-0.0596104	0.928903	0	-0.131032	0.999957	0	0.189049	0.461317	0	0.172669	0.564066	0	-0.0163802	0.999975	0
A_24_P288424	NM_016045	NM_016045	51012	PRELI domain containing 3B	PRELID3B	-0.0120921	0.9552	0	-0.0264471	0.910817	0	0.121623	0.289962	0	-0.0761069	0.999232	0	0.0401147	0.957942	0	0.14418	0.56278	0	-0.133715	0.797135	0	-0.14807	0.867538	0	-0.014355	0.999957	0	-0.220287	0.566782	0	-0.104065	0.839904	0	0.116222	0.999975	0
A_32_P175739	NM_000189	NM_000189	3099	hexokinase 2	HK2	-0.246413	0.0946538	0	-0.259922	0.0613373	0	-0.132593	0.322888	0	-0.386413	0.999232	0	-0.101014	0.884739	0	-0.32372	0.1967	0	-0.113821	0.865369	0	-0.12733	0.893668	0	-0.013509	0.999957	0	-0.0626929	0.914934	0	0.222706	0.666814	0	0.285399	0.999975	0
A_24_P301837	NM_007232	NM_007232	11255	histamine receptor H3	HRH3	0.0737733	0.838887	0	0.152922	0.633117	0	0.084179	0.7618	0	0.231336	0.999232	0	-0.119095	0.931495	0	-0.20436	0.686447	0	-0.0104057	0.996588	0	0.0687432	0.972669	0	0.0791489	0.999957	0	0.435695	0.549232	0	0.0852651	0.934995	0	-0.35043	0.999975	0
A_23_P413641	NM_020820	NM_020820	57580	phosphatidylinositol-3,4,5-trisphosphate dependent Rac exchange factor 1	PREX1	-0.302923	0.00563386	-1	-0.422464	3.39129e-05	-1	-0.255301	0.00627433	-1	-0.105806	0.999232	0	-0.141579	0.705312	0	-0.306232	0.100632	0	-0.0476223	0.948092	0	-0.167163	0.84917	0	-0.11954	0.999957	0	0.200426	0.554828	0	0.164653	0.681641	0	-0.0357735	0.999975	0
A_23_P50096	NM_001071	NM_001071	7298	thymidylate synthetase	TYMS	0.108906	0.772286	0	0.101933	0.803679	0	0.0562757	0.864686	0	-0.157521	0.999232	0	-0.58934	0.358542	0	-0.279793	0.590789	0	0.0526298	0.980162	0	0.0456569	0.982814	0	-0.00697291	0.999957	0	0.122272	0.906196	0	-0.309547	0.750562	0	-0.431819	0.999975	0
A_24_P108738	NM_153334	NM_153334	91179	scavenger receptor class F member 2	SCARF2	-0.253155	0.596642	0	0.643277	0.0637825	0	0.0274963	0.958054	0	0.219829	0.999232	0	0.0318996	0.991469	0	-0.191006	0.819925	0	-0.280651	0.868835	0	0.615781	0.835508	0	0.896432	0.999957	0	0.410835	0.734533	0	0.222906	0.8824	0	-0.187929	0.999975	0
A_23_P36076	NM_003146	NM_003146	6749	structure specific recognition protein 1	SSRP1	-0.106684	0.379287	0	-0.134847	0.201488	0	-0.101594	0.2779	0	-0.214255	0.999232	0	-0.299855	0.17915	0	-0.0216965	0.93815	0	-0.00508996	0.996063	0	-0.0332531	0.969136	0	-0.0281632	0.999957	0	-0.192559	0.534485	0	-0.278159	0.416873	0	-0.0855999	0.999975	0
A_23_P129476	NM_004913	NM_004913	9605	VPS9 domain containing 1	VPS9D1	0.0338795	0.855767	0	0.0392755	0.844674	0	-0.101704	0.373858	0	0.171999	0.999232	0	0.0995014	0.848046	0	0.0975095	0.705708	0	0.135584	0.787891	0	0.14098	0.86851	0	0.00539602	0.999957	0	0.0744899	0.870301	0	0.00199188	0.996602	0	-0.072498	0.999975	0
A_23_P34066	NM_176786	NM_176786	3581	interleukin 9 receptor	IL9R	0.156882	0.101947	0	0.00502811	0.981123	0	-0.00504633	0.971263	0	-0.0204022	0.999232	0	-0.0543933	0.912419	0	0.0708189	0.727937	0	0.161928	0.698173	0	0.0100744	0.989311	0	-0.151854	0.999957	0	-0.0912211	0.776982	0	-0.125212	0.717427	0	-0.0339911	0.999975	0
A_33_P3384694	A_33_P3384694	A_33_P3384694				0.0805544	0.811113	0	0.108381	0.746671	0	0.0149072	0.964004	0	0.0843443	0.999232	0	0.0855234	0.949402	0	-0.253256	0.57181	0	0.0656472	0.971455	0	0.0934741	0.965882	0	0.0278269	0.999957	0	0.3376	0.637202	0	0.338779	0.677179	0	0.00117912	0.999975	0
A_23_P201918	NM_012089	NM_012089	23456	ATP binding cassette subfamily B member 10	ABCB10	0.0111512	0.958748	0	0.161559	0.213825	0	0.12637	0.269255	0	0.0475295	0.999232	0	0.182357	0.636441	0	0.174818	0.469628	0	-0.115219	0.841143	0	0.0351885	0.973114	0	0.150408	0.999957	0	-0.127288	0.768639	0	0.00753929	0.989807	0	0.134828	0.999975	0
A_23_P24176	NM_019084	NM_019084	54619	cyclin J	CCNJ	-0.0126948	0.923533	0	-0.017625	0.904849	0	0.0128074	0.899725	0	-0.0262718	0.999232	0	-0.0586434	0.873125	0	-0.0628423	0.709149	0	-0.0255022	0.965151	0	-0.0304324	0.966456	0	-0.00493023	0.999957	0	0.0365706	0.908012	0	0.00419892	0.990821	0	-0.0323717	0.999975	0
A_23_P19243	AF119870	AF119870				-0.0638807	0.680812	0	-0.110153	0.387203	0	-0.0100996	0.949356	0	0.0519316	0.999232	0	0.12851	0.746276	0	-0.162927	0.446075	0	-0.0537811	0.936308	0	-0.100053	0.891447	0	-0.0462721	0.999957	0	0.214859	0.527934	0	0.291438	0.439447	0	0.0765788	0.999975	0
A_23_P203445	NM_001040697	NM_001040697	55293	UEV and lactate/malate dehyrogenase domains	UEVLD	0.0109874	0.928242	0	-0.0122175	0.930499	0	-0.0406458	0.592284	0	0.0520786	0.999232	0	0.0177774	0.972812	0	0.101812	0.462522	0	0.0516332	0.88368	0	0.0284283	0.966283	0	-0.0232049	0.999957	0	-0.0497329	0.851943	0	-0.0840341	0.76066	0	-0.0343012	0.999975	0
A_33_P3221448	NM_003417	NM_003417	9422	zinc finger protein 264	ZNF264	-0.0530526	0.686579	0	-0.179303	0.0457719	-1	-0.129311	0.111429	0	-0.0386295	0.999232	0	-0.024989	0.969662	0	-0.192815	0.245958	0	0.0762582	0.859648	0	-0.0499917	0.950282	0	-0.12625	0.999957	0	0.154185	0.599887	0	0.167826	0.614903	0	0.0136405	0.999975	0
A_23_P412562	NM_174896	NM_174896	128346	chromosome 1 open reading frame 162	C1orf162	-0.0958215	0.502427	0	0.0874288	0.531027	0	0.0327371	0.807297	0	0.0613664	0.999232	0	-0.19279	0.545531	0	0.31543	0.0953247	0	-0.128559	0.783795	0	0.0546917	0.955259	0	0.18325	0.999957	0	-0.254064	0.447948	0	-0.50822	0.247966	0	-0.254157	0.999975	0
A_33_P3366039	NM_000992	NM_000992	6159	ribosomal protein L29	RPL29	0.202939	0.214627	0	0.334576	0.0165136	1	0.151439	0.268457	0	0.164203	0.999232	0	0.103855	0.887621	0	0.45128	0.0728737	0	0.0514996	0.963291	0	0.183137	0.865217	0	0.131637	0.999957	0	-0.287077	0.528794	0	-0.347425	0.498394	0	-0.0603484	0.999975	0
A_21_P0012476	ENST00000439074	ENST00000439074				0.187578	0.640882	0	0.12224	0.792396	0	0.206051	0.483259	0	0.0977903	0.999232	0	0.182345	0.904985	0	-0.664766	0.195184	0	-0.0184722	0.995009	0	-0.083811	0.972889	0	-0.0653388	0.999957	0	0.762557	0.385965	0	0.847112	0.39347	0	0.0845548	0.999975	0
A_23_P351138	NM_020982	NM_020982	9080	claudin 9	CLDN9	-9.75573e-05	0.999248	0	-0.0602638	0.581503	0	-0.0057263	0.963553	0	-0.0120156	0.999232	0	-0.13416	0.593944	0	0.207829	0.15119	0	0.00562874	0.994942	0	-0.0545375	0.936034	0	-0.0601662	0.999957	0	-0.219844	0.385395	0	-0.341989	0.26719	0	-0.122145	0.999975	0
A_23_P315571	NM_015150	NM_015150	23180	raftlin, lipid raft linker 1	RFTN1	-0.101774	0.378078	0	-0.0846008	0.4665	0	-0.0260248	0.827647	0	-0.12871	0.999232	0	-0.192514	0.459884	0	-0.201389	0.241243	0	-0.0757494	0.869929	0	-0.0585759	0.94223	0	0.0171735	0.999957	0	0.0726787	0.836953	0	0.00887452	0.984907	0	-0.0638042	0.999975	0
A_21_P0010343	ENST00000450776	ENST00000450776				0.195997	0.497801	0	0.0640274	0.873019	0	0.0276079	0.930557	0	0.0489932	0.999232	0	0.131598	0.913363	0	-0.347788	0.419734	0	0.168389	0.87991	0	0.0364195	0.9852	0	-0.131969	0.999957	0	0.396781	0.573097	0	0.479386	0.544115	0	0.082605	0.999975	0
A_19_P00317276	NR_024399	NR_024399	197187	SNAI3 antisense RNA 1	SNAI3-AS1	-0.0197593	0.88688	0	0.0230386	0.883584	0	0.00195631	0.989077	0	-0.0396542	0.999232	0	-0.0148643	0.982302	0	0.0510155	0.797794	0	-0.0217156	0.976928	0	0.0210823	0.978506	0	0.0427979	0.999957	0	-0.0906697	0.763536	0	-0.0658798	0.856658	0	0.0247899	0.999975	0
A_33_P3281465	NM_021095	NM_021095	8884	solute carrier family 5 member 6	SLC5A6	0.135227	0.713856	0	0.0719036	0.874712	0	0.164194	0.534738	0	0.0573311	0.999232	0	0.126519	0.933997	0	-0.50297	0.274711	0	-0.0289674	0.989046	0	-0.0922904	0.968415	0	-0.0633231	0.999957	0	0.560301	0.467142	0	0.629488	0.47482	0	0.0691876	0.999975	0
A_19_P00315528	ENST00000561822	ENST00000561822				0.117156	0.419623	0	0.024481	0.914629	0	0.0920148	0.429517	0	0.0273396	0.999232	0	0.0646402	0.921884	0	0.106056	0.674977	0	0.0251412	0.979833	0	-0.0675338	0.946046	0	-0.092675	0.999957	0	-0.0787165	0.858768	0	-0.0414159	0.936873	0	0.0373006	0.999975	0
A_19_P00320120	NR_002323	NR_002323	55000	taurine up-regulated 1 (non-protein coding)	TUG1	0.156161	0.133643	0	0.00968547	0.962835	0	0.00921194	0.947724	0	-0.0428851	0.999232	0	0.0371795	0.950254	0	0.271377	0.104078	0	0.146949	0.719429	0	0.000473528	0.999851	0	-0.146476	0.999957	0	-0.314262	0.291686	0	-0.234197	0.487647	0	0.0800645	0.999975	0
A_21_P0013639	NR_047527	NR_047527	387628	fibroblast growth factor 7 pseudogene 6	FGF7P6	0.0725177	0.543661	0	0.010236	0.957611	0	0.0403435	0.697706	0	0.0414034	0.999232	0	0.0417647	0.93858	0	0.229269	0.143947	0	0.0321742	0.961896	0	-0.0301075	0.968751	0	-0.0622818	0.999957	0	-0.187865	0.498011	0	-0.187504	0.558526	0	0.000361369	0.999975	0
A_24_P372217	NM_007175	NM_007175	11160	ER lipid raft associated 2	ERLIN2	-0.0593143	0.613312	0	-0.0123333	0.943766	0	0.0366778	0.70883	0	-0.109348	0.999232	0	-0.00726089	0.991567	0	0.0277781	0.901423	0	-0.0959922	0.793246	0	-0.0490111	0.946046	0	0.046981	0.999957	0	-0.137126	0.619053	0	-0.035039	0.926211	0	0.102087	0.999975	0
A_33_P3335022	XM_005263996	XM_005263996				0.0248264	0.836189	0	0.0575403	0.568884	0	0.0337328	0.70532	0	-0.010282	0.999232	0	0.0360322	0.938495	0	0.153716	0.275315	0	-0.00890643	0.989046	0	0.0238075	0.971345	0	0.0327139	0.999957	0	-0.163998	0.492264	0	-0.117684	0.681634	0	0.0463142	0.999975	0
A_23_P200493	NM_002296	NM_002296	3930	lamin B receptor	LBR	-0.106929	0.74624	0	-0.0100273	0.985253	0	0.0205041	0.949444	0	-0.353469	0.999232	0	0.24729	0.768115	0	0.050358	0.935573	0	-0.127433	0.922701	0	-0.0305314	0.987989	0	0.0969016	0.999957	0	-0.403827	0.561839	0	0.196932	0.834973	0	0.600759	0.999975	0
A_23_P161615	NM_002689	NM_002689	23649	DNA polymerase alpha 2, accessory subunit	POLA2	-0.104192	0.386229	0	-0.00481103	0.983507	0	-0.0185804	0.889014	0	0.0102139	0.999232	0	-0.229053	0.370057	0	0.0760819	0.729363	0	-0.0856117	0.851383	0	0.0137694	0.987804	0	0.0993811	0.999957	0	-0.0658679	0.860093	0	-0.305135	0.371031	0	-0.239267	0.999975	0
A_21_P0011851	NM_012249	NM_012249	23433	ras homolog family member Q	RHOQ	-0.0434951	0.757038	0	-0.0418728	0.780248	0	0.0849812	0.349612	0	-0.0895454	0.999232	0	0.154893	0.585842	0	-0.00468806	0.988075	0	-0.128476	0.748068	0	-0.126854	0.858576	0	0.00162232	0.999957	0	-0.0848574	0.804697	0	0.159581	0.64142	0	0.244438	0.999975	0
A_33_P3373214	NM_001204180	NM_001204180	100533106	ZHX1-C8orf76 readthrough	ZHX1-C8orf76	0.151165	0.0906708	0	0.0149173	0.930135	0	0.0282406	0.785101	0	0.050219	0.999232	0	-0.0801582	0.82104	0	-0.127027	0.44849	0	0.122925	0.738659	0	-0.0133233	0.986079	0	-0.136248	0.999957	0	0.177246	0.500903	0	0.0468685	0.900996	0	-0.130377	0.999975	0
A_23_P144896	NM_005451	NM_005451	9260	PDZ and LIM domain 7	PDLIM7	-0.173552	0.345813	0	-0.0532595	0.838897	0	-0.224886	0.0980955	0	-0.105257	0.999232	0	-0.141555	0.827966	0	-0.0847987	0.817706	0	0.0513347	0.965151	0	0.171627	0.874631	0	0.120292	0.999957	0	-0.0204584	0.976389	0	-0.0567565	0.934777	0	-0.0362981	0.999975	0
A_33_P3361417	NM_145267	NM_145267	135154	succinate dehydrogenase complex assembly factor 4	SDHAF4	-0.0189024	0.874192	0	0.0739929	0.396122	0	0.100245	0.128441	0	0.0973528	0.999232	0	-0.0385359	0.930879	0	0.254837	0.0452256	1	-0.119147	0.712348	0	-0.026252	0.968684	0	0.0928952	0.999957	0	-0.157484	0.492356	0	-0.293373	0.284868	0	-0.135889	0.999975	0
A_21_P0000108	NM_001190702	NM_001190702	100463486	MT-RNR2 like 8	MTRNR2L8	0.230647	0.194807	0	0.226335	0.17697	0	0.057779	0.762543	0	0.261303	0.999232	0	0.221129	0.679559	0	0.0746238	0.84789	0	0.172868	0.805119	0	0.168556	0.876296	0	-0.00431153	0.999957	0	0.186679	0.735666	0	0.146505	0.828586	0	-0.0401746	0.999975	0
A_24_P940135	NM_004388	NM_004388	1486	chitobiase	CTBS	-0.153635	0.254694	0	-0.12819	0.339055	0	0.0901651	0.447916	0	-0.086841	0.999232	0	0.186019	0.607147	0	-0.00179398	0.997106	0	-0.243801	0.685006	0	-0.218356	0.830643	0	0.0254451	0.999957	0	-0.085047	0.848121	0	0.187813	0.665215	0	0.27286	0.999975	0
A_23_P305550	NM_001195382	NM_001195382	2859	G protein-coupled receptor 35	GPR35	-0.066694	0.613169	0	-0.0163619	0.931262	0	-0.03891	0.727491	0	0.133495	0.999232	0	-0.0745588	0.866451	0	-0.0256254	0.920648	0	-0.027784	0.972602	0	0.0225481	0.97976	0	0.0503321	0.999957	0	0.15912	0.604007	0	-0.0489334	0.906579	0	-0.208053	0.999975	0
A_24_P89509	NM_001031712	NM_001031712	60487	tRNA methyltransferase 11 homolog	TRMT11	0.000163682	0.999079	0	-0.0194564	0.906907	0	0.18723	0.0116561	1	-0.123233	0.999232	0	0.0167256	0.979935	0	0.237057	0.111714	0	-0.187066	0.685006	0	-0.206686	0.827784	0	-0.0196201	0.999957	0	-0.36029	0.212557	0	-0.220332	0.462124	0	0.139959	0.999975	0
A_23_P41365	NM_012390	NM_012390	26952	submaxillary gland androgen regulated protein 3A	SMR3A	0.132173	0.759038	0	-0.0541592	0.925	0	0.116341	0.729786	0	0.0978653	0.999232	0	0.098833	0.957544	0	-0.5501	0.30152	0	0.0158327	0.995972	0	-0.1705	0.944629	0	-0.186333	0.999957	0	0.647965	0.461643	0	0.648933	0.520223	0	0.000967661	0.999975	0
A_24_P163920	NM_032228	NM_032228	84188	fatty acyl-CoA reductase 1	FAR1	-0.0510509	0.69424	0	0.0393123	0.785209	0	-0.0223654	0.847129	0	0.0633592	0.999232	0	0.0445582	0.934642	0	0.223694	0.158128	0	-0.0286855	0.968258	0	0.0616777	0.934239	0	0.0903632	0.999957	0	-0.160335	0.574874	0	-0.179136	0.579521	0	-0.018801	0.999975	0
A_24_P416289	NM_014738	NM_014738	9772	transmembrane protein 94	TMEM94	-0.167582	0.140456	0	-0.0645328	0.664133	0	-0.0976617	0.333065	0	-0.146086	0.999232	0	-0.110727	0.786186	0	0.00952235	0.974712	0	-0.0699204	0.901548	0	0.0331289	0.970761	0	0.103049	0.999957	0	-0.155608	0.653204	0	-0.12025	0.772941	0	0.0353586	0.999975	0
A_23_P35349	NM_021738	NM_021738	6840	supervillin	SVIL	-0.290535	0.0117214	-1	-0.381655	0.000302173	-1	-0.139188	0.18111	0	-0.0996258	0.999232	0	-0.12915	0.765227	0	-0.371924	0.0590471	0	-0.151346	0.754001	0	-0.242467	0.827784	0	-0.0911206	0.999957	0	0.272298	0.436297	0	0.242773	0.549818	0	-0.0295246	0.999975	0
A_21_P0011456	NM_003561	NM_003561	8399	phospholipase A2 group X	PLA2G10	-0.000399923	0.998442	0	0.159616	0.18497	0	-0.0181165	0.906444	0	0.237879	0.999232	0	0.11117	0.81001	0	0.267735	0.188339	0	0.0177166	0.984092	0	0.177733	0.84917	0	0.160016	0.999957	0	-0.0298563	0.952256	0	-0.156565	0.71821	0	-0.126709	0.999975	0
A_21_P0009730	NR_037161	NR_037161	386758	ZNF582 antisense RNA 1 (head to head)	ZNF582-AS1	0.0687682	0.548272	0	0.0595487	0.609373	0	-0.00548403	0.966865	0	-0.0770761	0.999232	0	-0.0182838	0.978886	0	-0.0563353	0.776964	0	0.0742523	0.85379	0	0.0650327	0.920241	0	-0.00921955	0.999957	0	-0.0207408	0.957573	0	0.0380515	0.921015	0	0.0587923	0.999975	0
A_33_P3422888	NM_001243403	NM_001243403	23274	C-type lectin domain containing 16A	CLEC16A	0.0433435	0.825017	0	-0.208778	0.102927	0	-0.0222309	0.895836	0	0.0564786	0.999232	0	0.0570445	0.941458	0	-0.0439565	0.895201	0	0.0655744	0.9341	0	-0.186547	0.850492	0	-0.252122	0.999957	0	0.100435	0.829527	0	0.101001	0.852071	0	0.00056585	0.999975	0
A_23_P65618	NM_000359	NM_000359	7051	transglutaminase 1	TGM1	0.0429392	0.750013	0	0.0109186	0.9543	0	-0.127997	0.108361	0	-0.0568818	0.999232	0	0.0699969	0.867476	0	0.0194728	0.938686	0	0.170937	0.685006	0	0.138916	0.84917	0	-0.0320206	0.999957	0	-0.0763547	0.819507	0	0.0505241	0.898725	0	0.126879	0.999975	0
A_33_P3394312	NM_001005480	NM_001005480	442361	olfactory receptor family 2 subfamily A member 2	OR2A2	0.0952825	0.411523	0	0.0669691	0.591394	0	0.0118655	0.929254	0	0.06256	0.999232	0	-0.153942	0.586383	0	0.00618209	0.98281	0	0.083417	0.847658	0	0.0551036	0.944936	0	-0.0283135	0.999957	0	0.0563779	0.878827	0	-0.160124	0.639	0	-0.216502	0.999975	0
A_33_P3323742	NM_017761	NM_017761	55629	proline rich nuclear receptor coactivator 2	PNRC2	0.0540674	0.690701	0	-0.0869295	0.447195	0	0.102262	0.243804	0	0.00982167	0.999232	0	-0.0200179	0.978972	0	0.0945662	0.636204	0	-0.0481947	0.935216	0	-0.189192	0.827784	0	-0.140997	0.999957	0	-0.0847445	0.805761	0	-0.114584	0.756694	0	-0.0298395	0.999975	0
A_23_P204324	NM_012062	NM_012062	10059	dynamin 1 like	DNM1L	-0.0130591	0.933745	0	-0.030977	0.837773	0	0.0567679	0.546281	0	-0.064985	0.999232	0	-0.0789064	0.837942	0	0.166768	0.313978	0	-0.069827	0.872697	0	-0.0877449	0.885246	0	-0.0179179	0.999957	0	-0.231753	0.394775	0	-0.245674	0.421345	0	-0.0139215	0.999975	0
A_23_P395534	NM_006511	NM_006511	6248	regulator of solute carriers 1	RSC1A1	0.0798284	0.614482	0	0.0320747	0.87854	0	-0.0878727	0.447916	0	0.070786	0.999232	0	0.0462053	0.948574	0	-0.134576	0.56715	0	0.167701	0.737419	0	0.119947	0.876296	0	-0.0477537	0.999957	0	0.205362	0.571714	0	0.180782	0.670128	0	-0.0245807	0.999975	0
A_24_P729905	NM_001077685	NM_001077685	653268	ArfGAP with GTPase domain, ankyrin repeat and PH domain 7, pseudogene	AGAP7P	-0.0853601	0.478384	0	-0.140607	0.145644	0	-0.0643716	0.505677	0	-0.0743299	0.999232	0	-0.143566	0.622327	0	0.0231277	0.929247	0	-0.0209885	0.979737	0	-0.0762357	0.908337	0	-0.0552472	0.999957	0	-0.0974576	0.768768	0	-0.166694	0.624355	0	-0.0692364	0.999975	0
A_23_P205200	NM_024705	NM_024705	79758	dehydrogenase/reductase 12	DHRS12	-0.0420227	0.800726	0	-0.126725	0.28978	0	-0.134143	0.170654	0	0.0825125	0.999232	0	0.0365735	0.957821	0	0.0368313	0.897049	0	0.09212	0.85531	0	0.00741762	0.995017	0	-0.0847024	0.999957	0	0.0456812	0.919704	0	-0.000257764	0.999653	0	-0.0459389	0.999975	0
A_33_P3352148	NM_001122772	NM_001122772	116986	ArfGAP with GTPase domain, ankyrin repeat and PH domain 2	AGAP2	0.043686	0.711385	0	0.00919809	0.957611	0	-0.161403	0.0208419	-1	0.163575	0.999232	0	-0.0205721	0.972812	0	0.0056896	0.981461	0	0.205089	0.685006	0	0.170601	0.827784	0	-0.034488	0.999957	0	0.157885	0.532466	0	-0.0262617	0.942972	0	-0.184147	0.999975	0
A_23_P151459	NM_015057	NM_015057	23077	MYC binding protein 2, E3 ubiquitin protein ligase	MYCBP2	-0.128062	0.241318	0	-0.20739	0.0248959	-1	-0.158653	0.058189	0	-0.22905	0.999232	0	-0.237732	0.319336	0	-0.0951328	0.641374	0	0.0305916	0.968258	0	-0.0487369	0.954985	0	-0.0793285	0.999957	0	-0.133917	0.674877	0	-0.142599	0.689818	0	-0.0086816	0.999975	0
A_33_P3289248	ENST00000390600	ENST00000390600				-0.0956343	0.588949	0	0.0117691	0.967311	0	-0.0117193	0.950939	0	-0.126114	0.999232	0	-0.258408	0.470008	0	-0.251292	0.295221	0	-0.083915	0.906432	0	0.0234884	0.982814	0	0.107403	0.999957	0	0.125177	0.789225	0	-0.00711612	0.990821	0	-0.132293	0.999975	0
A_33_P3412087	NM_025059	NM_025059	80129	coiled-coil domain containing 170	CCDC170	-0.0352499	0.808313	0	-0.0582283	0.662972	0	0.0284591	0.805889	0	-0.106281	0.999232	0	0.0297057	0.96107	0	0.00929806	0.972309	0	-0.0637091	0.898442	0	-0.0866875	0.891714	0	-0.0229784	0.999957	0	-0.11558	0.721234	0	0.0204077	0.964158	0	0.135987	0.999975	0
A_33_P3815560	NM_018031	NM_018031	11180	WD repeat domain 6	WDR6	-0.197376	0.093386	0	-0.134282	0.276531	0	-0.109243	0.304198	0	-0.151101	0.999232	0	-0.121785	0.778076	0	0.0494212	0.858906	0	-0.0881333	0.872604	0	-0.0250388	0.980712	0	0.0630944	0.999957	0	-0.200522	0.571943	0	-0.171206	0.681596	0	0.0293163	0.999975	0
A_24_P320526	NM_024294	NM_024294	64771	chromosome 6 open reading frame 106	C6orf106	-0.00794486	0.968624	0	0.06773	0.663111	0	-0.00121336	0.994021	0	0.0180696	0.999232	0	-0.122779	0.768808	0	-0.188426	0.368393	0	-0.00673151	0.995524	0	0.0689433	0.939662	0	0.0756748	0.999957	0	0.206496	0.549654	0	0.065647	0.889404	0	-0.140849	0.999975	0
A_33_P3239879	NM_032356	NM_032356	84316	N(alpha)-acetyltransferase 38, NatC auxiliary subunit	NAA38	0.354392	0.00283575	1	0.270115	0.0160698	1	0.159158	0.127441	0	0.084649	0.999232	0	-0.0319608	0.969662	0	0.446806	0.0273086	1	0.195233	0.708281	0	0.110956	0.888161	0	-0.0842771	0.999957	0	-0.362157	0.314539	0	-0.478766	0.278574	0	-0.11661	0.999975	0
A_23_P387585	NR_026595	NR_026595	203429	family with sequence similarity 226 member A (non-protein coding)	FAM226A	0.0526495	0.674571	0	0.0261864	0.867848	0	0.00994627	0.937896	0	0.0196183	0.999232	0	0.0864282	0.807471	0	0.0187483	0.939413	0	0.0427032	0.939131	0	0.0162402	0.982814	0	-0.0264631	0.999957	0	0.000869949	0.998691	0	0.0676799	0.857454	0	0.0668099	0.999975	0
A_33_P3380211	NM_005751	NM_005751	10142	A-kinase anchoring protein 9	AKAP9	-0.104429	0.434826	0	-0.109187	0.376261	0	-0.0476045	0.698423	0	-0.214956	0.999232	0	0.0250825	0.974345	0	-0.202514	0.303267	0	-0.0568244	0.93081	0	-0.0615826	0.946046	0	-0.00475825	0.999957	0	-0.0124422	0.979224	0	0.227597	0.547911	0	0.240039	0.999975	0
A_24_P32766	A_24_P32766	A_24_P32766				0.182048	0.0728076	0	0.2643	0.00378409	1	0.222104	0.00862828	1	-0.0089207	0.999232	0	-0.00867159	0.991469	0	0.504855	0.00438617	1	-0.0400556	0.952588	0	0.0421959	0.965882	0	0.0822514	0.999957	0	-0.513775	0.150214	0	-0.513526	0.182316	0	0.000249112	0.999975	0
A_23_P303210	NM_153687	NM_153687	121457	IKBKB interacting protein	IKBIP	-0.0387597	0.803533	0	-0.133653	0.21394	0	0.00284056	0.986763	0	-0.00738366	0.999232	0	-0.00849059	0.991567	0	-0.0899939	0.682682	0	-0.0416003	0.95206	0	-0.136494	0.856403	0	-0.0948934	0.999957	0	0.0826102	0.825125	0	0.0815033	0.850696	0	-0.00110693	0.999975	0
A_21_P0011349	NM_004667	NM_004667	8924	HECT and RLD domain containing E3 ubiquitin protein ligase 2	HERC2	-0.00181493	0.993316	0	0.0649154	0.615778	0	0.0470003	0.660069	0	0.0127878	0.999232	0	0.00305644	0.995789	0	0.0995718	0.617724	0	-0.0488152	0.93477	0	0.0179152	0.982814	0	0.0667304	0.999957	0	-0.086784	0.801032	0	-0.0965154	0.805182	0	-0.00973138	0.999975	0
A_23_P152727	NM_014798	NM_014798	9842	pleckstrin homology and RUN domain containing M1	PLEKHM1	-0.130433	0.133256	0	-0.272725	0.000237292	-1	-0.259591	0.000236813	-1	-0.0997703	0.999232	0	-0.296266	0.0956966	0	-0.247584	0.0755434	0	0.129158	0.712348	0	-0.0131345	0.9852	0	-0.142292	0.999957	0	0.147814	0.559794	0	-0.0486824	0.887889	0	-0.196496	0.999975	0
A_24_P82419	NM_005324	NM_005324	3021	H3 histone family member 3B	H3F3B	-0.231391	0.1927	0	-0.219876	0.191607	0	-0.0916099	0.595911	0	-0.144552	0.999232	0	-0.0831594	0.930503	0	0.167754	0.617026	0	-0.139781	0.850536	0	-0.128266	0.910726	0	0.0115151	0.999957	0	-0.312306	0.530894	0	-0.250914	0.670375	0	0.0613925	0.999975	0
A_23_P218463	NM_013376	NM_013376	29950	SERTA domain containing 1	SERTAD1	0.014461	0.914733	0	0.0355352	0.778583	0	-0.0102839	0.927054	0	0.0911744	0.999232	0	-0.143139	0.532505	0	0.0495023	0.788668	0	0.0247449	0.969405	0	0.0458191	0.946046	0	0.0210742	0.999957	0	0.0416722	0.897926	0	-0.192641	0.487647	0	-0.234313	0.999975	0
A_24_P384397	NM_133452	NM_133452	125950	ribonucleoprotein, PTB binding 1	RAVER1	0.175316	0.758907	0	0.0631521	0.933983	0	0.406276	0.254484	0	0.140014	0.999232	0	0.073911	0.979935	0	-1.01026	0.127551	0	-0.23096	0.916492	0	-0.343124	0.895557	0	-0.112164	0.999957	0	1.15027	0.327195	0	1.08417	0.408259	0	-0.0661029	0.999975	0
A_33_P3297030	ENST00000570359	ENST00000570359				0.0337202	0.899099	0	0.0704873	0.783096	0	0.0606653	0.748751	0	0.107415	0.999232	0	0.0067735	0.995165	0	-0.357958	0.213338	0	-0.026945	0.982652	0	0.00982205	0.995942	0	0.0367671	0.999957	0	0.465372	0.344997	0	0.364731	0.517144	0	-0.100641	0.999975	0
A_33_P3314810	XR_246852	XR_246852				0.221444	0.358474	0	0.0680991	0.841783	0	0.0494171	0.848135	0	0.0152088	0.999232	0	0.0807997	0.948112	0	-0.27973	0.481383	0	0.172027	0.854709	0	0.018682	0.991748	0	-0.153345	0.999957	0	0.294938	0.654911	0	0.360529	0.622098	0	0.0655909	0.999975	0
A_24_P142269	NM_003609	NM_003609	8479	HIRA interacting protein 3	HIRIP3	-0.146553	0.249323	0	-0.0550897	0.747466	0	-0.016051	0.916465	0	-0.199325	0.999232	0	-0.16164	0.652344	0	0.0473232	0.863843	0	-0.130502	0.784226	0	-0.0390387	0.968684	0	0.0914633	0.999957	0	-0.246648	0.470602	0	-0.208963	0.602154	0	0.0376856	0.999975	0
A_24_P304723	NM_000942	NM_000942	5479	peptidylprolyl isomerase B	PPIB	-0.0196224	0.913139	0	0.0607729	0.694133	0	0.0192935	0.892624	0	-0.107946	0.999232	0	-0.191941	0.530151	0	0.161235	0.437096	0	-0.0389159	0.961032	0	0.0414793	0.966957	0	0.0803953	0.999957	0	-0.269181	0.408906	0	-0.353176	0.337272	0	-0.0839949	0.999975	0
A_33_P3326588	NM_003840	NM_003840	8793	TNF receptor superfamily member 10d	TNFRSF10D	-0.00268119	0.98689	0	-0.0462172	0.702506	0	0.0407881	0.660299	0	-0.0661286	0.999232	0	-0.0139709	0.982846	0	0.0564554	0.765088	0	-0.0434693	0.93319	0	-0.0870054	0.876296	0	-0.043536	0.999957	0	-0.122584	0.651685	0	-0.0704263	0.839904	0	0.0521577	0.999975	0
A_33_P3395074	NM_020360	NM_020360	57048	phospholipid scramblase 3	PLSCR3	-0.0116379	0.956976	0	0.0669242	0.708106	0	0.0625422	0.643921	0	-0.0960158	0.999232	0	-0.175149	0.652827	0	0.0494993	0.870245	0	-0.0741801	0.91473	0	0.00438197	0.998795	0	0.0785621	0.999957	0	-0.145515	0.726098	0	-0.224649	0.607578	0	-0.0791335	0.999975	0
A_33_P3413993	ENST00000405496	ENST00000405496				0.309968	0.230095	0	0.239938	0.361391	0	0.248999	0.240654	0	0.16033	0.999232	0	0.281545	0.727596	0	-0.0776853	0.897282	0	0.0609694	0.975342	0	-0.00906077	0.998528	0	-0.0700301	0.999957	0	0.238015	0.768922	0	0.35923	0.670375	0	0.121215	0.999975	0
A_23_P10685	NM_012267	NM_012267	23640	HSPA (Hsp70) binding protein 1	HSPBP1	0.108037	0.449833	0	0.0583105	0.729055	0	-0.0810697	0.480337	0	-0.102347	0.999232	0	-0.23484	0.441887	0	-0.00921018	0.977635	0	0.189107	0.708281	0	0.13938	0.867538	0	-0.0497264	0.999957	0	-0.0931368	0.822964	0	-0.22563	0.577313	0	-0.132493	0.999975	0
A_24_P125839	NM_017447	NM_017447	54149	chromosome 21 open reading frame 91	C21orf91	0.0611999	0.553482	0	0.0249966	0.851519	0	0.0760575	0.297885	0	-0.0746409	0.999232	0	-0.0163362	0.979027	0	0.169899	0.221102	0	-0.0148576	0.981617	0	-0.0510608	0.936034	0	-0.0362032	0.999957	0	-0.24454	0.306895	0	-0.186235	0.491706	0	0.0583047	0.999975	0
A_21_P0012256	TCONS_l2_00017637	TCONS_l2_00017637				0.0124376	0.963327	0	0.0522088	0.839027	0	-0.065288	0.708528	0	-0.113447	0.999232	0	-0.00972193	0.992262	0	0.114859	0.735213	0	0.0777256	0.93477	0	0.117497	0.914641	0	0.0397712	0.999957	0	-0.228307	0.646051	0	-0.124581	0.84694	0	0.103726	0.999975	0
A_33_P3371320	NM_001261840	NM_001261840	9577	BRISC and BRCA1 A complex member 2	BABAM2	-0.0762408	0.502281	0	-0.0993527	0.306758	0	-0.118435	0.126705	0	0.0157364	0.999232	0	-0.104996	0.738909	0	-0.245547	0.10312	0	0.0421939	0.939131	0	0.019082	0.981098	0	-0.0231119	0.999957	0	0.261284	0.331319	0	0.140552	0.660911	0	-0.120732	0.999975	0
A_24_P322611	NM_022105	NM_022105	11083	death inducer-obliterator 1	DIDO1	-0.0347288	0.78337	0	-0.0211283	0.891876	0	-0.0676722	0.413314	0	0.00529585	0.999232	0	0.006276	0.991567	0	0.0426345	0.832234	0	0.0329434	0.95546	0	0.0465439	0.947529	0	0.0136005	0.999957	0	-0.0373387	0.914481	0	-0.0363585	0.921903	0	0.000980157	0.999975	0
A_32_P10396	NM_014991	NM_014991	23001	WD repeat and FYVE domain containing 3	WDFY3	-0.133959	0.447619	0	-0.205783	0.153458	0	-0.0642931	0.686663	0	-0.147614	0.999232	0	0.14922	0.780973	0	-0.141001	0.631392	0	-0.0696657	0.936028	0	-0.14149	0.881382	0	-0.071824	0.999957	0	-0.0066124	0.991667	0	0.290221	0.558376	0	0.296834	0.999975	0
A_24_P169544	NM_006959	NM_006959	7565	zinc finger protein 17	ZNF17	0.0118075	0.946282	0	-0.015172	0.940388	0	0.110046	0.234398	0	-0.127103	0.999232	0	0.0273297	0.969662	0	0.0687685	0.763333	0	-0.0982385	0.831126	0	-0.125218	0.865217	0	-0.0269795	0.999957	0	-0.195871	0.529036	0	-0.0414389	0.925684	0	0.154433	0.999975	0
A_23_P112512	NM_033412	NM_033412	92014	solute carrier family 25 member 51	SLC25A51	0.0343724	0.770786	0	-0.0490641	0.656157	0	0.00551529	0.963015	0	0.0164228	0.999232	0	0.0318911	0.947295	0	0.0126064	0.955251	0	0.0288571	0.960549	0	-0.0545794	0.930847	0	-0.0834365	0.999957	0	0.0038164	0.991566	0	0.0192847	0.957998	0	0.0154683	0.999975	0
A_33_P3235420	NM_177532	NM_177532	166824	Ras association domain family member 6	RASSF6	0.0777238	0.520992	0	0.0958814	0.36806	0	-0.105282	0.212686	0	0.102917	0.999232	0	0.177648	0.49366	0	0.185385	0.272114	0	0.183006	0.685006	0	0.201164	0.827784	0	0.0181576	0.999957	0	-0.0824683	0.806915	0	-0.00773762	0.986021	0	0.0747306	0.999975	0
A_33_P3390539	NM_152312	NM_152312	120071	LARGE xylosyl- and glucuronyltransferase 2	LARGE2	0.137343	0.620904	0	0.12158	0.670079	0	-0.0100664	0.973398	0	-0.0120933	0.999232	0	-0.0955806	0.938073	0	0.0117422	0.985198	0	0.14741	0.88368	0	0.131646	0.936034	0	-0.0157633	0.999957	0	-0.0238356	0.978603	0	-0.107323	0.902002	0	-0.0834873	0.999975	0
A_23_P29365	NM_012234	NM_012234	23429	RING1 and YY1 binding protein	RYBP	-0.0916704	0.455376	0	-0.134448	0.18444	0	-0.013541	0.919375	0	0.101135	0.999232	0	0.0591657	0.908503	0	0.0471514	0.84036	0	-0.0781294	0.865369	0	-0.120907	0.865217	0	-0.042778	0.999957	0	0.0539835	0.888387	0	0.0120143	0.979717	0	-0.0419692	0.999975	0
A_23_P156390	NM_014790	NM_014790	9832	janus kinase and microtubule interacting protein 2	JAKMIP2	-0.0759709	0.544029	0	-0.0521489	0.707766	0	0.0508002	0.625336	0	-0.0820385	0.999232	0	-0.163219	0.550385	0	0.099651	0.614655	0	-0.126771	0.748068	0	-0.102949	0.87537	0	0.023822	0.999957	0	-0.18169	0.536317	0	-0.26287	0.417352	0	-0.0811803	0.999975	0
A_33_P3263287	AK126895	AK126895				0.0202697	0.91934	0	0.0877717	0.559718	0	0.0427741	0.75673	0	0.211945	0.999232	0	-0.103794	0.834664	0	-0.185544	0.405141	0	-0.0225045	0.981617	0	0.0449976	0.966957	0	0.067502	0.999957	0	0.39749	0.267202	0	0.0817502	0.86899	0	-0.315739	0.999975	0
A_24_P128563	NM_012316	NM_012316	23633	karyopherin subunit alpha 6	KPNA6	-0.0180132	0.898953	0	-0.0249479	0.870519	0	-0.096417	0.218198	0	-0.0632563	0.999232	0	-0.155007	0.52598	0	-0.20896	0.165835	0	0.0784038	0.84288	0	0.071469	0.90565	0	-0.00693478	0.999957	0	0.145703	0.592204	0	0.053953	0.883114	0	-0.0917505	0.999975	0
A_33_P3228271	ENST00000398411	ENST00000398411				0.0164706	0.941279	0	-0.00538441	0.98609	0	-0.021384	0.899704	0	0.0158392	0.999232	0	-0.0437116	0.957688	0	0.00645128	0.987975	0	0.0378546	0.972328	0	0.0159996	0.988143	0	-0.0218551	0.999957	0	0.00938795	0.987315	0	-0.0501629	0.93053	0	-0.0595508	0.999975	0
A_23_P25121	NM_016594	NM_016594	51303	FK506 binding protein 11	FKBP11	0.18645	0.131493	0	0.109007	0.427006	0	0.105923	0.336603	0	-0.121802	0.999232	0	-0.17783	0.61913	0	0.291625	0.146214	0	0.080527	0.890408	0	0.00308364	0.999185	0	-0.0774433	0.999957	0	-0.413427	0.258877	0	-0.469455	0.277563	0	-0.0560274	0.999975	0
A_33_P3236642	NM_198551	NM_198551	375056	MIA family member 3, ER export factor	MIA3	-0.0704951	0.523643	0	-0.130154	0.131848	0	-0.0739253	0.365949	0	-0.0116226	0.999232	0	-0.156907	0.512093	0	0.17805	0.243039	0	0.00343023	0.996805	0	-0.0562283	0.935587	0	-0.0596585	0.999957	0	-0.189673	0.461317	0	-0.334958	0.284868	0	-0.145285	0.999975	0
A_21_P0012327	ENST00000458623	ENST00000458623				-0.0226005	0.841729	0	0.0190359	0.886373	0	0.0294503	0.726687	0	-0.0887648	0.999232	0	-0.0469983	0.900336	0	0.131261	0.331282	0	-0.0520508	0.885648	0	-0.0104144	0.987399	0	0.0416364	0.999957	0	-0.220026	0.321216	0	-0.17826	0.481514	0	0.0417665	0.999975	0
A_33_P3321682	A_33_P3321682	A_33_P3321682				-0.229454	0.478142	0	0.298851	0.280767	0	-0.0612678	0.850338	0	0.132921	0.999232	0	-0.140456	0.921538	0	-0.344866	0.489684	0	-0.168186	0.899272	0	0.360119	0.850492	0	0.528305	0.999957	0	0.477787	0.543624	0	0.20441	0.849509	0	-0.273377	0.999975	0
A_33_P3321205	NM_001159531	NM_001159531	57596	brain enriched guanylate kinase associated	BEGAIN	-0.0357383	0.826273	0	-0.199653	0.0533629	0	-0.125308	0.19011	0	-0.0768964	0.999232	0	-0.19822	0.504221	0	0.00469666	0.989704	0	0.0895694	0.854739	0	-0.0743454	0.92893	0	-0.163915	0.999957	0	-0.0815931	0.833858	0	-0.202916	0.591324	0	-0.121323	0.999975	0
A_24_P215628	NM_001014283	NM_001014283	55208	defective in cullin neddylation 1 domain containing 2	DCUN1D2	-0.0180964	0.894481	0	0.0178243	0.911696	0	0.0642262	0.438319	0	0.112938	0.999232	0	-0.0890696	0.780776	0	0.1019	0.544384	0	-0.0823227	0.827653	0	-0.0464019	0.946753	0	0.0359208	0.999957	0	0.0110379	0.976274	0	-0.19097	0.510629	0	-0.202008	0.999975	0
A_23_P165989	NM_080749	NM_080749	140825	neuralized E3 ubiquitin protein ligase 2	NEURL2	0.0392618	0.756272	0	-0.0552234	0.63845	0	0.0583095	0.506101	0	0.0490829	0.999232	0	-0.0599185	0.889079	0	0.174426	0.258103	0	-0.0190477	0.979737	0	-0.113533	0.858576	0	-0.0944853	0.999957	0	-0.125344	0.653204	0	-0.234345	0.420142	0	-0.109001	0.999975	0
A_32_P101301	NM_006590	NM_006590	10713	ubiquitin specific peptidase 39	USP39	-0.0199458	0.86282	0	-0.080265	0.32638	0	-0.0368846	0.648735	0	-0.114548	0.999232	0	-0.14696	0.459884	0	-0.0241546	0.899576	0	0.0169389	0.979254	0	-0.0433804	0.944561	0	-0.0603192	0.999957	0	-0.0903933	0.714758	0	-0.122806	0.64142	0	-0.0324122	0.999975	0
A_23_P3663	NM_138418	NM_138418	84331	MAPK regulated corepressor interacting protein 2	MCRIP2	0.244854	0.0103494	1	0.131168	0.185313	0	0.069922	0.464441	0	0.0926249	0.999232	0	0.0717743	0.874212	0	0.266709	0.100661	0	0.174932	0.685006	0	0.0612465	0.936225	0	-0.113685	0.999957	0	-0.174084	0.555732	0	-0.194935	0.561824	0	-0.0208505	0.999975	0
A_24_P63347	NM_002620	NM_002620	5197	platelet factor 4 variant 1	PF4V1	-0.0421117	0.848243	0	-0.0885268	0.652308	0	0.0689022	0.662664	0	0.0512015	0.999232	0	-0.137462	0.807471	0	-0.483422	0.0445663	-1	-0.111014	0.871739	0	-0.157429	0.874631	0	-0.0464151	0.999957	0	0.534623	0.248244	0	0.34596	0.482797	0	-0.188663	0.999975	0
A_33_P3351536	NM_173174	NM_173174	2185	protein tyrosine kinase 2 beta	PTK2B	-0.135737	0.211964	0	-0.0443055	0.773419	0	-0.219513	0.00884936	-1	-0.0538068	0.999232	0	-0.103073	0.784165	0	-0.149477	0.430253	0	0.0837758	0.854017	0	0.175207	0.835508	0	0.0914312	0.999957	0	0.0956699	0.782906	0	0.0464034	0.91393	0	-0.0492665	0.999975	0
A_23_P32903	NM_000276	NM_000276	4952	OCRL, inositol polyphosphate-5-phosphatase	OCRL	-0.0460078	0.750845	0	-0.0878243	0.457051	0	-0.0175568	0.893035	0	-0.0628078	0.999232	0	-0.0911218	0.820712	0	-0.190465	0.284392	0	-0.0284511	0.972402	0	-0.0702676	0.927278	0	-0.0418165	0.999957	0	0.127657	0.695036	0	0.0993431	0.803142	0	-0.028314	0.999975	0
A_33_P3264846	NM_152703	NM_152703	219285	sterile alpha motif domain containing 9 like	SAMD9L	-0.0838788	0.783583	0	0.233886	0.294304	0	-0.0139495	0.963553	0	-0.0650652	0.999232	0	-0.0846377	0.945127	0	0.0933335	0.849071	0	-0.0699292	0.96432	0	0.247836	0.867538	0	0.317765	0.999957	0	-0.158399	0.830598	0	-0.177971	0.835134	0	-0.0195725	0.999975	0
A_24_P61753	NM_015229	NM_015229	23277	clustered mitochondria homolog	CLUH	-0.120242	0.27835	0	-0.0483696	0.739769	0	-0.112409	0.199386	0	0.00979875	0.999232	0	-0.124809	0.708854	0	0.0254364	0.921821	0	-0.00783337	0.993535	0	0.064039	0.935587	0	0.0718724	0.999957	0	-0.0156376	0.97082	0	-0.150246	0.671535	0	-0.134608	0.999975	0
A_32_P41604	NM_000130	NM_000130	2153	coagulation factor V	F5	0.0212272	0.901569	0	-0.0995116	0.419218	0	-0.00504074	0.974337	0	0.0214844	0.999232	0	0.00697275	0.992262	0	-0.0224887	0.938264	0	0.026268	0.976928	0	-0.0944709	0.892354	0	-0.120739	0.999957	0	0.0439731	0.919102	0	0.0294615	0.950288	0	-0.0145116	0.999975	0
A_33_P3397795	AK095489	AK095489				0.024972	0.939229	0	0.03064	0.933983	0	-0.482081	0.00263804	-1	0.207929	0.999232	0	0.147042	0.860712	0	-0.133877	0.749446	0	0.507053	0.685006	0	0.512721	0.827784	0	0.00566797	0.999957	0	0.341807	0.556407	0	0.28092	0.683301	0	-0.0608869	0.999975	0
A_23_P27147	NM_001002244	NM_001002244	51529	anaphase promoting complex subunit 11	ANAPC11	0.175018	0.0590831	0	0.0834966	0.443618	0	0.0780395	0.373745	0	0.0727978	0.999232	0	-0.084149	0.822797	0	0.199778	0.217714	0	0.0969788	0.807336	0	0.00545713	0.996138	0	-0.0915217	0.999957	0	-0.12698	0.670472	0	-0.283927	0.364419	0	-0.156947	0.999975	0
A_23_P201778	NM_080588	NM_080588	5778	protein tyrosine phosphatase, non-receptor type 7	PTPN7	0.0499581	0.750845	0	0.100999	0.421734	0	0.0143099	0.92267	0	-0.0133821	0.999232	0	-0.0890549	0.848046	0	0.286173	0.116151	0	0.0356482	0.965151	0	0.0866896	0.908064	0	0.0510414	0.999957	0	-0.299555	0.354144	0	-0.375228	0.318553	0	-0.0756728	0.999975	0
A_23_P87591	NM_006530	NM_006530	8089	YEATS domain containing 4	YEATS4	0.0975186	0.422883	0	0.151382	0.130225	0	0.102022	0.263663	0	-0.0919967	0.999232	0	0.101293	0.791276	0	0.107398	0.596235	0	-0.00450309	0.996161	0	0.0493604	0.954985	0	0.0538635	0.999957	0	-0.199395	0.507732	0	-0.00610566	0.98953	0	0.193289	0.999975	0
A_23_P120442	NM_181659	NM_181659	8202	nuclear receptor coactivator 3	NCOA3	-0.107351	0.255521	0	-0.147927	0.0704489	0	-0.0694501	0.392154	0	-0.130156	0.999232	0	-0.120308	0.6482	0	-0.015815	0.945728	0	-0.0379008	0.946224	0	-0.0784766	0.888161	0	-0.0405759	0.999957	0	-0.114341	0.676767	0	-0.104493	0.743921	0	0.0098488	0.999975	0
A_21_P0011461	TCONS_l2_00010087	TCONS_l2_00010087				-0.0354269	0.831951	0	-0.00143915	0.99626	0	-0.0732416	0.51262	0	0.0343623	0.999232	0	0.041164	0.950615	0	0.0602358	0.81361	0	0.0378147	0.96365	0	0.0718025	0.935587	0	0.0339877	0.999957	0	-0.0258735	0.957845	0	-0.0190718	0.971444	0	0.00680175	0.999975	0
A_33_P3419806	NM_001032	NM_001032	6235	ribosomal protein S29	RPS29	0.482962	0.0213454	1	0.332108	0.118807	0	0.299752	0.10456	0	-0.0636627	0.999232	0	0.161515	0.869589	0	0.497624	0.178467	0	0.18321	0.850536	0	0.0323557	0.986079	0	-0.150855	0.999957	0	-0.561286	0.378676	0	-0.336108	0.661684	0	0.225178	0.999975	0
A_23_P930	NM_001077628	NM_001077628	51107	aph-1 homolog A, gamma-secretase subunit	APH1A	-0.0438679	0.769923	0	0.00915084	0.9669	0	0.023851	0.853755	0	-0.0354873	0.999232	0	-0.100597	0.798539	0	0.0528558	0.825261	0	-0.0677189	0.897863	0	-0.0147001	0.987101	0	0.0530187	0.999957	0	-0.0883431	0.809347	0	-0.153452	0.678953	0	-0.0651092	0.999975	0
A_21_P0009969	TCONS_00028205	TCONS_00028205				0.0514925	0.764562	0	0.128707	0.31975	0	-0.0166733	0.915579	0	-0.0565823	0.999232	0	-0.0531519	0.938814	0	-0.0355403	0.907379	0	0.0681658	0.919042	0	0.14538	0.865217	0	0.0772146	0.999957	0	-0.021042	0.968392	0	-0.0176116	0.97565	0	0.00343038	0.999975	0
A_23_P61371	NM_198282	NM_198282	340061	transmembrane protein 173	TMEM173	0.0214228	0.841246	0	0.0163987	0.899319	0	-0.0189879	0.824654	0	0.0154932	0.999232	0	-0.121878	0.534545	0	0.0266031	0.877942	0	0.0404108	0.918874	0	0.0353866	0.952279	0	-0.00502415	0.999957	0	-0.0111099	0.97082	0	-0.148481	0.539347	0	-0.137371	0.999975	0
A_24_P284353	NM_032354	NM_032354	84314	transmembrane protein 107	TMEM107	0.0808525	0.366514	0	-0.0358176	0.753778	0	0.0363067	0.662764	0	-0.0660777	0.999232	0	-0.0228196	0.962656	0	-0.0283287	0.880662	0	0.0445458	0.916568	0	-0.0721242	0.886591	0	-0.11667	0.999957	0	-0.0377489	0.901022	0	0.00550915	0.987733	0	0.0432581	0.999975	0
A_23_P5339	NM_030577	NM_030577	80775	transmembrane protein 177	TMEM177	0.193726	0.0514841	0	0.0989792	0.382868	0	0.091885	0.322888	0	-0.0757384	0.999232	0	0.00266627	0.996467	0	0.0199325	0.941184	0	0.101841	0.815524	0	0.00709425	0.994647	0	-0.0947466	0.999957	0	-0.0956708	0.782762	0	-0.0172662	0.971286	0	0.0784046	0.999975	0
A_23_P19510	NM_001198858	NM_001198858	3120	major histocompatibility complex, class II, DQ beta 2	HLA-DQB2	-0.124804	0.381655	0	-0.016643	0.945135	0	-0.00813541	0.963528	0	-0.0979569	0.999232	0	-0.10012	0.84515	0	0.0984723	0.700645	0	-0.116669	0.827653	0	-0.00850758	0.994647	0	0.108161	0.999957	0	-0.196429	0.599887	0	-0.198592	0.641313	0	-0.00216325	0.999975	0
A_33_P3276475	NM_020412	NM_020412	57132	charged multivesicular body protein 1B	CHMP1B	0.0514268	0.763237	0	-0.0539577	0.763079	0	0.03263	0.818907	0	-0.132871	0.999232	0	0.0392157	0.957509	0	-0.0677866	0.799537	0	0.0187968	0.982652	0	-0.0865876	0.91913	0	-0.105384	0.999957	0	-0.0650848	0.887778	0	0.107002	0.82486	0	0.172087	0.999975	0
A_23_P341532	NM_031915	NM_031915	83852	SET domain bifurcated 2	SETDB2	0.0246182	0.888825	0	0.0651027	0.671993	0	0.0422042	0.739885	0	-0.125772	0.999232	0	0.137813	0.716896	0	0.0561482	0.829331	0	-0.017586	0.982652	0	0.0228985	0.981347	0	0.0404845	0.999957	0	-0.18192	0.599224	0	0.0816647	0.858583	0	0.263585	0.999975	0
A_23_P96633	NM_001031705	NM_001031705	54967	cancer/testis antigen 55	CT55	0.140111	0.490858	0	-0.00852889	0.981409	0	0.0753035	0.671414	0	0.0386588	0.999232	0	0.0101031	0.992262	0	-0.168812	0.607209	0	0.0648074	0.951984	0	-0.0838324	0.951256	0	-0.14864	0.999957	0	0.207471	0.693281	0	0.178915	0.77373	0	-0.0285557	0.999975	0
A_33_P3338360	NR_003002	NR_003002	677768	small Cajal body-specific RNA 13	SCARNA13	0.196599	0.113628	0	-0.0141709	0.9543	0	-0.0270532	0.859335	0	-0.0229001	0.999232	0	0.118744	0.797423	0	0.0367767	0.905769	0	0.223653	0.685006	0	0.0128823	0.989434	0	-0.21077	0.999957	0	-0.0596769	0.901119	0	0.0819672	0.870255	0	0.141644	0.999975	0
A_33_P3419003	A_33_P3419003	A_33_P3419003				0.124741	0.500338	0	0.267305	0.0564205	0	0.0611952	0.709078	0	0.151692	0.999232	0	0.105874	0.8786	0	0.231186	0.397489	0	0.0635463	0.947239	0	0.20611	0.850492	0	0.142564	0.999957	0	-0.0794939	0.888387	0	-0.125312	0.835435	0	-0.0458183	0.999975	0
A_33_P3671378	NM_016174	NM_016174	51148	cerebral endothelial cell adhesion molecule	CERCAM	-0.170035	0.513523	0	0.130002	0.636903	0	-0.0287623	0.915971	0	0.0175887	0.999232	0	0.0567037	0.966802	0	-0.314057	0.41329	0	-0.141273	0.887644	0	0.158764	0.911014	0	0.300037	0.999957	0	0.331645	0.60335	0	0.37076	0.605712	0	0.039115	0.999975	0
A_24_P184732	NM_173462	NM_173462	89932	papilin, proteoglycan like sulfated glycoprotein	PAPLN	-0.0384288	0.742621	0	0.0304863	0.81571	0	-0.0737601	0.327968	0	0.103951	0.999232	0	0.0300078	0.95076	0	-0.0246344	0.906259	0	0.0353314	0.947015	0	0.104246	0.858639	0	0.0689151	0.999957	0	0.128585	0.612995	0	0.0546421	0.87137	0	-0.073943	0.999975	0
A_23_P210048	NM_006037	NM_006037	9759	histone deacetylase 4	HDAC4	-0.115393	0.400514	0	-0.0905678	0.521698	0	-0.00414486	0.980707	0	-0.120927	0.999232	0	-0.0310534	0.96931	0	-0.0677439	0.794439	0	-0.111248	0.827653	0	-0.0864229	0.914937	0	0.0248247	0.999957	0	-0.0531831	0.908321	0	0.0366905	0.941945	0	0.0898736	0.999975	0
A_24_P230916	NM_001077702	NM_001077702	57708	MIER1 transcriptional regulator	MIER1	0.0375034	0.807072	0	0.0608977	0.66618	0	0.089202	0.354413	0	-0.0716265	0.999232	0	0.0453237	0.940748	0	0.221647	0.216427	0	-0.0516986	0.93401	0	-0.0283043	0.974027	0	0.0233942	0.999957	0	-0.293274	0.341199	0	-0.176323	0.625905	0	0.11695	0.999975	0
A_32_P179740	NM_020725	NM_020725	222255	ataxin 7 like 1	ATXN7L1	0.0456566	0.721505	0	-0.0375769	0.78757	0	-0.0845779	0.304509	0	-0.0512586	0.999232	0	-0.0970952	0.767919	0	0.00348091	0.990617	0	0.130234	0.728096	0	0.047001	0.950443	0	-0.0832335	0.999957	0	-0.0547395	0.870413	0	-0.100576	0.769686	0	-0.0458366	0.999975	0
A_33_P3408711	NM_001456	NM_001456	2316	filamin A	FLNA	-0.0437314	0.807214	0	0.0456703	0.81248	0	-0.156019	0.133244	0	-0.0170532	0.999232	0	-0.0326893	0.968346	0	-0.192347	0.389762	0	0.112287	0.83593	0	0.201689	0.835508	0	0.0894017	0.999957	0	0.175294	0.647946	0	0.159658	0.718114	0	-0.015636	0.999975	0
A_32_P91250	NM_003347	NM_003347	7332	ubiquitin conjugating enzyme E2 L3	UBE2L3	0.0626372	0.60695	0	0.0975776	0.33072	0	0.0319904	0.763105	0	0.0713589	0.999232	0	-0.117087	0.699814	0	0.29009	0.0569564	0	0.0306468	0.96432	0	0.0655872	0.924983	0	0.0349404	0.999957	0	-0.218731	0.421017	0	-0.407177	0.247966	0	-0.188446	0.999975	0
A_24_P321634	NM_001039650	NM_001039650	9205	zinc finger MYM-type containing 5	ZMYM5	-0.0276846	0.845548	0	-0.0605408	0.625939	0	0.141657	0.0740791	0	-0.0481078	0.999232	0	0.00799477	0.991469	0	0.0150809	0.953835	0	-0.169342	0.685006	0	-0.202198	0.827784	0	-0.0328562	0.999957	0	-0.0631887	0.853549	0	-0.00708608	0.986641	0	0.0561026	0.999975	0
A_33_P3252134	A_33_P3252134	A_33_P3252134				0.14432	0.507028	0	0.275898	0.101202	0	0.149779	0.352411	0	0.270824	0.999232	0	0.302706	0.526556	0	-0.0805618	0.843059	0	-0.00545895	0.997501	0	0.126118	0.920092	0	0.131577	0.999957	0	0.351386	0.495178	0	0.383268	0.513306	0	0.0318818	0.999975	0
A_23_P110005	NM_032316	NM_032316	84276	nicolin 1	NICN1	0.0255652	0.835162	0	0.0082559	0.961659	0	-0.00121306	0.991881	0	0.0465627	0.999232	0	-0.0123036	0.985218	0	0.0916475	0.570306	0	0.0267782	0.965151	0	0.00946896	0.988895	0	-0.0173093	0.999957	0	-0.0450848	0.887386	0	-0.103951	0.730247	0	-0.0588663	0.999975	0
A_33_P3306964	NM_006241	NM_006241	5504	protein phosphatase 1 regulatory inhibitor subunit 2	PPP1R2	0.0948871	0.455656	0	0.200896	0.0387158	1	-0.0126259	0.929326	0	0.0970232	0.999232	0	-0.0113114	0.989756	0	0.33084	0.0540976	0	0.107513	0.806528	0	0.213522	0.827784	0	0.106008	0.999957	0	-0.233817	0.442635	0	-0.342152	0.329521	0	-0.108335	0.999975	0
A_23_P138105	NM_017638	NM_017638	54797	mediator complex subunit 18	MED18	-0.145911	0.155115	0	-0.0239517	0.891728	0	-0.00985914	0.942313	0	0.0369236	0.999232	0	0.0918956	0.809004	0	0.119868	0.530791	0	-0.136051	0.738659	0	-0.0140926	0.986784	0	0.121959	0.999957	0	-0.082944	0.810634	0	-0.027972	0.947627	0	0.054972	0.999975	0
A_21_P0008656	TCONS_00023466	TCONS_00023466				0.102091	0.282186	0	-0.02372	0.872071	0	-0.034852	0.713306	0	0.0654591	0.999232	0	-0.0613813	0.877434	0	-0.12857	0.417545	0	0.136943	0.708281	0	0.011132	0.987989	0	-0.125811	0.999957	0	0.194029	0.438038	0	0.067189	0.848017	0	-0.12684	0.999975	0
A_33_P3304878	NM_020945	NM_020945	57705	WDFY family member 4	WDFY4	0.0789766	0.772643	0	-0.00246808	0.99626	0	0.00266935	0.992382	0	0.0194754	0.999232	0	0.069423	0.950693	0	-0.300119	0.390048	0	0.0763072	0.951968	0	-0.00513743	0.999185	0	-0.0814447	0.999957	0	0.319594	0.580727	0	0.369542	0.569771	0	0.0499477	0.999975	0
A_23_P73660	NM_001011658	NM_001011658	6399	trafficking protein particle complex 2	TRAPPC2	-0.0308797	0.829002	0	-0.0704803	0.554286	0	0.0300623	0.788088	0	-0.0206769	0.999232	0	-0.0119477	0.98798	0	0.00819909	0.975249	0	-0.060942	0.902414	0	-0.100543	0.87537	0	-0.0396006	0.999957	0	-0.028876	0.941044	0	-0.0201468	0.963333	0	0.00872926	0.999975	0
A_24_P250650	NM_013412	NM_013412	11159	RAB, member of RAS oncogene family like 2A	RABL2A	-0.016322	0.919005	0	-0.0957578	0.374218	0	-0.0335996	0.762543	0	-0.0820854	0.999232	0	-0.00803392	0.991567	0	-0.0307037	0.900719	0	0.0172777	0.981617	0	-0.0621582	0.935587	0	-0.0794358	0.999957	0	-0.0513817	0.890518	0	0.0226698	0.958339	0	0.0740514	0.999975	0
A_33_P3256660	THC2591158	THC2591158				0.00995232	0.951172	0	-0.0138068	0.940898	0	-0.0617638	0.5156	0	0.0624987	0.999232	0	-0.0846349	0.826193	0	-0.0133915	0.959183	0	0.0717162	0.872604	0	0.047957	0.952157	0	-0.0237591	0.999957	0	0.0758902	0.82277	0	-0.0712434	0.85495	0	-0.147134	0.999975	0
A_21_P0006788	ENST00000435434	ENST00000435434				0.0293432	0.847885	0	0.0748161	0.551734	0	0.0818307	0.393671	0	0.0210838	0.999232	0	-0.0282536	0.966344	0	0.294233	0.0805809	0	-0.0524875	0.929332	0	-0.00701461	0.994851	0	0.0454729	0.999957	0	-0.273149	0.358963	0	-0.322487	0.339639	0	-0.0493373	0.999975	0
A_33_P3417880	NM_001007531	NM_001007531	222698	NFKB activating protein like	NKAPL	0.112691	0.796441	0	0.0740921	0.888208	0	0.0324778	0.937375	0	0.0734771	0.999232	0	0.0354353	0.98902	0	-0.3352	0.565763	0	0.0802128	0.973414	0	0.0416144	0.987399	0	-0.0385985	0.999957	0	0.408678	0.664702	0	0.370636	0.733767	0	-0.0380418	0.999975	0
A_23_P349771	NM_015302	NM_015302	23354	HAUS augmin like complex subunit 5	HAUS5	-0.0158248	0.901823	0	-0.00687335	0.968462	0	-0.0052543	0.964068	0	-0.0977628	0.999232	0	-0.11008	0.662138	0	0.00209078	0.993937	0	-0.0105705	0.986322	0	-0.00161905	0.999185	0	0.00895144	0.999957	0	-0.0998536	0.702205	0	-0.112171	0.697563	0	-0.012317	0.999975	0
A_23_P218706	NM_024325	NM_024325	79175	zinc finger protein 343	ZNF343	-0.0959065	0.234687	0	-0.0232969	0.848568	0	0.02543	0.766223	0	-0.00238968	0.999232	0	-0.135554	0.497533	0	0.330706	0.00779404	1	-0.121337	0.708257	0	-0.048727	0.934239	0	0.0726096	0.999957	0	-0.333096	0.173952	0	-0.46626	0.0259915	-1	-0.133164	0.999975	0
A_23_P258251	NM_182314	NM_182314	10495	ecto-NOX disulfide-thiol exchanger 2	ENOX2	-0.0671569	0.616896	0	-0.0919151	0.430559	0	-0.0110744	0.937396	0	-0.207431	0.999232	0	-0.0797854	0.853401	0	-0.195099	0.272958	0	-0.0560824	0.922701	0	-0.0808407	0.907548	0	-0.0247583	0.999957	0	-0.0123316	0.976894	0	0.115314	0.762612	0	0.127645	0.999975	0
A_33_P3422294	A_33_P3422294	A_33_P3422294				-0.00048836	0.998361	0	0.146619	0.236134	0	-0.085944	0.461338	0	0.150114	0.999232	0	-0.00853629	0.991567	0	-0.0141195	0.966511	0	0.0854556	0.882686	0	0.232563	0.827784	0	0.147108	0.999957	0	0.164234	0.665844	0	0.00558319	0.992143	0	-0.158651	0.999975	0
A_33_P3691615	ENST00000507023	ENST00000507023				0.117708	0.616494	0	0.0577071	0.842036	0	-0.0562312	0.785607	0	0.0352325	0.999232	0	-0.00277253	0.998553	0	0.152733	0.680976	0	0.173939	0.823092	0	0.113938	0.935587	0	-0.0600006	0.999957	0	-0.1175	0.855272	0	-0.155505	0.829391	0	-0.038005	0.999975	0
A_21_P0011352	NR_003521	NR_003521	339005	WAS protein homolog associated with actin, golgi membranes and microtubules pseudogene 3	WHAMMP3	0.0338619	0.805939	0	0.0971037	0.341032	0	0.0717814	0.421909	0	-0.0120592	0.999232	0	0.0229236	0.972637	0	0.0105704	0.967704	0	-0.0379195	0.951471	0	0.0253224	0.974027	0	0.0632418	0.999957	0	-0.0226296	0.954561	0	0.0123532	0.977736	0	0.0349828	0.999975	0
A_23_P26629	NM_013258	NM_013258	29108	PYD and CARD domain containing	PYCARD	-0.0234808	0.869904	0	-0.0269324	0.864153	0	-0.0453946	0.647553	0	0.0013684	0.999232	0	-0.154842	0.546207	0	0.165271	0.317502	0	0.0219138	0.978095	0	0.0184622	0.981347	0	-0.00345159	0.999957	0	-0.163902	0.556928	0	-0.320113	0.314424	0	-0.15621	0.999975	0
A_23_P23221	NM_001924	NM_001924	1647	growth arrest and DNA damage inducible alpha	GADD45A	-0.0234024	0.888803	0	-0.0165651	0.936069	0	0.134459	0.14289	0	0.0938952	0.999232	0	0.00912557	0.991469	0	-0.0984929	0.65327	0	-0.157861	0.719429	0	-0.151024	0.850492	0	0.00683729	0.999957	0	0.192388	0.549654	0	0.107618	0.796747	0	-0.0847696	0.999975	0
A_33_P3387300	NM_001013438	NM_001013438	8087	FMR1 autosomal homolog 1	FXR1	-0.00711467	0.96367	0	0.00348542	0.986752	0	0.0413588	0.679435	0	-0.0638408	0.999232	0	0.0712656	0.856001	0	0.162612	0.320107	0	-0.0484734	0.925645	0	-0.0378733	0.965771	0	0.0106001	0.999957	0	-0.226453	0.400357	0	-0.0913462	0.799566	0	0.135106	0.999975	0
A_33_P3323803	NM_014644	NM_014644	9659	phosphodiesterase 4D interacting protein	PDE4DIP	-0.0512095	0.736902	0	-0.0813073	0.536033	0	0.0253286	0.848371	0	0.00402379	0.999232	0	-0.0374171	0.953853	0	0.0357196	0.895151	0	-0.0765381	0.882686	0	-0.106636	0.878725	0	-0.0300978	0.999957	0	-0.0316958	0.941869	0	-0.0731367	0.867996	0	-0.0414409	0.999975	0
A_21_P0007577	TCONS_00020464	TCONS_00020464				-0.0269212	0.865057	0	-0.116039	0.288927	0	-0.0320819	0.789544	0	0.00173843	0.999232	0	-0.0491738	0.934426	0	-0.163103	0.390701	0	0.0051607	0.996063	0	-0.0839571	0.903873	0	-0.0891178	0.999957	0	0.164842	0.604007	0	0.11393	0.771384	0	-0.0509123	0.999975	0
A_23_P128956	NM_021260	NM_021260	53349	zinc finger FYVE-type containing 1	ZFYVE1	-0.134569	0.118043	0	-0.177296	0.0223334	-1	-0.158102	0.0233213	-1	-0.070554	0.999232	0	-0.081282	0.798539	0	0.0128183	0.955738	0	0.0235328	0.972602	0	-0.0191942	0.97976	0	-0.042727	0.999957	0	-0.0833723	0.770236	0	-0.0941002	0.767859	0	-0.010728	0.999975	0
A_23_P845	NM_032174	NM_032174	84134	translocase of outer mitochondrial membrane 40 like	TOMM40L	0.0646827	0.46022	0	0.0961026	0.183838	0	-0.0188308	0.827741	0	0.13972	0.999232	0	-0.0200701	0.966325	0	0.0269659	0.877017	0	0.0835134	0.773096	0	0.114933	0.835903	0	0.03142	0.999957	0	0.112754	0.610688	0	-0.0470359	0.87305	0	-0.15979	0.999975	0
A_33_P3336925	NM_001256429	NM_001256429	10611	PDZ and LIM domain 5	PDLIM5	0.0463206	0.756392	0	0.0449628	0.777042	0	-0.0453528	0.694082	0	0.0750466	0.999232	0	0.143979	0.654073	0	0.136563	0.492732	0	0.0916734	0.842916	0	0.0903156	0.895053	0	-0.00135779	0.999957	0	-0.0615162	0.875903	0	0.00741617	0.987733	0	0.0689323	0.999975	0
A_33_P3327986	TCONS_l2_00025878	TCONS_l2_00025878				-0.0999158	0.661616	0	-0.0766235	0.760412	0	-0.500522	0.000378042	-1	0.0602307	0.999232	0	-0.0514233	0.960141	0	-0.357676	0.21713	0	0.400606	0.685006	0	0.423898	0.827784	0	0.0232922	0.999957	0	0.417906	0.397431	0	0.306252	0.596575	0	-0.111654	0.999975	0
A_33_P3398411	NM_178169	NM_178169	283349	Ras association domain family member 3	RASSF3	-0.0269463	0.858989	0	0.0164989	0.930499	0	-0.125026	0.139874	0	0.0364371	0.999232	0	-0.0093069	0.990705	0	-0.105331	0.593063	0	0.0980801	0.82043	0	0.141525	0.850149	0	0.0434452	0.999957	0	0.141769	0.649807	0	0.0960245	0.806487	0	-0.045744	0.999975	0
A_21_P0010951	ENST00000488805	ENST00000488805				-0.00335692	0.984231	0	0.0823869	0.449549	0	0.109412	0.179768	0	0.137682	0.999232	0	0.132769	0.641041	0	0.0384996	0.862771	0	-0.112769	0.769585	0	-0.0270251	0.972293	0	0.0857438	0.999957	0	0.0991827	0.752168	0	0.0942696	0.796648	0	-0.00491304	0.999975	0
A_32_P224522	NM_024103	NM_024103	79085	solute carrier family 25 member 23	SLC25A23	0.0372489	0.807214	0	0.00854366	0.969502	0	-0.0378679	0.747203	0	-0.0185864	0.999232	0	-0.0712935	0.885204	0	-0.105431	0.613402	0	0.0751168	0.88033	0	0.0464116	0.960663	0	-0.0287053	0.999957	0	0.0868448	0.81223	0	0.0341377	0.93933	0	-0.0527071	0.999975	0
A_33_P3305487	NM_173527	NM_173527	161253	RRAD and GEM like GTPase 2	REM2	-0.0306388	0.846915	0	-0.0641636	0.649961	0	-0.148756	0.0948959	0	0.0808473	0.999232	0	0.0826369	0.853526	0	-0.024586	0.930162	0	0.118117	0.785294	0	0.0845925	0.905724	0	-0.0335249	0.999957	0	0.105433	0.768191	0	0.107223	0.793781	0	0.00178953	0.999975	0
A_24_P23951	NR_037566	NR_037566	400892	breakpoint cluster region pseudogene 2	BCRP2	-0.179353	0.137518	0	-0.145148	0.225244	0	-0.0332822	0.807837	0	-0.0517822	0.999232	0	-0.0676017	0.910492	0	-0.0363801	0.901717	0	-0.14607	0.757133	0	-0.111866	0.884349	0	0.0342042	0.999957	0	-0.0154021	0.975728	0	-0.0312216	0.951419	0	-0.0158195	0.999975	0
A_23_P65129	NM_032840	NM_032840	84926	SPRY domain containing 3	SPRYD3	-0.0778793	0.592081	0	0.0112291	0.96155	0	-0.0420666	0.737821	0	-0.0906239	0.999232	0	-0.107335	0.798539	0	-0.0386504	0.889425	0	-0.0358127	0.965151	0	0.0532957	0.955259	0	0.0891083	0.999957	0	-0.0519734	0.906377	0	-0.0686846	0.880833	0	-0.0167112	0.999975	0
A_23_P169437	NM_005564	NM_005564	3934	lipocalin 2	LCN2	-0.0635203	0.804224	0	0.0413797	0.894464	0	-0.134418	0.417078	0	0.0933007	0.999232	0	-0.174486	0.787588	0	-0.299854	0.336497	0	0.0708981	0.950683	0	0.175798	0.876296	0	0.1049	0.999957	0	0.393154	0.438445	0	0.125368	0.858946	0	-0.267786	0.999975	0
A_21_P0008786	TCONS_00023797	TCONS_00023797				0.0328972	0.833975	0	0.0464506	0.770682	0	0.0125733	0.930368	0	0.105962	0.999232	0	-0.0472164	0.938495	0	0.107007	0.613641	0	0.020324	0.980829	0	0.0338774	0.968749	0	0.0135534	0.999957	0	-0.00104547	0.998691	0	-0.154224	0.681478	0	-0.153178	0.999975	0
A_33_P3237266	ENST00000428056	ENST00000428056				-0.0051626	0.981644	0	-0.179202	0.143754	0	-0.149901	0.161375	0	0.12182	0.999232	0	0.194189	0.589861	0	0.276737	0.190146	0	0.144738	0.772698	0	-0.0293011	0.978506	0	-0.174039	0.999957	0	-0.154917	0.698144	0	-0.0825477	0.871141	0	0.0723695	0.999975	0
A_24_P100368	NM_006520	NM_006520	6990	dynein light chain Tctex-type 3	DYNLT3	0.158609	0.169593	0	0.177909	0.0922917	0	0.070812	0.517355	0	0.0846567	0.999232	0	0.166792	0.60419	0	0.153136	0.459583	0	0.0877974	0.859573	0	0.107097	0.881382	0	0.0192999	0.999957	0	-0.0684796	0.865539	0	0.0136556	0.97946	0	0.0821351	0.999975	0
A_23_P218784	NM_006386	NM_006386	10521	DEAD-box helicase 17	DDX17	-0.0500377	0.763952	0	-0.0554066	0.74601	0	-0.0576602	0.643579	0	-0.0893254	0.999232	0	-0.0416677	0.952717	0	0.14677	0.514308	0	0.00762255	0.994942	0	0.00225364	0.999185	0	-0.00536891	0.999957	0	-0.236096	0.493396	0	-0.188438	0.643659	0	0.0476577	0.999975	0
A_19_P00805452	TCONS_l2_00020391	TCONS_l2_00020391				0.0860615	0.449902	0	-0.00122295	0.99626	0	0.0358926	0.732644	0	0.0802899	0.999232	0	0.0489584	0.923951	0	0.13699	0.433357	0	0.0501689	0.924705	0	-0.0371156	0.966283	0	-0.0872845	0.999957	0	-0.0567001	0.870413	0	-0.0880316	0.813119	0	-0.0313315	0.999975	0
A_24_P166443	NM_002121	NM_002121	3115	major histocompatibility complex, class II, DP beta 1	HLA-DPB1	-0.0327999	0.862904	0	-0.000452772	0.999027	0	0.0551221	0.687097	0	-0.0794639	0.999232	0	-0.142941	0.741738	0	0.4383	0.0338042	1	-0.087922	0.88368	0	-0.0555749	0.960925	0	0.0323471	0.999957	0	-0.517764	0.191901	0	-0.581241	0.242541	0	-0.0634769	0.999975	0
A_24_P332971	NM_198486	NM_198486	285855	ribosomal protein L7 like 1	RPL7L1	-0.0283844	0.828548	0	0.0630776	0.568421	0	0.116897	0.118971	0	-0.0539671	0.999232	0	-0.0315021	0.952805	0	0.151523	0.338433	0	-0.145282	0.708257	0	-0.0538196	0.937066	0	0.091462	0.999957	0	-0.20549	0.427594	0	-0.183025	0.541492	0	0.022465	0.999975	0
A_33_P3290888	NM_003915	NM_003915	8904	copine 1	CPNE1	-0.104491	0.504124	0	-0.185475	0.132006	0	-0.0703486	0.586144	0	-0.0592831	0.999232	0	-0.124255	0.792946	0	0.0827304	0.763271	0	-0.0341427	0.973207	0	-0.115126	0.888161	0	-0.0809838	0.999957	0	-0.142014	0.73087	0	-0.206985	0.636747	0	-0.0649718	0.999975	0
A_23_P217151	NM_017776	NM_017776	55634	KRAB box domain containing 4	KRBOX4	0.000925818	0.996631	0	-0.0122343	0.943391	0	0.0426159	0.648005	0	-0.0943126	0.999232	0	0.0164647	0.979788	0	0.0242133	0.914087	0	-0.0416901	0.936028	0	-0.0548502	0.936034	0	-0.0131601	0.999957	0	-0.118526	0.668567	0	-0.00774861	0.984907	0	0.110777	0.999975	0
A_21_P0006183	TCONS_00016076	TCONS_00016076				-0.0280381	0.821091	0	-0.0130167	0.936069	0	-0.0253489	0.79618	0	-0.019533	0.999232	0	0.0916837	0.760111	0	0.0102845	0.964985	0	-0.00268927	0.997241	0	0.0123322	0.986228	0	0.0150214	0.999957	0	-0.0298175	0.929171	0	0.0813992	0.806876	0	0.111217	0.999975	0
A_33_P3362696	NM_018157	NM_018157	55188	RIC8 guanine nucleotide exchange factor B	RIC8B	0.0853526	0.47612	0	-0.029232	0.857699	0	0.0449328	0.670064	0	-0.0104583	0.999232	0	0.00893407	0.990942	0	-0.111758	0.556742	0	0.0404199	0.950218	0	-0.0741648	0.911703	0	-0.114585	0.999957	0	0.101299	0.756617	0	0.120692	0.735007	0	0.0193924	0.999975	0
A_33_P3252925	NM_199320	NM_199320	79960	jade family PHD finger 1	JADE1	0.0435952	0.833838	0	-0.00753255	0.981014	0	0.13909	0.266303	0	-0.218148	0.999232	0	0.298005	0.395401	0	0.1347	0.633657	0	-0.0954946	0.886871	0	-0.146622	0.87537	0	-0.0511277	0.999957	0	-0.352848	0.387354	0	0.163305	0.753687	0	0.516153	0.999975	0
A_33_P3408632	NM_033200	NM_033200	91289	lipase maturation factor 2	LMF2	-0.0947874	0.46022	0	-0.0100297	0.96313	0	-0.022205	0.868037	0	-0.0489502	0.999232	0	-0.0676648	0.897117	0	-0.0515928	0.832234	0	-0.0725824	0.885648	0	0.0121753	0.988895	0	0.0847577	0.999957	0	0.0026426	0.995126	0	-0.016072	0.97421	0	-0.0187146	0.999975	0
A_24_P540057	NM_001739	NM_001739	763	carbonic anhydrase 5A	CA5A	0.038295	0.805939	0	-0.0790809	0.543155	0	0.00241386	0.988562	0	0.0859564	0.999232	0	0.0513451	0.933119	0	0.0083384	0.977492	0	0.0358812	0.963236	0	-0.0814948	0.910726	0	-0.117376	0.999957	0	0.077618	0.836953	0	0.0430067	0.924006	0	-0.0346113	0.999975	0
A_23_P24077	NM_022153	NM_022153	64115	V-set immunoregulatory receptor	VSIR	-0.199575	0.133073	0	-0.102737	0.505816	0	-0.140807	0.212574	0	-0.0577531	0.999232	0	-0.0916765	0.87891	0	0.0755899	0.792106	0	-0.0587685	0.941572	0	0.0380703	0.971345	0	0.0968388	0.999957	0	-0.133343	0.757935	0	-0.167266	0.720511	0	-0.0339234	0.999975	0
A_23_P56559	NM_005771	NM_005771	10170	dehydrogenase/reductase 9	DHRS9	-0.0919264	0.686586	0	0.0804577	0.738621	0	-0.0819248	0.64427	0	-0.0346107	0.999232	0	-0.232865	0.645628	0	-0.098917	0.788938	0	-0.0100016	0.995009	0	0.162383	0.881382	0	0.172384	0.999957	0	0.0643063	0.922808	0	-0.133948	0.842525	0	-0.198254	0.999975	0
A_19_P00321068	NR_003491	NR_003491	440823	myocardial infarction associated transcript (non-protein coding)	MIAT	0.12295	0.488405	0	-0.0346092	0.892573	0	-0.0487224	0.767441	0	0.0411498	0.999232	0	0.00303043	0.997341	0	0.343126	0.153811	0	0.171673	0.769585	0	0.0141133	0.990354	0	-0.15756	0.999957	0	-0.301976	0.472396	0	-0.340096	0.478726	0	-0.0381194	0.999975	0
A_32_P163533	NM_001242797	NM_001242797	79692	zinc finger protein 322	ZNF322	0.00155788	0.994959	0	0.0275872	0.887216	0	0.0981853	0.330142	0	-0.070229	0.999232	0	0.0572538	0.924641	0	-0.25978	0.162007	0	-0.0966274	0.84288	0	-0.0705981	0.935432	0	0.0260293	0.999957	0	0.189551	0.568462	0	0.317034	0.382487	0	0.127483	0.999975	0
A_23_P131383	NM_018062	NM_018062	55120	Fanconi anemia complementation group L	FANCL	0.200422	0.172183	0	0.181522	0.198668	0	0.0696731	0.638882	0	0.0616452	0.999232	0	-0.0535047	0.948574	0	-0.0661835	0.838164	0	0.130749	0.832083	0	0.111849	0.90565	0	-0.0189001	0.999957	0	0.127829	0.789536	0	0.0126788	0.984907	0	-0.11515	0.999975	0
A_33_P3275668	NM_004639	NM_004639	7917	BCL2 associated athanogene 6	BAG6	-0.129966	0.31285	0	-0.225384	0.0340716	-1	-0.0612605	0.607887	0	-0.00662208	0.999232	0	-0.104862	0.813433	0	-0.36476	0.0521201	0	-0.0687056	0.911065	0	-0.164123	0.850149	0	-0.0954177	0.999957	0	0.358138	0.291686	0	0.259898	0.498394	0	-0.0982395	0.999975	0
A_23_P154832	NM_001003703	NM_001003703	522	ATP synthase peripheral stalk subunit F6	ATP5PF	0.137414	0.401306	0	0.184627	0.188058	0	0.209661	0.0717772	0	-0.0889038	0.999232	0	0.0212611	0.984199	0	0.361179	0.116944	0	-0.0722469	0.927913	0	-0.0250335	0.982814	0	0.0472134	0.999957	0	-0.450082	0.277693	0	-0.339918	0.462019	0	0.110165	0.999975	0
A_24_P322474	NM_006202	NM_006202	5141	phosphodiesterase 4A	PDE4A	-0.127334	0.237435	0	-0.236269	0.00858752	-1	-0.189016	0.0210838	-1	-0.0423179	0.999232	0	-0.379974	0.066046	0	-0.0973696	0.627793	0	0.0616813	0.90609	0	-0.0472529	0.955335	0	-0.108934	0.999957	0	0.0550516	0.885452	0	-0.282604	0.388451	0	-0.337656	0.999975	0
A_24_P396167	NM_001335	NM_001335	1521	cathepsin W	CTSW	0.0377732	0.869951	0	0.18142	0.239739	0	0.0782806	0.618661	0	-0.00761723	0.999232	0	-0.141063	0.804965	0	0.315503	0.219815	0	-0.0405073	0.973272	0	0.103139	0.927987	0	0.143646	0.999957	0	-0.32312	0.460441	0	-0.456566	0.3609	0	-0.133446	0.999975	0
A_21_P0000020	NM_001146699	NM_001146699	9904	RNA binding motif protein 19	RBM19	0.0250471	0.868753	0	-0.0567253	0.671762	0	-0.0160216	0.898115	0	-0.149361	0.999232	0	-0.0997158	0.784165	0	-0.0278814	0.911662	0	0.0410687	0.948872	0	-0.0407037	0.965771	0	-0.0817725	0.999957	0	-0.12148	0.702205	0	-0.0718344	0.858344	0	0.0496455	0.999975	0
A_33_P3259423	NM_017706	NM_017706	54853	WD repeat domain 55	WDR55	0.0745429	0.455656	0	0.0674324	0.486696	0	-0.0309245	0.737398	0	0.0571753	0.999232	0	0.0164191	0.979475	0	-0.0754321	0.652202	0	0.105467	0.748068	0	0.0983568	0.865217	0	-0.00711051	0.999957	0	0.132607	0.597532	0	0.0918511	0.765833	0	-0.0407563	0.999975	0
A_21_P0003793	TCONS_00008642	TCONS_00008642				0.0797248	0.65082	0	0.11879	0.427271	0	0.0332677	0.83456	0	-0.0446033	0.999232	0	-0.0423512	0.957821	0	-0.0196957	0.955942	0	0.0464571	0.960483	0	0.0855218	0.934239	0	0.0390647	0.999957	0	-0.0249075	0.966056	0	-0.0226555	0.970631	0	0.00225204	0.999975	0
A_33_P3407445	ENST00000514573	ENST00000514573				-0.072707	0.593851	0	0.0149163	0.941686	0	0.0142864	0.91774	0	-0.0773036	0.999232	0	-0.0287993	0.966474	0	-0.111429	0.591755	0	-0.0869934	0.851385	0	0.000629895	0.999851	0	0.0876233	0.999957	0	0.0341249	0.9349	0	0.0826292	0.846576	0	0.0485043	0.999975	0
A_32_P52119	ENST00000437190	ENST00000437190				-0.0691472	0.661918	0	-0.165985	0.150995	0	-0.245417	0.0107947	-1	-0.0194153	0.999232	0	-0.1368	0.730616	0	-0.0768514	0.763383	0	0.176269	0.713813	0	0.0794317	0.928903	0	-0.0968376	0.999957	0	0.057436	0.900204	0	-0.0599481	0.901822	0	-0.117384	0.999975	0
A_24_P354724	NM_054114	NM_054114	117289	T cell activation RhoGTPase activating protein	TAGAP	-0.325051	0.00257461	-1	-0.165708	0.128606	0	-0.0514462	0.669074	0	-0.220858	0.999232	0	-0.0164038	0.985653	0	-0.0618325	0.804526	0	-0.273605	0.685006	0	-0.114262	0.876296	0	0.159342	0.999957	0	-0.159026	0.649807	0	0.0454287	0.923992	0	0.204454	0.999975	0
A_23_P20683	NM_014878	NM_014878	9933	pumilio RNA binding family member 3	PUM3	0.141607	0.258253	0	0.117797	0.344697	0	0.108386	0.293975	0	-0.0246843	0.999232	0	0.0439985	0.948574	0	0.0625389	0.808098	0	0.0332209	0.970667	0	0.00941092	0.993071	0	-0.02381	0.999957	0	-0.0872232	0.829144	0	-0.0185404	0.97268	0	0.0686828	0.999975	0
A_23_P122174	NM_022550	NM_022550	7518	X-ray repair cross complementing 4	XRCC4	0.0266751	0.862119	0	0.00589564	0.979623	0	0.0667196	0.502022	0	-0.0779339	0.999232	0	0.110261	0.758528	0	0.209554	0.226565	0	-0.0400445	0.951968	0	-0.0608239	0.938701	0	-0.0207794	0.999957	0	-0.287488	0.333755	0	-0.0992934	0.801853	0	0.188195	0.999975	0
A_24_P77681	NM_006451	NM_006451	10605	poly(A) binding protein interacting protein 1	PAIP1	0.0120321	0.945702	0	0.0966058	0.422686	0	0.0743331	0.468624	0	-0.063661	0.999232	0	0.114288	0.762132	0	0.11731	0.569946	0	-0.0623009	0.91157	0	0.0222728	0.980935	0	0.0845737	0.999957	0	-0.180971	0.570198	0	-0.00302189	0.994826	0	0.177949	0.999975	0
A_23_P31816	NM_005217	NM_005217	1668	defensin alpha 3	DEFA3	-0.129389	0.731274	0	-0.0211822	0.970344	0	-0.219096	0.380145	0	-0.118539	0.999232	0	-0.373762	0.645628	0	-0.249592	0.646109	0	0.0897072	0.963544	0	0.197914	0.914937	0	0.108207	0.999957	0	0.131053	0.90049	0	-0.124171	0.911735	0	-0.255224	0.999975	0
A_33_P3330608	NM_032152	NM_032152	84106	PML-RARA regulated adaptor molecule 1	PRAM1	-0.157058	0.19966	0	-0.338728	0.000790187	-1	-0.401422	5.46292e-05	-1	-0.0751962	0.999232	0	-0.42196	0.0731081	0	-0.240448	0.223431	0	0.244364	0.685006	0	0.0626945	0.946046	0	-0.181669	0.999957	0	0.165252	0.647946	0	-0.181513	0.649662	0	-0.346764	0.999975	0
A_23_P256716	NM_003601	NM_003601	8467	SWI/SNF related, matrix associated, actin dependent regulator of chromatin, subfamily a, member 5	SMARCA5	-0.0754171	0.622919	0	-0.0206148	0.925721	0	0.0106799	0.947179	0	-0.0911587	0.999232	0	-0.104564	0.817432	0	0.0692993	0.787604	0	-0.086097	0.875303	0	-0.0312947	0.974027	0	0.0548023	0.999957	0	-0.160458	0.661203	0	-0.173863	0.670375	0	-0.0134049	0.999975	0
A_33_P3343690	NM_004109	NM_004109	2230	ferredoxin 1	FDX1	0.0614984	0.619466	0	-0.0259322	0.872164	0	0.0417366	0.684506	0	0.0475818	0.999232	0	0.00655046	0.991567	0	0.000755266	0.998089	0	0.0197618	0.979808	0	-0.0676688	0.920592	0	-0.0874306	0.999957	0	0.0468266	0.898234	0	0.00579519	0.989049	0	-0.0410314	0.999975	0
A_33_P3258782	NM_003916	NM_003916	8905	adaptor related protein complex 1 sigma 2 subunit	AP1S2	0.101195	0.540449	0	0.25068	0.0391564	1	0.192022	0.0788981	0	0.0285613	0.999232	0	0.126226	0.797423	0	0.293316	0.185673	0	-0.0908272	0.88368	0	0.0586582	0.960088	0	0.149485	0.999957	0	-0.264755	0.492421	0	-0.16709	0.724477	0	0.0976645	0.999975	0
A_24_P186986	A_24_P186986	A_24_P186986				0.0439499	0.748246	0	-0.0244447	0.884451	0	-0.0491107	0.627614	0	0.127882	0.999232	0	-0.115071	0.719241	0	0.119194	0.518757	0	0.0930607	0.823092	0	0.0246661	0.975333	0	-0.0683946	0.999957	0	0.00868775	0.983773	0	-0.234265	0.461149	0	-0.242952	0.999975	0
A_33_P3289034	NM_001253837	NM_001253837	9033	polycystin 2 like 1, transient receptor potential cation channel	PKD2L1	0.0279816	0.89901	0	0.0600026	0.775042	0	-0.0221835	0.900048	0	0.0997142	0.999232	0	0.168265	0.716896	0	0.156577	0.564221	0	0.050165	0.959594	0	0.0821861	0.941617	0	0.0320211	0.999957	0	-0.0568631	0.918483	0	0.0116872	0.985448	0	0.0685503	0.999975	0
A_23_P400465	NM_138408	NM_138408	112495	general transcription factor IIIC subunit 6	GTF3C6	0.0583103	0.617559	0	0.0599594	0.59675	0	0.10415	0.174044	0	0.0394158	0.999232	0	-0.167901	0.470008	0	0.0445452	0.826744	0	-0.0458399	0.927925	0	-0.0441907	0.952279	0	0.00164915	0.999957	0	-0.00512945	0.989969	0	-0.212447	0.472753	0	-0.207317	0.999975	0
A_23_P379630	NM_138570	NM_138570	124565	solute carrier family 38 member 10	SLC38A10	0.09576	0.72866	0	0.0516542	0.879779	0	0.0423256	0.862908	0	-0.0752373	0.999232	0	-0.151773	0.855613	0	-0.196922	0.615542	0	0.0534344	0.972776	0	0.00932862	0.997601	0	-0.0441058	0.999957	0	0.121684	0.865359	0	0.0451485	0.958489	0	-0.0765359	0.999975	0
A_33_P3335999	NM_001199873	NM_001199873	8703	beta-1,4-galactosyltransferase 3	B4GALT3	-0.0369155	0.81972	0	0.0108557	0.962151	0	0.163013	0.0772278	0	0.000253311	0.999672	0	0.0691485	0.899265	0	-0.111594	0.613657	0	-0.199929	0.685006	0	-0.152157	0.850492	0	0.0477712	0.999957	0	0.111848	0.763706	0	0.180743	0.637516	0	0.0688952	0.999975	0
A_33_P3341189	NM_003336	NM_003336	7319	ubiquitin conjugating enzyme E2 A	UBE2A	0.0635992	0.588054	0	-0.0368557	0.791834	0	0.0322238	0.754189	0	-0.0105377	0.999232	0	-0.233478	0.25909	0	-0.0482255	0.814051	0	0.0313754	0.961839	0	-0.0690794	0.910952	0	-0.100455	0.999957	0	0.0376877	0.917972	0	-0.185253	0.547528	0	-0.222941	0.999975	0
A_23_P219117	NM_001978	NM_001978	2039	dematin actin binding protein	DMTN	-0.191254	0.372816	0	0.0358852	0.918715	0	0.0791521	0.698674	0	-0.00532564	0.999232	0	0.145334	0.852757	0	-0.311943	0.34969	0	-0.270406	0.719429	0	-0.0432669	0.978875	0	0.227139	0.999957	0	0.306617	0.587351	0	0.457277	0.456385	0	0.15066	0.999975	0
A_33_P3378360	NM_013237	NM_013237	27166	PRELI domain containing 1	PRELID1	0.0585279	0.865888	0	0.0476432	0.909176	0	0.0998262	0.686936	0	0.050174	0.999232	0	-0.0106149	0.994348	0	-0.479339	0.217403	0	-0.0412983	0.981617	0	-0.052183	0.979622	0	-0.0108847	0.999957	0	0.529513	0.424736	0	0.468724	0.540929	0	-0.0607888	0.999975	0
A_23_P100883	NM_015355	NM_015355	23512	SUZ12 polycomb repressive complex 2 subunit	SUZ12	0.180553	0.274856	0	0.209426	0.159685	0	0.22638	0.0703962	0	-0.158975	0.999232	0	0.241336	0.569019	0	0.248513	0.359669	0	-0.0458276	0.968235	0	-0.0169547	0.988895	0	0.028873	0.999957	0	-0.407489	0.354144	0	-0.00717751	0.991858	0	0.400311	0.999975	0
A_23_P210619	NM_016407	NM_016407	51507	replication termination factor 2	RTF2	-0.127971	0.111721	0	-0.0730275	0.419218	0	-0.0225608	0.808235	0	-0.0885647	0.999232	0	-0.0912038	0.740118	0	-0.0057233	0.980068	0	-0.10541	0.746686	0	-0.0504667	0.935587	0	0.0549433	0.999957	0	-0.0828414	0.755853	0	-0.0854805	0.777898	0	-0.00263902	0.999975	0
A_23_P152055	NM_024580	NM_024580	79631	elongation factor like GTPase 1	EFL1	0.00330981	0.983541	0	-0.0579725	0.603296	0	0.0181382	0.868934	0	-0.0856095	0.999232	0	-0.147034	0.54097	0	-0.0146854	0.95109	0	-0.0148284	0.98252	0	-0.0761107	0.891447	0	-0.0612823	0.999957	0	-0.070924	0.817722	0	-0.132348	0.664683	0	-0.0614244	0.999975	0
A_23_P141208	NM_015510	NM_015510	25979	dehydrogenase/reductase 7B	DHRS7B	-0.00944676	0.94497	0	0.0207419	0.884451	0	-0.0516702	0.524531	0	-0.0803952	0.999232	0	-0.169852	0.420924	0	0.13374	0.364781	0	0.0422234	0.927887	0	0.0724121	0.890188	0	0.0301887	0.999957	0	-0.214135	0.366651	0	-0.303591	0.28928	0	-0.0894563	0.999975	0
A_33_P3365710	ENST00000568298	ENST00000568298				-0.122578	0.250885	0	-0.133505	0.172576	0	-0.0749201	0.421418	0	-0.0281408	0.999232	0	0.00206541	0.997341	0	0.141485	0.438109	0	-0.0476582	0.935216	0	-0.0585849	0.939261	0	-0.0109267	0.999957	0	-0.169625	0.564467	0	-0.139419	0.688229	0	0.0302063	0.999975	0
A_23_P13701	NM_016056	NM_016056	51643	transmembrane BAX inhibitor motif containing 4	TMBIM4	0.105611	0.576404	0	0.116897	0.504085	0	0.23598	0.0527358	0	0.01885	0.999232	0	0.11361	0.856001	0	0.406722	0.0919799	0	-0.13037	0.841958	0	-0.119084	0.902076	0	0.011286	0.999957	0	-0.387872	0.365158	0	-0.293111	0.55531	0	0.0947601	0.999975	0
A_23_P388780	NM_019100	NM_019100	55929	DNA methyltransferase 1 associated protein 1	DMAP1	-0.130326	0.304941	0	-0.0342207	0.85657	0	-0.127172	0.19874	0	-0.125664	0.999232	0	-0.0905013	0.848541	0	0.11696	0.606065	0	-0.00315414	0.997628	0	0.0929514	0.901489	0	0.0961056	0.999957	0	-0.242624	0.464462	0	-0.207461	0.59382	0	0.035163	0.999975	0
A_21_P0003885	NM_002337	NM_002337	4043	LDL receptor related protein associated protein 1	LRPAP1	-0.00154402	0.994037	0	-0.04086	0.773111	0	-0.045391	0.651079	0	0.0751444	0.999232	0	0.0603083	0.896768	0	-0.0595457	0.773155	0	0.0438469	0.93689	0	0.00453097	0.99756	0	-0.039316	0.999957	0	0.13469	0.64799	0	0.119854	0.724823	0	-0.0148362	0.999975	0
A_33_P3220105	NR_034172	NR_034172	644246	KANSL1 antisense RNA 1	KANSL1-AS1	0.106424	0.614482	0	0.028023	0.927294	0	0.150796	0.29756	0	0.0410049	0.999232	0	0.113253	0.879689	0	0.341267	0.21546	0	-0.0443726	0.972602	0	-0.122773	0.910726	0	-0.0784007	0.999957	0	-0.300262	0.5292	0	-0.228014	0.689494	0	0.0722477	0.999975	0
A_24_P46093	NM_003043	NM_003043	6533	solute carrier family 6 member 6	SLC6A6	-0.125238	0.333366	0	-0.257172	0.0130466	-1	-0.112769	0.268825	0	-0.00789553	0.999232	0	0.0879932	0.85775	0	0.0495178	0.85361	0	-0.0124695	0.989157	0	-0.144403	0.858639	0	-0.131934	0.999957	0	-0.0574134	0.896565	0	0.0384753	0.936977	0	0.0958887	0.999975	0
A_24_P173124	NM_144997	NM_144997	201163	folliculin	FLCN	-0.0238372	0.869264	0	-0.0863825	0.419522	0	-0.102542	0.212574	0	-0.0421627	0.999232	0	-0.042233	0.938073	0	0.0750223	0.703565	0	0.0787049	0.850536	0	0.0161596	0.982814	0	-0.0625453	0.999957	0	-0.117185	0.698144	0	-0.117255	0.732397	0	-7.02566e-05	0.999975	0
A_33_P3374623	NM_019112	NM_019112	10347	ATP binding cassette subfamily A member 7	ABCA7	-0.0329446	0.876806	0	-0.010696	0.970826	0	-0.297353	0.00870583	-1	0.0222302	0.999232	0	0.0847457	0.901665	0	0.239448	0.329974	0	0.264409	0.685006	0	0.286657	0.827784	0	0.0222487	0.999957	0	-0.217217	0.606951	0	-0.154702	0.763763	0	0.0625155	0.999975	0
A_21_P0000591	NR_033309	NR_033309	100337591	small nucleolar RNA, H/ACA box 70F	SNORA70F	-0.000424936	0.998361	0	-0.00289611	0.99015	0	-0.0141089	0.923406	0	-0.00623017	0.999232	0	-0.00480678	0.994931	0	0.0697022	0.772369	0	0.0136839	0.987172	0	0.0112128	0.989791	0	-0.00247117	0.999957	0	-0.0759324	0.846814	0	-0.074509	0.867996	0	0.00142339	0.999975	0
A_23_P402952	NM_001008747	NM_001008747	441294	CTAGE family member 15	CTAGE15	0.0221826	0.876806	0	0.0361264	0.803223	0	-0.0336666	0.747551	0	0.0518267	0.999232	0	0.0431952	0.936083	0	0.12615	0.471499	0	0.0558493	0.910071	0	0.0697931	0.913414	0	0.0139438	0.999957	0	-0.0743229	0.820933	0	-0.0829544	0.824792	0	-0.00863154	0.999975	0
A_33_P3344127	NM_003512	NM_003512	8334	histone cluster 1 H2A family member c	HIST1H2AC	0.00541611	0.980128	0	0.125169	0.340449	0	0.0485494	0.716767	0	0.197402	0.999232	0	0.0895517	0.867802	0	0.0598231	0.829578	0	-0.0431333	0.959846	0	0.0766198	0.935587	0	0.119753	0.999957	0	0.137579	0.728563	0	0.0297287	0.955832	0	-0.10785	0.999975	0
A_33_P3281552	NM_001034853	NM_001034853	6103	retinitis pigmentosa GTPase regulator	RPGR	-0.0453533	0.785587	0	-0.148646	0.201657	0	-0.0275534	0.84511	0	-0.161885	0.999232	0	0.0112168	0.990427	0	-0.102631	0.663655	0	-0.0177999	0.982652	0	-0.121092	0.875009	0	-0.103292	0.999957	0	-0.059254	0.89357	0	0.113848	0.80067	0	0.173102	0.999975	0
A_23_P134650	NM_015545	NM_015545	26024	pentatricopeptide repeat domain 1	PTCD1	0.0607772	0.589604	0	-0.127216	0.135261	0	0.00687498	0.95462	0	-0.0958527	0.999232	0	-0.14493	0.545531	0	0.0251555	0.909254	0	0.0539023	0.905732	0	-0.134091	0.841933	0	-0.187993	0.999957	0	-0.121008	0.658563	0	-0.170086	0.565388	0	-0.0490774	0.999975	0
A_33_P3389802	ENST00000585297	ENST00000585297				0.0350786	0.823959	0	0.002728	0.990504	0	-0.104467	0.275552	0	0.0805347	0.999232	0	0.0192491	0.980256	0	0.0623365	0.792669	0	0.139545	0.748068	0	0.107195	0.876296	0	-0.0323506	0.999957	0	0.0181982	0.968822	0	-0.0430874	0.924203	0	-0.0612856	0.999975	0
A_23_P35916	NM_000051	NM_000051	472	ATM serine/threonine kinase	ATM	-0.063809	0.637287	0	0.0137207	0.945341	0	-0.00290481	0.985746	0	-0.0189678	0.999232	0	0.0208052	0.978269	0	-0.0505183	0.828726	0	-0.0609042	0.911065	0	0.0166255	0.983257	0	0.0775297	0.999957	0	0.0315505	0.9384	0	0.0713235	0.861882	0	0.039773	0.999975	0
A_23_P150931	NM_018113	NM_018113	55716	limb development membrane protein 1 like	LMBR1L	0.104293	0.329424	0	0.0295223	0.848769	0	0.00326349	0.981322	0	0.0220942	0.999232	0	0.0293532	0.958789	0	0.160365	0.344472	0	0.101029	0.795042	0	0.0262588	0.972889	0	-0.0747707	0.999957	0	-0.138271	0.640208	0	-0.131012	0.697563	0	0.00725902	0.999975	0
A_33_P3253070	NM_001270522	NM_001270522	9439	mediator complex subunit 23	MED23	-0.0469448	0.704886	0	0.0154005	0.928002	0	-0.00392669	0.975881	0	0.0304347	0.999232	0	0.060018	0.889137	0	0.0576479	0.767916	0	-0.0430181	0.935659	0	0.0193272	0.980602	0	0.0623453	0.999957	0	-0.0272132	0.939984	0	0.00237014	0.995092	0	0.0295834	0.999975	0
A_33_P3269879	NM_022749	NM_022749	64760	family with sequence similarity 160 member B2	FAM160B2	-0.113304	0.327382	0	0.0322883	0.847271	0	-0.0421983	0.708528	0	0.00964307	0.999232	0	-0.00508827	0.993518	0	0.0648699	0.773319	0	-0.0711059	0.88368	0	0.0744867	0.918458	0	0.145593	0.999957	0	-0.0552269	0.887778	0	-0.0699582	0.866866	0	-0.0147313	0.999975	0
A_33_P3387771	NM_001039590	NM_001039590	8239	ubiquitin specific peptidase 9, X-linked	USP9X	0.0709706	0.556868	0	0.0804032	0.467089	0	0.0675613	0.460979	0	-0.0248864	0.999232	0	0.159544	0.543692	0	0.00723975	0.978354	0	0.00340926	0.996936	0	0.0128419	0.987487	0	0.0094326	0.999957	0	-0.0321262	0.932489	0	0.152304	0.644031	0	0.18443	0.999975	0
A_24_P181672	NM_001009905	NM_001009905	146712	UDP-GlcNAc:betaGal beta-1,3-N-acetylglucosaminyltransferase like 1	B3GNTL1	-0.0354174	0.847903	0	-0.0304929	0.888428	0	-0.10192	0.373745	0	0.0736949	0.999232	0	0.0582574	0.934562	0	0.157275	0.50532	0	0.0665029	0.924213	0	0.0714274	0.943056	0	0.00492447	0.999957	0	-0.0835798	0.851668	0	-0.0990174	0.842525	0	-0.0154376	0.999975	0
A_23_P34968	NM_001204856	NM_001204856	79005	sodium channel modifier 1	SCNM1	0.12822	0.108261	0	0.0802734	0.353185	0	-9.83764e-05	0.998921	0	0.0746225	0.999232	0	-0.108852	0.653205	0	0.0981639	0.519035	0	0.128319	0.708257	0	0.0803718	0.876296	0	-0.0479467	0.999957	0	-0.0235414	0.941057	0	-0.207016	0.423753	0	-0.183475	0.999975	0
A_33_P3333642	ENST00000399003	ENST00000399003				0.0958533	0.486482	0	0.125626	0.285813	0	-0.0345074	0.789604	0	0.210085	0.999232	0	0.0788856	0.879181	0	-0.094052	0.6858	0	0.130361	0.772388	0	0.160133	0.850149	0	0.0297723	0.999957	0	0.304137	0.35373	0	0.172938	0.658119	0	-0.1312	0.999975	0
A_24_P98277	NM_001002296	NM_001002296	51125	golgin A7	GOLGA7	0.0933503	0.38895	0	0.00200447	0.99266	0	0.0597298	0.515757	0	0.126349	0.999232	0	-0.0572517	0.901461	0	0.111253	0.536679	0	0.0336205	0.959175	0	-0.0577253	0.936034	0	-0.0913459	0.999957	0	0.0150952	0.969226	0	-0.168505	0.595127	0	-0.1836	0.999975	0
