## Supplemental data file 2 for "Vitamins D_2_ and D_3_ have overlapping but different effects on human gene expression revealed through analysis of blood transcriptomes in a randomised double-blind placebo-controlled food-fortification trial" (part 3 of 3)

### Sheet: res.Eth_sigDT (continued)
ProbeName	SystematicName	REFSEQ	ENTREZID	GENENAME	SYMBOL	logFC.WE.D2.V3.v.WE.D2.V1	adj.P.Val.WE.D2.V3.v.WE.D2.V1	sig.WE.D2.V3.v.WE.D2.V1	logFC.WE.D3.V3.v.WE.D3.V1	adj.P.Val.WE.D3.V3.v.WE.D3.V1	sig.WE.D3.V3.v.WE.D3.V1	logFC.WE.P.V3.v.WE.P.V1	adj.P.Val.WE.P.V3.v.WE.P.V1	sig.WE.P.V3.v.WE.P.V1	logFC.SA.D2.V3.v.SA.D2.V1	adj.P.Val.SA.D2.V3.v.SA.D2.V1	sig.SA.D2.V3.v.SA.D2.V1	logFC.SA.D3.V3.v.SA.D3.V1	adj.P.Val.SA.D3.V3.v.SA.D3.V1	sig.SA.D3.V3.v.SA.D3.V1	logFC.SA.P.V3.v.SA.P.V1	adj.P.Val.SA.P.V3.v.SA.P.V1	sig.SA.P.V3.v.SA.P.V1	logFC.(WE.D2.V3.v.WE.D2.V1).v.(WE.P.V3.v.WE.P.V1)	adj.P.Val.(WE.D2.V3.v.WE.D2.V1).v.(WE.P.V3.v.WE.P.V1)	sig.(WE.D2.V3.v.WE.D2.V1).v.(WE.P.V3.v.WE.P.V1)	logFC.(WE.D3.V3.v.WE.D3.V1).v.(WE.P.V3.v.WE.P.V1)	adj.P.Val.(WE.D3.V3.v.WE.D3.V1).v.(WE.P.V3.v.WE.P.V1)	sig.(WE.D3.V3.v.WE.D3.V1).v.(WE.P.V3.v.WE.P.V1)	logFC.(WE.D3.V3.v.WE.D3.V1).v.(WE.D2.V3.v.WE.D2.V1)	adj.P.Val.(WE.D3.V3.v.WE.D3.V1).v.(WE.D2.V3.v.WE.D2.V1)	sig.(WE.D3.V3.v.WE.D3.V1).v.(WE.D2.V3.v.WE.D2.V1)	logFC.(SA.D2.V3.v.SA.D2.V1).v.(SA.P.V3.v.SA.P.V1)	adj.P.Val.(SA.D2.V3.v.SA.D2.V1).v.(SA.P.V3.v.SA.P.V1)	sig.(SA.D2.V3.v.SA.D2.V1).v.(SA.P.V3.v.SA.P.V1)	logFC.(SA.D3.V3.v.SA.D3.V1).v.(SA.P.V3.v.SA.P.V1)	adj.P.Val.(SA.D3.V3.v.SA.D3.V1).v.(SA.P.V3.v.SA.P.V1)	sig.(SA.D3.V3.v.SA.D3.V1).v.(SA.P.V3.v.SA.P.V1)	logFC.(SA.D3.V3.v.SA.D3.V1).v.(SA.D2.V3.v.SA.D2.V1)	adj.P.Val.(SA.D3.V3.v.SA.D3.V1).v.(SA.D2.V3.v.SA.D2.V1)	sig.(SA.D3.V3.v.SA.D3.V1).v.(SA.D2.V3.v.SA.D2.V1)
A_24_P159635	NM_030576	NM_030576	80774	LIM domain containing 2	LIMD2	0.0480423	0.758217	0	0.00207499	0.993818	0	0.0837727	0.421446	0	-0.0528159	0.999232	0	-0.011478	0.989907	0	0.137869	0.51248	0	-0.0357304	0.9649	0	-0.0816977	0.913414	0	-0.0459673	0.999957	0	-0.190685	0.561839	0	-0.149347	0.701996	0	0.0413379	0.999975	0
A_23_P385081	NM_005697	NM_005697	10066	secretory carrier membrane protein 2	SCAMP2	-0.165105	0.208247	0	-0.108685	0.444259	0	-0.0720329	0.565173	0	-0.0808988	0.999232	0	-0.320157	0.243964	0	-0.0924225	0.724684	0	-0.093072	0.871739	0	-0.0366523	0.971216	0	0.0564197	0.999957	0	0.0115237	0.983166	0	-0.227734	0.590189	0	-0.239258	0.999975	0
A_23_P50775	NM_024509	NM_024509	79414	leucine rich repeat and fibronectin type III domain containing 3	LRFN3	0.0285213	0.888474	0	0.0214941	0.930974	0	-0.178324	0.106439	0	0.0465085	0.999232	0	-0.0457592	0.953853	0	0.0483479	0.879504	0	0.206846	0.708281	0	0.199818	0.844713	0	-0.00702723	0.999957	0	-0.00183943	0.998092	0	-0.0941072	0.858946	0	-0.0922677	0.999975	0
A_19_P00319019	NR_003038	NR_003038	387066	small nucleolar RNA host gene 5	SNHG5	0.210144	0.137858	0	0.155218	0.283177	0	0.192038	0.0969485	0	0.0669239	0.999232	0	0.117502	0.834585	0	0.26363	0.271868	0	0.0181059	0.986215	0	-0.0368203	0.974101	0	-0.0549262	0.999957	0	-0.196706	0.648182	0	-0.146129	0.780664	0	0.0505777	0.999975	0
A_33_P3232047	NM_030969	NM_030969	81853	transmembrane protein 14B	TMEM14B	0.14336	0.18545	0	0.155221	0.118668	0	0.325974	0.000163059	1	-0.0775797	0.999232	0	0.0743181	0.874365	0	0.0681713	0.760275	0	-0.182614	0.685006	0	-0.170754	0.835508	0	0.0118607	0.999957	0	-0.145751	0.65009	0	0.00614679	0.98953	0	0.151898	0.999975	0
A_33_P3237220	NM_033506	NM_033506	26261	F-box protein 24	FBXO24	-0.0308892	0.799376	0	-0.0413673	0.726359	0	-0.0869569	0.236126	0	-0.0306266	0.999232	0	-0.0338169	0.944104	0	-0.0215503	0.919241	0	0.0560677	0.887808	0	0.0455896	0.946046	0	-0.0104781	0.999957	0	-0.00907627	0.979649	0	-0.0122666	0.975139	0	-0.00319033	0.999975	0
A_23_P127663	NM_024081	NM_024081	79056	proline rich and Gla domain 4	PRRG4	-0.0185522	0.938215	0	-0.0375385	0.879779	0	-0.0193717	0.91774	0	-0.00817387	0.999232	0	-0.0352546	0.972511	0	0.0742859	0.818875	0	0.000819463	0.999322	0	-0.0181668	0.987989	0	-0.0189863	0.999957	0	-0.0824598	0.877366	0	-0.109541	0.850635	0	-0.0270807	0.999975	0
A_23_P500873	NM_133629	NM_133629	5892	RAD51 paralog D	RAD51D	0.0718454	0.402658	0	-0.0154615	0.908622	0	-0.0129237	0.890651	0	-0.00880334	0.999232	0	-0.0498151	0.886287	0	0.108122	0.42545	0	0.084769	0.773096	0	-0.00253781	0.998795	0	-0.0873068	0.999957	0	-0.116926	0.602018	0	-0.157937	0.519138	0	-0.0410118	0.999975	0
A_19_P00808453	NM_004255	NM_004255	9377	cytochrome c oxidase subunit 5A	COX5A	0.10047	0.327465	0	0.103437	0.278064	0	0.129304	0.0895379	0	0.0204022	0.999232	0	-0.145184	0.573347	0	0.0890119	0.626623	0	-0.028834	0.965151	0	-0.0258669	0.972477	0	0.00296706	0.999957	0	-0.0686097	0.82969	0	-0.234196	0.433806	0	-0.165586	0.999975	0
A_33_P3249002	A_33_P3249002	A_33_P3249002				0.137229	0.393356	0	-0.101928	0.545141	0	-0.193395	0.0941183	0	0.103114	0.999232	0	-0.130722	0.800207	0	0.0577839	0.858906	0	0.330624	0.685006	0	0.0914673	0.930733	0	-0.239157	0.999957	0	0.04533	0.934072	0	-0.188506	0.700016	0	-0.233836	0.999975	0
A_32_P209989	NM_022163	NM_022163	26589	mitochondrial ribosomal protein L46	MRPL46	0.144227	0.210366	0	0.197877	0.0501006	0	0.0787372	0.448475	0	-0.0443867	0.999232	0	-0.0140035	0.987881	0	0.264586	0.140705	0	0.0654894	0.9084	0	0.119139	0.873679	0	0.0536499	0.999957	0	-0.308973	0.33024	0	-0.27859	0.433806	0	0.0303832	0.999975	0
A_33_P3362088	NM_001256796	NM_001256796	5025	purinergic receptor P2X 4	P2RX4	0.0531486	0.6048	0	0.0601802	0.527054	0	-0.0159868	0.872575	0	-0.00457337	0.999232	0	-0.0662068	0.838855	0	0.038539	0.830941	0	0.0691354	0.84288	0	0.076167	0.881382	0	0.00703163	0.999957	0	-0.0431124	0.886318	0	-0.104746	0.710358	0	-0.0616335	0.999975	0
A_23_P48596	NM_198232	NM_198232	6035	ribonuclease A family member 1, pancreatic	RNASE1	0.0803404	0.736902	0	0.0225666	0.945832	0	0.0187601	0.93554	0	-0.0523131	0.999232	0	0.0378623	0.974345	0	-0.204992	0.530791	0	0.0615803	0.959175	0	0.00380642	0.999185	0	-0.0577738	0.999957	0	0.152679	0.792396	0	0.242854	0.684886	0	0.0901753	0.999975	0
A_33_P3215023	NM_152734	NM_152734	221477	chromosome 6 open reading frame 89	C6orf89	-0.0293874	0.813165	0	-0.157765	0.0465798	-1	-0.161186	0.0210303	-1	-0.0387074	0.999232	0	-0.110817	0.683209	0	-0.203891	0.151165	0	0.131798	0.712348	0	0.00342114	0.998511	0	-0.128377	0.999957	0	0.165184	0.509389	0	0.0930747	0.771384	0	-0.0721092	0.999975	0
A_23_P347508	NM_023077	NM_023077	65260	cytochrome c oxidase assembly factor 7 (putative)	COA7	0.113576	0.269224	0	0.0525338	0.682251	0	0.0918499	0.273074	0	-0.0261465	0.999232	0	0.019963	0.975778	0	0.0811261	0.675467	0	0.0217265	0.978095	0	-0.0393161	0.963382	0	-0.0610426	0.999957	0	-0.107273	0.725779	0	-0.061163	0.87283	0	0.0461096	0.999975	0
A_33_P3365924	ENST00000606872	ENST00000606872				0.00887851	0.951635	0	0.076688	0.444397	0	-0.0670282	0.416518	0	0.0957802	0.999232	0	0.0247358	0.965241	0	0.133639	0.40137	0	0.0759067	0.842996	0	0.143716	0.835508	0	0.0678095	0.999957	0	-0.0378584	0.91239	0	-0.108903	0.73113	0	-0.0710444	0.999975	0
A_23_P132595	NM_014667	NM_014667	9686	vestigial like family member 4	VGLL4	-0.0131576	0.929742	0	-0.0383517	0.77932	0	0.0321034	0.753356	0	0.00762399	0.999232	0	-0.0826799	0.813225	0	0.183509	0.237955	0	-0.045261	0.933233	0	-0.070455	0.908064	0	-0.0251941	0.999957	0	-0.175885	0.507732	0	-0.266189	0.371031	0	-0.0903039	0.999975	0
A_33_P3323101	NM_001278171	NM_001278171	7581	zinc finger protein 33A	ZNF33A	-0.0557735	0.673747	0	0.00267296	0.989856	0	-0.0147176	0.906493	0	-0.0136805	0.999232	0	0.0848	0.830449	0	0.132566	0.473248	0	-0.0410559	0.948092	0	0.0173905	0.982814	0	0.0584465	0.999957	0	-0.146247	0.630661	0	-0.047766	0.906579	0	0.0984805	0.999975	0
A_32_P109794	NM_145251	NM_145251	6815	serine/threonine/tyrosine interacting protein	STYX	0.220561	0.118953	0	0.241917	0.06525	0	0.193839	0.0980955	0	-0.09959	0.999232	0	0.278203	0.441887	0	0.270488	0.263695	0	0.0267225	0.980829	0	0.0480778	0.968615	0	0.0213553	0.999957	0	-0.370078	0.362202	0	0.00771466	0.990342	0	0.377793	0.999975	0
A_23_P37983	NM_005947	NM_005947	4490	metallothionein 1B	MT1B	-0.0101522	0.978645	0	0.431283	0.027062	1	-0.0236222	0.935196	0	0.090245	0.999232	0	-0.320654	0.605531	0	-0.170183	0.701358	0	0.01347	0.994942	0	0.454905	0.827784	0	0.441436	0.999957	0	0.260428	0.703113	0	-0.150471	0.860665	0	-0.410899	0.999975	0
A_33_P3272628	ENST00000367992	ENST00000367992				0.160088	0.121477	0	0.109175	0.314929	0	0.0982495	0.280259	0	0.0655217	0.999232	0	0.0437764	0.940748	0	0.177436	0.326395	0	0.0618389	0.907231	0	0.0109251	0.989311	0	-0.0509139	0.999957	0	-0.111914	0.738277	0	-0.133659	0.715517	0	-0.0217453	0.999975	0
A_23_P46539	NM_032636	NM_032636	84722	proline and serine rich coiled-coil 1	PSRC1	-0.123472	0.21536	0	-0.0472629	0.721975	0	-0.0796943	0.353799	0	-0.0154075	0.999232	0	-0.0976155	0.773928	0	0.0712353	0.718031	0	-0.0437779	0.936497	0	0.0324314	0.968415	0	0.0762093	0.999957	0	-0.0866427	0.785422	0	-0.168851	0.596989	0	-0.082208	0.999975	0
A_23_P131825	NM_003279	NM_003279	7125	troponin C2, fast skeletal type	TNNC2	0.0437992	0.82142	0	0.0568396	0.775595	0	0.0737751	0.586132	0	0.0798231	0.999232	0	-0.0816522	0.901147	0	0.0600706	0.844416	0	-0.0299759	0.978741	0	-0.0169355	0.987989	0	0.0130404	0.999957	0	0.0197525	0.972013	0	-0.141723	0.778108	0	-0.161475	0.999975	0
A_23_P213093	NM_001079839	NM_001079839	54940	OCIA domain containing 1	OCIAD1	-0.00120931	0.996991	0	-0.0102456	0.970499	0	0.187394	0.0845764	0	-0.127421	0.999232	0	0.0354511	0.966752	0	0.210609	0.371742	0	-0.188604	0.719429	0	-0.19764	0.844713	0	-0.0090363	0.999957	0	-0.33803	0.371904	0	-0.175158	0.706336	0	0.162872	0.999975	0
A_33_P3403927	NM_080621	NM_080621	140700	sterile alpha motif domain containing 10	SAMD10	0.0703681	0.675667	0	0.0483234	0.803223	0	0.00145449	0.99313	0	-0.179957	0.999232	0	-0.0992458	0.848541	0	-0.0489598	0.868726	0	0.0689136	0.921787	0	0.0468689	0.966705	0	-0.0220447	0.999957	0	-0.130997	0.751146	0	-0.050286	0.924006	0	0.0807111	0.999975	0
A_23_P254254	NM_000199	NM_000199	6448	N-sulfoglucosamine sulfohydrolase	SGSH	-0.139775	0.16826	0	-0.139481	0.143821	0	-0.0937207	0.281149	0	-0.152897	0.999232	0	-0.051321	0.921855	0	0.0218129	0.932359	0	-0.0460546	0.936028	0	-0.0457599	0.955983	0	0.000294701	0.999957	0	-0.17471	0.546729	0	-0.0731338	0.853319	0	0.101576	0.999975	0
A_23_P33022	NM_021128	NM_021128	5441	RNA polymerase II subunit L	POLR2L	0.148185	0.146556	0	0.0818723	0.479814	0	0.03031	0.79061	0	0.0364246	0.999232	0	-0.121545	0.712377	0	0.269781	0.0966496	0	0.117875	0.769585	0	0.0515623	0.949507	0	-0.0663128	0.999957	0	-0.233356	0.417072	0	-0.391326	0.266555	0	-0.15797	0.999975	0
A_23_P391607	NM_152285	NM_152285	92714	arrestin domain containing 1	ARRDC1	-0.0362859	0.812565	0	-0.0354034	0.833314	0	-0.0263985	0.834989	0	-0.0458865	0.999232	0	-0.0821371	0.851748	0	0.100957	0.631598	0	-0.00988745	0.991108	0	-0.00900492	0.992411	0	0.00088253	0.999957	0	-0.146843	0.654356	0	-0.183094	0.611681	0	-0.0362506	0.999975	0
A_23_P373464	NM_002285	NM_002285	3899	AF4/FMR2 family member 3	AFF3	0.00977282	0.957645	0	-0.0643426	0.661299	0	-0.0304363	0.813079	0	-0.0205404	0.999232	0	-0.069138	0.899031	0	-0.023525	0.935861	0	0.0402092	0.958332	0	-0.0339063	0.969487	0	-0.0741154	0.999957	0	0.00298458	0.994544	0	-0.045613	0.921616	0	-0.0485976	0.999975	0
A_23_P37654	NM_001164273	NM_001164273	23269	MGA, MAX dimerization protein	MGA	-0.0490589	0.618201	0	-0.0439385	0.662522	0	-0.092962	0.145214	0	-0.170767	0.999232	0	0.0499521	0.8909	0	-0.0890225	0.540803	0	0.0439031	0.912966	0	0.0490235	0.934091	0	0.00512044	0.999957	0	-0.0817448	0.741238	0	0.138975	0.587808	0	0.220719	0.999975	0
A_21_P0010755	NM_022064	NM_022064	63891	ring finger protein 123	RNF123	0.190962	0.072599	0	-0.0534373	0.727425	0	-0.0062087	0.969297	0	0.0845368	0.999232	0	-0.0683719	0.898595	0	0.123139	0.556814	0	0.197171	0.685006	0	-0.0472286	0.961505	0	-0.2444	0.999957	0	-0.0386018	0.928497	0	-0.191511	0.605712	0	-0.152909	0.999975	0
A_33_P3251205	ENST00000390316	ENST00000390316				-0.0213449	0.953432	0	0.133517	0.642464	0	-0.0171527	0.95462	0	-0.50054	0.999232	0	-0.492577	0.345355	0	0.122879	0.798919	0	-0.00419216	0.997941	0	0.150669	0.927136	0	0.154861	0.999957	0	-0.623418	0.327195	0	-0.615456	0.387881	0	0.0079629	0.999975	0
A_23_P253200	NM_002948	NM_002948	6138	ribosomal protein L15	RPL15	0.0827765	0.689526	0	0.169507	0.28638	0	0.30838	0.0130179	1	-0.0740541	0.999232	0	0.2248	0.614429	0	0.451729	0.068569	0	-0.225603	0.715526	0	-0.138873	0.887155	0	0.0867305	0.999957	0	-0.525783	0.255711	0	-0.226929	0.670128	0	0.298854	0.999975	0
A_21_P0006071	ENST00000420315	ENST00000420315				-0.00181717	0.993579	0	0.03841	0.819189	0	-0.0270002	0.832773	0	0.108278	0.999232	0	-0.085025	0.848541	0	-0.274974	0.114436	0	0.025183	0.977229	0	0.0654102	0.936225	0	0.0402271	0.999957	0	0.383252	0.248244	0	0.189949	0.599699	0	-0.193303	0.999975	0
A_24_P414786	NM_015891	NM_015891	51362	cell division cycle 40	CDC40	0.11147	0.493035	0	0.108509	0.482935	0	0.196271	0.0735981	0	-0.0491566	0.999232	0	0.111839	0.834935	0	0.186222	0.448894	0	-0.0848014	0.897863	0	-0.0877625	0.93062	0	-0.0029611	0.999957	0	-0.235378	0.549191	0	-0.0743825	0.890138	0	0.160996	0.999975	0
A_32_P52330	NR_024282	NR_024282				0.0356829	0.899264	0	0.210049	0.255727	0	-0.0909148	0.628157	0	0.268775	0.999232	0	0.0604	0.955541	0	-0.0918488	0.821523	0	0.126598	0.882686	0	0.300964	0.835508	0	0.174366	0.999957	0	0.360624	0.492319	0	0.152249	0.83343	0	-0.208375	0.999975	0
A_33_P3362616	NM_025263	NM_025263	80742	proline rich 3	PRR3	-0.0303252	0.819049	0	0.0146887	0.931539	0	-0.146309	0.0510932	0	-0.0155513	0.999232	0	0.00258295	0.996152	0	-0.00908182	0.970602	0	0.115984	0.748068	0	0.160998	0.830643	0	0.0450139	0.999957	0	-0.00646948	0.987189	0	0.0116648	0.977932	0	0.0181342	0.999975	0
A_23_P104617	NM_152312	NM_152312	120071	LARGE xylosyl- and glucuronyltransferase 2	LARGE2	0.0787358	0.655718	0	0.0979801	0.541279	0	-0.0279954	0.865327	0	0.100805	0.999232	0	0.112164	0.834585	0	-0.125791	0.634766	0	0.106731	0.854784	0	0.125975	0.881491	0	0.0192443	0.999957	0	0.226596	0.566091	0	0.237955	0.596181	0	0.0113595	0.999975	0
A_33_P3395008	NM_001142807	NM_001142807	55289	acyl-CoA oxidase like	ACOXL	-0.0128707	0.943429	0	0.0356447	0.840193	0	-0.130616	0.162731	0	0.0954968	0.999232	0	-0.0239934	0.974996	0	-0.128176	0.543558	0	0.117746	0.792761	0	0.166261	0.844713	0	0.0485153	0.999957	0	0.223673	0.485557	0	0.104182	0.808332	0	-0.11949	0.999975	0
A_33_P3209894	TCONS_l2_00006703	TCONS_l2_00006703				0.0642304	0.615881	0	0.0739709	0.530577	0	0.120822	0.145159	0	-0.0236225	0.999232	0	0.188853	0.458902	0	0.155773	0.378244	0	-0.0565914	0.915294	0	-0.046851	0.954985	0	0.00974043	0.999957	0	-0.179395	0.534024	0	0.0330805	0.936766	0	0.212476	0.999975	0
A_23_P85269	NM_133378	NM_133378	7273	titin	TTN	0.0496126	0.770786	0	-0.108627	0.422351	0	-0.082869	0.473182	0	0.0378327	0.999232	0	-0.081846	0.884388	0	-0.15621	0.487474	0	0.132482	0.785529	0	-0.025758	0.980439	0	-0.15824	0.999957	0	0.194043	0.59137	0	0.0743639	0.878514	0	-0.119679	0.999975	0
A_23_P52676	NM_053054	NM_053054	117144	cation channel sperm associated 1	CATSPER1	0.122663	0.187925	0	0.106408	0.239947	0	0.0529626	0.551483	0	0.038599	0.999232	0	-0.00389366	0.994896	0	0.252404	0.0822985	0	0.0697004	0.859684	0	0.0534458	0.93726	0	-0.0162547	0.999957	0	-0.213805	0.406156	0	-0.256298	0.373857	0	-0.0424927	0.999975	0
A_33_P3342295	NM_199425	NM_199425	30813	visual system homeobox 1	VSX1	-0.0561479	0.861777	0	0.283129	0.182582	0	-0.0120424	0.969629	0	0.102112	0.999232	0	-0.0166883	0.991567	0	0.0631002	0.906295	0	-0.0441055	0.979833	0	0.295172	0.850492	0	0.339277	0.999957	0	0.0390115	0.967398	0	-0.0797885	0.929887	0	-0.1188	0.999975	0
A_32_P159192	ENST00000390247	ENST00000390247				0.0465503	0.88688	0	0.0368659	0.927294	0	-0.0683218	0.77909	0	-0.404694	0.999232	0	-0.542101	0.260674	0	0.0982542	0.841189	0	0.114872	0.922886	0	0.105188	0.952279	0	-0.00968442	0.999957	0	-0.502948	0.415151	0	-0.640355	0.3609	0	-0.137407	0.999975	0
A_33_P3412560	AA504818	AA504818				0.152009	0.505261	0	0.287617	0.103818	0	0.258329	0.0938461	0	0.345693	0.999232	0	0.427436	0.322913	0	0.0867936	0.838044	0	-0.10632	0.915712	0	0.029288	0.984333	0	0.135608	0.999957	0	0.258899	0.653204	0	0.340643	0.587995	0	0.0817434	0.999975	0
A_33_P3575854	NR_029407	NR_029407	642361	uncharacterized LOC642361	LOC642361	0.184739	0.0503394	0	-0.0206409	0.907193	0	0.0988575	0.250104	0	0.00845123	0.999232	0	0.177331	0.495661	0	0.116302	0.536049	0	0.0858818	0.842837	0	-0.119498	0.862771	0	-0.20538	0.999957	0	-0.107851	0.735074	0	0.0610294	0.877616	0	0.16888	0.999975	0
A_33_P3395675	ENST00000390323	ENST00000390323				-0.0614856	0.885579	0	-0.0187662	0.975454	0	-0.0970181	0.756209	0	-0.775147	0.999232	0	-0.75127	0.197981	0	0.111466	0.863781	0	0.0355325	0.986702	0	0.0782519	0.972477	0	0.0427194	0.999957	0	-0.886614	0.277693	0	-0.862737	0.345945	0	0.0238771	0.999975	0
A_32_P151544	NM_000224	NM_000224	3875	keratin 18	KRT18	0.0227929	0.900898	0	-0.13403	0.26906	0	-0.15671	0.109143	0	0.0121053	0.999232	0	-0.0721743	0.900336	0	-0.162641	0.45371	0	0.179503	0.712348	0	0.0226804	0.981666	0	-0.156823	0.999957	0	0.174746	0.62759	0	0.0904663	0.848017	0	-0.0842796	0.999975	0
A_33_P3279515	AK096898	AK096898				0.0839854	0.660672	0	0.00294078	0.992964	0	0.00344248	0.987838	0	0.115626	0.999232	0	-0.0930004	0.89208	0	-0.102921	0.734285	0	0.0805429	0.918013	0	-0.000501696	0.999851	0	-0.0810446	0.999957	0	0.218546	0.617813	0	0.00992025	0.987769	0	-0.208626	0.999975	0
A_23_P422794	NM_173685	NM_173685	286053	NSE2 (MMS21) homolog, SMC5-SMC6 complex SUMO ligase	NSMCE2	0.0545743	0.680599	0	0.0678446	0.581753	0	0.0235994	0.843232	0	-0.0159821	0.999232	0	0.118732	0.716896	0	0.26095	0.104837	0	0.0309748	0.965151	0	0.0442452	0.959709	0	0.0132704	0.999957	0	-0.276933	0.33645	0	-0.142218	0.681467	0	0.134714	0.999975	0
A_33_P3368706	NM_001142590	NM_001142590	4802	nuclear transcription factor Y subunit gamma	NFYC	-0.0730456	0.485697	0	-0.122355	0.143779	0	-0.163377	0.0195522	-1	0.0647015	0.999232	0	-0.140174	0.550385	0	-0.22171	0.113693	0	0.0903315	0.795169	0	0.0410222	0.954985	0	-0.0493093	0.999957	0	0.286412	0.260422	0	0.0815359	0.807908	0	-0.204876	0.999975	0
A_21_P0009957	TCONS_00028171	TCONS_00028171				0.0702799	0.753706	0	-0.0303204	0.918984	0	-0.0308876	0.877616	0	0.127816	0.999232	0	0.174126	0.752712	0	0.0461603	0.907896	0	0.101167	0.898118	0	0.000567157	0.999851	0	-0.1006	0.999957	0	0.0816561	0.892658	0	0.127965	0.840116	0	0.0463094	0.999975	0
A_33_P3234490	NM_001039182	NM_001039182	654483	bolA family member 2B	BOLA2B	0.0423738	0.804924	0	0.112474	0.387911	0	0.0223864	0.881231	0	0.0556827	0.999232	0	-0.0716203	0.902378	0	0.468107	0.0154325	1	0.0199874	0.982123	0	0.0900872	0.90974	0	0.0700998	0.999957	0	-0.412424	0.253059	0	-0.539727	0.24564	0	-0.127303	0.999975	0
A_23_P60028	NM_005648	NM_005648	6921	elongin C	ELOC	0.110798	0.208496	0	0.0606224	0.551647	0	0.133857	0.0511547	0	-0.0397716	0.999232	0	0.00260211	0.995676	0	0.10911	0.485397	0	-0.0230596	0.972461	0	-0.073235	0.890486	0	-0.0501754	0.999957	0	-0.148882	0.547219	0	-0.106508	0.72158	0	0.0423737	0.999975	0
A_33_P3248519	NM_005496	NM_005496	10051	structural maintenance of chromosomes 4	SMC4	-0.0240555	0.878925	0	-0.0472092	0.753778	0	0.0813166	0.396782	0	-0.15516	0.999232	0	-0.0674667	0.891281	0	0.00569649	0.985198	0	-0.105372	0.80417	0	-0.128526	0.858639	0	-0.0231537	0.999957	0	-0.160856	0.606979	0	-0.0731632	0.858962	0	0.0876932	0.999975	0
A_33_P3350232	AK127825	AK127825				0.106071	0.557109	0	0.113325	0.501344	0	0.0475492	0.769652	0	-0.0371942	0.999232	0	-0.0789912	0.914818	0	-0.0977185	0.749446	0	0.0585222	0.950353	0	0.0657757	0.957986	0	0.00725357	0.999957	0	0.0605243	0.914488	0	0.0187273	0.977694	0	-0.041797	0.999975	0
A_23_P114405	NM_012286	NM_012286	9643	mortality factor 4 like 2	MORF4L2	0.0539528	0.76309	0	0.0416764	0.837548	0	0.166051	0.118326	0	0.0142374	0.999232	0	0.141486	0.745509	0	0.185224	0.426251	0	-0.112098	0.841236	0	-0.124375	0.878281	0	-0.0122764	0.999957	0	-0.170986	0.665844	0	-0.0437376	0.935121	0	0.127249	0.999975	0
A_23_P99275	NM_002258	NM_002258	3820	killer cell lectin like receptor B1	KLRB1	0.381384	0.0555355	0	0.338958	0.0802081	0	0.335567	0.0471368	1	-0.0543815	0.999232	0	0.326285	0.571655	0	0.587093	0.0805936	0	0.0458166	0.978987	0	0.00339097	0.999288	0	-0.0424257	0.999957	0	-0.641474	0.291464	0	-0.260808	0.724477	0	0.380666	0.999975	0
A_23_P151497	NM_152307	NM_152307	115708	tRNA methyltransferase 61A	TRMT61A	0.0804575	0.490858	0	0.0965541	0.34867	0	-0.0025752	0.986491	0	0.0797403	0.999232	0	-0.0228776	0.972812	0	0.221103	0.164466	0	0.0830327	0.84288	0	0.0991293	0.87537	0	0.0160966	0.999957	0	-0.141363	0.630533	0	-0.243981	0.433806	0	-0.102618	0.999975	0
A_23_P76918	NM_012460	NM_012460	26520	translocase of inner mitochondrial membrane 9	TIMM9	0.172524	0.0745328	0	0.0629873	0.62083	0	0.161283	0.0465255	1	-0.0206749	0.999232	0	0.122429	0.703849	0	0.126037	0.49871	0	0.0112406	0.988112	0	-0.0982957	0.876296	0	-0.109536	0.999957	0	-0.146712	0.629882	0	-0.00360754	0.993674	0	0.143104	0.999975	0
A_33_P3222210	NM_001130111	NM_001130111	81926	abhydrolase domain containing 17A	ABHD17A	0.0489345	0.784864	0	0.166461	0.181009	0	0.209901	0.0411211	1	-0.00502001	0.999232	0	0.112519	0.814523	0	0.283989	0.175103	0	-0.160967	0.748068	0	-0.0434398	0.968415	0	0.117527	0.999957	0	-0.289009	0.426199	0	-0.171469	0.697563	0	0.11754	0.999975	0
A_23_P327426	NM_152902	NM_152902	261726	TOR signaling pathway regulator	TIPRL	0.0940727	0.158454	0	0.0461703	0.562686	0	0.106653	0.0451169	1	-0.0785828	0.999232	0	-0.0356771	0.915542	0	0.124136	0.266536	0	-0.0125801	0.980829	0	-0.0604825	0.885246	0	-0.0479024	0.999957	0	-0.202719	0.289408	0	-0.159813	0.450635	0	0.0429057	0.999975	0
A_21_P0008464	TCONS_00022802	TCONS_00022802				-0.0717191	0.581895	0	-0.10113	0.360825	0	-0.15428	0.0664497	0	0.0688583	0.999232	0	0.0419913	0.943877	0	-0.0178618	0.947569	0	0.0825606	0.854709	0	0.0531497	0.948439	0	-0.0294109	0.999957	0	0.0867201	0.80473	0	0.0598531	0.885464	0	-0.0268671	0.999975	0
A_23_P93629	NM_015905	NM_015905	8805	tripartite motif containing 24	TRIM24	-0.163975	0.281974	0	-0.117787	0.463721	0	-0.0458965	0.772267	0	-0.273422	0.999232	0	0.0276923	0.979174	0	-0.160639	0.549662	0	-0.118078	0.845767	0	-0.0718908	0.950177	0	0.0461877	0.999957	0	-0.112783	0.816927	0	0.188331	0.701704	0	0.301115	0.999975	0
A_24_P193093	NM_007360	NM_007360	22914	killer cell lectin like receptor K1	KLRK1	0.0591498	0.722693	0	0.086363	0.554818	0	0.100679	0.357519	0	0.0683909	0.999232	0	0.08925	0.863702	0	0.335673	0.0860356	0	-0.0415289	0.960549	0	-0.0143157	0.987989	0	0.0272132	0.999957	0	-0.267282	0.43828	0	-0.246423	0.538615	0	0.0208591	0.999975	0
A_33_P3245126	A_33_P3245126	A_33_P3245126				-0.0733879	0.656849	0	-0.210498	0.0697083	0	-0.181567	0.0766072	0	0.00923903	0.999232	0	-0.125007	0.781923	0	0.105479	0.679914	0	0.108179	0.84288	0	-0.0289305	0.978506	0	-0.13711	0.999957	0	-0.09624	0.824167	0	-0.230486	0.581711	0	-0.134246	0.999975	0
A_23_P68807	BC021857	BC021857				0.00221888	0.994037	0	-0.216173	0.0999466	0	-0.219533	0.0530589	0	0.0954129	0.999232	0	0.126592	0.809858	0	0.123881	0.656882	0	0.221752	0.708257	0	0.00336025	0.999185	0	-0.218392	0.999957	0	-0.0284677	0.961562	0	0.00271103	0.996171	0	0.0311788	0.999975	0
A_33_P3218783	NM_001204404	NM_001204404	288	ankyrin 3	ANK3	0.0469806	0.732504	0	-0.105898	0.308368	0	-0.0599711	0.541157	0	-0.0808619	0.999232	0	-0.0527561	0.919832	0	0.072553	0.727182	0	0.106952	0.788942	0	-0.0459272	0.956191	0	-0.152879	0.999957	0	-0.153415	0.60861	0	-0.125309	0.722767	0	0.0281058	0.999975	0
A_23_P213863	NM_001190946	NM_001190946	54540	family with sequence similarity 193 member B	FAM193B	0.0421527	0.818734	0	-0.0212804	0.928553	0	-0.0673724	0.604182	0	0.0528143	0.999232	0	0.152206	0.716896	0	0.107048	0.681011	0	0.109525	0.84288	0	0.046092	0.966988	0	-0.0634331	0.999957	0	-0.054234	0.913438	0	0.0451573	0.933638	0	0.0993914	0.999975	0
A_23_P210379	NM_175609	NM_175609	55738	ADP ribosylation factor GTPase activating protein 1	ARFGAP1	0.00785789	0.962975	0	0.033492	0.833899	0	-0.122351	0.149933	0	-0.0150041	0.999232	0	0.00859403	0.991469	0	0.152319	0.402556	0	0.130209	0.748068	0	0.155843	0.836534	0	0.0256341	0.999957	0	-0.167323	0.577934	0	-0.143725	0.683323	0	0.0235981	0.999975	0
A_23_P83714	NM_173831	NM_173831	286075	zinc finger protein 707	ZNF707	0.107764	0.275608	0	-0.00962012	0.958362	0	-0.0151809	0.894825	0	0.0129913	0.999232	0	-0.0441269	0.93091	0	0.0310083	0.889391	0	0.122945	0.738659	0	0.0055608	0.995698	0	-0.117384	0.999957	0	-0.018017	0.963379	0	-0.0751352	0.835787	0	-0.0571182	0.999975	0
A_33_P3349474	A_33_P3349474	A_33_P3349474				-0.0977469	0.510848	0	-0.205235	0.0680993	0	-0.210146	0.0329366	-1	-0.0702475	0.999232	0	-0.145793	0.714766	0	-0.13458	0.562405	0	0.112399	0.829911	0	0.0049114	0.998447	0	-0.107488	0.999957	0	0.0643327	0.887778	0	-0.011213	0.984652	0	-0.0755457	0.999975	0
A_24_P287043	NM_006435	NM_006435	10581	interferon induced transmembrane protein 2	IFITM2	-0.0844315	0.706674	0	-0.102548	0.629351	0	-0.0681043	0.702886	0	-0.0695057	0.999232	0	-0.140966	0.82895	0	0.14474	0.662022	0	-0.0163272	0.98943	0	-0.0344437	0.980712	0	-0.0181166	0.999957	0	-0.214246	0.676269	0	-0.285706	0.607578	0	-0.0714601	0.999975	0
A_24_P338145	NM_013442	NM_013442	30968	stomatin like 2	STOML2	0.000595769	0.998361	0	0.0561626	0.772925	0	0.103902	0.390299	0	0.008588	0.999232	0	0.0218377	0.981585	0	0.173944	0.475611	0	-0.103306	0.858428	0	-0.047739	0.966957	0	0.0555669	0.999957	0	-0.165356	0.688135	0	-0.152106	0.750489	0	0.0132497	0.999975	0
A_24_P112750	NM_005653	NM_005653	7024	transcription factor CP2	TFCP2	-0.112555	0.2079	0	-0.113094	0.178074	0	-0.0414214	0.642723	0	0.0278775	0.999232	0	-0.126104	0.607147	0	0.075002	0.662171	0	-0.0711336	0.848075	0	-0.071673	0.896355	0	-0.000539317	0.999957	0	-0.0471245	0.883003	0	-0.201106	0.472753	0	-0.153982	0.999975	0
A_23_P146077	NM_018660	NM_018660	55893	zinc finger protein 395	ZNF395	-0.00974026	0.94665	0	-0.203766	0.00924242	-1	-0.0156449	0.889014	0	-0.115462	0.999232	0	-0.111498	0.691434	0	-0.0755558	0.67378	0	0.0059046	0.994831	0	-0.188121	0.827784	0	-0.194026	0.999957	0	-0.0399064	0.90773	0	-0.0359425	0.922502	0	0.00396391	0.999975	0
A_23_P256059	NR_029406	NR_029406	388574	ribosomal protein L23a pseudogene 87	RPL23AP87	0.0835037	0.563551	0	0.0474042	0.783935	0	0.0896775	0.40073	0	0.178574	0.999232	0	0.14528	0.691434	0	0.0737136	0.765261	0	-0.0061738	0.995881	0	-0.0422734	0.966957	0	-0.0360996	0.999957	0	0.10486	0.786182	0	0.0715661	0.877307	0	-0.0332942	0.999975	0
A_24_P138713	NM_182922	NM_182922	55027	HEAT repeat containing 3	HEATR3	-0.0134522	0.921359	0	0.0477219	0.668481	0	-0.0207493	0.835429	0	0.04338	0.999232	0	0.0907814	0.754499	0	0.173975	0.217768	0	0.00729704	0.992331	0	0.0684712	0.899839	0	0.0611742	0.999957	0	-0.130595	0.604423	0	-0.0831938	0.793843	0	0.0474014	0.999975	0
A_33_P3294159	NM_015722	NM_015722	50632	calcyon neuron specific vesicular protein	CALY	0.0490492	0.880002	0	0.083972	0.797021	0	-0.0353089	0.895366	0	0.0559902	0.999232	0	0.0203642	0.990427	0	-0.367212	0.326836	0	0.0843581	0.951541	0	0.119281	0.944629	0	0.0349227	0.999957	0	0.423202	0.49481	0	0.387576	0.591182	0	-0.0356259	0.999975	0
A_24_P185186	NM_174920	NM_174920	201191	sterile alpha motif domain containing 14	SAMD14	-0.0914379	0.417161	0	0.00463909	0.982608	0	-0.060333	0.524041	0	0.180963	0.999232	0	-0.0470199	0.93091	0	-0.119895	0.511232	0	-0.0311048	0.964479	0	0.0649721	0.928903	0	0.096077	0.999957	0	0.300858	0.288788	0	0.0728752	0.851086	0	-0.227983	0.999975	0
A_33_P3226492	AF119891	AF119891				-0.0119499	0.932799	0	0.0278158	0.838433	0	-0.054596	0.511367	0	-0.00559028	0.999232	0	0.0284763	0.955584	0	-0.268617	0.0506687	0	0.0426462	0.931579	0	0.0824119	0.880221	0	0.0397657	0.999957	0	0.263027	0.291686	0	0.297093	0.309727	0	0.0340666	0.999975	0
A_33_P3225268	NM_001004128	NM_001004128	5768	quiescin sulfhydryl oxidase 1	QSOX1	-0.18397	0.0774986	0	-0.153213	0.138422	0	-0.152347	0.0829713	0	-0.0682521	0.999232	0	-0.0229424	0.975463	0	-0.00688708	0.98193	0	-0.031623	0.968258	0	-0.000865956	0.999828	0	0.0307571	0.999957	0	-0.061365	0.876626	0	-0.0160553	0.97421	0	0.0453097	0.999975	0
A_21_P0004895	TCONS_00011851	TCONS_00011851				0.0759356	0.861512	0	0.0651773	0.899842	0	0.0430456	0.906459	0	0.190692	0.999232	0	0.0345079	0.988255	0	-0.431381	0.411535	0	0.0328901	0.988112	0	0.0221317	0.993071	0	-0.0107583	0.999957	0	0.622072	0.455213	0	0.465889	0.638772	0	-0.156184	0.999975	0
A_33_P3404706	NM_001030288	NM_001030288	6693	sialophorin	SPN	-0.0802485	0.609044	0	-0.100405	0.473716	0	-0.161285	0.109974	0	-0.060285	0.999232	0	-0.0668428	0.914818	0	0.0201444	0.951117	0	0.0810367	0.887644	0	0.0608799	0.951256	0	-0.0201568	0.999957	0	-0.0804294	0.852509	0	-0.0869872	0.858388	0	-0.00655783	0.999975	0
A_21_P0014606	ENST00000415255	ENST00000415255				0.0393347	0.814626	0	-0.119352	0.336142	0	0.0155927	0.91774	0	-0.0755176	0.999232	0	-0.0142359	0.987959	0	-0.317984	0.0918817	0	0.0237421	0.979833	0	-0.134945	0.867538	0	-0.158687	0.999957	0	0.242466	0.468804	0	0.303748	0.419049	0	0.0612817	0.999975	0
A_21_P0010663	TCONS_l2_00001638	TCONS_l2_00001638				0.114116	0.474414	0	0.0228344	0.926847	0	-0.220191	0.0412937	-1	0.173912	0.999232	0	0.0111955	0.991469	0	-0.230559	0.318584	0	0.334307	0.685006	0	0.243026	0.827784	0	-0.0912815	0.999957	0	0.404471	0.291686	0	0.241754	0.587995	0	-0.162716	0.999975	0
A_23_P82299	NM_145030	NM_145030	221908	protein phosphatase 1 regulatory subunit 35	PPP1R35	0.114367	0.217327	0	0.0758243	0.449819	0	0.0760105	0.339219	0	-0.0296305	0.999232	0	0.0316129	0.950615	0	0.175793	0.240825	0	0.0383569	0.94544	0	-0.000186142	0.999851	0	-0.038543	0.999957	0	-0.205424	0.417072	0	-0.14418	0.632382	0	0.0612434	0.999975	0
A_24_P942068	NM_025185	NM_025185	26115	tetratricopeptide repeat, ankyrin repeat and coiled-coil containing 2	TANC2	-0.0567077	0.656581	0	-0.230822	0.00652509	-1	-0.0830625	0.338764	0	-0.0378446	0.999232	0	-0.133575	0.641041	0	-0.0235215	0.923513	0	0.0263548	0.972602	0	-0.14776	0.837623	0	-0.174115	0.999957	0	-0.0143231	0.971716	0	-0.110054	0.755684	0	-0.0957306	0.999975	0
A_33_P3279831	NM_006813	NM_006813	10957	proline rich nuclear receptor coactivator 1	PNRC1	-0.129041	0.245975	0	-0.0947122	0.413722	0	0.0482245	0.660299	0	0.0177293	0.999232	0	0.0570709	0.914818	0	0.00223614	0.995148	0	-0.177266	0.690317	0	-0.142937	0.850492	0	0.0343291	0.999957	0	0.0154932	0.971716	0	0.0548348	0.898227	0	0.0393416	0.999975	0
A_32_P1173	NM_138441	NM_138441	115004	cyclic GMP-AMP synthase	CGAS	0.0730827	0.634962	0	-0.0191588	0.930499	0	-0.168911	0.0799187	0	0.114892	0.999232	0	-0.102727	0.822797	0	0.0909631	0.707031	0	0.241994	0.685006	0	0.149753	0.852737	0	-0.0922415	0.999957	0	0.023929	0.961782	0	-0.19369	0.628338	0	-0.217619	0.999975	0
A_23_P346302	NM_144723	NM_144723	153527	zinc finger matrin-type 2	ZMAT2	0.0567036	0.777691	0	0.0425535	0.85421	0	0.184015	0.119824	0	-0.00945455	0.999232	0	0.316259	0.350859	0	-0.0312916	0.932809	0	-0.127311	0.838172	0	-0.141462	0.876296	0	-0.0141501	0.999957	0	0.021837	0.97082	0	0.347551	0.451129	0	0.325714	0.999975	0
A_24_P130026	NM_001015049	NM_001015049	9529	BCL2 associated athanogene 5	BAG5	-0.0589033	0.531148	0	-0.00513841	0.975454	0	0.000967802	0.992516	0	-0.152753	0.999232	0	-0.0150193	0.979253	0	-0.00853059	0.96747	0	-0.0598711	0.859244	0	-0.00610622	0.993071	0	0.0537648	0.999957	0	-0.144223	0.516457	0	-0.00648868	0.984907	0	0.137734	0.999975	0
A_33_P3347622	NM_001244767	NM_001244767	92597	MOB kinase activator 1B	MOB1B	0.109685	0.804422	0	0.513121	0.072129	0	-0.0578849	0.881044	0	0.326204	0.999232	0	0.288713	0.798896	0	-0.102197	0.892316	0	0.16757	0.921787	0	0.571006	0.827784	0	0.403436	0.999957	0	0.428401	0.650728	0	0.39091	0.719779	0	-0.0374915	0.999975	0
A_23_P120364	NM_024299	NM_024299	79144	pancreatic progenitor cell differentiation and proliferation factor	PPDPF	-0.0165277	0.934484	0	-0.0382096	0.844152	0	0.0479655	0.716551	0	-0.0908752	0.999232	0	-0.165729	0.651084	0	-0.110992	0.647128	0	-0.0644933	0.924126	0	-0.0861752	0.920145	0	-0.0216819	0.999957	0	0.0201173	0.968948	0	-0.0547364	0.913066	0	-0.0748537	0.999975	0
A_33_P3417123	A_33_P3417123	A_33_P3417123				0.240513	0.534179	0	-0.0640125	0.910519	0	0.301894	0.273397	0	0.148952	0.999232	0	0.156511	0.928175	0	-0.561556	0.300162	0	-0.0613809	0.980412	0	-0.365906	0.866115	0	-0.304526	0.999957	0	0.710508	0.430515	0	0.718067	0.486288	0	0.00755892	0.999975	0
A_23_P45396	NM_004493	NM_004493	3028	hydroxysteroid 17-beta dehydrogenase 10	HSD17B10	0.137597	0.132243	0	0.0827115	0.4118	0	0.0590215	0.500376	0	-0.00993274	0.999232	0	-0.209712	0.319336	0	0.307853	0.0354917	1	0.078576	0.84288	0	0.02369	0.974101	0	-0.0548859	0.999957	0	-0.317786	0.248244	0	-0.517565	0.0509611	0	-0.199779	0.999975	0
A_33_P3349259	NM_014719	NM_014719	9747	TRPM8 channel associated factor 1	TCAF1	0.0357162	0.790561	0	-0.0481614	0.712161	0	-0.0732409	0.40073	0	0.00405785	0.999232	0	-0.100861	0.758528	0	-0.121223	0.48886	0	0.108957	0.77115	0	0.0250795	0.974027	0	-0.0838775	0.999957	0	0.125281	0.668484	0	0.0203617	0.960927	0	-0.104919	0.999975	0
A_33_P3377190	AK127156	AK127156				0.164651	0.281779	0	0.11273	0.49114	0	-0.00836416	0.967056	0	0.0656669	0.999232	0	0.117679	0.835343	0	0.0610489	0.849549	0	0.173016	0.756551	0	0.121094	0.891447	0	-0.0519214	0.999957	0	0.00461803	0.994165	0	0.0566305	0.923617	0	0.0520125	0.999975	0
A_23_P87973	NM_213590	NM_213590	10206	tripartite motif containing 13	TRIM13	0.123645	0.267939	0	0.102967	0.354567	0	0.214711	0.0101294	1	-0.0497804	0.999232	0	0.152811	0.607147	0	0.248154	0.142665	0	-0.0910668	0.841236	0	-0.111745	0.873679	0	-0.0206777	0.999957	0	-0.297934	0.316967	0	-0.0953421	0.813119	0	0.202592	0.999975	0
A_23_P90089	NM_013976	NM_013976	2639	glutaryl-CoA dehydrogenase	GCDH	-0.0574161	0.715441	0	-0.0369146	0.840228	0	-0.0173543	0.904101	0	-0.0504162	0.999232	0	-0.104877	0.808721	0	0.108671	0.632976	0	-0.0400618	0.960204	0	-0.0195603	0.982814	0	0.0205015	0.999957	0	-0.159087	0.653204	0	-0.213548	0.579687	0	-0.0544608	0.999975	0
A_24_P67898	AF307332	AF307332				-0.0626439	0.665523	0	-0.117033	0.302976	0	-0.107584	0.260349	0	-0.0308264	0.999232	0	-0.0930579	0.829956	0	-0.125318	0.546802	0	0.0449404	0.948092	0	-0.00944835	0.991777	0	-0.0543888	0.999957	0	0.0944919	0.797509	0	0.0322603	0.944679	0	-0.0622315	0.999975	0
A_21_P0014745	XR_241124	XR_241124				0.142791	0.351757	0	0.0308673	0.898753	0	0.0968645	0.453386	0	-0.007532	0.999232	0	-0.039696	0.9622	0	-0.0523638	0.870188	0	0.0459265	0.961896	0	-0.0659972	0.952421	0	-0.111924	0.999957	0	0.0448318	0.933616	0	0.0126678	0.984634	0	-0.032164	0.999975	0
A_21_P0012136	TCONS_l2_00016472	TCONS_l2_00016472				0.191015	0.369135	0	0.137855	0.539377	0	0.0812233	0.686203	0	0.0962185	0.999232	0	-0.0390383	0.976207	0	0.0609354	0.895121	0	0.109792	0.91157	0	0.0566318	0.969487	0	-0.0531603	0.999957	0	0.0352831	0.965682	0	-0.0999737	0.896755	0	-0.135257	0.999975	0
A_24_P54808	NM_020803	NM_020803	57563	kelch like family member 8	KLHL8	-0.055765	0.670637	0	-0.00286914	0.989232	0	0.123007	0.13625	0	-0.0040027	0.999232	0	0.125517	0.688498	0	0.279522	0.0801754	0	-0.178772	0.685006	0	-0.125876	0.852134	0	0.0528958	0.999957	0	-0.283524	0.317757	0	-0.154005	0.646606	0	0.129519	0.999975	0
A_23_P11507	NM_015534	NM_015534	26009	zinc finger ZZ-type containing 3	ZZZ3	-0.00607294	0.972101	0	0.0601762	0.652722	0	0.121955	0.155331	0	-0.0434745	0.999232	0	0.167544	0.545531	0	0.115877	0.552025	0	-0.128028	0.748993	0	-0.0617786	0.936428	0	0.0662492	0.999957	0	-0.159351	0.603166	0	0.0516672	0.901619	0	0.211018	0.999975	0
A_33_P3364373	NM_001004325	NM_001004325	440021	keratin associated protein 5-2	KRTAP5-2	0.0511042	0.763161	0	0.0444615	0.81248	0	0.0124025	0.940228	0	0.0804914	0.999232	0	-0.22996	0.459884	0	-0.120039	0.614327	0	0.0387017	0.965151	0	0.032059	0.974027	0	-0.00664266	0.999957	0	0.20053	0.577992	0	-0.109921	0.815985	0	-0.310451	0.999975	0
A_23_P83923	NM_024836	NM_024836	79894	zinc finger protein 672	ZNF672	-0.0169421	0.884993	0	0.00835891	0.956795	0	-0.0467833	0.535949	0	0.0208078	0.999232	0	-0.0909104	0.716896	0	0.0818178	0.579875	0	0.0298412	0.951968	0	0.0551422	0.916796	0	0.025301	0.999957	0	-0.06101	0.819191	0	-0.172728	0.493583	0	-0.111718	0.999975	0
A_33_P3406899	NM_001265608	NM_001265608	22906	trafficking kinesin protein 1	TRAK1	-0.0771141	0.408531	0	-0.0975673	0.228954	0	-0.133945	0.0413232	-1	0.0114614	0.999232	0	-0.130193	0.554263	0	0.113844	0.440947	0	0.0568308	0.881446	0	0.0363776	0.958639	0	-0.0204532	0.999957	0	-0.102383	0.685198	0	-0.244037	0.352928	0	-0.141654	0.999975	0
A_23_P45945	NM_005801	NM_005801	10209	eukaryotic translation initiation factor 1	EIF1	-0.0630605	0.664126	0	-0.0838146	0.516353	0	0.0928763	0.346513	0	-0.0458389	0.999232	0	-0.0999179	0.808721	0	-0.138944	0.496366	0	-0.155937	0.719429	0	-0.176691	0.835508	0	-0.0207541	0.999957	0	0.0931054	0.801882	0	0.0390264	0.933223	0	-0.054079	0.999975	0
A_33_P3368560	BC050395	BC050395				0.0390046	0.953324	0	0.182365	0.753778	0	0.241997	0.542219	0	0.128708	0.999232	0	0.133756	0.955584	0	-0.803889	0.237986	0	-0.202993	0.929275	0	-0.0596321	0.986079	0	0.14336	0.999957	0	0.932598	0.418427	0	0.937645	0.476953	0	0.00504766	0.999975	0
A_23_P124733	NM_015697	NM_015697	27235	coenzyme Q2, polyprenyltransferase	COQ2	-0.0242269	0.868683	0	-0.0696574	0.553211	0	-0.00998053	0.939961	0	0.0660258	0.999232	0	-0.0429903	0.938073	0	0.183541	0.269795	0	-0.0142464	0.983843	0	-0.0596769	0.936034	0	-0.0454305	0.999957	0	-0.117515	0.701636	0	-0.226531	0.476649	0	-0.109016	0.999975	0
A_33_P3316903	ENST00000519753	ENST00000519753				0.058607	0.827531	0	0.00444865	0.991284	0	0.0600972	0.773751	0	-0.0615343	0.999232	0	0.0166413	0.990942	0	-0.115939	0.771177	0	-0.00149024	0.998935	0	-0.0556486	0.969487	0	-0.0541584	0.999957	0	0.0544044	0.940811	0	0.13258	0.858076	0	0.0781756	0.999975	0
A_23_P434347	NM_147152	NM_147152	50618	intersectin 2	ITSN2	-0.0927635	0.320339	0	-0.10513	0.211176	0	-0.0743944	0.325124	0	0.00895127	0.999232	0	-0.0397089	0.933997	0	0.0354259	0.856511	0	-0.0183691	0.979452	0	-0.0307352	0.966957	0	-0.012366	0.999957	0	-0.0264746	0.936133	0	-0.0751347	0.820544	0	-0.0486602	0.999975	0
A_23_P73801	NM_001006640	NM_001006640	9338	transcription elongation factor A like 1	TCEAL1	0.233431	0.0387263	1	0.187094	0.0948766	0	0.150514	0.128358	0	0.0513015	0.999232	0	0.107103	0.813225	0	0.471815	0.014376	1	0.082917	0.882686	0	0.0365804	0.969487	0	-0.0463367	0.999957	0	-0.420513	0.248244	0	-0.364712	0.350375	0	0.0558015	0.999975	0
A_23_P428887	NM_153270	NM_153270	257240	kelch like family member 34	KLHL34	0.0590954	0.583983	0	-0.0178908	0.907078	0	-0.0545556	0.508523	0	-0.0033313	0.999232	0	-0.0279922	0.955733	0	-0.123155	0.427243	0	0.113651	0.738659	0	0.0366648	0.961505	0	-0.0769862	0.999957	0	0.119824	0.647998	0	0.0951632	0.760919	0	-0.0246609	0.999975	0
A_33_P3241786	NM_017482	NM_017482	119	adducin 2	ADD2	-0.0910449	0.63378	0	-0.125513	0.449249	0	0.140872	0.272626	0	0.0143756	0.999232	0	0.0552999	0.947766	0	-0.396331	0.0927987	0	-0.231917	0.708281	0	-0.266385	0.827784	0	-0.0344677	0.999957	0	0.410706	0.329504	0	0.451631	0.343278	0	0.0409243	0.999975	0
A_21_P0008011	ENST00000425048	ENST00000425048				0.0521889	0.660802	0	0.0395541	0.763775	0	0.0378024	0.697057	0	-0.0183357	0.999232	0	-0.127305	0.628062	0	0.0722784	0.69392	0	0.0143865	0.982652	0	0.00175176	0.999185	0	-0.0126347	0.999957	0	-0.0906141	0.758921	0	-0.199583	0.498394	0	-0.108969	0.999975	0
A_21_P0010542	ENST00000451023	ENST00000451023				-0.0405375	0.817484	0	0.122765	0.346947	0	-0.0352047	0.800595	0	-0.0908663	0.999232	0	-0.282035	0.319336	0	0.234869	0.258692	0	-0.00533274	0.996161	0	0.15797	0.850492	0	0.163303	0.999957	0	-0.325736	0.354144	0	-0.516904	0.247966	0	-0.191168	0.999975	0
A_33_P3332112	NM_000043	NM_000043	355	Fas cell surface death receptor	FAS	-0.0209166	0.905248	0	0.0574441	0.714451	0	0.0351216	0.784515	0	0.038404	0.999232	0	0.015019	0.986816	0	0.070629	0.772333	0	-0.0560381	0.932748	0	0.0223225	0.981347	0	0.0783607	0.999957	0	-0.032225	0.942631	0	-0.05561	0.904854	0	-0.023385	0.999975	0
A_23_P208416	NM_024881	NM_024881	79939	solute carrier family 35 member E1	SLC35E1	-0.167695	0.152346	0	-0.173246	0.114002	0	-0.0602517	0.608989	0	0.0769691	0.999232	0	-0.137072	0.716896	0	-0.28112	0.134483	0	-0.107444	0.827662	0	-0.112994	0.876296	0	-0.00555045	0.999957	0	0.358089	0.288788	0	0.144049	0.725245	0	-0.214041	0.999975	0
A_24_P250227	NM_021724	NM_021724	9572	nuclear receptor subfamily 1 group D member 1	NR1D1	-0.0263657	0.870338	0	-0.0976079	0.411161	0	-0.0685353	0.508107	0	0.0540126	0.999232	0	-0.113656	0.76175	0	-0.159624	0.408091	0	0.0421696	0.951471	0	-0.0290725	0.972889	0	-0.0712421	0.999957	0	0.213637	0.490528	0	0.0459685	0.918682	0	-0.167668	0.999975	0
A_19_P00317052	NM_001256071	NM_001256071	57674	ring finger protein 213	RNF213	0.0189851	0.958643	0	0.052384	0.891847	0	-0.391232	0.028449	-1	-0.0444497	0.999232	0	-0.260545	0.717543	0	-0.0631367	0.90851	0	0.410217	0.685006	0	0.443616	0.827784	0	0.0333989	0.999957	0	0.018687	0.9843	0	-0.197408	0.819259	0	-0.216095	0.999975	0
A_33_P3252359	NM_203314	NM_203314	622	3-hydroxybutyrate dehydrogenase 1	BDH1	0.0325229	0.848353	0	-0.100969	0.4393	0	-0.081002	0.461657	0	0.0214128	0.999232	0	-0.0926094	0.845594	0	-0.100903	0.665342	0	0.113525	0.81526	0	-0.0199669	0.982814	0	-0.133492	0.999957	0	0.122316	0.745565	0	0.00829377	0.987338	0	-0.114022	0.999975	0
A_23_P146417	NM_032012	NM_032012	23731	transmembrane protein 245	TMEM245	0.160221	0.279675	0	0.164683	0.231559	0	0.319549	0.00416766	1	-0.0691568	0.999232	0	0.21627	0.567401	0	0.224526	0.352996	0	-0.159329	0.769724	0	-0.154866	0.867538	0	0.00446262	0.999957	0	-0.293683	0.45344	0	-0.00825584	0.989049	0	0.285427	0.999975	0
A_23_P79628	NM_014614	NM_014614	23198	proteasome activator subunit 4	PSME4	-0.017283	0.942898	0	-0.0482033	0.83662	0	0.150207	0.240264	0	-0.0272558	0.999232	0	0.0440456	0.960031	0	-0.262558	0.302913	0	-0.16749	0.773096	0	-0.19841	0.850492	0	-0.0309204	0.999957	0	0.235302	0.592204	0	0.306603	0.525574	0	0.0713014	0.999975	0
A_23_P259506	NM_032412	NM_032412	84418	cysteine rich transmembrane module containing 1	CYSTM1	0.147512	0.386537	0	0.0224588	0.936069	0	0.0321207	0.859794	0	0.230718	0.999232	0	0.1875	0.691434	0	0.0875391	0.787132	0	0.115392	0.859932	0	-0.00966185	0.99493	0	-0.125054	0.999957	0	0.143179	0.771503	0	0.0999609	0.86656	0	-0.0432178	0.999975	0
A_19_P00316063	ENST00000444184	ENST00000444184				-0.0370237	0.818945	0	-0.139845	0.210925	0	-0.139557	0.136794	0	0.033086	0.999232	0	0.0157713	0.985907	0	0.123945	0.564332	0	0.102533	0.833102	0	-0.00028746	0.999851	0	-0.102821	0.999957	0	-0.0908586	0.814929	0	-0.108173	0.802233	0	-0.0173147	0.999975	0
A_19_P00316333	NR_038956	NR_038956	100506714	NUP50 divergent transcript	NUP50-DT	-0.00504483	0.977704	0	-0.0395622	0.803679	0	-0.0120627	0.930557	0	0.0600146	0.999232	0	-0.158889	0.589713	0	0.126356	0.519035	0	0.0070179	0.994831	0	-0.0274994	0.974027	0	-0.0345173	0.999957	0	-0.0663416	0.857294	0	-0.285246	0.395603	0	-0.218904	0.999975	0
A_23_P112260	NM_001017998	NM_001017998	2790	G protein subunit gamma 10	GNG10	0.189572	0.447619	0	0.248444	0.242108	0	0.0268421	0.922328	0	0.124983	0.999232	0	0.291291	0.64101	0	0.5078	0.13855	0	0.16273	0.860106	0	0.221602	0.874631	0	0.058872	0.999957	0	-0.382818	0.532742	0	-0.21651	0.784014	0	0.166308	0.999975	0
A_23_P70670	NM_004233	NM_004233	9308	CD83 molecule	CD83	-0.000174919	0.998984	0	0.0288609	0.842828	0	-0.0163712	0.888235	0	-0.047026	0.999232	0	0.0108826	0.988255	0	-0.014369	0.953417	0	0.0161962	0.981617	0	0.0452321	0.952131	0	0.0290359	0.999957	0	-0.032657	0.927611	0	0.0252517	0.947778	0	0.0579086	0.999975	0
A_23_P342934	NM_005078	NM_005078	7090	transducin like enhancer of split 3	TLE3	-0.177868	0.158712	0	-0.305396	0.00482605	-1	-0.319921	0.00150571	-1	0.0583988	0.999232	0	-0.126842	0.775034	0	-0.139711	0.554888	0	0.142052	0.772104	0	0.0145249	0.988143	0	-0.127528	0.999957	0	0.19811	0.592035	0	0.0128698	0.981845	0	-0.18524	0.999975	0
A_24_P267293	NM_015077	NM_015077	23098	sterile alpha and TIR motif containing 1	SARM1	0.0393549	0.765868	0	-0.0327572	0.824258	0	-0.105593	0.188746	0	-0.0206256	0.999232	0	-0.0145235	0.983534	0	0.11361	0.523726	0	0.144948	0.712185	0	0.0728361	0.908064	0	-0.0721122	0.999957	0	-0.134236	0.643455	0	-0.128134	0.697479	0	0.00610208	0.999975	0
A_24_P298545	NM_033468	NM_033468	113835	zinc finger protein 257	ZNF257	0.00997825	0.948821	0	0.147505	0.0972001	0	-0.00629275	0.96237	0	0.023417	0.999232	0	0.0910793	0.793917	0	0.0610726	0.762608	0	0.016271	0.981865	0	0.153797	0.835508	0	0.137526	0.999957	0	-0.0376556	0.919102	0	0.0300067	0.939913	0	0.0676624	0.999975	0
A_23_P167789	NM_016605	NM_016605	51307	family with sequence similarity 53 member C	FAM53C	-0.219697	0.0299231	-1	-0.169396	0.0926299	0	-0.142978	0.106778	0	0.0262915	0.999232	0	0.0300642	0.964859	0	-0.0313663	0.906164	0	-0.076719	0.878461	0	-0.0264186	0.976367	0	0.0503004	0.999957	0	0.0576578	0.886417	0	0.0614305	0.886319	0	0.00377266	0.999975	0
A_23_P97250	NM_001282860	NM_001282860	54856	gon-4 like	GON4L	-0.0946501	0.335875	0	-0.185825	0.0190399	-1	-0.131245	0.0693398	0	-0.0761801	0.999232	0	-0.111305	0.691434	0	-0.0880148	0.612519	0	0.036595	0.94799	0	-0.0545796	0.936034	0	-0.0911746	0.999957	0	0.0118347	0.974294	0	-0.0232901	0.951238	0	-0.0351248	0.999975	0
A_21_P0002256	TCONS_00003761	TCONS_00003761				0.0521449	0.734174	0	0.165797	0.116615	0	0.00580236	0.971178	0	0.118338	0.999232	0	0.105206	0.797423	0	0.0391266	0.883017	0	0.0463426	0.947298	0	0.159995	0.84917	0	0.113652	0.999957	0	0.0792116	0.838088	0	0.0660799	0.882164	0	-0.0131317	0.999975	0
A_33_P3332860	NM_001001433	NM_001001433	8675	syntaxin 16	STX16	-0.0512163	0.692116	0	-0.106686	0.281038	0	-0.130828	0.0987394	0	0.0325336	0.999232	0	-0.0557835	0.905894	0	-0.0322769	0.890315	0	0.0796122	0.848339	0	0.0241423	0.975333	0	-0.0554699	0.999957	0	0.0648105	0.848121	0	-0.0235066	0.954884	0	-0.0883171	0.999975	0
A_24_P256380	NM_024911	NM_024911	79971	wntless Wnt ligand secretion mediator	WLS	-0.0289358	0.877986	0	-0.202997	0.0802996	0	-0.0258757	0.866554	0	-0.016109	0.999232	0	0.0516204	0.942527	0	0.147813	0.532107	0	-0.00306005	0.997941	0	-0.177121	0.849447	0	-0.174061	0.999957	0	-0.163922	0.670881	0	-0.0961924	0.846576	0	0.0677294	0.999975	0
A_21_P0007908	NR_038995	NR_038995	100506697	long intergenic non-protein coding RNA 327	LINC00327	-0.00508242	0.985968	0	0.0487635	0.843268	0	0.0240882	0.900622	0	0.127406	0.999232	0	0.0403926	0.968916	0	-0.220073	0.436988	0	-0.0291706	0.980829	0	0.0246753	0.983486	0	0.0538459	0.999957	0	0.347479	0.433785	0	0.260466	0.622098	0	-0.0870132	0.999975	0
A_33_P3368358	NM_182966	NM_182966	4739	neural precursor cell expressed, developmentally down-regulated 9	NEDD9	-0.00840805	0.958643	0	-0.0575407	0.653252	0	-0.0975219	0.252668	0	0.0220413	0.999232	0	-0.0152595	0.982846	0	0.132853	0.460582	0	0.0891139	0.833102	0	0.0399813	0.964253	0	-0.0491326	0.999957	0	-0.110812	0.723387	0	-0.148113	0.658563	0	-0.0373008	0.999975	0
A_33_P3234377	A_33_P3234377	A_33_P3234377				0.174745	0.226104	0	0.186563	0.161754	0	0.0752177	0.58519	0	0.218536	0.999232	0	0.114999	0.833913	0	-0.00235614	0.996151	0	0.0995273	0.875303	0	0.111345	0.90003	0	0.0118176	0.999957	0	0.220892	0.588434	0	0.117355	0.828505	0	-0.103537	0.999975	0
A_23_P406330	NM_022733	NM_022733	64744	small ArfGAP2	SMAP2	-0.333792	0.00910017	-1	-0.235169	0.0561828	0	-0.105344	0.391022	0	-0.0017902	0.999232	0	-0.132675	0.782416	0	-0.105246	0.700475	0	-0.228448	0.690317	0	-0.129825	0.878281	0	0.0986225	0.999957	0	0.103456	0.82277	0	-0.0274286	0.963223	0	-0.130884	0.999975	0
A_33_P3379941	NM_014983	NM_014983	22993	HMG-box containing 3	HMGXB3	0.00643225	0.963031	0	-0.00827068	0.961112	0	-0.0358649	0.686903	0	0.0256225	0.999232	0	-0.11995	0.619332	0	0.059263	0.733728	0	0.0422972	0.927789	0	0.0275942	0.968684	0	-0.0147029	0.999957	0	-0.0336405	0.918144	0	-0.179213	0.511936	0	-0.145572	0.999975	0
A_33_P3384932	NM_001243750	NM_001243750	254552	nudix hydrolase 8	NUDT8	0.197507	0.489015	0	-0.178327	0.523142	0	0.0557795	0.843399	0	0.00615653	0.999232	0	-0.0705052	0.959936	0	0.11964	0.820253	0	0.141727	0.90646	0	-0.234107	0.876296	0	-0.375834	0.999957	0	-0.113484	0.900189	0	-0.190145	0.838226	0	-0.0766617	0.999975	0
A_23_P205228	NM_000053	NM_000053	540	ATPase copper transporting beta	ATP7B	0.0299899	0.81358	0	-0.0337176	0.803668	0	-0.13796	0.0554416	0	-0.152822	0.999232	0	-0.0805206	0.809496	0	-0.159527	0.295837	0	0.16795	0.685006	0	0.104243	0.865217	0	-0.0637075	0.999957	0	0.00670481	0.986144	0	0.079006	0.81993	0	0.0723012	0.999975	0
A_23_P350719	NR_026864	NR_026864	124221	serine protease 30, pseudogene	PRSS30P	0.393187	0.00192467	1	0.245441	0.0300999	1	0.159357	0.125477	0	0.158652	0.999232	0	0.127159	0.777436	0	0.316323	0.117922	0	0.233831	0.685006	0	0.0860845	0.925908	0	-0.147746	0.999957	0	-0.157671	0.687654	0	-0.189164	0.659591	0	-0.031493	0.999975	0
A_23_P324340	NM_033510	NM_033510	85455	dispatched RND transporter family member 2	DISP2	0.126232	0.168	0	0.03391	0.803679	0	-0.141647	0.0509977	0	-0.0205219	0.999232	0	-0.0902126	0.779358	0	-0.0734679	0.686335	0	0.267879	0.61912	0	0.175557	0.827784	0	-0.0923221	0.999957	0	0.052946	0.870133	0	-0.0167447	0.967344	0	-0.0696908	0.999975	0
A_23_P46964	NM_017902	NM_017902	55662	hypoxia inducible factor 1 alpha subunit inhibitor	HIF1AN	-0.118599	0.230095	0	-0.035795	0.802638	0	0.00157593	0.990707	0	0.0270523	0.999232	0	-0.140901	0.597945	0	-0.300878	0.0451023	-1	-0.120175	0.748068	0	-0.037371	0.965882	0	0.0828038	0.999957	0	0.32793	0.248244	0	0.159977	0.614903	0	-0.167953	0.999975	0
A_23_P409516	NM_138333	NM_138333	116224	family with sequence similarity 122A	FAM122A	0.105778	0.197811	0	0.0646794	0.47595	0	0.0803921	0.240194	0	0.0364649	0.999232	0	-0.00614582	0.991567	0	-0.157347	0.237998	0	0.0253861	0.964411	0	-0.0157127	0.981347	0	-0.0410987	0.999957	0	0.193812	0.389843	0	0.151201	0.565572	0	-0.0426107	0.999975	0
A_33_P3251462	NM_080739	NM_080739	128653	chromosome 20 open reading frame 141	C20orf141	0.486893	0.0039178	1	0.40938	0.00906116	1	0.335076	0.0192907	1	0.458655	0.999232	0	0.510645	0.17915	0	0.261588	0.414573	0	0.151817	0.843252	0	0.0743045	0.961994	0	-0.0775127	0.999957	0	0.197068	0.729476	0	0.249058	0.686318	0	0.0519899	0.999975	0
A_33_P3395532	NM_001010987	NM_001010987	439996	interferon induced protein with tetratricopeptide repeats 1B	IFIT1B	0.116078	0.738067	0	0.115707	0.747247	0	0.397268	0.0509988	0	0.067522	0.999232	0	0.204992	0.840226	0	-0.614346	0.131669	0	-0.28119	0.777143	0	-0.281561	0.86851	0	-0.000371423	0.999957	0	0.681868	0.343749	0	0.819338	0.325156	0	0.13747	0.999975	0
A_23_P28590	NM_024622	NM_024622	79675	FAST kinase domains 1	FASTKD1	0.0689888	0.582858	0	0.0569031	0.664175	0	0.0858559	0.334768	0	-0.0325319	0.999232	0	0.117338	0.716896	0	0.196996	0.240962	0	-0.0168671	0.981865	0	-0.0289528	0.971216	0	-0.0120857	0.999957	0	-0.229527	0.419159	0	-0.0796574	0.838977	0	0.14987	0.999975	0
A_23_P257956	NM_004515	NM_004515	3608	interleukin enhancer binding factor 2	ILF2	0.133597	0.116457	0	0.023186	0.871825	0	0.11547	0.102215	0	-0.0304758	0.999232	0	-0.0156621	0.979788	0	0.154527	0.294789	0	0.0181274	0.979737	0	-0.0922835	0.873679	0	-0.110411	0.999957	0	-0.185003	0.449173	0	-0.170189	0.548802	0	0.0148137	0.999975	0
A_33_P3396600	NM_015015	NM_015015	23030	lysine demethylase 4B	KDM4B	-0.11757	0.363023	0	-0.0969474	0.457031	0	-0.0141877	0.925056	0	0.0166472	0.999232	0	0.0100414	0.991194	0	-0.268741	0.15243	0	-0.103382	0.83593	0	-0.0827597	0.914937	0	0.0206225	0.999957	0	0.285388	0.383753	0	0.278782	0.451569	0	-0.0066058	0.999975	0
A_32_P58425	NM_153812	NM_153812	148479	PHD finger protein 13	PHF13	-0.163247	0.0430031	-1	-0.154392	0.0467721	-1	-0.0852192	0.248492	0	-0.119523	0.999232	0	-0.0734304	0.826193	0	-0.136388	0.365383	0	-0.0780282	0.831203	0	-0.0691728	0.899839	0	0.00885538	0.999957	0	0.0168649	0.963273	0	0.0629576	0.852774	0	0.0460926	0.999975	0
A_21_P0012664	TCONS_l2_00021111	TCONS_l2_00021111				-0.0807631	0.478273	0	-0.0271434	0.862225	0	-0.0525617	0.579519	0	-0.0922453	0.999232	0	-0.0307345	0.956054	0	0.0436849	0.838982	0	-0.0282014	0.968258	0	0.0254184	0.973359	0	0.0536198	0.999957	0	-0.13593	0.63905	0	-0.0744194	0.842525	0	0.0615108	0.999975	0
A_23_P147431	NM_002350	NM_002350	4067	LYN proto-oncogene, Src family tyrosine kinase	LYN	-0.24818	0.0539238	0	-0.281445	0.0196229	-1	-0.146631	0.201755	0	-0.105554	0.999232	0	-0.182884	0.651496	0	-0.100422	0.719389	0	-0.101549	0.867447	0	-0.134814	0.876296	0	-0.0332647	0.999957	0	-0.00513271	0.993441	0	-0.0824624	0.878514	0	-0.0773297	0.999975	0
A_23_P29836	NM_144638	NM_144638	131616	transmembrane protein 42	TMEM42	0.196267	0.084977	0	0.1097	0.391142	0	0.17936	0.0593598	0	-0.0257027	0.999232	0	0.0893677	0.853526	0	0.25066	0.198424	0	0.0169072	0.984092	0	-0.0696604	0.937066	0	-0.0865676	0.999957	0	-0.276363	0.408906	0	-0.161293	0.691149	0	0.11507	0.999975	0
A_21_P0005109	TCONS_00012428	TCONS_00012428				0.233366	0.493341	0	-0.0355216	0.948157	0	0.0487722	0.890188	0	-0.00994513	0.999232	0	0.00967201	0.995165	0	-0.442192	0.377023	0	0.184594	0.889959	0	-0.0842938	0.969487	0	-0.268887	0.999957	0	0.432247	0.609032	0	0.451864	0.63721	0	0.0196171	0.999975	0
A_24_P417606	A_24_P417606	A_24_P417606				0.428535	0.0112799	1	0.524279	0.000626903	1	0.251174	0.0864562	0	0.06709	0.999232	0	0.187766	0.765765	0	0.53573	0.061903	0	0.177361	0.810772	0	0.273105	0.837623	0	0.0957439	0.999957	0	-0.46864	0.357818	0	-0.347964	0.558526	0	0.120676	0.999975	0
A_23_P15123	NM_019116	NM_019116	56061	ubiquitin family domain containing 1	UBFD1	0.0787665	0.538099	0	0.0565396	0.684979	0	0.249514	0.00285947	1	0.124809	0.999232	0	0.0014345	0.998553	0	-0.0566756	0.802213	0	-0.170748	0.701072	0	-0.192975	0.827784	0	-0.0222268	0.999957	0	0.181485	0.549232	0	0.0581101	0.888113	0	-0.123375	0.999975	0
A_33_P3396553	THC2746558	THC2746558				0.106115	0.400137	0	-0.0437822	0.791693	0	0.0520548	0.650088	0	-0.0704507	0.999232	0	-0.11194	0.776014	0	-0.158542	0.427062	0	0.05406	0.93319	0	-0.095837	0.890089	0	-0.149897	0.999957	0	0.0880918	0.816592	0	0.0466025	0.919532	0	-0.0414893	0.999975	0
A_33_P3303519	NM_205852	NM_205852	387837	C-type lectin domain family 12 member B	CLEC12B	0.0714619	0.704154	0	0.0814367	0.653205	0	-0.0676069	0.638329	0	-0.0222685	0.999232	0	-0.0708422	0.92392	0	-0.0665546	0.830954	0	0.139069	0.807336	0	0.149044	0.873679	0	0.00997482	0.999957	0	0.0442861	0.934832	0	-0.00428757	0.994345	0	-0.0485736	0.999975	0
A_23_P251680	NM_000754	NM_000754	1312	catechol-O-methyltransferase	COMT	-0.188563	0.151997	0	-0.00512515	0.98609	0	-0.0184022	0.911454	0	-0.0427406	0.999232	0	-0.14321	0.745655	0	0.127046	0.617785	0	-0.170161	0.742873	0	0.0132771	0.989519	0	0.183438	0.999957	0	-0.169787	0.672434	0	-0.270256	0.525283	0	-0.10047	0.999975	0
A_23_P148969	NM_017768	NM_017768	55631	leucine rich repeat containing 40	LRRC40	0.0520526	0.794112	0	0.0648521	0.745023	0	0.122884	0.32342	0	-0.0194339	0.999232	0	0.0936973	0.884739	0	-0.103544	0.720736	0	-0.0708318	0.927887	0	-0.0580323	0.962591	0	0.0127995	0.999957	0	0.0841099	0.867257	0	0.197241	0.683946	0	0.113131	0.999975	0
A_33_P3360540	NM_006412	NM_006412	10555	1-acylglycerol-3-phosphate O-acyltransferase 2	AGPAT2	0.068848	0.59441	0	-0.0133845	0.945441	0	-0.0860201	0.34674	0	0.066809	0.999232	0	-0.0158066	0.982846	0	0.189912	0.273732	0	0.154868	0.712348	0	0.0726356	0.917011	0	-0.0822325	0.999957	0	-0.123103	0.700811	0	-0.205719	0.540929	0	-0.0826157	0.999975	0
A_24_P8454	NM_001130528	NM_001130528	9043	sperm associated antigen 9	SPAG9	-0.154355	0.187925	0	-0.216105	0.0354	-1	-0.23152	0.0109941	-1	0.0237527	0.999232	0	-0.00804429	0.991567	0	-0.107918	0.628664	0	0.0771647	0.88368	0	0.0154143	0.987399	0	-0.0617505	0.999957	0	0.131671	0.715378	0	0.0998737	0.822293	0	-0.031797	0.999975	0
A_32_P32653	NM_152699	NM_152699	205564	SUMO specific peptidase 5	SENP5	0.0190941	0.861621	0	-0.0642552	0.435369	0	0.0493751	0.480764	0	-0.0680741	0.999232	0	-0.00451324	0.992262	0	0.0689469	0.6347	0	-0.030281	0.94799	0	-0.11363	0.835935	0	-0.0833493	0.999957	0	-0.137021	0.521151	0	-0.0734602	0.790877	0	0.0635609	0.999975	0
A_23_P321511	NM_178450	NM_178450	115123	membrane associated ring-CH-type finger 3	MARCH3	-0.0294038	0.871661	0	0.00780225	0.976622	0	0.12378	0.238689	0	0.0893691	0.999232	0	0.0957057	0.848046	0	-0.284087	0.15243	0	-0.153184	0.748068	0	-0.115978	0.881016	0	0.037206	0.999957	0	0.373456	0.290925	0	0.379793	0.337272	0	0.00633659	0.999975	0
A_33_P3257861	NM_001134707	NM_001134707	1757	sarcosine dehydrogenase	SARDH	0.0158707	0.93531	0	-0.10584	0.422215	0	0.0106648	0.947179	0	0.0095195	0.999232	0	-0.062504	0.919924	0	-0.00920757	0.977215	0	0.00520589	0.996161	0	-0.116505	0.876296	0	-0.121711	0.999957	0	0.0187271	0.969226	0	-0.0532964	0.912374	0	-0.0720235	0.999975	0
A_21_P0000141	NM_001198844	NM_001198844	5936	RNA binding motif protein 4	RBM4	-0.0388322	0.74208	0	-0.0330607	0.798612	0	-0.0395953	0.657134	0	0.01306	0.999232	0	0.0669401	0.848541	0	-0.00893653	0.969133	0	0.000763123	0.998858	0	0.00653457	0.993071	0	0.00577145	0.999957	0	0.0219966	0.948459	0	0.0758766	0.81993	0	0.05388	0.999975	0
A_21_P0011311	TCONS_l2_00008540	TCONS_l2_00008540				0.043561	0.858822	0	0.117076	0.554736	0	-0.156903	0.275542	0	0.224196	0.999232	0	0.0787332	0.931347	0	0.00870038	0.986006	0	0.200464	0.756871	0	0.273979	0.835508	0	0.0735152	0.999957	0	0.215495	0.670981	0	0.0700328	0.919135	0	-0.145463	0.999975	0
A_23_P167005	NM_014373	NM_014373	26996	G protein-coupled receptor 160	GPR160	0.0838419	0.640882	0	-0.0442646	0.839801	0	0.201926	0.0726514	0	-0.0953467	0.999232	0	0.170749	0.697303	0	0.244251	0.304681	0	-0.118084	0.84288	0	-0.24619	0.828696	0	-0.128106	0.999957	0	-0.339598	0.387354	0	-0.0735025	0.896391	0	0.266096	0.999975	0
A_33_P3309919	NM_016104	NM_016104	51389	RWD domain containing 1	RWDD1	0.268372	0.102887	0	0.320063	0.0349606	1	0.272396	0.0449203	1	-0.0882972	0.999232	0	0.151144	0.812393	0	0.301168	0.29571	0	-0.00402393	0.997941	0	0.0476673	0.971929	0	0.0516912	0.999957	0	-0.389465	0.415507	0	-0.150024	0.817418	0	0.239441	0.999975	0
A_23_P148513	NM_005274	NM_005274	2787	G protein subunit gamma 5	GNG5	-0.00838587	0.969101	0	0.0101922	0.969481	0	0.0723546	0.565435	0	0.00267527	0.999232	0	-0.13971	0.744854	0	0.262579	0.215966	0	-0.0807404	0.895847	0	-0.0621623	0.952131	0	0.0185781	0.999957	0	-0.259903	0.472474	0	-0.402289	0.331554	0	-0.142386	0.999975	0
A_33_P3298251	A_33_P3298251	A_33_P3298251				0.0120192	0.94536	0	-0.0363106	0.828552	0	-0.0722958	0.478397	0	-0.018024	0.999232	0	-0.0447526	0.942501	0	-0.19619	0.284558	0	0.084315	0.856981	0	0.0359852	0.968684	0	-0.0483298	0.999957	0	0.178166	0.573799	0	0.151437	0.683946	0	-0.0267286	0.999975	0
A_23_P116840	NM_021934	NM_021934	60673	autophagy related 101	ATG101	-0.0488025	0.779671	0	0.0378846	0.848309	0	-0.0616138	0.629443	0	0.0281993	0.999232	0	-0.0258145	0.975778	0	0.298723	0.137188	0	0.0128114	0.989415	0	0.0994984	0.90086	0	0.0866871	0.999957	0	-0.270524	0.442635	0	-0.324537	0.413328	0	-0.0540138	0.999975	0
A_23_P20107	NM_015917	NM_015917	373156	glutathione S-transferase kappa 1	GSTK1	0.000126069	0.999202	0	0.0837653	0.43475	0	0.0762949	0.383036	0	0.0371934	0.999232	0	-0.0268288	0.964859	0	0.227494	0.144447	0	-0.0761689	0.854828	0	0.00747041	0.993071	0	0.0836393	0.999957	0	-0.190301	0.491502	0	-0.254323	0.406441	0	-0.0640222	0.999975	0
A_21_P0001178	TCONS_00000640	TCONS_00000640				-0.0714754	0.534179	0	-0.0941634	0.343631	0	-0.0190267	0.869562	0	0.0444175	0.999232	0	-0.0187062	0.978497	0	0.0615954	0.757178	0	-0.0524487	0.917066	0	-0.0751367	0.90086	0	-0.022688	0.999957	0	-0.0171779	0.966385	0	-0.0803016	0.827776	0	-0.0631237	0.999975	0
A_24_P137897	NM_001007245	NM_001007245	3475	interferon related developmental regulator 1	IFRD1	-0.167922	0.263069	0	-0.162049	0.254624	0	0.0183053	0.919826	0	-0.129453	0.999232	0	0.121434	0.825428	0	-0.144097	0.595902	0	-0.186227	0.73869	0	-0.180354	0.850492	0	0.00587273	0.999957	0	0.0146434	0.98026	0	0.265531	0.569742	0	0.250887	0.999975	0
A_33_P3762913	NR_039981	NR_039981	100216546	long intergenic non-protein coding RNA 1004	LINC01004	0.00416992	0.982927	0	-0.12534	0.262999	0	-0.0585509	0.596703	0	0.027618	0.999232	0	0.0958208	0.822397	0	-0.0819217	0.717963	0	0.0627208	0.914498	0	-0.0667895	0.936034	0	-0.12951	0.999957	0	0.10954	0.760892	0	0.177743	0.634211	0	0.0682027	0.999975	0
A_24_P37939	ENST00000401695	ENST00000401695				0.20803	0.0180093	1	0.132703	0.142983	0	0.110147	0.164385	0	0.037539	0.999232	0	0.107205	0.732468	0	0.109906	0.539165	0	0.0978832	0.795169	0	0.0225564	0.977816	0	-0.0753269	0.999957	0	-0.0723666	0.823725	0	-0.00270075	0.9946	0	0.0696659	0.999975	0
A_23_P112774	NM_032611	NM_032611	11156	protein tyrosine phosphatase type IVA, member 3	PTP4A3	0.0863139	0.492614	0	0.0341341	0.834719	0	-0.0559949	0.592896	0	0.0233283	0.999232	0	-0.0226478	0.974832	0	0.0238375	0.929478	0	0.142309	0.737285	0	0.0901291	0.890188	0	-0.0521797	0.999957	0	-0.000509215	0.998815	0	-0.0464853	0.913318	0	-0.0459761	0.999975	0
A_33_P3422439	A_33_P3422439	A_33_P3422439				-0.0156435	0.91934	0	-0.0663931	0.571485	0	-0.0552612	0.561688	0	0.00565453	0.999232	0	0.00946607	0.989907	0	-0.0501048	0.812634	0	0.0396177	0.94799	0	-0.0111319	0.988143	0	-0.0507496	0.999957	0	0.0557593	0.87269	0	0.0595708	0.876919	0	0.00381154	0.999975	0
A_33_P3344204	NM_024786	NM_024786	79844	zinc finger DHHC-type containing 11	ZDHHC11	-0.102098	0.484009	0	-0.127197	0.315964	0	-0.0862541	0.448977	0	-0.187362	0.999232	0	-0.0884121	0.866397	0	-0.138704	0.546499	0	-0.0158436	0.985617	0	-0.0409425	0.968592	0	-0.025099	0.999957	0	-0.0486581	0.918165	0	0.0502921	0.920783	0	0.0989502	0.999975	0
A_23_P201764	NM_024887	NM_024887	79947	dehydrodolichyl diphosphate synthase subunit	DHDDS	-0.06589	0.632822	0	0.0167408	0.932281	0	-0.0524148	0.632225	0	-0.0824977	0.999232	0	-0.170852	0.550385	0	0.0333658	0.898419	0	-0.0134752	0.986331	0	0.0691556	0.930733	0	0.0826308	0.999957	0	-0.115864	0.734376	0	-0.204218	0.562546	0	-0.0883546	0.999975	0
A_33_P3385351	A_33_P3385351	A_33_P3385351				-0.0151043	0.969138	0	0.0788547	0.82517	0	-0.0253431	0.933639	0	0.216484	0.999232	0	0.233886	0.773127	0	0.136161	0.783696	0	0.0102388	0.996161	0	0.104198	0.957474	0	0.0939591	0.999957	0	0.0803223	0.928161	0	0.0977242	0.918714	0	0.0174019	0.999975	0
A_23_P149626	NM_198681	NM_198681	57449	pleckstrin homology and RhoGEF domain containing G5	PLEKHG5	0.0540899	0.710938	0	-0.0859936	0.48691	0	-0.0626462	0.55527	0	-0.017962	0.999232	0	-0.0294966	0.966001	0	-0.276884	0.108915	0	0.116736	0.786333	0	-0.0233473	0.979774	0	-0.140083	0.999957	0	0.258923	0.398344	0	0.247388	0.480529	0	-0.0115346	0.999975	0
A_33_P3405424	NM_152899	NM_152899	259307	interleukin 4 induced 1	IL4I1	-0.12073	0.597268	0	-0.0319435	0.924242	0	-0.262908	0.0728354	0	-0.124503	0.999232	0	-0.30565	0.524033	0	-0.284422	0.3719	0	0.142178	0.855625	0	0.230965	0.850492	0	0.0887868	0.999957	0	0.159919	0.790373	0	-0.0212273	0.979717	0	-0.181147	0.999975	0
A_23_P312863	NM_006088	NM_006088	10383	tubulin beta 4B class IVb	TUBB4B	-0.0330511	0.861512	0	0.0313923	0.885582	0	0.0161114	0.92267	0	0.0930974	0.999232	0	-0.00566384	0.99452	0	0.157898	0.507214	0	-0.0491625	0.951968	0	0.0152809	0.987989	0	0.0644434	0.999957	0	-0.0648008	0.891796	0	-0.163562	0.715901	0	-0.0987613	0.999975	0
A_33_P3251093	NM_078483	NM_078483	206358	solute carrier family 36 member 1	SLC36A1	-0.128995	0.246974	0	-0.195055	0.0404341	-1	-0.144343	0.093573	0	-0.108433	0.999232	0	-0.0329111	0.957821	0	-0.121563	0.541813	0	0.0153484	0.983835	0	-0.0507114	0.952279	0	-0.0660598	0.999957	0	0.0131291	0.976105	0	0.0886514	0.830459	0	0.0755223	0.999975	0
A_33_P3306024	NR_002825	NR_002825				0.0103012	0.948066	0	0.0784105	0.479396	0	-0.0896139	0.29169	0	0.107093	0.999232	0	-0.0267536	0.965573	0	-0.0664746	0.74438	0	0.0999151	0.795169	0	0.168024	0.830643	0	0.0681093	0.999957	0	0.173568	0.536073	0	0.039721	0.921208	0	-0.133847	0.999975	0
A_33_P3314468	NM_001100170	NM_001100170	10989	inner membrane mitochondrial protein	IMMT	-0.00977359	0.957611	0	-0.0761365	0.573024	0	-0.00723891	0.962958	0	-0.0160842	0.999232	0	-0.209145	0.459779	0	0.0579955	0.811378	0	-0.00253468	0.997941	0	-0.0688976	0.935432	0	-0.0663629	0.999957	0	-0.0740797	0.848577	0	-0.267141	0.454499	0	-0.193061	0.999975	0
A_23_P98571	NM_145017	NM_145017	220004	protein phosphatase 1 regulatory subunit 32	PPP1R32	-0.0708931	0.49081	0	-0.0540816	0.617204	0	0.0536521	0.514887	0	-0.0318636	0.999232	0	0.0429354	0.925306	0	0.112827	0.473132	0	-0.124545	0.715526	0	-0.107734	0.854092	0	0.0168116	0.999957	0	-0.14469	0.561839	0	-0.0698914	0.835524	0	0.074799	0.999975	0
A_33_P3296181	NM_001001437	NM_001001437	414062	C-C motif chemokine ligand 3 like 3	CCL3L3	0.0666065	0.665153	0	0.112899	0.367276	0	0.00597182	0.97148	0	0.100477	0.999232	0	-0.0735505	0.895565	0	0.206802	0.302318	0	0.0606347	0.924949	0	0.106927	0.885246	0	0.0462925	0.999957	0	-0.106325	0.783354	0	-0.280352	0.456385	0	-0.174027	0.999975	0
A_33_P3314176	NM_017709	NM_017709	54855	family with sequence similarity 46 member C	FAM46C	-0.204376	0.543661	0	0.0131538	0.982608	0	0.260104	0.274098	0	-0.019425	0.999232	0	0.164772	0.900903	0	-0.744416	0.0895416	0	-0.464479	0.690317	0	-0.24695	0.886591	0	0.21753	0.999957	0	0.724991	0.352352	0	0.909188	0.315332	0	0.184197	0.999975	0
A_24_P336853	NM_020143	NM_020143	56902	partner of NOB1 homolog	PNO1	0.100964	0.596082	0	0.142902	0.378786	0	0.0572843	0.725137	0	-0.067818	0.999232	0	-0.104267	0.878238	0	0.0701549	0.835772	0	0.0436798	0.968913	0	0.085618	0.942929	0	0.0419382	0.999957	0	-0.137973	0.781151	0	-0.174422	0.746478	0	-0.0364489	0.999975	0
A_33_P3302696	NM_003620	NM_003620	8493	protein phosphatase, Mg2+/Mn2+ dependent 1D	PPM1D	-0.0427236	0.736131	0	-0.0579641	0.619523	0	-0.0590151	0.504277	0	0.0353831	0.999232	0	-0.0898884	0.786186	0	-0.0994709	0.569958	0	0.0162915	0.981617	0	0.001051	0.999753	0	-0.0152405	0.999957	0	0.134854	0.629102	0	0.0095825	0.981845	0	-0.125271	0.999975	0
A_23_P4714	NM_006533	NM_006533	8190	melanoma inhibitory activity	MIA	-0.00682268	0.971415	0	-0.0587213	0.6976	0	-0.133243	0.152414	0	0.0904506	0.999232	0	-0.0343041	0.957942	0	-0.072684	0.759083	0	0.12642	0.772698	0	0.0745212	0.928037	0	-0.0518986	0.999957	0	0.163135	0.629711	0	0.03838	0.934503	0	-0.124755	0.999975	0
A_21_P0010308	NR_038883	NR_038883	100506334	long intergenic non-protein coding RNA 649	LINC00649	0.161141	0.15783	0	0.0559048	0.720013	0	0.114114	0.240654	0	0.0548224	0.999232	0	0.0860901	0.852599	0	0.21495	0.259507	0	0.0470269	0.947015	0	-0.0582089	0.94771	0	-0.105236	0.999957	0	-0.160128	0.641107	0	-0.12886	0.751881	0	0.0312678	0.999975	0
A_19_P00320611	XR_243975	XR_243975				0.223378	0.0402272	1	0.117698	0.332174	0	0.0650559	0.570116	0	0.11616	0.999232	0	0.127351	0.743891	0	0.0682277	0.784684	0	0.158323	0.732927	0	0.0526425	0.956626	0	-0.10568	0.999957	0	0.0479326	0.914736	0	0.0591236	0.900179	0	0.011191	0.999975	0
A_33_P3257554	NM_007018	NM_007018	11064	centriolin	CNTRL	-0.139705	0.245159	0	-0.168412	0.116644	0	-0.168525	0.0670723	0	-0.0770659	0.999232	0	-0.147715	0.669158	0	0.0634786	0.796663	0	0.0288209	0.974541	0	0.000113213	0.999978	0	-0.0287077	0.999957	0	-0.140545	0.690207	0	-0.211194	0.577313	0	-0.0706494	0.999975	0
A_21_P0008329	ENST00000556620	ENST00000556620				0.0268842	0.908274	0	0.0408461	0.87028	0	-0.0386551	0.825611	0	0.0262459	0.999232	0	-0.0288213	0.979535	0	-0.310897	0.215313	0	0.0655393	0.943889	0	0.0795011	0.946046	0	0.0139619	0.999957	0	0.337142	0.430872	0	0.282075	0.572501	0	-0.0550672	0.999975	0
A_23_P119130	NM_001022	NM_001022	6223	ribosomal protein S19	RPS19	0.0696027	0.741176	0	0.0329282	0.903831	0	0.133979	0.322281	0	-0.0264727	0.999232	0	-0.00752392	0.993518	0	0.507212	0.0372608	1	-0.0643762	0.946556	0	-0.101051	0.928903	0	-0.0366744	0.999957	0	-0.533685	0.248244	0	-0.514736	0.313519	0	0.0189487	0.999975	0
A_21_P0000566	NM_003347	NM_003347	7332	ubiquitin conjugating enzyme E2 L3	UBE2L3	-0.015027	0.922358	0	-0.104757	0.285261	0	-0.140926	0.0692309	0	-0.0202061	0.999232	0	-0.25431	0.197981	0	-0.0041115	0.989288	0	0.125899	0.739469	0	0.0361689	0.966283	0	-0.0897302	0.999957	0	-0.0160946	0.968392	0	-0.250199	0.412544	0	-0.234104	0.999975	0
A_33_P3351052	NM_002699	NM_002699	5453	POU class 3 homeobox 1	POU3F1	0.0430612	0.892232	0	0.0987611	0.73294	0	0.00977794	0.973058	0	0.0763031	0.999232	0	0.0378863	0.979788	0	-0.350387	0.33154	0	0.0332833	0.982652	0	0.0889832	0.961505	0	0.0556999	0.999957	0	0.42669	0.470764	0	0.388273	0.57497	0	-0.0384168	0.999975	0
A_33_P3519683	NM_178547	NM_178547	339487	zinc finger and BTB domain containing 8 opposite strand	ZBTB8OS	0.0630359	0.713368	0	0.0669785	0.69476	0	-0.0417947	0.767019	0	0.137253	0.999232	0	0.0161128	0.98743	0	-0.104781	0.682004	0	0.104831	0.84655	0	0.108773	0.890905	0	0.00394256	0.999957	0	0.242034	0.503936	0	0.120894	0.802149	0	-0.121141	0.999975	0
A_33_P3292126	TCONS_l2_00026575	TCONS_l2_00026575				-0.181409	0.247108	0	-0.162917	0.282369	0	-0.186825	0.126378	0	0.0465793	0.999232	0	0.212357	0.619332	0	0.128348	0.663686	0	0.0054156	0.996805	0	0.0239081	0.982814	0	0.0184925	0.999957	0	-0.081769	0.881288	0	0.0840088	0.886549	0	0.165778	0.999975	0
A_32_P47107	ENST00000561761	ENST00000561761				0.034559	0.777343	0	0.046569	0.692491	0	-0.0956478	0.196335	0	0.101407	0.999232	0	-0.0167405	0.979535	0	-0.20188	0.15662	0	0.130207	0.712348	0	0.142217	0.835508	0	0.0120101	0.999957	0	0.303287	0.248244	0	0.18514	0.516547	0	-0.118148	0.999975	0
A_33_P3292919	NM_001135243	NM_001135243	6949	treacle ribosome biogenesis factor 1	TCOF1	-0.127022	0.21332	0	-0.0881014	0.417405	0	-0.251688	0.00150571	-1	-0.10434	0.999232	0	-0.205404	0.392957	0	-0.208965	0.199899	0	0.124667	0.748068	0	0.163587	0.835508	0	0.0389203	0.999957	0	0.104625	0.741064	0	0.00356003	0.993655	0	-0.101065	0.999975	0
A_23_P385217	NM_018184	NM_018184	55207	ADP ribosylation factor like GTPase 8B	ARL8B	-0.00644193	0.979431	0	0.136042	0.374009	0	0.189163	0.105118	0	-0.0868576	0.999232	0	0.139388	0.785375	0	0.133477	0.632543	0	-0.195605	0.73225	0	-0.0531213	0.966417	0	0.142483	0.999957	0	-0.220334	0.603166	0	0.00591131	0.992786	0	0.226246	0.999975	0
A_32_P114896	NM_006601	NM_006601	10728	prostaglandin E synthase 3	PTGES3	0.0247628	0.898953	0	0.227671	0.0472182	1	-0.0885187	0.454875	0	0.203844	0.999232	0	0.0557416	0.938073	0	-0.217854	0.318086	0	0.113281	0.83593	0	0.31619	0.827784	0	0.202909	0.999957	0	0.421697	0.258877	0	0.273595	0.506152	0	-0.148102	0.999975	0
A_23_P370142	NM_002572	NM_002572	5049	platelet activating factor acetylhydrolase 1b catalytic subunit 2	PAFAH1B2	0.00789704	0.971585	0	-0.0498327	0.800881	0	0.157996	0.143627	0	0.0580154	0.999232	0	0.134102	0.770636	0	0.215827	0.340969	0	-0.150099	0.770711	0	-0.207828	0.835508	0	-0.0577298	0.999957	0	-0.157811	0.69807	0	-0.0817249	0.875244	0	0.0760865	0.999975	0
A_23_P116414	NM_007069	NM_007069	11145	phospholipase A2 group XVI	PLA2G16	0.193619	0.0308923	1	0.150898	0.0903984	0	0.0695376	0.43376	0	0.15583	0.999232	0	-0.0132975	0.985919	0	0.18697	0.244985	0	0.124081	0.745119	0	0.0813609	0.891447	0	-0.0427204	0.999957	0	-0.0311396	0.93354	0	-0.200267	0.519178	0	-0.169127	0.999975	0
A_23_P67127	NM_173633	NM_173633	284339	transmembrane protein 145	TMEM145	0.106461	0.707385	0	-0.0350095	0.928553	0	0.0249023	0.928319	0	-0.00412391	0.999232	0	0.107303	0.923596	0	-0.142224	0.747961	0	0.0815588	0.951968	0	-0.0599119	0.971678	0	-0.141471	0.999957	0	0.1381	0.851943	0	0.249527	0.739192	0	0.111427	0.999975	0
A_33_P3382769	NR_024474	NR_024474	100134869	ubiquitin conjugating enzyme E2 Q2 pseudogene 2	UBE2Q2P2	-0.0739729	0.502576	0	-0.121216	0.171462	0	-0.0702063	0.401127	0	0.0182815	0.999232	0	-0.0512337	0.910412	0	-0.152496	0.336497	0	-0.00376653	0.996628	0	-0.0510096	0.943722	0	-0.0472431	0.999957	0	0.170778	0.51584	0	0.101262	0.76066	0	-0.0695152	0.999975	0
A_23_P20752	NM_001039803	NM_001039803	23552	cyclin dependent kinase 20	CDK20	0.0516056	0.670261	0	-0.0318228	0.823407	0	-0.0377707	0.702551	0	-0.0372835	0.999232	0	-0.0503894	0.913753	0	-0.134994	0.412934	0	0.0893763	0.815984	0	0.00594787	0.994927	0	-0.0834284	0.999957	0	0.0977106	0.742073	0	0.0846047	0.81099	0	-0.0131059	0.999975	0
A_23_P201647	NM_173156	NM_173156	9887	SMG7, nonsense mediated mRNA decay factor	SMG7	-0.0536185	0.715789	0	-0.0436403	0.786563	0	0.0188342	0.889498	0	-0.0179173	0.999232	0	-0.0637769	0.904985	0	-0.210888	0.246712	0	-0.0724527	0.885648	0	-0.0624745	0.941442	0	0.00997819	0.999957	0	0.192971	0.538533	0	0.147112	0.693894	0	-0.0458596	0.999975	0
A_23_P330908	NM_024295	NM_024295	79139	derlin 1	DERL1	-0.0612426	0.69559	0	0.0773939	0.592509	0	0.147267	0.12688	0	-0.028639	0.999232	0	0.00279216	0.996674	0	0.0569624	0.827148	0	-0.20851	0.685006	0	-0.0698736	0.936835	0	0.138637	0.999957	0	-0.0856015	0.830406	0	-0.0541703	0.909392	0	0.0314312	0.999975	0
A_33_P3462422	NM_001164685	NM_001164685	387357	thymocyte selection associated	THEMIS	0.161367	0.177199	0	0.127936	0.284942	0	0.148327	0.123494	0	-0.0754251	0.999232	0	0.0977686	0.833913	0	0.139638	0.523468	0	0.0130406	0.988112	0	-0.0203908	0.982814	0	-0.0334314	0.999957	0	-0.215063	0.524697	0	-0.0418689	0.931907	0	0.173194	0.999975	0
A_23_P151436	NM_013338	NM_013338	29880	ALG5, dolichyl-phosphate beta-glucosyltransferase	ALG5	0.114817	0.299766	0	0.136034	0.170244	0	0.219059	0.00746005	1	-0.123384	0.999232	0	-0.00208668	0.997341	0	0.257175	0.116595	0	-0.104242	0.796538	0	-0.0830243	0.899229	0	0.0212175	0.999957	0	-0.380559	0.224503	0	-0.259261	0.425947	0	0.121298	0.999975	0
A_23_P11915	NM_017686	NM_017686	54834	ganglioside induced differentiation associated protein 2	GDAP2	0.0308933	0.728688	0	-0.0137259	0.906204	0	-0.0298817	0.659297	0	-0.0228537	0.999232	0	0.000515828	0.99888	0	0.0776139	0.523815	0	0.0607749	0.824635	0	0.0161557	0.97564	0	-0.0446192	0.999957	0	-0.100468	0.603498	0	-0.077098	0.739384	0	0.0233695	0.999975	0
A_23_P323196	NR_027042	NR_027042				0.00339503	0.987215	0	0.00109451	0.997285	0	0.0487584	0.689515	0	-0.030121	0.999232	0	-0.00877633	0.991567	0	-0.0616651	0.804526	0	-0.0453634	0.950683	0	-0.0476639	0.961945	0	-0.00230052	0.999957	0	0.0315442	0.944182	0	0.0528888	0.909437	0	0.0213446	0.999975	0
A_21_P0000371	NR_003037	NR_003037	692076	small nucleolar RNA, C/D box 7	SNORD7	-0.0637828	0.560022	0	-0.0726397	0.468276	0	-0.0227119	0.825031	0	0.0156777	0.999232	0	0.018212	0.976157	0	0.284513	0.0430382	1	-0.0410708	0.936028	0	-0.0499278	0.942982	0	-0.00885694	0.999957	0	-0.268836	0.291686	0	-0.266301	0.350538	0	0.00253438	0.999975	0
A_24_P916614	NM_005156	NM_005156	9991	polypyrimidine tract binding protein 3	PTBP3	-0.0480335	0.814231	0	-0.0230754	0.930722	0	0.0574016	0.708665	0	-0.232235	0.999232	0	0.232653	0.545531	0	0.121513	0.673311	0	-0.105435	0.871739	0	-0.080477	0.943056	0	0.0249581	0.999957	0	-0.353748	0.385679	0	0.11114	0.843846	0	0.464888	0.999975	0
A_23_P310560	NM_152395	NM_152395	131870	nudix hydrolase 16	NUDT16	-0.0921264	0.476867	0	-0.141077	0.182825	0	-0.0807797	0.421224	0	-0.15908	0.999232	0	-0.161488	0.600239	0	-0.153745	0.433825	0	-0.0113467	0.989415	0	-0.0602969	0.944561	0	-0.0489502	0.999957	0	-0.00533471	0.990779	0	-0.00774266	0.987212	0	-0.00240795	0.999975	0
A_23_P89310	NM_014964	NM_014964	22905	epsin 2	EPN2	0.0215618	0.898424	0	-0.234776	0.0154143	-1	-0.0346204	0.777802	0	-0.139848	0.999232	0	-0.0150566	0.986276	0	-0.00095977	0.997951	0	0.0561822	0.925645	0	-0.200156	0.827784	0	-0.256338	0.999957	0	-0.138888	0.681251	0	-0.0140968	0.977694	0	0.124791	0.999975	0
A_33_P3306452	ENST00000465474	ENST00000465474				0.0233739	0.898898	0	0.0200387	0.928002	0	0.0336019	0.803527	0	-0.00832864	0.999232	0	0.0376558	0.957761	0	0.147965	0.504435	0	-0.0102281	0.992331	0	-0.0135633	0.988895	0	-0.00333522	0.999957	0	-0.156294	0.66987	0	-0.11031	0.809401	0	0.0459844	0.999975	0
A_24_P259276	NM_207340	NM_207340	254359	zinc finger DHHC-type containing 24	ZDHHC24	0.103396	0.348729	0	0.138763	0.145171	0	0.0157874	0.8979	0	0.108763	0.999232	0	-0.0709362	0.871953	0	0.127392	0.485855	0	0.0876087	0.840159	0	0.122976	0.858639	0	0.0353673	0.999957	0	-0.0186297	0.965535	0	-0.198328	0.545634	0	-0.179699	0.999975	0
A_21_P0000691	NR_037844	NR_037844	115110	TNFRSF14 antisense RNA 1	TNFRSF14-AS1	0.062317	0.624816	0	0.0370068	0.8067	0	-0.0424603	0.686799	0	0.0983019	0.999232	0	0.0156282	0.982787	0	0.0318215	0.895201	0	0.104777	0.791081	0	0.0794671	0.900547	0	-0.0253102	0.999957	0	0.0664805	0.847414	0	-0.0161933	0.971476	0	-0.0826738	0.999975	0
A_24_P200942	NM_030935	NM_030935	81628	TSC22 domain family member 4	TSC22D4	-0.156157	0.218132	0	-0.105258	0.440032	0	-0.0982938	0.37176	0	-0.0411421	0.999232	0	-0.0589005	0.930455	0	0.115073	0.630106	0	-0.0578629	0.935011	0	-0.00696462	0.995942	0	0.0508982	0.999957	0	-0.156215	0.677639	0	-0.173973	0.678693	0	-0.0177585	0.999975	0
A_21_P0008851	TCONS_00023714	TCONS_00023714				0.206885	0.691504	0	0.105026	0.871825	0	0.31903	0.364206	0	0.336844	0.999232	0	0.236787	0.900143	0	-0.76351	0.24497	0	-0.112145	0.969619	0	-0.214004	0.944629	0	-0.101858	0.999957	0	1.10035	0.323523	0	1.0003	0.420296	0	-0.100057	0.999975	0
A_23_P425304	NM_016169	NM_016169	51684	SUFU negative regulator of hedgehog signaling	SUFU	0.00920118	0.94747	0	-0.0107798	0.948157	0	-0.143585	0.0378621	-1	0.0116651	0.999232	0	-0.0773172	0.809858	0	-0.0286409	0.890151	0	0.152786	0.685006	0	0.132805	0.835903	0	-0.019981	0.999957	0	0.040306	0.90169	0	-0.0486763	0.886549	0	-0.0889823	0.999975	0
A_23_P255057	NM_017945	NM_017945	55032	solute carrier family 35 member A5	SLC35A5	0.0205536	0.886456	0	-0.0291288	0.848083	0	0.008352	0.948309	0	0.0554769	0.999232	0	0.0484918	0.92392	0	0.162807	0.324402	0	0.0122016	0.986215	0	-0.0374808	0.965882	0	-0.0496823	0.999957	0	-0.10733	0.723387	0	-0.114316	0.735786	0	-0.00698519	0.999975	0
A_21_P0003242	TCONS_00006915	TCONS_00006915				0.354483	0.0243432	1	0.167452	0.352051	0	0.0890506	0.601103	0	0.428553	0.999232	0	0.391651	0.312637	0	-0.160612	0.628173	0	0.265433	0.708281	0	0.0784017	0.955259	0	-0.187031	0.999957	0	0.589164	0.248244	0	0.552263	0.325156	0	-0.0369011	0.999975	0
A_21_P0009747	ENST00000596483	ENST00000596483				0.0144516	0.929029	0	-0.0115408	0.953227	0	0.0536899	0.59462	0	0.0751585	0.999232	0	-0.0131275	0.986933	0	0.0699373	0.740185	0	-0.0392383	0.951782	0	-0.0652308	0.930733	0	-0.0259924	0.999957	0	0.00522121	0.99053	0	-0.0830649	0.834973	0	-0.0882861	0.999975	0
A_21_P0005320	ENST00000412754	ENST00000412754				0.176357	0.112347	0	0.0849876	0.521596	0	-0.0139949	0.924271	0	0.066908	0.999232	0	0.00905984	0.991567	0	-0.0543304	0.829341	0	0.190352	0.690317	0	0.0989826	0.888161	0	-0.0913693	0.999957	0	0.121238	0.738037	0	0.0633903	0.887332	0	-0.0578482	0.999975	0
A_21_P0008478	TCONS_00022841	TCONS_00022841				0.13423	0.474414	0	0.0514598	0.83471	0	-0.117484	0.419566	0	0.177281	0.999232	0	-0.106963	0.881979	0	0.103098	0.757178	0	0.251714	0.708257	0	0.168944	0.873679	0	-0.0827704	0.999957	0	0.0741827	0.901368	0	-0.210061	0.700016	0	-0.284244	0.999975	0
A_19_P00324286	NR_038322	NR_038322	9175	mitogen-activated protein kinase kinase kinase 13	MAP3K13	0.0564058	0.611117	0	-0.028549	0.833528	0	0.0151244	0.889295	0	-0.0865026	0.999232	0	-0.0924207	0.756767	0	0.116337	0.464239	0	0.0412815	0.934794	0	-0.0436734	0.950394	0	-0.0849548	0.999957	0	-0.20284	0.410324	0	-0.208758	0.454903	0	-0.00591804	0.999975	0
A_21_P0001718	TCONS_00002281	TCONS_00002281				-0.0817789	0.585405	0	-0.148785	0.205196	0	-0.171725	0.0764391	0	0.00476312	0.999232	0	-0.0260624	0.974345	0	0.0941448	0.698495	0	0.0899463	0.864881	0	0.0229403	0.981347	0	-0.067006	0.999957	0	-0.0893817	0.827121	0	-0.120207	0.787348	0	-0.0308255	0.999975	0
A_21_P0007425	TCONS_00019823	TCONS_00019823				0.0577845	0.829391	0	0.0725613	0.796544	0	0.00160506	0.994802	0	0.0265371	0.999232	0	0.0257843	0.986088	0	-0.160744	0.66584	0	0.0561794	0.967187	0	0.0709562	0.966283	0	0.0147768	0.999957	0	0.187281	0.757574	0	0.186528	0.789765	0	-0.000752782	0.999975	0
A_23_P153616	NM_130760	NM_130760	8174	mucosal vascular addressin cell adhesion molecule 1	MADCAM1	-0.07909	0.677122	0	-0.151711	0.309436	0	-0.126095	0.323382	0	0.0704458	0.999232	0	-0.193596	0.652344	0	-0.200775	0.442597	0	0.0470045	0.963384	0	-0.0256162	0.982814	0	-0.0726207	0.999957	0	0.27122	0.512322	0	0.00717834	0.991094	0	-0.264042	0.999975	0
A_33_P3411632	NM_025268	NM_025268	80757	transmembrane protein 121	TMEM121	0.283988	0.0219569	1	0.0624756	0.739316	0	0.0812927	0.53077	0	0.0753323	0.999232	0	-0.0361406	0.966325	0	-0.00630059	0.98789	0	0.202695	0.712348	0	-0.0188172	0.986581	0	-0.221512	0.999957	0	0.0816329	0.863149	0	-0.02984	0.958524	0	-0.111473	0.999975	0
A_24_P357518	NM_000982	NM_000982	6144	ribosomal protein L21	RPL21	0.415854	0.153346	0	0.525863	0.0448702	1	0.274489	0.27552	0	0.279992	0.999232	0	0.311774	0.751904	0	0.356941	0.50723	0	0.141365	0.933067	0	0.251374	0.890089	0	0.110009	0.999957	0	-0.0769484	0.945365	0	-0.0451669	0.97268	0	0.0317814	0.999975	0
A_23_P217009	NM_032596	NM_032596	84688	chromosome 9 open reading frame 24	C9orf24	0.0987594	0.4215	0	0.0363877	0.825546	0	0.0644256	0.533142	0	0.025147	0.999232	0	-0.0584502	0.912602	0	0.109261	0.593424	0	0.0343338	0.964237	0	-0.028038	0.974027	0	-0.0623717	0.999957	0	-0.0841138	0.817722	0	-0.167711	0.640663	0	-0.0835973	0.999975	0
A_23_P95879	NM_000999	NM_000999	6169	ribosomal protein L38	RPL38	0.132408	0.293063	0	-0.0569762	0.723358	0	0.0961652	0.357249	0	-0.0505417	0.999232	0	-0.022637	0.979314	0	0.152162	0.476767	0	0.0362433	0.965151	0	-0.153141	0.850492	0	-0.189385	0.999957	0	-0.202704	0.549232	0	-0.174799	0.659148	0	0.0279046	0.999975	0
A_24_P371399	NM_173552	NM_173552	205428	chromosome 3 open reading frame 58	C3orf58	-0.0220169	0.887163	0	0.0345674	0.829469	0	0.0477998	0.655524	0	-0.0778471	0.999232	0	0.0663622	0.891281	0	0.062487	0.776964	0	-0.0698167	0.88368	0	-0.0132323	0.987989	0	0.0565843	0.999957	0	-0.140334	0.655765	0	0.00387526	0.993633	0	0.144209	0.999975	0
A_33_P3423551	NM_003897	NM_003897	8870	immediate early response 3	IER3	-0.11064	0.593398	0	-0.0628549	0.800567	0	0.0883133	0.590081	0	-0.087871	0.999232	0	-0.0645949	0.945127	0	0.388149	0.143514	0	-0.198953	0.756871	0	-0.151168	0.885246	0	0.0477848	0.999957	0	-0.47602	0.309955	0	-0.452743	0.387966	0	0.0232762	0.999975	0
A_33_P3376264	ENST00000378938	ENST00000378938				-0.0857667	0.592317	0	-0.109001	0.443618	0	-0.16293	0.118778	0	0.0737405	0.999232	0	0.0889205	0.875786	0	-0.157567	0.504362	0	0.0771636	0.903621	0	0.0539292	0.961505	0	-0.0232345	0.999957	0	0.231308	0.528794	0	0.246488	0.55531	0	0.01518	0.999975	0
A_23_P301896	NM_015866	NM_015866	7799	PR/SET domain 2	PRDM2	-0.121186	0.424778	0	-0.125679	0.371294	0	0.0639535	0.635193	0	-0.101649	0.999232	0	0.00954882	0.991567	0	-0.16439	0.497699	0	-0.18514	0.719429	0	-0.189633	0.84917	0	-0.00449297	0.999957	0	0.0627412	0.899958	0	0.173939	0.701517	0	0.111198	0.999975	0
A_23_P76364	NM_001769	NM_001769	928	CD9 molecule	CD9	-0.202038	0.234877	0	-0.247144	0.102965	0	0.0464389	0.799699	0	-0.114215	0.999232	0	-0.147311	0.806621	0	-0.0960638	0.783533	0	-0.248477	0.708281	0	-0.293583	0.827784	0	-0.0451054	0.999957	0	-0.0181517	0.977956	0	-0.0512472	0.93963	0	-0.0330954	0.999975	0
A_19_P00321202	NM_153605	NM_153605	131544	crystallin beta-gamma domain containing 3	CRYBG3	0.0809995	0.457139	0	0.00892155	0.961853	0	-0.0785272	0.339544	0	0.0175924	0.999232	0	-0.0115718	0.987881	0	0.0751626	0.687038	0	0.159527	0.685006	0	0.0874488	0.881382	0	-0.072078	0.999957	0	-0.0575702	0.859235	0	-0.0867344	0.805831	0	-0.0291642	0.999975	0
A_21_P0008137	TCONS_00021956	TCONS_00021956				0.0433699	0.795743	0	-0.0433562	0.809745	0	-0.0104862	0.947548	0	-0.0381821	0.999232	0	0.186679	0.56045	0	0.0438666	0.872818	0	0.0538561	0.936308	0	-0.03287	0.972293	0	-0.0867261	0.999957	0	-0.0820488	0.841378	0	0.142813	0.732397	0	0.224861	0.999975	0
A_23_P2283	NM_013251	NM_013251	6866	tachykinin 3	TAC3	0.071006	0.487487	0	-0.0800775	0.386039	0	-0.0244875	0.799693	0	-0.0245669	0.999232	0	0.0805681	0.794975	0	-0.082522	0.62001	0	0.0954935	0.775809	0	-0.05559	0.93005	0	-0.151083	0.999957	0	0.0579551	0.844966	0	0.16309	0.562607	0	0.105135	0.999975	0
A_33_P3416124	NR_024569	NR_024569	100130872	uncharacterized LOC100130872	LOC100130872	0.0318609	0.817028	0	0.00126385	0.996214	0	0.0261968	0.813458	0	0.0563398	0.999232	0	-0.0540782	0.91084	0	0.0158779	0.95109	0	0.0056641	0.995009	0	-0.0249329	0.97416	0	-0.030597	0.999957	0	0.040462	0.913867	0	-0.0699561	0.854923	0	-0.110418	0.999975	0
A_33_P3234859	NM_007124	NM_007124	7402	utrophin	UTRN	-0.168533	0.197811	0	-0.109617	0.438037	0	-0.186915	0.0685473	0	-0.0320347	0.999232	0	-0.147123	0.721602	0	-0.123922	0.615478	0	0.0183813	0.983906	0	0.0772979	0.936034	0	0.0589166	0.999957	0	0.0918872	0.8319	0	-0.023201	0.968049	0	-0.115088	0.999975	0
A_23_P200396	NM_019118	NM_019118	56063	transmembrane protein 234	TMEM234	0.0397401	0.76309	0	0.0166457	0.925	0	-0.0844031	0.315057	0	-0.0418981	0.999232	0	-0.0172515	0.979788	0	0.13382	0.437096	0	0.124143	0.742544	0	0.101049	0.87402	0	-0.0230944	0.999957	0	-0.175718	0.522443	0	-0.151071	0.638602	0	0.0246466	0.999975	0
A_19_P00322109	NR_038889	NR_038889	401320	uncharacterized LOC401320	LOC401320	-0.0282099	0.859683	0	-0.0356268	0.832705	0	-0.00470918	0.974992	0	0.00964634	0.999232	0	0.0320344	0.959661	0	0.155965	0.419935	0	-0.0235007	0.978987	0	-0.0309176	0.971345	0	-0.00741696	0.999957	0	-0.146319	0.656389	0	-0.123931	0.748931	0	0.0223881	0.999975	0
A_24_P196117	NM_207118	NM_207118	404672	general transcription factor IIH subunit 5	GTF2H5	0.224179	0.0667499	0	0.0661722	0.7033	0	0.200023	0.0522288	0	0.0228606	0.999232	0	0.00565941	0.99452	0	0.304506	0.140352	0	0.0241553	0.980829	0	-0.133851	0.874631	0	-0.158006	0.999957	0	-0.281645	0.436297	0	-0.298847	0.470087	0	-0.0172012	0.999975	0
A_24_P375683	A_24_P375683	A_24_P375683				0.0793445	0.699042	0	0.258638	0.0646843	0	0.0983105	0.501144	0	0.101903	0.999232	0	0.197843	0.670315	0	0.36204	0.142694	0	-0.018966	0.986938	0	0.160328	0.874631	0	0.179294	0.999957	0	-0.260137	0.558798	0	-0.164197	0.769308	0	0.0959407	0.999975	0
A_19_P00316105	XM_005260388	XM_005260388				0.0552923	0.627064	0	-0.0320966	0.811986	0	-0.0440343	0.625926	0	0.0425434	0.999232	0	0.0337709	0.946773	0	-0.0284299	0.8951	0	0.0993266	0.7735	0	0.0119377	0.987399	0	-0.0873889	0.999957	0	0.0709733	0.81427	0	0.0622008	0.858583	0	-0.00877249	0.999975	0
A_33_P3235390	NM_024818	NM_024818	79876	ubiquitin like modifier activating enzyme 5	UBA5	0.0685497	0.724548	0	0.0240815	0.927303	0	0.10306	0.434615	0	-0.171765	0.999232	0	0.0219125	0.982866	0	-0.152935	0.570761	0	-0.0345106	0.976135	0	-0.0789788	0.944561	0	-0.0444682	0.999957	0	-0.0188301	0.974294	0	0.174848	0.727035	0	0.193678	0.999975	0
A_23_P342825	NM_022039	NM_022039	6468	F-box and WD repeat domain containing 4	FBXW4	-0.0825355	0.61306	0	-0.0588585	0.745023	0	0.069725	0.583804	0	-0.0335557	0.999232	0	0.0449343	0.950857	0	0.181228	0.43191	0	-0.15226	0.761759	0	-0.128583	0.87537	0	0.023677	0.999957	0	-0.214784	0.564194	0	-0.136294	0.770874	0	0.07849	0.999975	0
A_33_P3306327	A_33_P3306327	A_33_P3306327				-0.0936764	0.636173	0	0.0727727	0.73195	0	-0.127326	0.352377	0	0.220112	0.999232	0	0.186073	0.703849	0	-0.200609	0.474942	0	0.0336495	0.978986	0	0.200098	0.850492	0	0.166449	0.999957	0	0.420721	0.337119	0	0.386682	0.42801	0	-0.0340388	0.999975	0
A_23_P29994	NM_203284	NM_203284	3516	recombination signal binding protein for immunoglobulin kappa J region	RBPJ	-0.0429442	0.765224	0	-0.185595	0.0485339	-1	-0.13724	0.106223	0	-0.0280932	0.999232	0	-0.0318257	0.957942	0	-0.267139	0.10758	0	0.0942959	0.831505	0	-0.0483547	0.954985	0	-0.142651	0.999957	0	0.239046	0.416701	0	0.235313	0.486069	0	-0.00373251	0.999975	0
A_23_P43071	NM_015942	NM_015942	51001	mitochondrial transcription termination factor 3	MTERF3	0.0837369	0.493371	0	0.125383	0.21058	0	0.1189	0.161249	0	-0.0574738	0.999232	0	0.0788214	0.848541	0	0.109019	0.571917	0	-0.0351626	0.959846	0	0.00648345	0.994993	0	0.041646	0.999957	0	-0.166493	0.5776	0	-0.0301976	0.943657	0	0.136295	0.999975	0
A_19_P00800264	ENST00000522817	ENST00000522817				0.0041775	0.984125	0	0.129197	0.294557	0	0.0351064	0.795691	0	-0.0689973	0.999232	0	0.0676024	0.910412	0	0.143261	0.523726	0	-0.0309289	0.973765	0	0.0940902	0.903873	0	0.125019	0.999957	0	-0.212258	0.541766	0	-0.0756583	0.874496	0	0.1366	0.999975	0
A_33_P3303215	NM_001191009	NM_001191009	10772	serine and arginine rich splicing factor 10	SRSF10	0.00978433	0.939347	0	0.027124	0.823144	0	0.0428014	0.584701	0	0.00468166	0.999232	0	-0.0217929	0.96494	0	0.107048	0.45371	0	-0.0330171	0.946556	0	-0.0156774	0.981347	0	0.0173396	0.999957	0	-0.102366	0.670881	0	-0.128841	0.625425	0	-0.0264745	0.999975	0
A_23_P144684	NM_032290	NM_032290	84250	SMC5-SMC6 complex localization factor 1	SLF1	0.0406081	0.802432	0	0.0658231	0.656981	0	0.120158	0.213871	0	0.0385955	0.999232	0	0.258448	0.319879	0	0.212634	0.270385	0	-0.0795502	0.88118	0	-0.0543352	0.952631	0	0.025215	0.999957	0	-0.174038	0.607757	0	0.0458141	0.922502	0	0.219852	0.999975	0
A_21_P0005463	TCONS_00013672	TCONS_00013672				-0.0240735	0.919048	0	-0.0143063	0.961853	0	0.0286092	0.875995	0	-0.0399561	0.999232	0	0.0757902	0.923042	0	-0.0887256	0.780548	0	-0.0526827	0.959175	0	-0.0429155	0.971216	0	0.00976718	0.999957	0	0.0487695	0.932489	0	0.164516	0.760337	0	0.115746	0.999975	0
A_33_P3215999	NM_001145526	NM_001145526	125061	arylformamidase	AFMID	0.0168953	0.92454	0	-0.0205566	0.920671	0	0.000119519	0.998921	0	0.182094	0.999232	0	-0.0218944	0.979027	0	0.0352655	0.896861	0	0.0167758	0.982652	0	-0.0206761	0.981902	0	-0.037452	0.999957	0	0.146829	0.668859	0	-0.0571599	0.900158	0	-0.203988	0.999975	0
A_33_P3369505	NM_001031740	NM_001031740	149175	mannosidase endo-alpha like	MANEAL	-0.0687141	0.670465	0	0.046402	0.803668	0	-0.020298	0.894672	0	-0.0491609	0.999232	0	0.0170398	0.985976	0	-0.0901121	0.722821	0	-0.0484162	0.950683	0	0.0666999	0.945603	0	0.115116	0.999957	0	0.0409512	0.932227	0	0.107152	0.823556	0	0.0662007	0.999975	0
A_23_P43034	NM_018091	NM_018091	55140	elongator acetyltransferase complex subunit 3	ELP3	0.00311102	0.983663	0	0.0341215	0.78587	0	-0.0910844	0.203445	0	0.063236	0.999232	0	-0.185922	0.351529	0	-0.135222	0.363657	0	0.0941954	0.777143	0	0.125206	0.844713	0	0.0310104	0.999957	0	0.198458	0.408906	0	-0.0507005	0.880236	0	-0.249158	0.999975	0
A_23_P202458	NM_006963	NM_006963	7570	zinc finger protein 22	ZNF22	0.280895	0.0402461	1	0.325664	0.0108148	1	0.268332	0.0210549	1	0.0287342	0.999232	0	0.245851	0.524914	0	0.384502	0.0986679	0	0.0125625	0.992331	0	0.0573316	0.965882	0	0.0447691	0.999957	0	-0.355768	0.387562	0	-0.138651	0.802233	0	0.217117	0.999975	0
A_23_P66766	NM_001160246	NM_001160246	84268	RPA interacting protein	RPAIN	0.0522654	0.759416	0	0.064391	0.699555	0	0.106927	0.328108	0	-0.0106831	0.999232	0	0.1313	0.756401	0	0.228513	0.274027	0	-0.0546612	0.940617	0	-0.0425355	0.968008	0	0.0121257	0.999957	0	-0.239197	0.497055	0	-0.0972138	0.840239	0	0.141983	0.999975	0
A_23_P88904	NM_002528	NM_002528	4913	nth like DNA glycosylase 1	NTHL1	0.100094	0.483785	0	0.108123	0.40999	0	0.0112859	0.94356	0	0.0454307	0.999232	0	-0.0915978	0.85093	0	0.216388	0.28702	0	0.088808	0.868411	0	0.0968373	0.899229	0	0.00802929	0.999957	0	-0.170957	0.637184	0	-0.307986	0.418153	0	-0.137029	0.999975	0
A_23_P73837	NM_138636	NM_138636	51311	toll like receptor 8	TLR8	-0.167806	0.149339	0	-0.0850029	0.534385	0	-0.108086	0.283829	0	0.0131238	0.999232	0	0.0374384	0.955733	0	-0.0809161	0.737696	0	-0.0597197	0.925197	0	0.0230836	0.981347	0	0.0828032	0.999957	0	0.0940399	0.811243	0	0.118354	0.783155	0	0.0243145	0.999975	0
A_33_P3214785	AK094801	AK094801				0.0361197	0.807626	0	-0.0464932	0.755895	0	-0.158	0.0604798	0	-0.0184827	0.999232	0	0.00100404	0.99862	0	0.0660889	0.765088	0	0.194119	0.685006	0	0.111506	0.873679	0	-0.082613	0.999957	0	-0.0845716	0.811861	0	-0.0650848	0.875862	0	0.0194867	0.999975	0
A_21_P0014550	NM_021249	NM_021249	58533	sorting nexin 6	SNX6	0.0448062	0.651241	0	0.113619	0.112391	0	0.0353397	0.654907	0	-0.0599175	0.999232	0	0.0549398	0.8665	0	0.218143	0.0722314	0	0.00946656	0.986925	0	0.0782789	0.874631	0	0.0688123	0.999957	0	-0.27806	0.232511	0	-0.163203	0.509748	0	0.114857	0.999975	0
A_23_P129103	NR_027001	NR_027001	388152	golgin A2 pseudogene 7	GOLGA2P7	0.121792	0.306763	0	0.0983669	0.415265	0	0.00129193	0.9929	0	-0.0125509	0.999232	0	0.0693238	0.893937	0	0.164953	0.397834	0	0.1205	0.78023	0	0.097075	0.888161	0	-0.0234248	0.999957	0	-0.177504	0.582936	0	-0.0956292	0.823231	0	0.0818747	0.999975	0
A_32_P224149	NM_015258	NM_015258	23307	FK506 binding protein 15	FKBP15	-0.237997	0.0118959	-1	-0.0944082	0.393416	0	-0.1709	0.0368153	-1	-0.0501634	0.999232	0	-0.0920865	0.808703	0	0.110898	0.56556	0	-0.0670968	0.887644	0	0.0764919	0.908907	0	0.143589	0.999957	0	-0.161061	0.592256	0	-0.202985	0.545158	0	-0.0419231	0.999975	0
A_33_P3411328	NR_034151	NR_034151	730227	long intergenic non-protein coding RNA 1136	LINC01136	0.0603924	0.5862	0	-0.0292041	0.832965	0	0.0827257	0.282748	0	0.00356253	0.999232	0	0.0354108	0.943877	0	-0.0194788	0.931678	0	-0.0223333	0.974618	0	-0.11193	0.851076	0	-0.0895965	0.999957	0	0.0230413	0.947344	0	0.0548895	0.876127	0	0.0318482	0.999975	0
A_19_P00322992	ENST00000371162	ENST00000371162				-0.124654	0.199708	0	-0.0450968	0.729928	0	-0.0109824	0.929853	0	-0.0141452	0.999232	0	-0.0814169	0.822797	0	0.127007	0.459857	0	-0.113671	0.758129	0	-0.0341143	0.966957	0	0.0795569	0.999957	0	-0.141152	0.617813	0	-0.208423	0.497638	0	-0.0672717	0.999975	0
A_21_P0004128	TCONS_00009661	TCONS_00009661				-0.0163737	0.936002	0	0.0369178	0.853935	0	-0.0281056	0.850357	0	0.0668344	0.999232	0	0.106895	0.826193	0	0.0500296	0.861536	0	0.0117319	0.990119	0	0.0650234	0.946666	0	0.0532915	0.999957	0	0.0168048	0.973464	0	0.0568652	0.910382	0	0.0400604	0.999975	0
A_21_P0013500	TCONS_l2_00027902	TCONS_l2_00027902				-0.0874919	0.510181	0	-0.0771842	0.558659	0	-0.0935131	0.338016	0	0.0520009	0.999232	0	0.0405476	0.948574	0	-0.0509571	0.835772	0	0.00602125	0.995591	0	0.0163289	0.985613	0	0.0103076	0.999957	0	0.102958	0.774983	0	0.0915046	0.832629	0	-0.0114533	0.999975	0
A_23_P104046	NM_006085	NM_006085	10380	3'(2'), 5'-bisphosphate nucleotidase 1	BPNT1	0.0990875	0.299635	0	0.0605327	0.572131	0	0.0819095	0.287402	0	0.0576452	0.999232	0	0.109038	0.696443	0	0.146653	0.338057	0	0.017178	0.980162	0	-0.0213768	0.976899	0	-0.0385548	0.999957	0	-0.0890075	0.756074	0	-0.0376151	0.918454	0	0.0513924	0.999975	0
A_23_P63929	NM_018117	NM_018117	55717	WD repeat domain 11	WDR11	-0.0365013	0.864031	0	-0.116956	0.477299	0	0.0906593	0.513197	0	-0.0784035	0.999232	0	-0.016037	0.989295	0	0.101417	0.735625	0	-0.127161	0.839928	0	-0.207615	0.84917	0	-0.0804546	0.999957	0	-0.179821	0.688068	0	-0.117454	0.83573	0	0.0623664	0.999975	0
A_23_P87902	NM_003845	NM_003845	8798	dual specificity tyrosine phosphorylation regulated kinase 4	DYRK4	0.0867733	0.335499	0	0.121044	0.116126	0	0.131245	0.045993	1	-0.0225165	0.999232	0	-0.0795998	0.786186	0	0.381839	0.00485705	1	-0.0444712	0.920099	0	-0.0102004	0.987989	0	0.0342708	0.999957	0	-0.404356	0.150214	0	-0.461439	0.0509611	0	-0.0570833	0.999975	0
A_23_P45294	NM_207318	NM_207318	139231	family with sequence similarity 199, X-linked	FAM199X	-0.00555991	0.976671	0	0.00853181	0.969839	0	0.0788638	0.441057	0	-0.113875	0.999232	0	0.067263	0.899056	0	-0.125878	0.543911	0	-0.0844237	0.859932	0	-0.070332	0.933778	0	0.0140917	0.999957	0	0.012003	0.978998	0	0.193141	0.597601	0	0.181138	0.999975	0
A_21_P0003167	TCONS_00006644	TCONS_00006644				0.199694	0.711453	0	0.162147	0.784635	0	0.282492	0.449351	0	0.151313	0.999232	0	0.0973967	0.971542	0	-0.875565	0.181852	0	-0.0827979	0.979737	0	-0.120345	0.969487	0	-0.0375466	0.999957	0	1.02688	0.364681	0	0.972962	0.446314	0	-0.0539158	0.999975	0
A_23_P105066	NM_001014795	NM_001014795	3611	integrin linked kinase	ILK	-0.110743	0.396024	0	0.0452645	0.792161	0	-0.0223422	0.874931	0	0.0148222	0.999232	0	-0.132993	0.721602	0	0.00977458	0.97425	0	-0.0884004	0.859573	0	0.0676067	0.937455	0	0.156007	0.999957	0	0.0050476	0.991667	0	-0.142767	0.724016	0	-0.147815	0.999975	0
A_24_P317835	NM_019892	NM_019892	56623	inositol polyphosphate-5-phosphatase E	INPP5E	-0.0375782	0.792233	0	-0.119352	0.235043	0	-0.0389508	0.719452	0	-0.0714237	0.999232	0	-0.0512861	0.923596	0	-0.0380186	0.870737	0	0.00137266	0.997941	0	-0.0804009	0.90086	0	-0.0817736	0.999957	0	-0.0334051	0.932323	0	-0.0132675	0.977579	0	0.0201376	0.999975	0
A_24_P135276	NM_032172	NM_032172	84132	ubiquitin specific peptidase 42	USP42	-0.0608242	0.640882	0	-0.108637	0.292542	0	-0.125199	0.131618	0	-0.0204854	0.999232	0	-0.214356	0.381365	0	0.0678631	0.748509	0	0.0643746	0.893769	0	0.0165614	0.982814	0	-0.0478132	0.999957	0	-0.0883485	0.791884	0	-0.282219	0.379309	0	-0.193871	0.999975	0
A_23_P2967	NM_003917	NM_003917	8906	adaptor related protein complex 1 gamma 2 subunit	AP1G2	-0.0427966	0.808365	0	0.00518058	0.985322	0	-0.0266048	0.859335	0	-0.000794371	0.999672	0	-0.120809	0.787283	0	0.170871	0.449266	0	-0.0161918	0.985617	0	0.0317854	0.97456	0	0.0479772	0.999957	0	-0.171665	0.65021	0	-0.291679	0.466589	0	-0.120014	0.999975	0
A_24_P130792	NM_199044	NM_199044	387338	NOP2/Sun RNA methyltransferase family member 4	NSUN4	0.00601657	0.983183	0	0.0265013	0.928881	0	-0.00581201	0.979835	0	-0.0899706	0.999232	0	-0.0756579	0.933114	0	-0.26326	0.34969	0	0.0118286	0.994074	0	0.0323133	0.981347	0	0.0204847	0.999957	0	0.17329	0.737137	0	0.187602	0.745093	0	0.0143127	0.999975	0
A_23_P314070	NM_004308	NM_004308	392	Rho GTPase activating protein 1	ARHGAP1	-0.198639	0.0667499	0	-0.36831	0.000145028	-1	-0.246754	0.00638496	-1	-0.215923	0.999232	0	-0.366196	0.101628	0	-0.286297	0.114436	0	0.0481153	0.946556	0	-0.121556	0.873679	0	-0.169671	0.999957	0	0.0703744	0.859725	0	-0.0798984	0.858583	0	-0.150273	0.999975	0
A_33_P3250840	NM_144599	NM_144599	123606	NIPA magnesium transporter 1	NIPA1	0.0713027	0.710938	0	0.0498698	0.820351	0	0.152271	0.207012	0	-0.097384	0.999232	0	0.0395343	0.96494	0	-0.0791236	0.797314	0	-0.0809682	0.913845	0	-0.102401	0.914937	0	-0.0214329	0.999957	0	-0.0182604	0.975473	0	0.118658	0.832883	0	0.136918	0.999975	0
A_23_P98580	NM_004265	NM_004265	9415	fatty acid desaturase 2	FADS2	0.0899072	0.656313	0	0.00937302	0.977898	0	-0.0734164	0.646477	0	0.0909232	0.999232	0	-0.0238751	0.982846	0	-0.170141	0.560587	0	0.163324	0.791081	0	0.0827894	0.946046	0	-0.0805342	0.999957	0	0.261064	0.561839	0	0.146266	0.803507	0	-0.114798	0.999975	0
A_23_P40657	NM_014291	NM_014291	23464	glycine C-acetyltransferase	GCAT	0.113565	0.395943	0	0.0992778	0.452875	0	0.100741	0.335041	0	0.0863549	0.999232	0	0.0155278	0.98669	0	0.0898909	0.70707	0	0.0128239	0.98858	0	-0.0014637	0.999385	0	-0.0142876	0.999957	0	-0.00353595	0.994475	0	-0.0743631	0.873516	0	-0.0708271	0.999975	0
A_24_P75917	NM_014695	NM_014695	9720	coiled-coil domain containing 144A	CCDC144A	-0.0411082	0.689528	0	-0.0708131	0.401904	0	0.121385	0.0514457	0	-0.00275235	0.999232	0	-0.032568	0.940744	0	-0.0548713	0.732545	0	-0.162494	0.685006	0	-0.192199	0.827784	0	-0.0297049	0.999957	0	0.0521189	0.84595	0	0.0223033	0.94538	0	-0.0298156	0.999975	0
A_33_P3303687	NM_002802	NM_002802	5700	proteasome 26S subunit, ATPase 1	PSMC1	-0.0237807	0.884382	0	0.140476	0.183323	0	-0.13669	0.125726	0	0.10677	0.999232	0	-0.156698	0.613471	0	0.0487367	0.842446	0	0.112909	0.794264	0	0.277166	0.827784	0	0.164257	0.999957	0	0.0580338	0.885509	0	-0.205435	0.566195	0	-0.263469	0.999975	0
A_23_P38011	NM_014003	NM_014003	9785	DEAH-box helicase 38	DHX38	-0.326695	0.0123141	-1	-0.17449	0.207007	0	-0.0630341	0.668637	0	-0.164301	0.999232	0	-0.233819	0.534545	0	0.00499833	0.990743	0	-0.263661	0.685006	0	-0.111456	0.901489	0	0.152205	0.999957	0	-0.169299	0.699892	0	-0.238818	0.613286	0	-0.0695189	0.999975	0
A_23_P414899	NM_018259	NM_018259	55761	tetratricopeptide repeat domain 17	TTC17	-0.0785129	0.456286	0	-0.0313698	0.819704	0	-0.132322	0.0668486	0	-0.0271776	0.999232	0	-0.127607	0.619432	0	0.142571	0.364177	0	0.0538096	0.905732	0	0.100953	0.867538	0	0.0471431	0.999957	0	-0.169748	0.506131	0	-0.270177	0.350375	0	-0.100429	0.999975	0
A_33_P3883985	NR_036442	NR_036442	64788	lipase maturation factor 1	LMF1	0.151578	0.284941	0	-0.100538	0.513326	0	-0.0762996	0.55636	0	-0.028133	0.999232	0	-0.217226	0.538203	0	-0.0983435	0.716321	0	0.227878	0.685006	0	-0.0242387	0.982253	0	-0.252116	0.999957	0	0.0702105	0.886611	0	-0.118883	0.814864	0	-0.189093	0.999975	0
A_24_P924591	NM_007146	NM_007146	7716	vascular endothelial zinc finger 1	VEZF1	0.0237974	0.892968	0	0.0404842	0.820608	0	0.126612	0.196335	0	-0.145914	0.999232	0	0.146797	0.68376	0	0.143165	0.506841	0	-0.102815	0.838122	0	-0.086128	0.910726	0	0.0166868	0.999957	0	-0.28908	0.377545	0	0.00363129	0.994334	0	0.292711	0.999975	0
A_23_P51699	NM_004723	NM_004723	9181	Rho/Rac guanine nucleotide exchange factor 2	ARHGEF2	-0.169382	0.079078	0	-0.0969491	0.364634	0	-0.0633555	0.509732	0	-0.0497766	0.999232	0	-0.0360314	0.949924	0	-0.15011	0.399844	0	-0.106026	0.790982	0	-0.0335936	0.968615	0	0.0724326	0.999957	0	0.100334	0.75788	0	0.114079	0.751929	0	0.0137452	0.999975	0
A_23_P101434	NM_001277126	NM_001277126	91662	NLR family pyrin domain containing 12	NLRP12	-0.198866	0.0730124	0	-0.367034	0.000205908	-1	-0.214023	0.0205614	-1	-0.0663052	0.999232	0	-0.0855774	0.859494	0	-0.0327132	0.908748	0	0.0151568	0.985528	0	-0.15301	0.850492	0	-0.168167	0.999957	0	-0.033592	0.941013	0	-0.0528642	0.910243	0	-0.0192722	0.999975	0
A_33_P3298785	NM_001202543	NM_001202543	1523	cut like homeobox 1	CUX1	-0.137789	0.245362	0	-0.0651924	0.655221	0	-0.120735	0.204075	0	-0.0484233	0.999232	0	-0.111021	0.781923	0	0.021324	0.941184	0	-0.0170534	0.982652	0	0.0555431	0.951256	0	0.0725964	0.999957	0	-0.0697473	0.859818	0	-0.132345	0.742277	0	-0.0625976	0.999975	0
A_33_P3322859	NM_018645	NM_018645	55502	hes family bHLH transcription factor 6	HES6	0.0978722	0.760182	0	0.328214	0.136679	0	0.150496	0.494841	0	0.151592	0.999232	0	0.070018	0.958574	0	-0.403684	0.310332	0	-0.0526238	0.978095	0	0.177718	0.908064	0	0.230342	0.999957	0	0.555276	0.397877	0	0.473702	0.529223	0	-0.0815744	0.999975	0
A_19_P00318191	NR_038889	NR_038889	401320	uncharacterized LOC401320	LOC401320	-0.0588743	0.609953	0	-0.0341499	0.803679	0	-0.122778	0.0970889	0	0.0378881	0.999232	0	-0.0922503	0.772856	0	0.172053	0.259638	0	0.0639038	0.879058	0	0.0886282	0.876296	0	0.0247245	0.999957	0	-0.134165	0.622081	0	-0.264304	0.364419	0	-0.130138	0.999975	0
A_21_P0000659	NR_036531	NR_036531	100289373	UBAC2 antisense RNA 1	UBAC2-AS1	0.108252	0.306763	0	0.0858231	0.426075	0	0.0929972	0.272362	0	-0.0365818	0.999232	0	0.00560335	0.992481	0	-0.0677422	0.73918	0	0.0152552	0.982652	0	-0.00717408	0.993236	0	-0.0224293	0.999957	0	0.0311603	0.934072	0	0.0733455	0.849509	0	0.0421852	0.999975	0
A_23_P94186	NM_205545	NM_205545	137797	LY6/PLAUR domain containing 2	LYPD2	0.157022	0.243588	0	0.0763043	0.642953	0	0.0205518	0.896778	0	0.0660795	0.999232	0	-0.0437144	0.95319	0	0.2627	0.216666	0	0.13647	0.787891	0	0.0557525	0.960021	0	-0.0807178	0.999957	0	-0.196621	0.604358	0	-0.306415	0.455355	0	-0.109794	0.999975	0
A_23_P27075	NM_007278	NM_007278	11337	GABA type A receptor-associated protein	GABARAP	-0.0632517	0.772308	0	0.118149	0.521698	0	0.131086	0.351205	0	0.121963	0.999232	0	-0.00751459	0.993577	0	0.28996	0.27555	0	-0.194338	0.74922	0	-0.0129373	0.992411	0	0.181401	0.999957	0	-0.167997	0.739167	0	-0.297474	0.56704	0	-0.129477	0.999975	0
A_32_P180315	NM_020893	NM_020893	100499483	coiled-coil domain containing 180	CCDC180	0.0534063	0.670261	0	0.0334895	0.819958	0	-0.0239249	0.830423	0	-0.0508406	0.999232	0	0.00556069	0.99229	0	0.0766916	0.691037	0	0.0773311	0.850536	0	0.0574144	0.936225	0	-0.0199168	0.999957	0	-0.127532	0.662187	0	-0.0711309	0.850986	0	0.0564013	0.999975	0
A_33_P3368830	NM_001033667	NM_001033667	4063	lymphocyte antigen 9	LY9	0.149887	0.318105	0	0.0493901	0.815249	0	0.179587	0.111116	0	0.0388587	0.999232	0	-0.0114647	0.991469	0	-0.0184149	0.959528	0	-0.0297001	0.979254	0	-0.130197	0.881382	0	-0.100497	0.999957	0	0.0572736	0.91403	0	0.0069502	0.990821	0	-0.0503234	0.999975	0
A_21_P0006242	TCONS_00016214	TCONS_00016214				0.0461566	0.889357	0	0.180564	0.467803	0	0.00639783	0.984583	0	0.18606	0.999232	0	0.038306	0.980256	0	-0.308738	0.436102	0	0.0397588	0.981617	0	0.174166	0.901489	0	0.134407	0.999957	0	0.494798	0.426767	0	0.347044	0.639	0	-0.147754	0.999975	0
A_33_P3336113	NM_145719	NM_145719	220359	tigger transposable element derived 3	TIGD3	-0.209016	0.11219	0	-0.178207	0.170085	0	-0.181737	0.096853	0	0.0283635	0.999232	0	0.135336	0.776014	0	0.0850572	0.764553	0	-0.0272787	0.979808	0	0.00352998	0.999185	0	0.0308087	0.999957	0	-0.0566937	0.912321	0	0.0502788	0.927527	0	0.106973	0.999975	0
A_24_P175989	NM_016226	NM_016226	51699	VPS29, retromer complex component	VPS29	0.0753626	0.669762	0	0.151254	0.267984	0	0.11734	0.324146	0	-0.053017	0.999232	0	0.133965	0.780973	0	0.248747	0.274652	0	-0.0419779	0.965151	0	0.0339132	0.974936	0	0.0758911	0.999957	0	-0.301764	0.430092	0	-0.114782	0.827621	0	0.186982	0.999975	0
A_33_P3379454	NM_013282	NM_013282	29128	ubiquitin like with PHD and ring finger domains 1	UHRF1	0.158607	0.279572	0	0.0292118	0.904849	0	0.00147582	0.993599	0	0.0811123	0.999232	0	-0.00950047	0.991567	0	-0.0459564	0.889391	0	0.157131	0.77115	0	0.027736	0.981098	0	-0.129395	0.999957	0	0.127069	0.776897	0	0.0364559	0.949787	0	-0.0906128	0.999975	0
A_33_P3337044	NM_017585	NM_017585	11182	solute carrier family 2 member 6	SLC2A6	0.00915903	0.958011	0	-0.0431065	0.784807	0	-0.188033	0.027483	-1	0.069279	0.999232	0	0.0740411	0.876907	0	-0.118027	0.557493	0	0.197192	0.685006	0	0.144926	0.850492	0	-0.0522655	0.999957	0	0.187306	0.543926	0	0.192069	0.587816	0	0.00476203	0.999975	0
A_23_P67367	NM_014475	NM_014475	27294	dihydrodiol dehydrogenase	DHDH	0.0375953	0.762858	0	-0.0156668	0.925	0	0.0144529	0.896778	0	-0.0544576	0.999232	0	0.0174984	0.979253	0	-0.0136063	0.954713	0	0.0231423	0.973765	0	-0.0301197	0.968684	0	-0.0532621	0.999957	0	-0.0408513	0.905369	0	0.0311048	0.934063	0	0.071956	0.999975	0
A_21_P0012454	NM_080601	NM_080601	5781	protein tyrosine phosphatase, non-receptor type 11	PTPN11	-0.0633205	0.79304	0	0.19487	0.257777	0	-0.0937171	0.580138	0	0.0573436	0.999232	0	0.0210319	0.987881	0	-0.0618904	0.877207	0	0.0303966	0.981617	0	0.288587	0.835508	0	0.25819	0.999957	0	0.119234	0.839817	0	0.0829224	0.904854	0	-0.0363116	0.999975	0
A_23_P67992	NM_006333	NM_006333	10438	C1D nuclear receptor corepressor	C1D	-0.0118363	0.961259	0	0.0428596	0.857796	0	0.186892	0.124311	0	-0.0463749	0.999232	0	0.169895	0.723766	0	-0.0231777	0.953085	0	-0.198729	0.738659	0	-0.144033	0.876296	0	0.0546959	0.999957	0	-0.0231972	0.969226	0	0.193072	0.706405	0	0.216269	0.999975	0
A_23_P55376	NM_015443	NM_015443	284058	KAT8 regulatory NSL complex subunit 1	KANSL1	-0.116195	0.210228	0	-0.227252	0.00322162	-1	-0.143274	0.0469304	-1	-0.122939	0.999232	0	-0.0902399	0.777346	0	-0.347053	0.0155767	-1	0.0270794	0.966422	0	-0.0839778	0.881382	0	-0.111057	0.999957	0	0.224114	0.375912	0	0.256813	0.371031	0	0.0326993	0.999975	0
A_24_P367329	XM_496078	XM_496078				-0.00675538	0.977133	0	0.0754478	0.678457	0	-0.0222619	0.896101	0	0.0243834	0.999232	0	-0.215744	0.562814	0	0.143421	0.584189	0	0.0155065	0.988112	0	0.0977097	0.915422	0	0.0822032	0.999957	0	-0.119037	0.795134	0	-0.359164	0.4107	0	-0.240127	0.999975	0
A_33_P3225882	NM_001098787	NM_001098787	51272	Bet1 golgi vesicular membrane trafficking protein like	BET1L	0.0730314	0.502281	0	0.0621293	0.570258	0	0.0540676	0.538389	0	-0.0551344	0.999232	0	-0.0260475	0.961189	0	0.282965	0.0487474	1	0.0189638	0.979737	0	0.00806174	0.991468	0	-0.0109021	0.999957	0	-0.338099	0.223509	0	-0.309012	0.309727	0	0.029087	0.999975	0
A_33_P3317253	NM_001001484	NM_001001484	9317	phosphotriesterase related	PTER	0.0860551	0.521363	0	0.0373761	0.826859	0	0.0696486	0.51118	0	-0.0421911	0.999232	0	0.0589844	0.916677	0	0.0318278	0.906641	0	0.0164065	0.983226	0	-0.0322725	0.970697	0	-0.0486791	0.999957	0	-0.0740189	0.847596	0	0.0271565	0.95443	0	0.101175	0.999975	0
A_23_P114221	NM_002893	NM_002893	5931	RB binding protein 7, chromatin remodeling factor	RBBP7	-0.016012	0.914329	0	-0.0650159	0.570563	0	0.0581998	0.524292	0	-0.151835	0.999232	0	-0.0937989	0.780973	0	0.0597693	0.765261	0	-0.0742118	0.855625	0	-0.123216	0.850492	0	-0.0490039	0.999957	0	-0.211605	0.430602	0	-0.153568	0.628511	0	0.0580365	0.999975	0
A_21_P0009390	TCONS_00025420	TCONS_00025420				0.0671929	0.598635	0	-0.012542	0.948596	0	0.0538464	0.593789	0	0.0218004	0.999232	0	-0.0895544	0.813433	0	0.0724998	0.728664	0	0.0133465	0.985384	0	-0.0663885	0.928903	0	-0.079735	0.999957	0	-0.0506994	0.89293	0	-0.162054	0.634924	0	-0.111355	0.999975	0
A_19_P00320622	ENST00000450963	ENST00000450963				-0.0912192	0.391215	0	-0.0870017	0.39245	0	-0.102537	0.195539	0	0.0471176	0.999232	0	-0.0930762	0.780973	0	0.156224	0.337035	0	0.0113181	0.987172	0	0.0155356	0.982814	0	0.00421753	0.999957	0	-0.109106	0.712467	0	-0.2493	0.402241	0	-0.140194	0.999975	0
A_33_P3356711	NM_198267	NM_198267	54556	inhibitor of growth family member 3	ING3	0.0661823	0.662109	0	0.0778694	0.58201	0	0.105201	0.297877	0	0.0236895	0.999232	0	0.0601393	0.92053	0	0.044642	0.867311	0	-0.039019	0.961159	0	-0.027332	0.978128	0	0.011687	0.999957	0	-0.0209525	0.966677	0	0.0154973	0.977305	0	0.0364497	0.999975	0
A_32_P80089	NR_027436	NR_027436	283788	FSHD region gene 1 pseudogene	LOC283788	0.0638389	0.642182	0	0.0856334	0.479396	0	0.0551912	0.606289	0	-0.000674839	0.999672	0	0.00521941	0.993518	0	0.131569	0.504434	0	0.00864767	0.99277	0	0.0304421	0.971345	0	0.0217944	0.999957	0	-0.132244	0.688068	0	-0.126349	0.73682	0	0.00589425	0.999975	0
A_23_P7679	NM_153485	NM_153485	9631	nucleoporin 155	NUP155	-0.00267996	0.989378	0	-0.0157696	0.936229	0	0.0377397	0.744707	0	-0.0190156	0.999232	0	-0.0571564	0.915542	0	0.151445	0.427475	0	-0.0404196	0.95206	0	-0.0535093	0.950282	0	-0.0130897	0.999957	0	-0.170461	0.586289	0	-0.208602	0.548802	0	-0.0381408	0.999975	0
A_33_P3420013	A_33_P3420013	A_33_P3420013				0.0703615	0.459005	0	0.0978084	0.218764	0	0.0142312	0.888342	0	0.154711	0.999232	0	0.0606961	0.854881	0	-0.0747387	0.635818	0	0.0561303	0.881214	0	0.0835773	0.874631	0	0.027447	0.999957	0	0.229449	0.316044	0	0.135435	0.619054	0	-0.0940145	0.999975	0
A_24_P643587	NM_024095	NM_024095	140461	ankyrin repeat and SOCS box containing 8	ASB8	0.0477841	0.718235	0	-0.0123096	0.947847	0	0.112108	0.168525	0	0.00797782	0.999232	0	0.117581	0.706554	0	0.121639	0.498887	0	-0.0643244	0.88688	0	-0.124418	0.850492	0	-0.0600937	0.999957	0	-0.113661	0.71033	0	-0.00405763	0.992716	0	0.109603	0.999975	0
A_24_P401739	NM_001006634	NM_001006634	55114	Rho GTPase activating protein 17	ARHGAP17	-0.135071	0.393589	0	-0.193166	0.147711	0	-0.0344658	0.833502	0	-0.121891	0.999232	0	-0.265027	0.454041	0	-0.0925059	0.75231	0	-0.100605	0.875303	0	-0.1587	0.867538	0	-0.0580946	0.999957	0	-0.0293849	0.960006	0	-0.172521	0.724993	0	-0.143136	0.999975	0
A_33_P3262043	NM_004322	NM_004322	572	BCL2 associated agonist of cell death	BAD	0.176058	0.0853948	0	0.141128	0.169152	0	0.0730615	0.462833	0	0.0925167	0.999232	0	0.0221311	0.975552	0	0.285017	0.0919799	0	0.102997	0.813703	0	0.0680665	0.931372	0	-0.0349302	0.999957	0	-0.1925	0.529036	0	-0.262886	0.437066	0	-0.0703856	0.999975	0
A_33_P3269650	AK124574	AK124574				-0.0826303	0.521692	0	-0.0568923	0.688518	0	-0.0747359	0.451366	0	0.0617031	0.999232	0	0.0868184	0.839812	0	-0.145864	0.44954	0	-0.00789442	0.993802	0	0.0178436	0.982814	0	0.025738	0.999957	0	0.207567	0.49443	0	0.232683	0.499653	0	0.0251153	0.999975	0
A_33_P3258013	NM_001270449	NM_001270449	89910	ubiquitin protein ligase E3B	UBE3B	0.117419	0.235893	0	-0.0918903	0.359959	0	0.0964725	0.233377	0	0.0374993	0.999232	0	0.0117996	0.987881	0	-0.0484399	0.815829	0	0.0209466	0.978736	0	-0.188363	0.827784	0	-0.209309	0.999957	0	0.0859392	0.78272	0	0.0602395	0.871943	0	-0.0256998	0.999975	0
A_24_P941188	NM_015207	NM_015207	23252	OTU deubiquitinase 3	OTUD3	0.109617	0.410916	0	-0.0136674	0.951625	0	0.0190023	0.895347	0	-0.0325148	0.999232	0	0.0312783	0.966344	0	0.0151593	0.960765	0	0.0906151	0.858257	0	-0.0326698	0.972293	0	-0.123285	0.999957	0	-0.047674	0.916338	0	0.016119	0.976266	0	0.0637931	0.999975	0
A_23_P259166	NM_024863	NM_024863	79921	transcription elongation factor A like 4	TCEAL4	0.0383194	0.805872	0	0.003496	0.988184	0	0.109316	0.246141	0	0.000437342	0.999672	0	-0.0556921	0.923596	0	0.168341	0.385573	0	-0.0709961	0.890408	0	-0.10582	0.876296	0	-0.0348235	0.999957	0	-0.167903	0.605636	0	-0.224033	0.529223	0	-0.0561295	0.999975	0
A_21_P0005910	ENST00000524079	ENST00000524079				-0.0867761	0.557616	0	-0.274077	0.00895238	-1	-0.159764	0.102215	0	-0.0559918	0.999232	0	-0.00214387	0.998275	0	-0.066303	0.797518	0	0.0729876	0.902771	0	-0.114313	0.879381	0	-0.187301	0.999957	0	0.0103111	0.98384	0	0.0641591	0.893605	0	0.053848	0.999975	0
A_19_P00321781	ENST00000554129	ENST00000554129				0.125451	0.637911	0	0.0495997	0.888208	0	0.0298487	0.907843	0	0.124004	0.999232	0	0.0304955	0.984199	0	-0.330659	0.359779	0	0.0956028	0.936028	0	0.019751	0.99025	0	-0.0758518	0.999957	0	0.454663	0.435402	0	0.361155	0.597601	0	-0.0935085	0.999975	0
A_24_P941167	NM_030641	NM_030641	80830	apolipoprotein L6	APOL6	0.0438694	0.912933	0	0.234377	0.400781	0	-0.142002	0.575377	0	0.18454	0.999232	0	0.123553	0.930318	0	0.13325	0.811481	0	0.185872	0.872604	0	0.376379	0.844713	0	0.190508	0.999957	0	0.0512904	0.961927	0	-0.00969688	0.993633	0	-0.0609872	0.999975	0
A_23_P24234	NM_001030015	NM_001030015	94233	opsin 4	OPN4	0.0545607	0.776903	0	0.05066	0.809522	0	0.0488706	0.746134	0	0.103114	0.999232	0	-0.0651394	0.932471	0	-0.257774	0.270106	0	0.00569007	0.996628	0	0.00178936	0.999385	0	-0.00390071	0.999957	0	0.360889	0.355211	0	0.192635	0.684327	0	-0.168254	0.999975	0
A_32_P23795	TCONS_l2_00020852	TCONS_l2_00020852				0.156917	0.268842	0	0.301176	0.00967994	1	0.198119	0.0654177	0	0.0423769	0.999232	0	0.13906	0.764134	0	0.00722553	0.985198	0	-0.0412026	0.965151	0	0.103057	0.906068	0	0.144259	0.999957	0	0.0351514	0.94578	0	0.131835	0.791369	0	0.0966834	0.999975	0
A_21_P0013796	NM_002032	NM_002032	2495	ferritin heavy chain 1	FTH1	-0.0541787	0.758607	0	-0.0762954	0.641735	0	-0.00610237	0.97263	0	0.00697666	0.999232	0	-0.0686104	0.915816	0	0.0975137	0.706542	0	-0.0480764	0.952699	0	-0.070193	0.944629	0	-0.0221167	0.999957	0	-0.090537	0.836299	0	-0.166124	0.707514	0	-0.0755871	0.999975	0
A_23_P352389	NM_152343	NM_152343	124783	spermatogenesis associated 32	SPATA32	-0.00979248	0.957645	0	-0.0605612	0.687704	0	-0.0819786	0.432201	0	0.0466915	0.999232	0	-0.132035	0.716896	0	-0.0817532	0.725832	0	0.0721862	0.893562	0	0.0214175	0.981666	0	-0.0507687	0.999957	0	0.128445	0.719131	0	-0.0502818	0.91275	0	-0.178727	0.999975	0
A_24_P248606	NM_004457	NM_004457	2181	acyl-CoA synthetase long chain family member 3	ACSL3	0.0423618	0.828445	0	0.022509	0.928553	0	0.0722512	0.595917	0	-0.110143	0.999232	0	0.0119995	0.990946	0	-0.0397546	0.905297	0	-0.0298894	0.978986	0	-0.0497422	0.966957	0	-0.0198529	0.999957	0	-0.070388	0.888589	0	0.0517541	0.926509	0	0.122142	0.999975	0
A_24_P743672	NP106139	NP106139				0.0182746	0.953705	0	0.0923699	0.729586	0	-0.0112594	0.967103	0	0.0908154	0.999232	0	-0.00380632	0.997506	0	-0.207166	0.570876	0	0.029534	0.982652	0	0.103629	0.946046	0	0.0740953	0.999957	0	0.297981	0.603166	0	0.203359	0.774199	0	-0.0946217	0.999975	0
A_24_P376787	NM_032752	NM_032752	84838	zinc finger protein 496	ZNF496	0.0405991	0.828435	0	0.0964605	0.529596	0	-0.0423508	0.77023	0	0.0342752	0.999232	0	-0.216795	0.533481	0	0.146316	0.552232	0	0.0829498	0.893957	0	0.138811	0.873679	0	0.0558614	0.999957	0	-0.11204	0.796808	0	-0.36311	0.382487	0	-0.25107	0.999975	0
A_23_P166135	NM_012255	NM_012255	22803	5'-3' exoribonuclease 2	XRN2	-0.261578	0.0162475	-1	-0.16284	0.147711	0	0.0183078	0.899301	0	-0.0785152	0.999232	0	-0.140554	0.712542	0	-0.0228925	0.93986	0	-0.279886	0.685006	0	-0.181148	0.835935	0	0.0987381	0.999957	0	-0.0556228	0.900818	0	-0.117661	0.789441	0	-0.0620386	0.999975	0
A_24_P98109	NM_013322	NM_013322	29887	sorting nexin 10	SNX10	-0.0312224	0.901955	0	0.0205671	0.948511	0	0.0867827	0.600409	0	-0.071824	0.999232	0	0.255764	0.573876	0	0.0548907	0.890392	0	-0.118005	0.877061	0	-0.0662157	0.965328	0	0.0517895	0.999957	0	-0.126715	0.82277	0	0.200873	0.730736	0	0.327588	0.999975	0
A_24_P926195	NM_006699	NM_006699	10905	mannosidase alpha class 1A member 2	MAN1A2	0.114479	0.261556	0	0.119904	0.203636	0	0.183033	0.0168925	1	-0.0735129	0.999232	0	0.0782335	0.840226	0	0.203156	0.201132	0	-0.0685536	0.877061	0	-0.0631287	0.928903	0	0.00542484	0.999957	0	-0.276669	0.311921	0	-0.124923	0.708632	0	0.151746	0.999975	0
A_23_P411296	NM_005194	NM_005194	1051	CCAAT enhancer binding protein beta	CEBPB	-0.211649	0.0844502	0	-0.226867	0.0489097	-1	-0.167623	0.107101	0	-0.00841331	0.999232	0	0.00992362	0.991567	0	-0.0828694	0.757637	0	-0.0440259	0.959846	0	-0.0592443	0.954985	0	-0.0152183	0.999957	0	0.0744561	0.87031	0	0.092793	0.853741	0	0.0183369	0.999975	0
A_23_P58983	NM_017772	NM_017772	55633	TBC1 domain family member 22B	TBC1D22B	-0.0857584	0.641319	0	0.00934392	0.975656	0	0.178705	0.126875	0	0.039049	0.999232	0	0.0759471	0.916677	0	-0.00718893	0.986754	0	-0.264463	0.685006	0	-0.169361	0.864148	0	0.0951023	0.999957	0	0.0462379	0.93354	0	0.083136	0.883489	0	0.0368981	0.999975	0
A_23_P385500	NM_178841	NM_178841	115992	ring finger protein 166	RNF166	-0.0400242	0.838887	0	0.0909088	0.585872	0	0.0148547	0.934343	0	0.185861	0.999232	0	0.16689	0.697303	0	0.0858715	0.765619	0	-0.054879	0.949278	0	0.0760541	0.943344	0	0.130933	0.999957	0	0.0999899	0.829413	0	0.0810188	0.880833	0	-0.018971	0.999975	0
A_33_P3386181	NM_018197	NM_018197	55734	ZFP64 zinc finger protein	ZFP64	0.0314777	0.80434	0	0.0520059	0.65298	0	-0.126014	0.0812756	0	0.171287	0.999232	0	-0.0270073	0.958343	0	0.00929509	0.969133	0	0.157491	0.685006	0	0.17802	0.827784	0	0.0205282	0.999957	0	0.161992	0.529036	0	-0.0363024	0.921327	0	-0.198295	0.999975	0
A_33_P3314386	NM_001267578	NM_001267578	26092	torsin 1A interacting protein 1	TOR1AIP1	-0.0586422	0.7399	0	0.0541389	0.773419	0	0.0787549	0.52712	0	-0.195232	0.999232	0	0.163864	0.679772	0	0.0153726	0.964686	0	-0.137397	0.787891	0	-0.024616	0.981347	0	0.112781	0.999957	0	-0.210605	0.576472	0	0.148492	0.746401	0	0.359096	0.999975	0
A_23_P6935	NM_198793	NM_198793	961	CD47 molecule	CD47	-0.115126	0.534179	0	0.0449347	0.853935	0	0.270758	0.0258737	1	-0.0857815	0.999232	0	0.0931571	0.899031	0	0.305594	0.227182	0	-0.385884	0.685006	0	-0.225823	0.844713	0	0.160061	0.999957	0	-0.391375	0.362781	0	-0.212436	0.683946	0	0.178939	0.999975	0
A_33_P3420167	NP100974	NP100974				0.148532	0.211964	0	0.116209	0.336297	0	0.103099	0.307333	0	0.0813029	0.999232	0	0.00208036	0.998266	0	0.262608	0.162236	0	0.0454332	0.950683	0	0.0131101	0.988783	0	-0.0323231	0.999957	0	-0.181305	0.593911	0	-0.260527	0.486288	0	-0.0792225	0.999975	0
A_21_P0000282	NR_002739	NR_002739	26793	small nucleolar RNA, C/D box 56	SNORD56	0.101965	0.378439	0	-0.0450275	0.762175	0	-0.0372306	0.739397	0	0.0126607	0.999232	0	-0.0801508	0.848541	0	0.0959667	0.633657	0	0.139195	0.737285	0	-0.00779696	0.993071	0	-0.146992	0.999957	0	-0.083306	0.811861	0	-0.176118	0.607589	0	-0.0928115	0.999975	0
A_24_P41570	NM_002106	NM_002106	3015	H2A histone family member Z	H2AFZ	0.0611852	0.771471	0	0.056075	0.808404	0	0.162442	0.205573	0	-0.0615059	0.999232	0	0.0187842	0.987881	0	0.421694	0.0822985	0	-0.101256	0.885648	0	-0.106367	0.91913	0	-0.00511016	0.999957	0	-0.4832	0.264987	0	-0.40291	0.402241	0	0.0802902	0.999975	0
A_23_P140876	NM_001089	NM_001089	21	ATP binding cassette subfamily A member 3	ABCA3	-0.0291955	0.875275	0	-0.0356955	0.860746	0	-0.0241765	0.875349	0	0.0153168	0.999232	0	-0.0881844	0.874212	0	0.223272	0.293813	0	-0.00501903	0.996805	0	-0.011519	0.99099	0	-0.00650001	0.999957	0	-0.207956	0.56821	0	-0.311457	0.433806	0	-0.103501	0.999975	0
A_33_P3372886	NM_175066	NM_175066	317781	DEAD-box helicase 51	DDX51	0.0643424	0.714646	0	0.0675281	0.700689	0	-0.124093	0.27059	0	0.108527	0.999232	0	-0.0301733	0.97287	0	-0.150334	0.539247	0	0.188436	0.715526	0	0.191621	0.844713	0	0.00318565	0.999957	0	0.258861	0.485697	0	0.120161	0.808749	0	-0.1387	0.999975	0
A_23_P124122	NM_018663	NM_018663	5827	peroxisomal membrane protein 2	PXMP2	0.182197	0.0555355	0	0.0610214	0.634786	0	-0.0271136	0.813628	0	0.137915	0.999232	0	-0.0701177	0.875853	0	0.00435407	0.989118	0	0.209311	0.685006	0	0.0881349	0.888161	0	-0.121176	0.999957	0	0.13356	0.663485	0	-0.0744718	0.851433	0	-0.208032	0.999975	0
A_21_P0011148	TCONS_l2_00006887	TCONS_l2_00006887				0.040359	0.812977	0	0.101751	0.45	0	0.0450599	0.728749	0	0.0196076	0.999232	0	-0.0923363	0.849428	0	0.113139	0.630014	0	-0.00470088	0.996805	0	0.0566911	0.954343	0	0.061392	0.999957	0	-0.0935312	0.820479	0	-0.205475	0.607967	0	-0.111944	0.999975	0
A_23_P140738	NM_001142864	NM_001142864	9780	piezo type mechanosensitive ion channel component 1	PIEZO1	-0.110773	0.564641	0	-0.0813638	0.697339	0	-0.119585	0.398642	0	-0.0695995	0.999232	0	-0.109493	0.874212	0	-0.0537713	0.884001	0	0.00881222	0.995488	0	0.0382215	0.976027	0	0.0294092	0.999957	0	-0.0158282	0.980512	0	-0.055722	0.931806	0	-0.0398938	0.999975	0
A_21_P0000595	NR_033347	NR_033347	100379250	small nucleolar RNA, H/ACA box 70E	SNORA70E	-0.0218329	0.896548	0	0.0777572	0.55185	0	-0.113428	0.224959	0	0.0495274	0.999232	0	0.00819683	0.991567	0	-0.048921	0.843059	0	0.0915947	0.844757	0	0.191185	0.829649	0	0.0995901	0.999957	0	0.0984483	0.785944	0	0.0571178	0.897806	0	-0.0413305	0.999975	0
A_23_P103282	NM_004872	NM_004872	9528	transmembrane protein 59	TMEM59	0.0370032	0.819049	0	0.00641312	0.979623	0	0.151057	0.104095	0	-0.0861416	0.999232	0	0.140151	0.696895	0	0.163966	0.421712	0	-0.114053	0.803935	0	-0.144643	0.850492	0	-0.03059	0.999957	0	-0.250108	0.436297	0	-0.0238146	0.961703	0	0.226293	0.999975	0
A_23_P413803	NM_152408	NM_152408	134359	POC5 centriolar protein	POC5	0.0971414	0.409266	0	0.0246555	0.888474	0	0.1365	0.105118	0	0.0398287	0.999232	0	0.113948	0.742159	0	0.0347097	0.888694	0	-0.0393588	0.951984	0	-0.111845	0.873679	0	-0.0724858	0.999957	0	0.00511893	0.990702	0	0.0792381	0.845225	0	0.0741192	0.999975	0
A_23_P330419	NM_033068	NM_033068	93650	acid phosphatase 4	ACP4	0.0950507	0.440002	0	0.00859403	0.968462	0	0.0866156	0.359132	0	-0.0411977	0.999232	0	-0.0644323	0.899031	0	-0.306284	0.067951	0	0.00843513	0.992961	0	-0.0780216	0.910726	0	-0.0864567	0.999957	0	0.265086	0.372986	0	0.241851	0.478953	0	-0.0232346	0.999975	0
A_33_P3374210	NM_002417	NM_002417	4288	marker of proliferation Ki-67	MKI67	-0.0924354	0.6137	0	-0.131786	0.399396	0	-0.142866	0.247525	0	-0.0158178	0.999232	0	-0.292888	0.411736	0	-0.340051	0.142039	0	0.0504304	0.959175	0	0.0110795	0.993071	0	-0.0393509	0.999957	0	0.324233	0.426199	0	0.0471636	0.936873	0	-0.27707	0.999975	0
A_23_P27810	NM_032689	NM_032689	84775	zinc finger protein 607	ZNF607	0.0880198	0.435149	0	0.0827657	0.445514	0	0.0238853	0.833983	0	0.0140235	0.999232	0	-0.102064	0.760319	0	0.0697448	0.727937	0	0.0641345	0.886871	0	0.0588804	0.936034	0	-0.00525409	0.999957	0	-0.0557213	0.87322	0	-0.171809	0.59382	0	-0.116088	0.999975	0
A_33_P3236921	NM_001618	NM_001618	142	poly(ADP-ribose) polymerase 1	PARP1	-0.12035	0.396024	0	-0.106845	0.444305	0	-0.0607255	0.636124	0	-0.192711	0.999232	0	-0.321716	0.220077	0	-0.258243	0.213158	0	-0.0596241	0.934358	0	-0.0461198	0.966456	0	0.0135044	0.999957	0	0.0655323	0.887778	0	-0.0634733	0.900849	0	-0.129006	0.999975	0
A_23_P16469	NM_001005377	NM_001005377	5329	plasminogen activator, urokinase receptor	PLAUR	-0.350783	0.012391	-1	-0.218256	0.127943	0	-0.193668	0.119028	0	-0.0278368	0.999232	0	-0.222103	0.60419	0	-0.120311	0.694366	0	-0.157115	0.794672	0	-0.0245879	0.982814	0	0.132527	0.999957	0	0.0924743	0.863094	0	-0.101792	0.864545	0	-0.194266	0.999975	0
A_23_P100764	NM_016016	NM_016016	51629	solute carrier family 25 member 39	SLC25A39	-0.0277999	0.937882	0	-0.0436907	0.910318	0	0.258324	0.150676	0	0.0823371	0.999232	0	0.0502686	0.97287	0	-0.0202557	0.971708	0	-0.286124	0.738659	0	-0.302014	0.850038	0	-0.0158908	0.999957	0	0.102593	0.900668	0	0.0705243	0.937181	0	-0.0320685	0.999975	0
A_23_P32328	NM_020408	NM_020408	57128	LYR motif containing 4	LYRM4	0.253632	0.00761273	1	0.0719139	0.546397	0	0.169334	0.0355476	1	0.0715247	0.999232	0	0.0414803	0.942501	0	0.224666	0.172221	0	0.0842977	0.843511	0	-0.09742	0.876296	0	-0.181718	0.999957	0	-0.153141	0.607609	0	-0.183185	0.581711	0	-0.0300444	0.999975	0
A_33_P3396444	ENST00000374313	ENST00000374313				-0.112446	0.232491	0	-0.0158894	0.924057	0	-0.133256	0.0664497	0	0.0360721	0.999232	0	0.0264071	0.96045	0	0.225701	0.116944	0	0.0208103	0.977229	0	0.117367	0.850492	0	0.0965566	0.999957	0	-0.189629	0.45557	0	-0.199294	0.495261	0	-0.00966504	0.999975	0
A_21_P0001397	TCONS_00001218	TCONS_00001218				-0.0532465	0.68664	0	0.0274657	0.867716	0	-0.0913269	0.293943	0	-0.0559541	0.999232	0	-0.0626158	0.894819	0	0.0744336	0.714541	0	0.0380804	0.951983	0	0.118793	0.864148	0	0.0807122	0.999957	0	-0.130388	0.669626	0	-0.137049	0.689494	0	-0.0066617	0.999975	0
A_33_P3301266	NM_001159708	NM_001159708	79908	butyrophilin like 8	BTNL8	0.0436784	0.804645	0	-0.0251449	0.909688	0	-0.0421677	0.757865	0	-0.0206102	0.999232	0	-0.00221936	0.998275	0	-0.0305097	0.921374	0	0.0858461	0.882686	0	0.0170228	0.986784	0	-0.0688233	0.999957	0	0.00989956	0.985115	0	0.0282904	0.95769	0	0.0183908	0.999975	0
A_23_P93302	NM_001470	NM_001470	2550	gamma-aminobutyric acid type B receptor subunit 1	GABBR1	0.104502	0.487346	0	0.0241186	0.916073	0	-0.0388687	0.782368	0	0.0358441	0.999232	0	-0.0710472	0.910349	0	-0.145783	0.538337	0	0.143371	0.771872	0	0.0629873	0.950443	0	-0.0803835	0.999957	0	0.181627	0.632302	0	0.0747358	0.881071	0	-0.106891	0.999975	0
A_23_P212655	NM_130446	NM_130446	89857	kelch like family member 6	KLHL6	-0.0998814	0.272864	0	-0.116259	0.1563	0	-0.0338592	0.710729	0	-0.0404809	0.999232	0	-0.0623414	0.863597	0	0.0478979	0.794439	0	-0.0660223	0.859274	0	-0.0823995	0.876296	0	-0.0163772	0.999957	0	-0.0883787	0.748016	0	-0.110239	0.710839	0	-0.0218605	0.999975	0
A_21_P0009461	TCONS_00026291	TCONS_00026291				0.100541	0.56235	0	0.0250255	0.92343	0	0.0504217	0.741151	0	-0.0052145	0.999232	0	0.0170271	0.987881	0	-0.197529	0.434474	0	0.0501191	0.958273	0	-0.0253961	0.982679	0	-0.0755152	0.999957	0	0.192315	0.651808	0	0.214556	0.648706	0	0.0222416	0.999975	0
A_23_P78248	NM_015515	NM_015515	25984	keratin 23	KRT23	-0.0300739	0.904817	0	-0.23377	0.131448	0	-0.0874172	0.591637	0	-0.144397	0.999232	0	-0.0489311	0.958893	0	-0.173107	0.576688	0	0.0573434	0.959175	0	-0.146352	0.887155	0	-0.203696	0.999957	0	0.0287101	0.967539	0	0.124176	0.847069	0	0.0954658	0.999975	0
A_23_P387045	NM_174923	NM_174923	203260	coiled-coil domain containing 107	CCDC107	0.0787997	0.599697	0	0.177726	0.111065	0	0.0925241	0.392568	0	0.0323627	0.999232	0	0.0257449	0.974628	0	0.423129	0.0260297	1	-0.0137244	0.987981	0	0.0852019	0.914937	0	0.0989263	0.999957	0	-0.390767	0.260422	0	-0.397384	0.313611	0	-0.00661779	0.999975	0
A_23_P402787	NM_145253	NM_145253	124402	UBA like domain containing 1	UBALD1	-0.00280445	0.992336	0	0.0606889	0.770612	0	0.04614	0.771469	0	0.00779283	0.999232	0	-0.0281154	0.978736	0	-0.231787	0.35157	0	-0.0489445	0.960483	0	0.0145489	0.989317	0	0.0634934	0.999957	0	0.23958	0.563596	0	0.203672	0.677185	0	-0.0359083	0.999975	0
A_23_P106844	NM_005953	NM_005953	4502	metallothionein 2A	MT2A	-0.000862069	0.998361	0	0.376139	0.0640203	0	-0.0253374	0.931018	0	0.0501102	0.999232	0	-0.455329	0.405286	0	-0.115241	0.812467	0	0.0244753	0.988218	0	0.401476	0.827784	0	0.377001	0.999957	0	0.165351	0.827989	0	-0.340089	0.649198	0	-0.50544	0.999975	0
A_23_P361584	NM_152680	NM_152680	201799	transmembrane protein 154	TMEM154	-0.089981	0.663356	0	-0.112898	0.547234	0	0.0767166	0.635733	0	-0.104495	0.999232	0	0.137775	0.817432	0	-0.140673	0.651002	0	-0.166698	0.790982	0	-0.189614	0.861776	0	-0.0229168	0.999957	0	0.0361777	0.955919	0	0.278448	0.594808	0	0.24227	0.999975	0
A_23_P256855	NM_020750	NM_020750	57510	exportin 5	XPO5	-0.083639	0.519648	0	-0.132095	0.209742	0	-0.0207064	0.87577	0	-0.103796	0.999232	0	-0.0963891	0.809496	0	0.0807431	0.71133	0	-0.0629327	0.908531	0	-0.111389	0.874631	0	-0.0484564	0.999957	0	-0.184539	0.552916	0	-0.177132	0.623142	0	0.00740671	0.999975	0
A_33_P3210278	NM_182914	NM_182914	23224	spectrin repeat containing nuclear envelope protein 2	SYNE2	-0.0304674	0.847687	0	-0.0707902	0.60278	0	-0.126507	0.165483	0	-0.110883	0.999232	0	-0.0623455	0.90783	0	-0.143029	0.475068	0	0.0960399	0.840159	0	0.0557171	0.948488	0	-0.0403228	0.999957	0	0.0321465	0.940084	0	0.080684	0.851874	0	0.0485375	0.999975	0
A_23_P56787	NM_130773	NM_130773	129684	contactin associated protein like 5	CNTNAP5	0.0877765	0.615949	0	0.0746591	0.682251	0	0.0941534	0.465179	0	0.0755234	0.999232	0	-0.0495039	0.94956	0	-0.275366	0.228105	0	-0.00637689	0.996063	0	-0.0194943	0.986079	0	-0.0131174	0.999957	0	0.350889	0.365855	0	0.225862	0.624797	0	-0.125027	0.999975	0
A_33_P3362326	CR936682	CR936682				0.0410009	0.807214	0	-0.0432441	0.809522	0	-0.0316082	0.815542	0	0.0547812	0.999232	0	0.0511818	0.938139	0	-0.214884	0.282424	0	0.0726091	0.901152	0	-0.0116359	0.989946	0	-0.084245	0.999957	0	0.269665	0.419719	0	0.266065	0.486726	0	-0.00359931	0.999975	0
A_33_P3413845	NM_012458	NM_012458	26517	translocase of inner mitochondrial membrane 13	TIMM13	0.0814633	0.471821	0	0.0843691	0.423842	0	-0.00923413	0.942313	0	-0.00387639	0.999232	0	-0.0230032	0.972047	0	0.301341	0.0468369	1	0.0906974	0.822506	0	0.0936032	0.876296	0	0.00290582	0.999957	0	-0.305217	0.262716	0	-0.324344	0.311699	0	-0.0191268	0.999975	0
A_32_P234738	NM_000982	NM_000982	6144	ribosomal protein L21	RPL21	0.388888	0.138081	0	0.443179	0.0647721	0	0.411526	0.0514115	0	0.0068751	0.999232	0	0.287011	0.745297	0	0.501747	0.25513	0	-0.022638	0.992331	0	0.0316527	0.987989	0	0.0542907	0.999957	0	-0.494872	0.509799	0	-0.214736	0.834973	0	0.280136	0.999975	0
A_33_P3251412	A_33_P3251412	A_33_P3251412				-0.040536	0.942675	0	0.0567159	0.929337	0	-0.173637	0.625336	0	-0.81587	0.999232	0	-0.815428	0.302654	0	0.152503	0.84571	0	0.133101	0.951983	0	0.230353	0.928903	0	0.0972519	0.999957	0	-0.968372	0.328018	0	-0.967931	0.383369	0	0.000441182	0.999975	0
A_33_P3343428	NM_147686	NM_147686	10758	TRAF3 interacting protein 2	TRAF3IP2	0.00739978	0.967558	0	-0.0545292	0.713582	0	0.0538808	0.627614	0	-0.0915574	0.999232	0	-0.0885203	0.8401	0	0.129288	0.523909	0	-0.046481	0.94552	0	-0.10841	0.87537	0	-0.061929	0.999957	0	-0.220845	0.473163	0	-0.217808	0.540929	0	0.00303716	0.999975	0
A_33_P3336622	NM_001031806	NM_001031806	224	aldehyde dehydrogenase 3 family member A2	ALDH3A2	0.0224281	0.900229	0	-0.0796833	0.573196	0	0.0205919	0.888235	0	-0.0671451	0.999232	0	-0.0314626	0.966325	0	-0.0223828	0.940153	0	0.00183627	0.997941	0	-0.100275	0.890188	0	-0.102111	0.999957	0	-0.0447622	0.920821	0	-0.00907975	0.985977	0	0.0356825	0.999975	0
A_24_P16815	NM_005096	NM_005096	9203	zinc finger MYM-type containing 3	ZMYM3	0.0404701	0.727408	0	-0.0173952	0.908482	0	-0.0446381	0.59853	0	-0.0990358	0.999232	0	-0.0447955	0.918591	0	-0.0750781	0.653334	0	0.0851082	0.80214	0	0.0272429	0.968684	0	-0.0578653	0.999957	0	-0.0239577	0.942243	0	0.0302827	0.931907	0	0.0542403	0.999975	0
A_23_P121875	NM_022483	NM_022483	64417	transmembrane protein 267	TMEM267	0.0709094	0.568593	0	0.080502	0.481185	0	0.106549	0.209238	0	-0.0288498	0.999232	0	0.137616	0.639877	0	0.0795844	0.695118	0	-0.0356392	0.959	0	-0.0260466	0.974101	0	0.00959265	0.999957	0	-0.108434	0.735074	0	0.0580313	0.884819	0	0.166465	0.999975	0
A_23_P50799	NM_013939	NM_013939	26538	olfactory receptor family 10 subfamily H member 2	OR10H2	0.264932	0.301432	0	0.287403	0.218764	0	0.194603	0.358991	0	0.168275	0.999232	0	-0.000797736	0.999589	0	-0.2663	0.551453	0	0.070329	0.968235	0	0.0927991	0.965882	0	0.0224701	0.999957	0	0.434574	0.524712	0	0.265502	0.75733	0	-0.169072	0.999975	0
A_33_P3241433	NM_001172674	NM_001172674	84671	zinc finger protein 347	ZNF347	0.0635938	0.557676	0	-0.00629613	0.972594	0	0.111665	0.1213	0	0.00444539	0.999232	0	0.0508479	0.905575	0	0.218833	0.11925	0	-0.0480713	0.919042	0	-0.117961	0.850492	0	-0.0698899	0.999957	0	-0.214388	0.387354	0	-0.167985	0.561875	0	0.0464025	0.999975	0
A_33_P3238058	NR_027181	NR_027181	84931	long intergenic non-protein coding RNA 1101	LINC01101	0.0142389	0.938176	0	0.0452592	0.785209	0	-0.124422	0.187892	0	0.0224378	0.999232	0	-0.126625	0.732468	0	-0.0054912	0.987505	0	0.138661	0.74904	0	0.169681	0.837623	0	0.0310203	0.999957	0	0.027929	0.950441	0	-0.121133	0.766622	0	-0.149062	0.999975	0
A_24_P273245	THC2593778	THC2593778				-0.0515912	0.801765	0	0.0760167	0.695785	0	-0.020052	0.912268	0	0.0821455	0.999232	0	-0.0826177	0.907236	0	-0.118785	0.683679	0	-0.0315392	0.978986	0	0.0960687	0.928037	0	0.127608	0.999957	0	0.200931	0.647765	0	0.0361672	0.953278	0	-0.164763	0.999975	0
A_33_P3272773	NM_006526	NM_006526	7764	zinc finger protein 217	ZNF217	-0.210238	0.0563874	0	-0.223792	0.0318041	-1	-0.20839	0.0248129	-1	0.0651032	0.999232	0	0.000932586	0.998866	0	-0.14884	0.484728	0	-0.00184789	0.997941	0	-0.0154016	0.987399	0	-0.0135537	0.999957	0	0.213944	0.522748	0	0.149773	0.712138	0	-0.0641707	0.999975	0
A_23_P74229	NM_032017	NM_032017	83931	serine/threonine kinase 40	STK40	-0.169155	0.117396	0	-0.32419	0.000512671	-1	-0.21224	0.0152678	-1	-0.0228271	0.999232	0	-0.100415	0.802887	0	-0.0667269	0.775833	0	0.0430856	0.950786	0	-0.11195	0.875009	0	-0.155035	0.999957	0	0.0438998	0.918144	0	-0.0336877	0.941571	0	-0.0775876	0.999975	0
A_23_P119266	NM_001375	NM_001375	1777	deoxyribonuclease 2, lysosomal	DNASE2	-0.079984	0.597432	0	-0.0264704	0.900037	0	0.031384	0.821283	0	-0.0994274	0.999232	0	-0.102162	0.827798	0	0.0888582	0.717945	0	-0.111368	0.827237	0	-0.0578543	0.952279	0	0.0535136	0.999957	0	-0.188286	0.595743	0	-0.19102	0.637453	0	-0.00273461	0.999975	0
A_33_P3224878	NM_000885	NM_000885	3676	integrin subunit alpha 4	ITGA4	0.0081967	0.967399	0	0.0662924	0.675248	0	-0.0471635	0.712936	0	-0.00868851	0.999232	0	-0.0770488	0.891281	0	0.272548	0.163162	0	0.0553602	0.936028	0	0.113456	0.881382	0	0.0580957	0.999957	0	-0.281236	0.408073	0	-0.349597	0.364049	0	-0.0683602	0.999975	0
A_23_P215525	NM_015550	NM_015550	26031	oxysterol binding protein like 3	OSBPL3	0.00612869	0.969101	0	-0.00119931	0.99626	0	-0.0619247	0.482692	0	-0.0183704	0.999232	0	-0.0536561	0.905894	0	0.130701	0.437731	0	0.0680534	0.871739	0	0.0607254	0.929411	0	-0.007328	0.999957	0	-0.149071	0.588189	0	-0.184357	0.547914	0	-0.0352856	0.999975	0
A_24_P118231	NM_001003803	NM_001003803	27109	ATP synthase, H+ transporting, mitochondrial Fo complex subunit s (factor B)	ATP5S	0.224009	0.0116235	1	0.10903	0.254651	0	0.214947	0.00485045	1	0.0989985	0.999232	0	0.0669864	0.874212	0	0.171242	0.289728	0	0.00906213	0.989672	0	-0.105916	0.86851	0	-0.114979	0.999957	0	-0.0722431	0.824386	0	-0.104255	0.762598	0	-0.0320121	0.999975	0
A_33_P3369461	NM_020703	NM_020703	57463	adhesion molecule with Ig like domain 1	AMIGO1	0.0406695	0.79421	0	-0.0263891	0.888474	0	-0.0733066	0.481553	0	0.140001	0.999232	0	0.0531549	0.930455	0	-0.101536	0.638527	0	0.113976	0.795169	0	0.0469175	0.961505	0	-0.0670586	0.999957	0	0.241537	0.437646	0	0.154691	0.683516	0	-0.0868457	0.999975	0
A_21_P0012873	NR_038402	NR_038402	100507387	uncharacterized LOC100507387	LOC100507387	0.0778084	0.575466	0	0.00325466	0.989122	0	-0.0202465	0.88408	0	0.0254934	0.999232	0	-0.0192689	0.980256	0	-0.0606472	0.801074	0	0.0980549	0.839522	0	0.0235011	0.98042	0	-0.0745538	0.999957	0	0.0861406	0.821818	0	0.0413783	0.927973	0	-0.0447624	0.999975	0
A_33_P3272160	NM_020385	NM_020385	57109	REX4 homolog, 3'-5' exonuclease	REXO4	0.0117189	0.969543	0	0.046022	0.88192	0	0.198171	0.197971	0	-0.0798406	0.999232	0	0.00102156	0.999411	0	0.179932	0.611137	0	-0.186452	0.796466	0	-0.152149	0.895053	0	0.034303	0.999957	0	-0.259772	0.638348	0	-0.17891	0.793843	0	0.0808621	0.999975	0
A_23_P57293	NM_014825	NM_014825	9875	URB1 ribosome biogenesis 1 homolog (S. cerevisiae)	URB1	0.0660985	0.555495	0	0.0057417	0.976721	0	-0.0820711	0.301144	0	0.0202957	0.999232	0	-0.0721768	0.843538	0	-0.133092	0.410493	0	0.14817	0.701072	0	0.0878128	0.876296	0	-0.0603568	0.999957	0	0.153387	0.561193	0	0.0609148	0.864545	0	-0.0924726	0.999975	0
A_23_P78053	NM_030802	NM_030802	81558	family with sequence similarity 117 member A	FAM117A	-0.0573938	0.750542	0	-0.0728757	0.671432	0	0.102817	0.384623	0	-0.0165986	0.999232	0	0.0713328	0.913753	0	-0.440302	0.0350071	-1	-0.160211	0.753668	0	-0.175693	0.850492	0	-0.015482	0.999957	0	0.423704	0.260422	0	0.511635	0.266555	0	0.0879314	0.999975	0
A_33_P3386726	NM_001198773	NM_001198773	5298	phosphatidylinositol 4-kinase beta	PI4KB	-0.0363171	0.795207	0	-0.030468	0.845588	0	-0.0952655	0.266161	0	-0.0470212	0.999232	0	0.0320029	0.955733	0	0.126966	0.483339	0	0.0589483	0.906432	0	0.0647975	0.92892	0	0.00584913	0.999957	0	-0.173987	0.543337	0	-0.0949628	0.800046	0	0.079024	0.999975	0
A_21_P0014476	BX647890	BX647890				0.0240576	0.853115	0	-0.0439571	0.720373	0	-0.0209261	0.84314	0	0.0656697	0.999232	0	-0.0200236	0.974101	0	-0.147093	0.341719	0	0.0449837	0.927458	0	-0.023031	0.974101	0	-0.0680147	0.999957	0	0.212762	0.39958	0	0.127069	0.678047	0	-0.0856934	0.999975	0
A_19_P00812502	NR_015364	NR_015364	441204	uncharacterized LOC441204	LOC441204	0.119745	0.259574	0	0.0431167	0.767334	0	0.0278656	0.805889	0	0.070533	0.999232	0	0.0865114	0.822797	0	-0.0728903	0.724741	0	0.0918796	0.828636	0	0.0152511	0.9852	0	-0.0766285	0.999957	0	0.143423	0.636379	0	0.159402	0.637516	0	0.0159784	0.999975	0
A_23_P18213	NM_015512	NM_015512	25981	dynein axonemal heavy chain 1	DNAH1	-0.0925096	0.529454	0	-0.0738752	0.631616	0	-0.0112418	0.944714	0	0.0859563	0.999232	0	-0.0983289	0.840226	0	-0.0235549	0.93986	0	-0.0812678	0.88368	0	-0.0626334	0.947386	0	0.0186344	0.999957	0	0.109511	0.783775	0	-0.074774	0.876312	0	-0.184285	0.999975	0
A_33_P3292287	NR_022006	NR_022006	9808	KIAA0087 lncRNA	KIAA0087	0.0907937	0.702762	0	0.0476972	0.871009	0	0.0343159	0.875321	0	0.0441124	0.999232	0	0.0690384	0.945127	0	-0.474923	0.0923799	0	0.0564778	0.96432	0	0.0133813	0.993071	0	-0.0430965	0.999957	0	0.519035	0.305502	0	0.543961	0.337272	0	0.024926	0.999975	0
A_33_P3318960	NM_021974	NM_021974	5435	RNA polymerase II subunit F	POLR2F	0.0814289	0.6137	0	0.14615	0.249426	0	0.0873351	0.461843	0	0.106065	0.999232	0	0.031005	0.971163	0	0.445853	0.0271102	1	-0.00590615	0.996063	0	0.0588152	0.954985	0	0.0647214	0.999957	0	-0.339788	0.344997	0	-0.414848	0.32104	0	-0.0750599	0.999975	0
A_19_P00327297	TCONS_00017433	TCONS_00017433				0.226475	0.146082	0	0.0698526	0.752861	0	0.142464	0.293943	0	0.0741049	0.999232	0	0.219528	0.624257	0	0.129229	0.680247	0	0.084011	0.920443	0	-0.0726112	0.954985	0	-0.156622	0.999957	0	-0.0551246	0.927207	0	0.0902985	0.884193	0	0.145423	0.999975	0
A_24_P274640	NM_001042490	NM_001042490	730394	GTF2H2 family member C, copy 2	GTF2H2C_2	-0.114737	0.314971	0	0.00754517	0.972423	0	-0.0101746	0.942273	0	0.0692671	0.999232	0	0.0396639	0.946773	0	-0.0378865	0.877863	0	-0.104563	0.806289	0	0.0177198	0.982814	0	0.122283	0.999957	0	0.107154	0.751769	0	0.0775504	0.851799	0	-0.0296032	0.999975	0
A_23_P314798	NM_144622	NM_144622	127579	DC-STAMP domain containing 2	DCST2	0.115651	0.462925	0	0.064807	0.725582	0	-0.0572403	0.686037	0	-0.104154	0.999232	0	-0.0528677	0.944059	0	0.0519883	0.866049	0	0.172892	0.745119	0	0.122047	0.885246	0	-0.0508443	0.999957	0	-0.156142	0.71033	0	-0.104856	0.841036	0	0.0512861	0.999975	0
A_23_P99917	NM_032856	NM_032856	84942	WD repeat domain 73	WDR73	-0.00882764	0.939058	0	-0.126773	0.0472671	-1	-0.000182011	0.998043	0	-0.059793	0.999232	0	-0.0552309	0.848046	0	0.0755032	0.572125	0	-0.00864562	0.987152	0	-0.126591	0.828186	0	-0.117946	0.999957	0	-0.135296	0.501478	0	-0.130734	0.577313	0	0.00456216	0.999975	0
A_32_P182156	NM_145806	NM_145806	118472	zinc finger protein 511	ZNF511	0.163585	0.0765766	0	0.182539	0.0346888	1	0.0882699	0.293566	0	0.0974744	0.999232	0	-0.0106621	0.989295	0	0.339224	0.0271102	1	0.0753147	0.856713	0	0.0942695	0.876296	0	0.0189549	0.999957	0	-0.24175	0.372986	0	-0.349886	0.284868	0	-0.108136	0.999975	0
A_33_P3211078	NM_003484	NM_003484	8091	high mobility group AT-hook 2	HMGA2	-0.341382	0.483119	0	0.524042	0.186969	0	0.0147604	0.979695	0	0.0830552	0.999232	0	-0.27067	0.885321	0	-0.340049	0.679914	0	-0.356143	0.841143	0	0.509282	0.857409	0	0.865425	0.999957	0	0.423104	0.747534	0	0.0693795	0.970044	0	-0.353725	0.999975	0
A_23_P46017	NM_001008661	NM_001008661	56267	kynurenine aminotransferase 3	KYAT3	-0.0341382	0.814365	0	-0.00467736	0.983348	0	-0.00415504	0.977267	0	0.0929902	0.999232	0	0.0684032	0.884406	0	-0.0333757	0.893339	0	-0.0299831	0.968258	0	-0.00052232	0.999851	0	0.0294608	0.999957	0	0.126366	0.690207	0	0.101779	0.790389	0	-0.024587	0.999975	0
A_21_P0006253	TCONS_00016269	TCONS_00016269				0.154259	0.615351	0	0.0378637	0.931566	0	0.0875303	0.737887	0	-0.149477	0.999232	0	-0.0285045	0.988177	0	-0.309513	0.482517	0	0.0667287	0.971455	0	-0.0496666	0.980712	0	-0.116395	0.999957	0	0.160037	0.848577	0	0.281009	0.743949	0	0.120972	0.999975	0
A_23_P12884	NM_005308	NM_005308	2869	G protein-coupled receptor kinase 5	GRK5	-0.0927109	0.248794	0	-0.111279	0.121283	0	0.0253063	0.764639	0	-0.0564883	0.999232	0	-0.0676082	0.813433	0	-0.165762	0.184581	0	-0.118017	0.708281	0	-0.136586	0.828186	0	-0.0185686	0.999957	0	0.109274	0.635368	0	0.0981541	0.71205	0	-0.0111198	0.999975	0
A_23_P254797	NM_025227	NM_025227	80341	BPI fold containing family B member 2	BPIFB2	0.102123	0.853255	0	0.14671	0.796977	0	0.156566	0.698859	0	0.142944	0.999232	0	0.0359534	0.990217	0	-0.889088	0.146409	0	-0.0544429	0.984001	0	-0.0098564	0.999185	0	0.0445865	0.999957	0	1.03203	0.341115	0	0.925041	0.444022	0	-0.10699	0.999975	0
A_23_P126388	NM_031286	NM_031286	83442	SH3 domain binding glutamate rich protein like 3	SH3BGRL3	-0.104249	0.530502	0	-0.0379433	0.866389	0	-0.0280969	0.866554	0	-0.098376	0.999232	0	-0.248795	0.478403	0	0.0337336	0.920988	0	-0.0761519	0.916568	0	-0.00984644	0.993393	0	0.0663055	0.999957	0	-0.13211	0.768092	0	-0.282529	0.524652	0	-0.150419	0.999975	0
A_19_P00320749	NR_003367	NR_003367	5820	Pvt1 oncogene (non-protein coding)	PVT1	0.130593	0.386389	0	0.149498	0.269484	0	0.0197784	0.904876	0	0.035036	0.999232	0	0.0590306	0.938073	0	-0.0226488	0.948341	0	0.110815	0.845619	0	0.12972	0.876296	0	0.0189046	0.999957	0	0.0576848	0.90993	0	0.0816794	0.877307	0	0.0239946	0.999975	0
A_23_P154507	NM_022334	NM_022334	9270	integrin subunit beta 1 binding protein 1	ITGB1BP1	0.0751225	0.641944	0	0.00709999	0.979623	0	0.157104	0.125861	0	-0.00904357	0.999232	0	-0.0459569	0.948574	0	0.199087	0.363657	0	-0.0819814	0.887644	0	-0.150004	0.861776	0	-0.0680225	0.999957	0	-0.208131	0.567976	0	-0.245044	0.549231	0	-0.0369133	0.999975	0
A_33_P3284686	NM_145716	NM_145716	23648	single stranded DNA binding protein 3	SSBP3	0.113625	0.637173	0	0.118739	0.611442	0	0.0131162	0.959652	0	-0.00509083	0.999232	0	-0.0389734	0.975552	0	-0.318992	0.320019	0	0.100509	0.921114	0	0.105622	0.942929	0	0.00511347	0.999957	0	0.313901	0.562023	0	0.280019	0.657691	0	-0.0338825	0.999975	0
A_33_P3393821	NM_001733	NM_001733	715	complement C1r	C1R	-0.0272364	0.863183	0	-0.103012	0.36901	0	-0.167654	0.0523145	0	0.0482966	0.999232	0	-0.0598501	0.910928	0	0.0248934	0.927392	0	0.140418	0.741177	0	0.064642	0.936225	0	-0.0757757	0.999957	0	0.0234031	0.958172	0	-0.0847435	0.839904	0	-0.108147	0.999975	0
A_33_P3412479	NM_182639	NM_182639	3257	HPS1, biogenesis of lysosomal organelles complex 3 subunit 1	HPS1	0.186189	0.298806	0	-0.0012036	0.997563	0	0.211397	0.120099	0	0.103537	0.999232	0	0.181435	0.744854	0	-0.142743	0.665077	0	-0.025208	0.982652	0	-0.212601	0.850492	0	-0.187393	0.999957	0	0.246279	0.620348	0	0.324177	0.550587	0	0.0778979	0.999975	0
A_23_P15182	NM_012106	NM_012106	23568	ADP ribosylation factor like GTPase 2 binding protein	ARL2BP	0.0897935	0.540439	0	-0.00463984	0.986133	0	0.0294581	0.834084	0	0.0198535	0.999232	0	-0.00849425	0.991567	0	-0.150291	0.496008	0	0.0603354	0.927789	0	-0.0340979	0.971411	0	-0.0944334	0.999957	0	0.170144	0.638859	0	0.141796	0.738825	0	-0.0283478	0.999975	0
A_32_P210642	NM_201446	NM_201446	51162	EGF like domain multiple 7	EGFL7	0.014868	0.931344	0	0.0617735	0.655092	0	-0.0738777	0.459286	0	0.0309713	0.999232	0	-0.191333	0.487791	0	-0.120457	0.548714	0	0.0887457	0.845058	0	0.135651	0.850492	0	0.0469055	0.999957	0	0.151428	0.638859	0	-0.0708762	0.865856	0	-0.222304	0.999975	0
A_23_P34375	NM_003196	NM_003196	6920	transcription elongation factor A3	TCEA3	0.0287329	0.887541	0	0.0211461	0.932326	0	0.0446667	0.766536	0	0.0236922	0.999232	0	-0.0618582	0.9347	0	0.162345	0.520124	0	-0.0159338	0.987851	0	-0.0235207	0.982814	0	-0.00758689	0.999957	0	-0.138653	0.750952	0	-0.224203	0.622098	0	-0.0855504	0.999975	0
A_33_P3365963	A_33_P3365963	A_33_P3365963				-0.240888	0.594008	0	0.510908	0.133497	0	0.052619	0.906138	0	0.103387	0.999232	0	-0.151587	0.940201	0	-0.296072	0.682034	0	-0.293507	0.849105	0	0.458289	0.850492	0	0.751796	0.999957	0	0.399459	0.725372	0	0.144485	0.921991	0	-0.254973	0.999975	0
A_23_P167692	NM_002752	NM_002752	5601	mitogen-activated protein kinase 9	MAPK9	-0.0621108	0.530953	0	-0.053369	0.597384	0	-0.058321	0.441057	0	-0.0124774	0.999232	0	-0.0388518	0.93091	0	0.105355	0.481219	0	-0.00378982	0.996063	0	0.004952	0.995698	0	0.00874182	0.999957	0	-0.117833	0.632161	0	-0.144207	0.594002	0	-0.0263743	0.999975	0
A_33_P3306048	NR_002221	NR_002221	503645	divergent-paired related homeobox pseudogene 4	DPRXP4	0.0290612	0.883416	0	-0.172945	0.175837	0	-0.234223	0.0262072	-1	0.144212	0.999232	0	-0.133761	0.773158	0	-0.064478	0.825371	0	0.263284	0.685006	0	0.061278	0.954985	0	-0.202006	0.999957	0	0.20869	0.59137	0	-0.0692832	0.89704	0	-0.277973	0.999975	0
A_33_P3379463	NM_007260	NM_007260	11313	lysophospholipase II	LYPLA2	0.160019	0.753248	0	0.0921038	0.883622	0	0.242854	0.488167	0	0.151798	0.999232	0	0.233268	0.893937	0	-0.849896	0.15662	0	-0.082835	0.978389	0	-0.15075	0.962895	0	-0.0679154	0.999957	0	1.00169	0.341757	0	1.08316	0.3609	0	0.0814695	0.999975	0
A_33_P3294951	NM_001097643	NM_001097643	259293	taste 2 receptor member 30	TAS2R30	0.0381216	0.826245	0	0.0575664	0.73195	0	-0.0193552	0.896778	0	0.0616813	0.999232	0	0.119552	0.781923	0	0.134599	0.555763	0	0.0574768	0.934794	0	0.0769217	0.934091	0	0.0194448	0.999957	0	-0.0729181	0.865539	0	-0.015047	0.978262	0	0.0578711	0.999975	0
A_33_P3354464	NM_005576	NM_005576	4016	lysyl oxidase like 1	LOXL1	0.0415437	0.710938	0	-0.0790899	0.374632	0	0.0392851	0.647553	0	0.127073	0.999232	0	-0.0465229	0.910412	0	0.132984	0.361547	0	0.0022586	0.997628	0	-0.118375	0.84917	0	-0.120634	0.999957	0	-0.00591062	0.986845	0	-0.179506	0.50608	0	-0.173596	0.999975	0
A_21_P0010712	ENST00000451023	ENST00000451023				-0.0222443	0.900658	0	0.0649468	0.671392	0	-0.0625534	0.58907	0	-0.0968003	0.999232	0	-0.170123	0.606066	0	0.0913468	0.698923	0	0.0403092	0.959846	0	0.1275	0.872944	0	0.0871911	0.999957	0	-0.188147	0.582579	0	-0.26147	0.486978	0	-0.0733227	0.999975	0
A_23_P406105	NM_006836	NM_006836	10985	GCN1, eIF2 alpha kinase activator homolog	GCN1	-0.107652	0.433864	0	-0.155485	0.175318	0	-0.206404	0.0292749	-1	-0.0833969	0.999232	0	-0.139247	0.716896	0	-0.116128	0.613402	0	0.0987525	0.844757	0	0.0509199	0.960925	0	-0.0478325	0.999957	0	0.0327315	0.943976	0	-0.023119	0.964994	0	-0.0558505	0.999975	0
A_33_P3210760	AI205683	AI205683				0.0496603	0.712229	0	0.0488989	0.722315	0	-0.0610055	0.527422	0	0.118066	0.999232	0	0.02338	0.972812	0	-0.0155166	0.953313	0	0.110666	0.777378	0	0.109904	0.872196	0	-0.000761311	0.999957	0	0.133582	0.661203	0	0.0388965	0.924203	0	-0.0946859	0.999975	0
A_23_P54953	NM_013260	NM_013260	29115	SAP30 binding protein	SAP30BP	-0.0747079	0.456809	0	-0.0125399	0.937302	0	-0.0834402	0.257493	0	0.0375691	0.999232	0	-0.0680486	0.842942	0	0.0782153	0.640133	0	0.0087323	0.989415	0	0.0709004	0.895557	0	0.0621681	0.999957	0	-0.0406461	0.900189	0	-0.146264	0.607578	0	-0.105618	0.999975	0
A_23_P207850	NM_032865	NM_032865	84951	tensin 4	TNS4	0.139045	0.170988	0	0.0671945	0.582279	0	-0.00948461	0.943174	0	0.0106868	0.999232	0	-0.137551	0.638345	0	-0.0406747	0.858906	0	0.148529	0.712348	0	0.0766792	0.907766	0	-0.07185	0.999957	0	0.0513615	0.889486	0	-0.0968764	0.796664	0	-0.148238	0.999975	0
A_23_P30805	NM_021968	NM_021968	8363	histone cluster 1 H4 family member j	HIST1H4J	0.339714	0.0794264	0	0.0839781	0.776271	0	0.134528	0.479338	0	0.0260653	0.999232	0	-0.122713	0.899245	0	0.141985	0.734292	0	0.205187	0.796538	0	-0.0505498	0.975114	0	-0.255736	0.999957	0	-0.11592	0.872995	0	-0.264698	0.704495	0	-0.148779	0.999975	0
A_24_P75158	NM_001099666	NM_001099666	375743	protein prenyltransferase alpha subunit repeat containing 1	PTAR1	0.170165	0.569482	0	0.234251	0.360825	0	0.362501	0.0622859	0	-0.219154	0.999232	0	0.389827	0.545531	0	0.35206	0.41346	0	-0.192336	0.85382	0	-0.12825	0.946046	0	0.0640859	0.999957	0	-0.571213	0.403902	0	0.0377676	0.97268	0	0.608981	0.999975	0
A_33_P3236632	NM_198551	NM_198551	375056	MIA family member 3, ER export factor	MIA3	-0.062586	0.666206	0	0.0383006	0.822751	0	-0.0311931	0.802861	0	-0.0536375	0.999232	0	-0.175991	0.555187	0	0.033752	0.900793	0	-0.0313928	0.96998	0	0.0694938	0.934239	0	0.100887	0.999957	0	-0.0873895	0.817722	0	-0.209743	0.56599	0	-0.122354	0.999975	0
A_23_P75516	NM_003626	NM_003626	8500	PTPRF interacting protein alpha 1	PPFIA1	-0.0522677	0.700385	0	-0.0841585	0.461455	0	0.016652	0.894786	0	-0.00564229	0.999232	0	-0.0841482	0.833913	0	0.0676877	0.749645	0	-0.0689197	0.88368	0	-0.100811	0.876296	0	-0.0318908	0.999957	0	-0.07333	0.831647	0	-0.151836	0.658248	0	-0.0785059	0.999975	0
A_21_P0012927	NM_001164478	NM_001164478	401207	chromosome 5 open reading frame 63	C5orf63	0.122213	0.30635	0	0.00527931	0.982608	0	0.109047	0.250203	0	-0.0459502	0.999232	0	-0.0176833	0.982302	0	0.0736523	0.749446	0	0.0131659	0.987351	0	-0.103768	0.881382	0	-0.116933	0.999957	0	-0.119602	0.734056	0	-0.0913355	0.83343	0	0.0282669	0.999975	0
A_33_P3373892	ENST00000376040	ENST00000376040				0.0304787	0.803635	0	-0.0444652	0.702962	0	-0.0915807	0.207612	0	-0.00242412	0.999232	0	0.00416741	0.993518	0	0.0154018	0.945056	0	0.122059	0.719429	0	0.0471155	0.944629	0	-0.0749439	0.999957	0	-0.0178259	0.960557	0	-0.0112344	0.977579	0	0.00659153	0.999975	0
A_24_P151498	NM_206962	NM_206962	3275	protein arginine methyltransferase 2	PRMT2	-0.0107272	0.94222	0	-0.00861893	0.962404	0	0.0596715	0.493469	0	-0.0367906	0.999232	0	0.0776816	0.828233	0	0.212739	0.15243	0	-0.0703987	0.859648	0	-0.0682904	0.910427	0	0.00210826	0.999957	0	-0.24953	0.341199	0	-0.135058	0.665072	0	0.114472	0.999975	0
A_23_P39402	NM_198867	NM_198867	84964	alkB homolog 6	ALKBH6	0.0160705	0.928456	0	0.000929731	0.99751	0	0.108606	0.260864	0	0.0157341	0.999232	0	-0.0580413	0.920735	0	0.301858	0.0906286	0	-0.0925359	0.84651	0	-0.107677	0.876499	0	-0.0151407	0.999957	0	-0.286124	0.365259	0	-0.3599	0.326704	0	-0.0737754	0.999975	0
A_19_P00320396	NR_024052	NR_024052	414777	HLA complex group 18 (non-protein coding)	HCG18	-0.0179181	0.93333	0	0.0200072	0.933983	0	0.194135	0.0660365	0	-0.0726166	0.999232	0	-0.0483181	0.948574	0	0.150091	0.542567	0	-0.212053	0.701072	0	-0.174128	0.850492	0	0.0379252	0.999957	0	-0.222707	0.558001	0	-0.198409	0.652667	0	0.0242985	0.999975	0
A_33_P3380897	NM_001695	NM_001695	528	ATPase H+ transporting V1 subunit C1	ATP6V1C1	0.0286117	0.8591	0	-0.023499	0.903571	0	0.00330673	0.983815	0	-0.133888	0.999232	0	0.135314	0.692123	0	0.0346833	0.896158	0	0.0253049	0.977229	0	-0.0268057	0.976081	0	-0.0521106	0.999957	0	-0.168571	0.602832	0	0.100631	0.809417	0	0.269202	0.999975	0
A_23_P26945	NM_000263	NM_000263	4669	N-acetyl-alpha-glucosaminidase	NAGLU	0.0154813	0.924059	0	0.100144	0.353185	0	-0.0329438	0.771407	0	0.0129389	0.999232	0	-0.101075	0.780973	0	0.0629067	0.771542	0	0.0484251	0.93477	0	0.133087	0.850492	0	0.0846622	0.999957	0	-0.0499678	0.895823	0	-0.163981	0.632382	0	-0.114014	0.999975	0
A_32_P184518	NM_000982	NM_000982	6144	ribosomal protein L21	RPL21	0.325173	0.145238	0	0.302118	0.158174	0	0.344438	0.0548228	0	-0.0719782	0.999232	0	0.239986	0.750589	0	0.456322	0.217768	0	-0.0192649	0.992331	0	-0.0423201	0.981666	0	-0.0230551	0.999957	0	-0.5283	0.403159	0	-0.216336	0.796227	0	0.311964	0.999975	0
A_33_P3283201	AK128779	AK128779				0.0508192	0.797948	0	0.00477694	0.987102	0	-0.270305	0.0152502	-1	0.186733	0.999232	0	-0.0933149	0.884171	0	0.0129941	0.971728	0	0.321125	0.685006	0	0.275082	0.827784	0	-0.0460422	0.999957	0	0.173739	0.688135	0	-0.106309	0.847068	0	-0.280048	0.999975	0
A_23_P135730	NM_145295	NM_145295	199692	zinc finger protein 627	ZNF627	0.0590519	0.667798	0	0.040322	0.798957	0	0.210623	0.0116561	1	-0.141103	0.999232	0	0.0710575	0.881979	0	0.272372	0.104439	0	-0.151572	0.715526	0	-0.170301	0.835508	0	-0.0187299	0.999957	0	-0.413474	0.201307	0	-0.201314	0.560976	0	0.21216	0.999975	0
A_23_P78014	NM_016437	NM_016437	27175	tubulin gamma 2	TUBG2	-0.0478218	0.714805	0	0.0358319	0.807839	0	0.0992038	0.230067	0	0.0253622	0.999232	0	-0.111921	0.721602	0	0.00891427	0.971878	0	-0.147026	0.710832	0	-0.0633719	0.92892	0	0.0836536	0.999957	0	0.0164479	0.968392	0	-0.120836	0.721079	0	-0.137283	0.999975	0
A_23_P69339	NM_001607	NM_001607	30	acetyl-CoA acyltransferase 1	ACAA1	-0.0705585	0.543661	0	-0.0820258	0.434811	0	-0.0568326	0.536683	0	-0.0752879	0.999232	0	-0.0177428	0.979788	0	0.0348462	0.873946	0	-0.0137259	0.983835	0	-0.0251933	0.973257	0	-0.0114673	0.999957	0	-0.110134	0.711463	0	-0.052589	0.888113	0	0.0575451	0.999975	0
A_33_P3296567	NM_013318	NM_013318	84726	proline rich coiled-coil 2B	PRRC2B	0.149458	0.817529	0	0.0163638	0.986879	0	-0.0276308	0.965948	0	0.191056	0.999232	0	0.148561	0.955641	0	-1.79129	0.0143	-1	0.177089	0.951782	0	0.0439946	0.99025	0	-0.133094	0.999957	0	1.98234	0.173952	0	1.93985	0.247966	0	-0.0424951	0.999975	0
A_23_P128543	NM_014166	NM_014166	29079	mediator complex subunit 4	MED4	-0.0309867	0.877078	0	0.0169337	0.947847	0	0.110032	0.359329	0	-0.150655	0.999232	0	0.0679007	0.92392	0	-0.0506261	0.870245	0	-0.141018	0.792266	0	-0.093098	0.921697	0	0.0479204	0.999957	0	-0.100029	0.827229	0	0.118527	0.819763	0	0.218555	0.999975	0
A_23_P14302	NR_026779	NR_026779				-0.0294675	0.962669	0	0.0479176	0.947434	0	-0.301691	0.374291	0	0.161582	0.999232	0	0.0361908	0.989907	0	-1.18505	0.0481073	-1	0.272223	0.875158	0	0.349608	0.882889	0	0.0773851	0.999957	0	1.34663	0.245885	0	1.22124	0.325156	0	-0.125391	0.999975	0
A_33_P3211679	NM_001080509	NM_001080509	441631	tetraspanin 11	TSPAN11	0.0624777	0.743956	0	0.134923	0.361486	0	0.0193365	0.912179	0	0.133203	0.999232	0	0.0522393	0.947295	0	-0.289558	0.209019	0	0.0431411	0.965151	0	0.115587	0.895557	0	0.0724458	0.999957	0	0.422761	0.291686	0	0.341797	0.442612	0	-0.0809641	0.999975	0
A_33_P3412687	A_33_P3412687	A_33_P3412687				0.0817935	0.728443	0	0.10751	0.62083	0	-0.0247234	0.909184	0	0.0721341	0.999232	0	0.118083	0.87891	0	-0.0849099	0.823887	0	0.106517	0.899272	0	0.132233	0.907548	0	0.0257161	0.999957	0	0.157044	0.781332	0	0.202993	0.741045	0	0.0459491	0.999975	0
A_33_P3404651	NM_020458	NM_020458	57217	tetratricopeptide repeat domain 7A	TTC7A	-0.078744	0.564788	0	-0.0338065	0.846931	0	-0.199663	0.0232493	-1	0.0667514	0.999232	0	-0.109309	0.781527	0	-0.0327157	0.903552	0	0.120919	0.78023	0	0.165856	0.83957	0	0.0449375	0.999957	0	0.0994671	0.785419	0	-0.0765937	0.859228	0	-0.176061	0.999975	0
A_24_P612446	NM_152734	NM_152734	221477	chromosome 6 open reading frame 89	C6orf89	-0.120362	0.202642	0	-0.0530358	0.655665	0	-0.00834375	0.946059	0	-0.051464	0.999232	0	-0.0811072	0.813433	0	-0.1016	0.556736	0	-0.112018	0.753668	0	-0.044692	0.952131	0	0.0673264	0.999957	0	0.0501364	0.882327	0	0.0204932	0.958489	0	-0.0296432	0.999975	0
A_21_P0009544	TCONS_00026486	TCONS_00026486				0.222898	0.459388	0	0.0757933	0.853742	0	0.121927	0.644197	0	0.0815763	0.999232	0	0.0467599	0.979788	0	-0.257834	0.601248	0	0.10097	0.950683	0	-0.0461339	0.982814	0	-0.147104	0.999957	0	0.339411	0.66415	0	0.304594	0.736266	0	-0.0348163	0.999975	0
A_23_P5831	NM_134421	NM_134421	3241	hippocalcin like 1	HPCAL1	-0.248828	0.0656843	0	-0.0823633	0.653828	0	0.0693928	0.632565	0	-0.0229175	0.999232	0	-0.0264126	0.979788	0	-0.00251853	0.995909	0	-0.318221	0.685006	0	-0.151756	0.873679	0	0.166465	0.999957	0	-0.020399	0.972249	0	-0.0238941	0.970298	0	-0.0034951	0.999975	0
A_23_P48886	NM_001110	NM_001110	102	ADAM metallopeptidase domain 10	ADAM10	-0.0978963	0.397965	0	-0.0334557	0.833528	0	-0.0544135	0.593358	0	-0.075949	0.999232	0	-0.00907626	0.990942	0	0.0375482	0.874023	0	-0.0434828	0.945882	0	0.0209579	0.980712	0	0.0644406	0.999957	0	-0.113497	0.725475	0	-0.0466244	0.910166	0	0.0668728	0.999975	0
A_23_P100074	NM_020371	NM_020371	57099	apoptosis and caspase activation inhibitor	AVEN	0.0935783	0.235085	0	0.00746804	0.96068	0	0.0469046	0.516161	0	0.0198126	0.999232	0	-0.107915	0.617792	0	0.0676994	0.647142	0	0.0466737	0.89908	0	-0.0394366	0.946046	0	-0.0861103	0.999957	0	-0.0478868	0.855476	0	-0.175614	0.469535	0	-0.127728	0.999975	0
A_23_P79331	NM_022152	NM_022152	64114	transmembrane BAX inhibitor motif containing 1	TMBIM1	-0.196503	0.0506177	0	-0.017722	0.928002	0	0.146636	0.0895017	0	0.0296689	0.999232	0	0.0727825	0.879075	0	0.171948	0.354074	0	-0.343139	0.433996	0	-0.164358	0.835903	0	0.178781	0.999957	0	-0.142279	0.661203	0	-0.0991658	0.806876	0	0.0431136	0.999975	0
A_23_P372660	NM_001282679	NM_001282679	26130	GTPase activating protein and VPS9 domains 1	GAPVD1	-0.0869673	0.504138	0	-0.0316746	0.855447	0	-0.0294604	0.810798	0	0.0508846	0.999232	0	-0.0263904	0.971163	0	-0.0736288	0.7451	0	-0.0575069	0.922701	0	-0.00221425	0.999185	0	0.0552926	0.999957	0	0.124513	0.715237	0	0.0472384	0.915153	0	-0.0772749	0.999975	0
A_23_P79043	NM_032635	NM_032635	10430	transmembrane protein 147	TMEM147	0.102307	0.249718	0	0.172844	0.020721	1	0.0566628	0.475514	0	0.0255709	0.999232	0	-0.0160744	0.979535	0	0.29794	0.0264836	1	0.0456447	0.920099	0	0.116181	0.850149	0	0.0705364	0.999957	0	-0.27237	0.260422	0	-0.314015	0.284092	0	-0.0416453	0.999975	0
A_33_P3380587	NM_012199	NM_012199	26523	argonaute 1, RISC catalytic component	AGO1	-0.0788527	0.494622	0	-0.180446	0.0367376	-1	-0.128721	0.100702	0	0.0592131	0.999232	0	-0.173688	0.481873	0	-0.14431	0.397834	0	0.0498683	0.924416	0	-0.0517255	0.946046	0	-0.101594	0.999957	0	0.203523	0.453525	0	-0.0293779	0.94186	0	-0.232901	0.999975	0
A_21_P0014786	AK129895	AK129895				-0.0537403	0.741192	0	-0.119942	0.333872	0	-0.0673308	0.563126	0	-0.0537623	0.999232	0	0.0087872	0.991567	0	-0.262535	0.175235	0	0.0135905	0.987981	0	-0.0526113	0.958639	0	-0.0662019	0.999957	0	0.208772	0.541766	0	0.271322	0.478953	0	0.0625495	0.999975	0
A_21_P0005689	ENST00000523507	ENST00000523507				-0.13644	0.563836	0	0.210837	0.277822	0	-0.189054	0.250203	0	0.215489	0.999232	0	0.212842	0.738176	0	-0.260864	0.452299	0	0.0526133	0.971774	0	0.39989	0.827784	0	0.347277	0.999957	0	0.476353	0.376405	0	0.473706	0.437066	0	-0.00264688	0.999975	0
A_33_P3263319	ENST00000390551	ENST00000390551				-0.114794	0.826822	0	-0.302295	0.464132	0	-0.416227	0.173895	0	-1.20961	0.495024	0	-1.10529	0.16166	0	-0.577074	0.368877	0	0.301434	0.847046	0	0.113932	0.968684	0	-0.187502	0.999957	0	-0.632536	0.55037	0	-0.528221	0.671851	0	0.104315	0.999975	0
A_33_P3353330	ENST00000442126	ENST00000442126				0.0788805	0.870185	0	0.184589	0.66225	0	0.141906	0.676051	0	0.159858	0.999232	0	0.0101032	0.995594	0	-0.585787	0.285868	0	-0.0630259	0.980079	0	0.0426829	0.987399	0	0.105709	0.999957	0	0.745645	0.415773	0	0.59589	0.579384	0	-0.149755	0.999975	0
A_23_P104641	NM_013265	NM_013265	738	VPS51, GARP complex subunit	VPS51	0.0211838	0.902266	0	0.0594154	0.694054	0	0.0243505	0.856818	0	0.0154788	0.999232	0	0.097444	0.82163	0	0.17473	0.378029	0	-0.00316665	0.997605	0	0.0350649	0.968684	0	0.0382316	0.999957	0	-0.159251	0.640015	0	-0.077286	0.860665	0	0.0819652	0.999975	0
A_23_P165360	NM_001040445	NM_001040445	51665	ankyrin repeat and SOCS box containing 1	ASB1	0.00316784	0.981763	0	0.126477	0.0835103	0	0.0250848	0.776443	0	0.0507565	0.999232	0	-0.052726	0.884433	0	0.120605	0.390048	0	-0.021917	0.971455	0	0.101392	0.850492	0	0.123309	0.999957	0	-0.069848	0.790373	0	-0.173331	0.499377	0	-0.103483	0.999975	0
A_33_P3209326	ENST00000507934	ENST00000507934				0.00865298	0.962975	0	-0.0426513	0.802173	0	0.022764	0.868865	0	-0.0725843	0.999232	0	-0.0320383	0.962656	0	-0.213561	0.258265	0	-0.014111	0.986546	0	-0.0654153	0.938812	0	-0.0513043	0.999957	0	0.140976	0.684484	0	0.181522	0.631044	0	0.040546	0.999975	0
A_24_P363005	NM_181886	NM_181886	7323	ubiquitin conjugating enzyme E2 D3	UBE2D3	-0.0528722	0.792137	0	0.0489673	0.823144	0	0.109676	0.397004	0	-0.0537851	0.999232	0	0.101274	0.871133	0	-0.273625	0.250755	0	-0.162549	0.77115	0	-0.060709	0.961505	0	0.101839	0.999957	0	0.21984	0.602098	0	0.374899	0.405671	0	0.155059	0.999975	0
A_23_P204929	NM_016248	NM_016248	11215	A-kinase anchoring protein 11	AKAP11	0.167977	0.46101	0	0.186073	0.36789	0	0.332473	0.0319382	1	-0.0628065	0.999232	0	0.319326	0.534545	0	0.116534	0.778256	0	-0.164496	0.84288	0	-0.1464	0.908064	0	0.0180962	0.999957	0	-0.179341	0.776897	0	0.202792	0.776016	0	0.382133	0.999975	0
A_32_P155091	NM_145714	NM_145714	11273	ataxin 2 like	ATXN2L	-0.141845	0.216125	0	-0.213276	0.0318447	-1	-0.255868	0.00412121	-1	-0.120127	0.999232	0	-0.211201	0.449658	0	-0.216381	0.244132	0	0.114023	0.795169	0	0.0425919	0.966283	0	-0.0714309	0.999957	0	0.0962543	0.794527	0	0.00518031	0.991714	0	-0.091074	0.999975	0
A_23_P88580	NM_006465	NM_006465	10620	AT-rich interaction domain 3B	ARID3B	-0.0196846	0.885908	0	-0.212807	0.00729141	-1	-0.0789174	0.327908	0	-0.0763729	0.999232	0	-0.218501	0.290118	0	-0.103031	0.54875	0	0.0592327	0.890051	0	-0.13389	0.844713	0	-0.193123	0.999957	0	0.026658	0.940117	0	-0.11547	0.718079	0	-0.142128	0.999975	0
A_23_P84929	NM_033518	NM_033518	92745	solute carrier family 38 member 5	SLC38A5	-0.075993	0.799376	0	0.0178538	0.966899	0	0.113082	0.58907	0	0.0446594	0.999232	0	0.128593	0.899031	0	-0.297199	0.433115	0	-0.189075	0.833948	0	-0.0952284	0.957365	0	0.0938468	0.999957	0	0.341859	0.57974	0	0.425792	0.536436	0	0.0839336	0.999975	0
A_23_P129246	NM_025201	NM_025201	80301	pleckstrin homology domain containing O2	PLEKHO2	-0.133837	0.271117	0	-0.0789338	0.567578	0	-0.225008	0.0132905	-1	-0.0232079	0.999232	0	-0.140706	0.696486	0	-0.00708464	0.982335	0	0.0911716	0.853325	0	0.146075	0.850492	0	0.0549029	0.999957	0	-0.0161233	0.972551	0	-0.133621	0.743928	0	-0.117498	0.999975	0
A_24_P411186	NM_022893	NM_022893	53335	B cell CLL/lymphoma 11A	BCL11A	0.0807623	0.522749	0	0.00603847	0.979054	0	-0.0236069	0.849461	0	-0.0714119	0.999232	0	0.0884573	0.827966	0	0.110352	0.576966	0	0.104369	0.803935	0	0.0296453	0.971505	0	-0.0747239	0.999957	0	-0.181764	0.547219	0	-0.0218949	0.961461	0	0.159869	0.999975	0
A_23_P83939	NM_032796	NM_032796	94056	synapse associated protein 1	SYAP1	-0.0382888	0.741812	0	-0.00966131	0.953194	0	0.0662284	0.387902	0	0.101224	0.999232	0	-0.0833177	0.781923	0	-0.0660674	0.69989	0	-0.104517	0.74904	0	-0.0758897	0.886591	0	0.0286275	0.999957	0	0.167291	0.488238	0	-0.0172502	0.963083	0	-0.184542	0.999975	0
A_23_P68121	NM_012455	NM_012455	23550	pleckstrin and Sec7 domain containing 4	PSD4	-0.228786	0.0402461	-1	-0.0845575	0.550581	0	-0.130597	0.192279	0	-0.0381466	0.999232	0	-0.0561513	0.93227	0	0.153957	0.480474	0	-0.0981883	0.84651	0	0.0460398	0.966283	0	0.144228	0.999957	0	-0.192103	0.582598	0	-0.210108	0.59382	0	-0.0180047	0.999975	0
A_33_P3359012	NM_004420	NM_004420	1850	dual specificity phosphatase 8	DUSP8	0.0303658	0.951616	0	0.162107	0.691797	0	0.100117	0.767821	0	0.189784	0.999232	0	0.052799	0.980256	0	-0.510178	0.333513	0	-0.0697511	0.978073	0	0.06199	0.981062	0	0.131741	0.999957	0	0.699963	0.417062	0	0.562977	0.578206	0	-0.136985	0.999975	0
A_23_P45524	NM_014380	NM_014380	27018	brain expressed X-linked 3	BEX3	0.0851204	0.569033	0	-0.0707382	0.650168	0	0.147101	0.139074	0	0.0392337	0.999232	0	-0.135144	0.735306	0	-0.15629	0.480294	0	-0.0619811	0.925272	0	-0.21784	0.827784	0	-0.155859	0.999957	0	0.195524	0.58093	0	0.0211468	0.969169	0	-0.174377	0.999975	0
A_24_P162373	NM_001206998	NM_001206998	84133	zinc and ring finger 3	ZNRF3	0.0662251	0.683361	0	-0.080225	0.599136	0	-0.0566564	0.657386	0	0.0661959	0.999232	0	-0.0230212	0.979788	0	-0.154253	0.496406	0	0.122881	0.805629	0	-0.0235687	0.981347	0	-0.14645	0.999957	0	0.220449	0.533517	0	0.131232	0.770547	0	-0.0892171	0.999975	0
A_33_P3293336	NM_005264	NM_005264	2674	GDNF family receptor alpha 1	GFRA1	0.147432	0.477768	0	0.0943789	0.684852	0	0.0915693	0.600761	0	0.0736541	0.999232	0	-0.0937058	0.916042	0	-0.242571	0.442155	0	0.0558625	0.96432	0	0.00280965	0.999288	0	-0.0530528	0.999957	0	0.316225	0.529365	0	0.148865	0.827451	0	-0.16736	0.999975	0
A_33_P3421520	NM_001271840	NM_001271840	64376	IKAROS family zinc finger 5	IKZF5	-0.00543566	0.976156	0	-0.0580408	0.678188	0	0.051076	0.638319	0	0.0731549	0.999232	0	0.107186	0.773685	0	-0.139899	0.469628	0	-0.0565117	0.922701	0	-0.109117	0.874631	0	-0.0526051	0.999957	0	0.213054	0.47871	0	0.247085	0.468344	0	0.0340309	0.999975	0
A_21_P0012316	NM_001242313	NM_001242313	728229	transmembrane protein 191B	TMEM191B	0.0828681	0.525748	0	0.0565825	0.695531	0	0.0330701	0.78342	0	0.0630003	0.999232	0	0.072775	0.881977	0	0.435277	0.0112727	1	0.0497981	0.936028	0	0.0235124	0.97976	0	-0.0262856	0.999957	0	-0.372277	0.248244	0	-0.362502	0.313519	0	0.00977473	0.999975	0
A_33_P3230837	NR_003006	NR_003006	677772	small Cajal body-specific RNA 6	SCARNA6	0.083674	0.566678	0	0.146091	0.206284	0	-0.0427285	0.738842	0	0.027557	0.999232	0	0.0716453	0.899265	0	0.0295441	0.919578	0	0.126403	0.787606	0	0.18882	0.835508	0	0.0624174	0.999957	0	-0.00198711	0.997447	0	0.0421012	0.931907	0	0.0440883	0.999975	0
A_24_P150486	NM_004863	NM_004863	9517	serine palmitoyltransferase long chain base subunit 2	SPTLC2	0.0669027	0.704654	0	-0.0169153	0.946017	0	-0.085691	0.491443	0	0.0224796	0.999232	0	-0.212672	0.545531	0	-0.0112014	0.97416	0	0.152594	0.769134	0	0.0687756	0.946046	0	-0.083818	0.999957	0	0.033681	0.948305	0	-0.201471	0.647641	0	-0.235152	0.999975	0
A_21_P0013280	TCONS_l2_00026389	TCONS_l2_00026389				-0.00162992	0.994053	0	0.00136352	0.99626	0	-0.214046	0.0112407	-1	0.107114	0.999232	0	-0.195858	0.46856	0	-0.0969414	0.641955	0	0.212416	0.685006	0	0.215409	0.827784	0	0.00299343	0.999957	0	0.204056	0.500656	0	-0.0989171	0.807192	0	-0.302973	0.999975	0
A_23_P42282	NM_001002029	NM_001002029	721	complement C4B (Chido blood group)	C4B	0.158432	0.544709	0	0.196391	0.396239	0	0.118899	0.572342	0	0.238747	0.999232	0	0.109888	0.921556	0	-0.0836726	0.863807	0	0.039533	0.980829	0	0.0774923	0.966957	0	0.0379593	0.999957	0	0.32242	0.610977	0	0.193561	0.813119	0	-0.128859	0.999975	0
A_23_P70748	NM_031922	NM_031922	85021	RALBP1 associated Eps domain containing 1	REPS1	-0.04705	0.73553	0	-0.160793	0.0880116	0	-0.0270984	0.816765	0	-0.0713287	0.999232	0	-0.163827	0.546207	0	-0.271503	0.0941308	0	-0.0199516	0.980078	0	-0.133695	0.850492	0	-0.113743	0.999957	0	0.200175	0.491654	0	0.107677	0.771989	0	-0.092498	0.999975	0
A_19_P00810009	ENST00000551631	ENST00000551631				0.0183164	0.92519	0	0.0611936	0.716037	0	0.13238	0.201307	0	-0.0333945	0.999232	0	0.0596405	0.93001	0	0.192738	0.371687	0	-0.114063	0.826157	0	-0.071186	0.939252	0	0.0428771	0.999957	0	-0.226132	0.521719	0	-0.133097	0.764827	0	0.0930349	0.999975	0
A_33_P3574055	NR_036592	NR_036592	100506710	endogenous Bornavirus-like nucleoprotein 3, pseudogene	EBLN3P	0.0459228	0.758997	0	-0.0659902	0.632626	0	-0.0032815	0.983815	0	-0.0353528	0.999232	0	0.128644	0.713914	0	-0.0601621	0.797056	0	0.0492043	0.936497	0	-0.0627087	0.939261	0	-0.111913	0.999957	0	0.0248092	0.95593	0	0.188806	0.599441	0	0.163997	0.999975	0
A_23_P212126	NM_080538	NM_080538	8292	collagen like tail subunit of asymmetric acetylcholinesterase	COLQ	0.036024	0.835817	0	0.0658526	0.681612	0	-0.0105	0.948457	0	0.0804854	0.999232	0	0.0500105	0.942501	0	0.0780489	0.760223	0	0.0465241	0.951968	0	0.0763526	0.934239	0	0.0298286	0.999957	0	0.00243651	0.996503	0	-0.0280384	0.956943	0	-0.0304749	0.999975	0
A_24_P287826	NM_018124	NM_018124	55159	ring finger and WD repeat domain 3	RFWD3	0.048569	0.697911	0	-0.0121497	0.945564	0	-0.0316487	0.759531	0	0.0269711	0.999232	0	-0.109601	0.716896	0	-0.152573	0.349418	0	0.0802177	0.84288	0	0.019499	0.980712	0	-0.0607187	0.999957	0	0.179544	0.500876	0	0.0429716	0.909683	0	-0.136572	0.999975	0
A_23_P342709	NM_152676	NM_152676	201456	F-box protein 15	FBXO15	0.0535207	0.782428	0	0.146245	0.303196	0	0.106557	0.397626	0	0.037476	0.999232	0	-0.155714	0.732501	0	0.187995	0.45371	0	-0.0530363	0.951968	0	0.0396883	0.971345	0	0.0927246	0.999957	0	-0.150519	0.732096	0	-0.343709	0.436194	0	-0.19319	0.999975	0
A_19_P00320971	ENST00000488173	ENST00000488173				0.0275659	0.941173	0	0.00243252	0.996978	0	0.0225459	0.941546	0	0.170204	0.999232	0	0.0678027	0.96045	0	-0.244415	0.576952	0	0.00501998	0.997941	0	-0.0201134	0.991601	0	-0.0251334	0.999957	0	0.414618	0.532742	0	0.312217	0.693835	0	-0.102401	0.999975	0
A_23_P216489	NM_005476	NM_005476	10020	glucosamine (UDP-N-acetyl)-2-epimerase/N-acetylmannosamine kinase	GNE	-0.0291139	0.823354	0	-0.144014	0.0891986	0	-0.012914	0.910789	0	-0.147342	0.999232	0	-0.0443054	0.930097	0	-0.12931	0.432314	0	-0.0161999	0.981617	0	-0.1311	0.84917	0	-0.1149	0.999957	0	-0.0180321	0.962956	0	0.0850044	0.807527	0	0.103036	0.999975	0
A_23_P252236	NM_000892	NM_000892	3818	kallikrein B1	KLKB1	0.0921141	0.751622	0	0.249551	0.23549	0	-0.0531579	0.829483	0	0.287235	0.999232	0	-0.137937	0.889079	0	0.155481	0.720376	0	0.145272	0.882686	0	0.302709	0.84917	0	0.157437	0.999957	0	0.131755	0.859003	0	-0.293418	0.686256	0	-0.425172	0.999975	0
A_21_P0005571	TCONS_00014180	TCONS_00014180				0.110657	0.803445	0	-0.00222937	0.997592	0	0.0564744	0.88442	0	0.264	0.999232	0	0.114632	0.948988	0	-0.886132	0.0752355	0	0.0541828	0.981617	0	-0.0587037	0.981666	0	-0.112887	0.999957	0	1.15013	0.226282	0	1.00076	0.326704	0	-0.149368	0.999975	0
A_33_P3364498	A_33_P3364498	A_33_P3364498				0.413441	0.151951	0	0.255538	0.419431	0	-0.0356346	0.923961	0	0.176342	0.999232	0	0.070545	0.971163	0	-0.457284	0.36493	0	0.449076	0.708281	0	0.291172	0.87537	0	-0.157903	0.999957	0	0.633626	0.435402	0	0.527829	0.579652	0	-0.105797	0.999975	0
A_24_P8768	NM_017971	NM_017971	55052	mitochondrial ribosomal protein L20	MRPL20	0.106729	0.365666	0	0.115496	0.283154	0	0.135188	0.118552	0	0.00791798	0.999232	0	0.0072608	0.991567	0	0.36717	0.0286666	1	-0.0284587	0.972569	0	-0.0196916	0.981815	0	0.00876711	0.999957	0	-0.359252	0.254555	0	-0.359909	0.309727	0	-0.000657188	0.999975	0
A_23_P63681	NM_004969	NM_004969	3416	insulin degrading enzyme	IDE	-0.0171992	0.920171	0	0.0231452	0.903544	0	0.0313987	0.795028	0	-0.0106122	0.999232	0	-0.143486	0.652827	0	0.0161739	0.954717	0	-0.0485979	0.936852	0	-0.0082535	0.993071	0	0.0403444	0.999957	0	-0.0267861	0.95027	0	-0.159659	0.661684	0	-0.132873	0.999975	0
A_23_P214658	NM_002586	NM_002586	5089	PBX homeobox 2	PBX2	-0.130055	0.566654	0	-0.0655261	0.81571	0	-0.176759	0.265107	0	0.0536924	0.999232	0	-0.223195	0.699856	0	0.115428	0.765667	0	0.0467041	0.973976	0	0.111233	0.936034	0	0.0645287	0.999957	0	-0.0617357	0.931134	0	-0.338624	0.577313	0	-0.276888	0.999975	0
A_23_P380998	NM_015361	NM_015361	23518	R3H domain containing 1	R3HDM1	-0.0268371	0.817411	0	-0.0246554	0.849154	0	-0.0282257	0.753671	0	-0.00224302	0.999232	0	-0.111799	0.641041	0	-0.0867392	0.576729	0	0.00138859	0.997941	0	0.00357024	0.997767	0	0.00218165	0.999957	0	0.0844962	0.748812	0	-0.0250596	0.941693	0	-0.109556	0.999975	0
A_32_P234935	NM_007375	NM_007375	23435	TAR DNA binding protein	TARDBP	-0.124238	0.281667	0	-0.0482621	0.753778	0	-0.0388585	0.74043	0	-0.140438	0.999232	0	-0.113093	0.76175	0	-0.125107	0.537144	0	-0.08538	0.854709	0	-0.00940364	0.991601	0	0.0759764	0.999957	0	-0.0153308	0.972462	0	0.0120142	0.980671	0	0.0273449	0.999975	0
A_21_P0004642	NR_026791	NR_026791	253018	HLA complex group 27 (non-protein coding)	HCG27	-0.0540174	0.788357	0	-0.0627958	0.761351	0	-0.201693	0.081912	0	0.0462456	0.999232	0	0.0815649	0.9082	0	0.226742	0.368071	0	0.147675	0.795169	0	0.138897	0.876296	0	-0.0087784	0.999957	0	-0.180496	0.682312	0	-0.145177	0.784461	0	0.0353193	0.999975	0
A_33_P3245824	NM_025078	NM_025078	80148	PQ loop repeat containing 1	PQLC1	-0.01498	0.924975	0	0.140706	0.13804	0	0.0929504	0.283361	0	0.184699	0.999232	0	0.126161	0.683209	0	-0.0857674	0.665097	0	-0.10793	0.783795	0	0.0477558	0.952327	0	0.155686	0.999957	0	0.270467	0.341749	0	0.211929	0.512781	0	-0.0585379	0.999975	0
A_23_P77590	NM_018052	NM_018052	55697	Vac14, PIKFYVE complex component	VAC14	-0.0261414	0.897502	0	0.0510537	0.797181	0	-0.0623685	0.648005	0	-0.0717022	0.999232	0	-0.207131	0.562983	0	0.00381127	0.992745	0	0.0362272	0.972328	0	0.113422	0.890486	0	0.0771951	0.999957	0	-0.0755135	0.87477	0	-0.210942	0.636464	0	-0.135429	0.999975	0
A_23_P48771	NM_024952	NM_024952	80017	D-glutamate cyclase	DGLUCY	-0.160654	0.144425	0	-0.0700716	0.610901	0	-0.141357	0.117009	0	0.0722306	0.999232	0	-0.037929	0.952717	0	0.12295	0.553501	0	-0.0192976	0.981617	0	0.0712852	0.93062	0	0.0905828	0.999957	0	-0.0507192	0.903836	0	-0.160879	0.66789	0	-0.11016	0.999975	0
A_32_P191004	NM_017552	NM_017552	54454	ATPase family, AAA domain containing 2B	ATAD2B	-0.017846	0.937844	0	0.105714	0.511549	0	0.147805	0.207574	0	-0.0352808	0.999232	0	0.0880631	0.892446	0	0.0691808	0.821878	0	-0.165651	0.760448	0	-0.0420914	0.969487	0	0.12356	0.999957	0	-0.104462	0.825872	0	0.0188824	0.977072	0	0.123344	0.999975	0
A_23_P218793	NM_022098	NM_022098	63929	X-prolyl aminopeptidase 3	XPNPEP3	0.0151835	0.924059	0	-0.0829992	0.461269	0	-0.0433893	0.680255	0	-0.0121609	0.999232	0	-0.161202	0.545531	0	-0.088604	0.652973	0	0.0585728	0.908531	0	-0.0396099	0.965882	0	-0.0981827	0.999957	0	0.076443	0.82277	0	-0.0725982	0.854274	0	-0.149041	0.999975	0
A_33_P3288859	NM_207327	NM_207327	150383	cysteine rich DPF motif domain containing 1	CDPF1	0.150998	0.0905466	0	0.179996	0.0288536	1	-0.0144839	0.898441	0	0.086369	0.999232	0	-0.022632	0.971163	0	0.165892	0.289878	0	0.165482	0.685006	0	0.19448	0.827784	0	0.0289981	0.999957	0	-0.0795232	0.795945	0	-0.188524	0.529223	0	-0.109001	0.999975	0
A_33_P3296858	NR_026777	NR_026777	100129482	zinc finger protein 37B, pseudogene	ZNF37BP	-0.0778944	0.544567	0	-0.0116331	0.954526	0	-0.100011	0.270557	0	0.0639471	0.999232	0	0.0450623	0.938495	0	-0.0487211	0.835397	0	0.0221163	0.979452	0	0.0883776	0.892397	0	0.0662613	0.999957	0	0.112668	0.736419	0	0.0937833	0.815885	0	-0.0188848	0.999975	0
A_33_P3389188	NM_001270782	NM_001270782	7019	transcription factor A, mitochondrial	TFAM	0.191266	0.0980708	0	0.104204	0.428269	0	0.132352	0.186214	0	-0.0243994	0.999232	0	0.0450418	0.946773	0	0.222526	0.26807	0	0.0589134	0.930564	0	-0.028148	0.978128	0	-0.0870615	0.999957	0	-0.246926	0.462569	0	-0.177484	0.660171	0	0.0694412	0.999975	0
A_21_P0001107	TCONS_00000483	TCONS_00000483				0.00396009	0.984017	0	-0.0271003	0.88731	0	0.144578	0.11538	0	-0.0885914	0.999232	0	0.0142735	0.987213	0	0.0883089	0.697512	0	-0.140618	0.748068	0	-0.171678	0.835935	0	-0.0310604	0.999957	0	-0.1769	0.592035	0	-0.0740354	0.867189	0	0.102865	0.999975	0
A_19_P00319108	NR_038889	NR_038889	401320	uncharacterized LOC401320	LOC401320	-0.068124	0.526043	0	-0.00348551	0.986031	0	-0.0330999	0.729205	0	-0.052211	0.999232	0	-0.0365695	0.942501	0	-0.0876953	0.609151	0	-0.0350241	0.950683	0	0.0296144	0.968615	0	0.0646385	0.999957	0	0.0354843	0.918144	0	0.0511258	0.885054	0	0.0156415	0.999975	0
A_33_P3330074	TCONS_l2_00005290	TCONS_l2_00005290				-0.000708461	0.997274	0	0.0563354	0.645037	0	0.0244396	0.824654	0	0.0972939	0.999232	0	0.0179672	0.979535	0	-0.0115434	0.963826	0	-0.025148	0.972776	0	0.0318958	0.968533	0	0.0570439	0.999957	0	0.108837	0.716354	0	0.0295106	0.940748	0	-0.0793267	0.999975	0
A_21_P0008461	ENST00000557581	ENST00000557581				0.0862327	0.609953	0	0.0570086	0.767822	0	-0.0027004	0.98929	0	-0.0257466	0.999232	0	-0.0264401	0.978198	0	-0.0471643	0.880537	0	0.0889331	0.884803	0	0.059709	0.957986	0	-0.0292241	0.999957	0	0.0214177	0.969003	0	0.0207242	0.97268	0	-0.000693448	0.999975	0
A_33_P3411414	NM_001099684	NM_001099684	727866	family with sequence similarity 156 member B	FAM156B	-0.119827	0.307954	0	-0.0670502	0.624794	0	-0.114162	0.21291	0	0.00187806	0.999232	0	-0.0736433	0.880807	0	0.162464	0.397834	0	-0.00566528	0.995969	0	0.0471118	0.960021	0	0.0527771	0.999957	0	-0.160586	0.621508	0	-0.236107	0.501302	0	-0.0755214	0.999975	0
A_23_P311885	NM_032438	NM_032438	84456	L3MBTL3, histone methyl-lysine binding protein	L3MBTL3	-0.0254572	0.85124	0	-0.00913084	0.961349	0	0.0381168	0.70217	0	-0.0552816	0.999232	0	0.0586869	0.894078	0	0.0402351	0.847882	0	-0.0635739	0.88368	0	-0.0472476	0.949278	0	0.0163263	0.999957	0	-0.0955167	0.750693	0	0.0184518	0.964519	0	0.113968	0.999975	0
A_24_P910733	NM_178335	NM_178335	152137	coiled-coil domain containing 50	CCDC50	-0.0515213	0.669618	0	-0.00389177	0.985153	0	0.0762819	0.353346	0	0.00466334	0.999232	0	-0.0329529	0.949964	0	0.164383	0.294789	0	-0.127803	0.726654	0	-0.0801736	0.889545	0	0.0476295	0.999957	0	-0.15972	0.549232	0	-0.197336	0.50946	0	-0.0376163	0.999975	0
A_23_P28886	NM_002592	NM_002592	5111	proliferating cell nuclear antigen	PCNA	0.13217	0.272864	0	0.127735	0.263948	0	0.102988	0.296755	0	0.0348893	0.999232	0	-0.196476	0.505092	0	0.139472	0.505568	0	0.029182	0.973414	0	0.0247476	0.97976	0	-0.00443447	0.999957	0	-0.104582	0.777303	0	-0.335948	0.35661	0	-0.231366	0.999975	0
A_23_P128166	NM_014999	NM_014999	23011	RAB21, member RAS oncogene family	RAB21	-0.144248	0.170155	0	-0.0970595	0.385302	0	0.0644348	0.51741	0	-0.092745	0.999232	0	0.102689	0.780973	0	-0.135577	0.474821	0	-0.208683	0.685006	0	-0.161494	0.835508	0	0.0471885	0.999957	0	0.0428321	0.914736	0	0.238267	0.477086	0	0.195434	0.999975	0
A_21_P0005658	ENST00000514145	ENST00000514145				-0.0904385	0.523133	0	-0.105112	0.411948	0	-0.126012	0.201165	0	0.0406888	0.999232	0	0.0217654	0.979788	0	-0.0149131	0.961427	0	0.0355735	0.965577	0	0.0208998	0.982814	0	-0.0146737	0.999957	0	0.0556018	0.900189	0	0.0366785	0.939937	0	-0.0189233	0.999975	0
A_23_P90223	NM_152279	NM_152279	92285	zinc finger protein 585B	ZNF585B	-0.0452303	0.705222	0	0.0568651	0.609582	0	0.0382085	0.684987	0	-0.061884	0.999232	0	0.0378913	0.938995	0	0.28379	0.0445663	1	-0.0834388	0.823092	0	0.0186566	0.980608	0	0.102095	0.999957	0	-0.345674	0.205188	0	-0.245899	0.385736	0	0.0997753	0.999975	0
A_33_P3424143	BX248747	BX248747				-0.0271947	0.871325	0	-0.13768	0.214958	0	-0.13026	0.166488	0	0.0910277	0.999232	0	-0.140822	0.690736	0	0.0251125	0.931001	0	0.103065	0.829911	0	-0.00741975	0.994851	0	-0.110485	0.999957	0	0.0659152	0.870413	0	-0.165934	0.66533	0	-0.231849	0.999975	0
A_21_P0010591	TCONS_l2_00000966	TCONS_l2_00000966				-0.119969	0.525947	0	-0.129926	0.459629	0	-0.247916	0.0475242	-1	0.107051	0.999232	0	0.0360724	0.972922	0	-0.002206	0.997106	0	0.127947	0.848075	0	0.11799	0.908064	0	-0.00995712	0.999957	0	0.109257	0.838728	0	0.0382784	0.95443	0	-0.0709784	0.999975	0
A_21_P0000276	NR_002598	NR_002598	641648	small nucleolar RNA, C/D box 87	SNORD87	0.0697165	0.730217	0	0.0915607	0.624794	0	0.025922	0.888806	0	0.154725	0.999232	0	0.132361	0.811754	0	0.220262	0.40137	0	0.0437945	0.968235	0	0.0656388	0.958869	0	0.0218442	0.999957	0	-0.0655361	0.908012	0	-0.0879001	0.880888	0	-0.022364	0.999975	0
A_21_P0013753	TCONS_l2_00030147	TCONS_l2_00030147				0.347214	0.0781255	0	0.491534	0.00582782	1	0.360031	0.0282393	1	-0.031303	0.999232	0	0.225314	0.743891	0	0.562271	0.0865812	0	-0.0128168	0.994942	0	0.131503	0.931372	0	0.14432	0.999957	0	-0.593574	0.309955	0	-0.336957	0.624797	0	0.256617	0.999975	0
A_24_P151834	ENST00000433651	ENST00000433651				-0.0621569	0.734174	0	-0.0927154	0.566589	0	-0.196597	0.0689486	0	0.0726212	0.999232	0	-0.212915	0.554263	0	-0.30751	0.157434	0	0.13444	0.80214	0	0.103882	0.904743	0	-0.0305585	0.999957	0	0.380131	0.316967	0	0.0945951	0.858277	0	-0.285536	0.999975	0
A_33_P3299754	NM_001256412	NM_001256412	22931	RAB18, member RAS oncogene family	RAB18	0.0281245	0.826836	0	0.0738754	0.466166	0	-0.00807727	0.946631	0	0.0536129	0.999232	0	0.0825559	0.800207	0	0.272186	0.0562125	0	0.0362018	0.948715	0	0.0819527	0.885246	0	0.0457509	0.999957	0	-0.218573	0.387562	0	-0.18963	0.51556	0	0.028943	0.999975	0
A_23_P97283	NM_024897	NM_024897	79957	progestin and adipoQ receptor family member 6	PAQR6	0.00289484	0.99057	0	-0.208719	0.0725526	0	-0.0874583	0.461916	0	-0.0410351	0.999232	0	0.00476676	0.995165	0	0.103298	0.685843	0	0.0903532	0.877061	0	-0.121261	0.879381	0	-0.211614	0.999957	0	-0.144333	0.719119	0	-0.098531	0.842525	0	0.0458019	0.999975	0
A_33_P3276813	NM_001142800	NM_001142800	346007	eyes shut homolog (Drosophila)	EYS	0.0630595	0.824248	0	0.110934	0.671392	0	-0.075186	0.725677	0	0.0340974	0.999232	0	-0.0679836	0.953132	0	-0.186669	0.630773	0	0.138246	0.881214	0	0.186121	0.881382	0	0.047875	0.999957	0	0.220766	0.725658	0	0.118685	0.880236	0	-0.102081	0.999975	0
A_23_P158662	NM_212492	NM_212492	2873	G protein pathway suppressor 1	GPS1	-0.102418	0.555251	0	0.0631445	0.752861	0	-0.0285162	0.868644	0	0.00423122	0.999232	0	-0.0713763	0.923596	0	0.143609	0.59434	0	-0.0739017	0.922913	0	0.0916607	0.928999	0	0.165562	0.999957	0	-0.139378	0.760111	0	-0.214986	0.649135	0	-0.0756075	0.999975	0
A_33_P3382924	NM_003118	NM_003118	6678	secreted protein acidic and cysteine rich	SPARC	-0.0926947	0.583653	0	-0.195433	0.125921	0	-0.0541871	0.707464	0	-0.0515556	0.999232	0	-0.234331	0.506423	0	-0.44751	0.037142	-1	-0.0385077	0.969619	0	-0.141246	0.874631	0	-0.102738	0.999957	0	0.395955	0.30509	0	0.213179	0.639427	0	-0.182776	0.999975	0
A_33_P3217619	ENST00000552466	ENST00000552466				0.0680318	0.821076	0	0.166719	0.491097	0	0.026083	0.924271	0	-0.0641229	0.999232	0	-0.222174	0.760319	0	-0.0805322	0.868958	0	0.0419488	0.979833	0	0.140636	0.927987	0	0.0986869	0.999957	0	0.0164093	0.985606	0	-0.141642	0.864545	0	-0.158051	0.999975	0
A_23_P103690	NM_006589	NM_006589	10712	family with sequence similarity 189 member B	FAM189B	0.0137203	0.953684	0	-0.00289133	0.993054	0	-0.108539	0.413937	0	0.052029	0.999232	0	-0.0220663	0.983458	0	-0.0541003	0.871503	0	0.122259	0.843511	0	0.105648	0.913414	0	-0.0166116	0.999957	0	0.106129	0.829527	0	0.0320339	0.958732	0	-0.0740953	0.999975	0
A_21_P0013123	ENST00000439891	ENST00000439891				0.350847	0.503395	0	0.243541	0.67053	0	-0.469934	0.201129	0	0.0998377	0.999232	0	0.299788	0.878651	0	0.0451661	0.969133	0	0.82078	0.685006	0	0.713475	0.835508	0	-0.107306	0.999957	0	0.0546717	0.975975	0	0.254622	0.883114	0	0.19995	0.999975	0
A_23_P96369	NM_018015	NM_018015	55086	chromosome X open reading frame 57	CXorf57	0.00775094	0.968668	0	0.0299866	0.879091	0	0.128026	0.192901	0	-0.118305	0.999232	0	-0.0279263	0.97257	0	-0.119278	0.59434	0	-0.120275	0.795169	0	-0.0980397	0.893453	0	0.0222357	0.999957	0	0.000972951	0.998691	0	0.0913521	0.841208	0	0.0903791	0.999975	0
A_23_P39774	NM_006857	NM_006857	11017	small nuclear ribonucleoprotein U4/U6.U5 subunit 27	SNRNP27	0.167898	0.132622	0	0.115053	0.325402	0	0.173508	0.0546814	0	-0.0363157	0.999232	0	0.0449809	0.943877	0	0.148585	0.469131	0	-0.00561088	0.995986	0	-0.0584549	0.94666	0	-0.0528441	0.999957	0	-0.184901	0.573531	0	-0.103604	0.809167	0	0.0812965	0.999975	0
A_19_P00807374	TCONS_l2_00020391	TCONS_l2_00020391				0.0395987	0.783445	0	-0.0408229	0.789781	0	-0.0442415	0.684426	0	0.0201428	0.999232	0	0.0623324	0.899265	0	0.0855381	0.679995	0	0.0838402	0.849706	0	0.00341865	0.998795	0	-0.0804215	0.999957	0	-0.0653953	0.855687	0	-0.0232057	0.958247	0	0.0421896	0.999975	0
A_19_P00322797	NM_001204408	NM_001204408	6397	SEC14 like lipid binding 1	SEC14L1	-0.0138288	0.971314	0	0.108806	0.726656	0	0.0361744	0.896778	0	0.119535	0.999232	0	-0.0645323	0.962656	0	-0.0465497	0.936838	0	-0.0500032	0.978736	0	0.0726321	0.968684	0	0.122635	0.999957	0	0.166084	0.829144	0	-0.0179826	0.985768	0	-0.184067	0.999975	0
A_24_P40795	A_24_P40795	A_24_P40795				0.171468	0.154602	0	0.141014	0.236946	0	0.166773	0.08595	0	-0.0255075	0.999232	0	0.0518643	0.938495	0	0.41773	0.0282635	1	0.00469427	0.996805	0	-0.0257592	0.979836	0	-0.0304534	0.999957	0	-0.443237	0.226282	0	-0.365866	0.341103	0	0.0773718	0.999975	0
A_33_P3277447	NM_000112	NM_000112	1836	solute carrier family 26 member 2	SLC26A2	0.0562739	0.795722	0	0.112639	0.533845	0	0.0886108	0.556275	0	-0.162051	0.999232	0	0.177477	0.721602	0	0.0270621	0.946165	0	-0.0323369	0.979607	0	0.0240279	0.983908	0	0.0563648	0.999957	0	-0.189113	0.690207	0	0.150415	0.793843	0	0.339528	0.999975	0
A_24_P323084	NR_038080	NR_038080	284185	long intergenic non-protein coding RNA 482	LINC00482	0.114697	0.430129	0	0.0115241	0.96313	0	-0.213685	0.0335767	-1	0.152567	0.999232	0	-0.045806	0.949179	0	0.00208549	0.996212	0	0.328382	0.685006	0	0.225209	0.827784	0	-0.103173	0.999957	0	0.150481	0.700584	0	-0.0478914	0.926074	0	-0.198373	0.999975	0
A_23_P215331	NM_001883	NM_001883	1395	corticotropin releasing hormone receptor 2	CRHR2	0.0158478	0.963687	0	-0.000128126	0.999855	0	0.12852	0.532261	0	0.0925902	0.999232	0	0.0366748	0.980256	0	-0.257261	0.514943	0	-0.112672	0.922701	0	-0.128648	0.936034	0	-0.0159759	0.999957	0	0.349851	0.573406	0	0.293936	0.686876	0	-0.0559153	0.999975	0
A_21_P0009476	TCONS_00026328	TCONS_00026328				0.0907196	0.525947	0	0.1262	0.295575	0	-0.0113477	0.942399	0	0.150379	0.999232	0	0.0851815	0.866397	0	-0.129266	0.560833	0	0.102067	0.841236	0	0.137547	0.865217	0	0.03548	0.999957	0	0.279645	0.402613	0	0.214448	0.581711	0	-0.0651974	0.999975	0
A_21_P0004255	NR_028508	NR_028508	25859	prostate androgen-regulated transcript 1 (non-protein coding)	PART1	0.08837	0.566007	0	0.105158	0.450253	0	0.0390648	0.77841	0	-0.104766	0.999232	0	-0.0848685	0.879816	0	0.239175	0.250884	0	0.0493052	0.950683	0	0.0660933	0.946046	0	0.0167881	0.999957	0	-0.34394	0.331872	0	-0.324043	0.412212	0	0.0198973	0.999975	0
A_23_P111381	NM_004849	NM_004849	9474	autophagy related 5	ATG5	0.12327	0.319866	0	0.0758166	0.585577	0	0.146237	0.116572	0	-0.0708406	0.999232	0	0.0879755	0.848541	0	0.0105293	0.97176	0	-0.0229668	0.979833	0	-0.0704201	0.935432	0	-0.0474533	0.999957	0	-0.0813698	0.834347	0	0.0774462	0.861844	0	0.158816	0.999975	0
A_24_P365901	NM_178562	NM_178562	340348	tetraspanin 33	TSPAN33	-0.135656	0.318954	0	-0.00744152	0.978175	0	-0.000320686	0.998043	0	0.082717	0.999232	0	-0.0894667	0.868103	0	0.0976791	0.699412	0	-0.135336	0.783795	0	-0.00712083	0.995942	0	0.128215	0.999957	0	-0.0149622	0.97658	0	-0.187146	0.658248	0	-0.172184	0.999975	0
A_23_P204144	NM_002283	NM_002283	3891	keratin 85	KRT85	0.054144	0.84453	0	0.114194	0.638696	0	0.0182726	0.942472	0	0.0608592	0.999232	0	-0.00122379	0.999411	0	-0.200009	0.579308	0	0.0358715	0.980829	0	0.0959213	0.950059	0	0.0600498	0.999957	0	0.260868	0.651595	0	0.198785	0.776137	0	-0.062083	0.999975	0
A_23_P112406	NM_012087	NM_012087	9328	general transcription factor IIIC subunit 5	GTF3C5	-0.00122222	0.995094	0	0.00551182	0.979623	0	-0.0548647	0.569331	0	-0.0564724	0.999232	0	-0.0401239	0.942501	0	0.227153	0.151056	0	0.0536424	0.918594	0	0.0603765	0.935432	0	0.00673404	0.999957	0	-0.283625	0.308373	0	-0.267276	0.389891	0	0.0163485	0.999975	0
A_23_P30162	NM_152778	NM_152778	256471	major facilitator superfamily domain containing 8	MFSD8	0.0182604	0.893006	0	-0.008562	0.962069	0	-0.0439615	0.630877	0	0.0167973	0.999232	0	-0.0479711	0.916042	0	0.0234448	0.915253	0	0.062222	0.88118	0	0.0353995	0.965882	0	-0.0268224	0.999957	0	-0.00664751	0.98627	0	-0.0714159	0.837797	0	-0.0647684	0.999975	0
A_23_P6303	NM_001025204	NM_001025204	7307	U2 small nuclear RNA auxiliary factor 1	U2AF1	-0.0211556	0.928203	0	-0.058997	0.784807	0	-0.191757	0.108013	0	-0.0724682	0.999232	0	-0.148757	0.772349	0	0.0480095	0.892227	0	0.170601	0.767173	0	0.13276	0.885246	0	-0.0378414	0.999957	0	-0.120478	0.806915	0	-0.196767	0.69569	0	-0.076289	0.999975	0
A_24_P280029	NM_020315	NM_020315	57026	pyridoxal phosphatase	PDXP	0.0354396	0.814168	0	0.0653927	0.627192	0	-0.0309557	0.795613	0	0.0375782	0.999232	0	0.0413361	0.945127	0	-0.123419	0.536497	0	0.0663954	0.897863	0	0.0963484	0.885246	0	0.029953	0.999957	0	0.160997	0.610204	0	0.164755	0.645078	0	0.00375783	0.999975	0
A_33_P3303066	NM_017797	NM_017797	55643	BTB domain containing 2	BTBD2	0.0597946	0.711881	0	0.138691	0.249319	0	0.0308593	0.82499	0	0.120872	0.999232	0	0.00973617	0.991469	0	0.0642519	0.805197	0	0.0289353	0.976288	0	0.107832	0.886591	0	0.0788965	0.999957	0	0.05662	0.900964	0	-0.0545157	0.910459	0	-0.111136	0.999975	0
A_24_P248240	NM_152280	NM_152280	23208	synaptotagmin 11	SYT11	-0.0231287	0.887464	0	0.0529661	0.724085	0	0.0129282	0.927897	0	0.0141353	0.999232	0	-0.0139524	0.987198	0	0.028758	0.914922	0	-0.0360569	0.961896	0	0.0400379	0.966456	0	0.0760948	0.999957	0	-0.0146227	0.973464	0	-0.0427104	0.924006	0	-0.0280876	0.999975	0
A_23_P213584	NM_002115	NM_002115	3101	hexokinase 3	HK3	-0.298607	0.0411683	-1	-0.122515	0.493257	0	-0.309979	0.0123878	-1	-0.123898	0.999232	0	-0.0475345	0.957942	0	-0.0680592	0.846178	0	0.0113727	0.994074	0	0.187465	0.861575	0	0.176092	0.999957	0	-0.0558391	0.92663	0	0.0205246	0.977579	0	0.0763638	0.999975	0
A_33_P3278540	NM_032111	NM_032111	64928	mitochondrial ribosomal protein L14	MRPL14	0.144765	0.0695269	0	0.184207	0.0119446	1	0.143469	0.0318666	1	0.115916	0.999232	0	0.055494	0.884739	0	0.175867	0.2023	0	0.00129626	0.997941	0	0.0407383	0.952131	0	0.039442	0.999957	0	-0.0599509	0.833837	0	-0.120373	0.673183	0	-0.0604223	0.999975	0
A_33_P3294031	NR_002728	NR_002728	10984	KCNQ1 opposite strand/antisense transcript 1 (non-protein coding)	KCNQ1OT1	-0.0343232	0.829634	0	-0.187763	0.0649427	0	-0.201743	0.0229327	-1	-0.037117	0.999232	0	-0.110359	0.780973	0	-0.51149	0.0052322	-1	0.16742	0.712348	0	0.0139796	0.987989	0	-0.15344	0.999957	0	0.474373	0.173952	0	0.401131	0.290152	0	-0.0732422	0.999975	0
A_21_P0003270	TCONS_00007058	TCONS_00007058				0.0425632	0.835574	0	0.0497838	0.820608	0	-0.0524469	0.734636	0	-0.0277208	0.999232	0	-0.049778	0.951557	0	-0.244796	0.318489	0	0.0950101	0.885648	0	0.102231	0.914937	0	0.00722062	0.999957	0	0.217075	0.609372	0	0.195018	0.690509	0	-0.0220572	0.999975	0
A_21_P0014838	AK098835	AK098835				-0.00217017	0.992249	0	-0.0686807	0.609582	0	-0.0444847	0.698211	0	-0.0434866	0.999232	0	-0.144328	0.652127	0	-0.0292963	0.912265	0	0.0423145	0.950683	0	-0.024196	0.979322	0	-0.0665106	0.999957	0	-0.0141903	0.974299	0	-0.115032	0.76952	0	-0.100842	0.999975	0
A_24_P236799	NM_006868	NM_006868	11031	RAB31, member RAS oncogene family	RAB31	-0.0742422	0.663287	0	-0.0450843	0.822123	0	0.0594268	0.660327	0	-0.123976	0.999232	0	0.0790022	0.899265	0	0.18487	0.429894	0	-0.133669	0.795169	0	-0.104511	0.900212	0	0.0291578	0.999957	0	-0.308845	0.402613	0	-0.105868	0.835524	0	0.202978	0.999975	0
A_21_P0010980	NR_002819	NR_002819	378938	metastasis associated lung adenocarcinoma transcript 1 (non-protein coding)	MALAT1	-0.0543242	0.785716	0	0.128155	0.412753	0	-0.11251	0.383052	0	-0.0300731	0.999232	0	0.210049	0.602066	0	0.157264	0.558665	0	0.0581857	0.94799	0	0.240665	0.835508	0	0.182479	0.999957	0	-0.187337	0.667965	0	0.0527852	0.928622	0	0.240122	0.999975	0
A_19_P00322096	NR_024015	NR_024015				0.130671	0.734174	0	0.00853505	0.988443	0	0.0447456	0.897054	0	0.159909	0.999232	0	0.0911132	0.955733	0	-0.529113	0.264557	0	0.0859249	0.965564	0	-0.0362106	0.987989	0	-0.122135	0.999957	0	0.689022	0.386363	0	0.620226	0.498394	0	-0.0687955	0.999975	0
A_33_P3294237	NM_005955	NM_005955	4520	metal regulatory transcription factor 1	MTF1	-0.0920928	0.456756	0	-0.1821	0.0577559	0	-0.153159	0.0714702	0	-0.0836395	0.999232	0	-0.169556	0.545531	0	-0.193519	0.275327	0	0.0610659	0.911065	0	-0.0289417	0.972489	0	-0.0900076	0.999957	0	0.10988	0.744964	0	0.0239628	0.957762	0	-0.0859168	0.999975	0
A_23_P51884	NM_153339	NM_153339	126789	pseudouridylate synthase-like 1	PUSL1	0.100887	0.247108	0	0.0310057	0.804594	0	0.00914528	0.933342	0	0.096563	0.999232	0	-0.0885154	0.752712	0	0.165492	0.229568	0	0.0917421	0.777378	0	0.0218604	0.973805	0	-0.0698817	0.999957	0	-0.0689292	0.804477	0	-0.254008	0.337272	0	-0.185078	0.999975	0
A_23_P164559	NM_032436	NM_032436	283489	chromosome alignment maintaining phosphoprotein 1	CHAMP1	-0.0494176	0.771471	0	-0.0752301	0.62997	0	-0.0760434	0.518878	0	-0.1387	0.999232	0	-0.0758206	0.897739	0	-0.0471907	0.867701	0	0.0266258	0.97906	0	0.000813257	0.999851	0	-0.0258125	0.999957	0	-0.0915093	0.827121	0	-0.0286299	0.95668	0	0.0628793	0.999975	0
A_23_P359647	NM_138714	NM_138714	10725	nuclear factor of activated T cells 5	NFAT5	-0.198963	0.0506177	0	-0.151504	0.139138	0	-0.0873964	0.365795	0	-0.0733208	0.999232	0	0.0974177	0.807485	0	-0.0884469	0.683702	0	-0.111566	0.794672	0	-0.0641071	0.936835	0	0.0474593	0.999957	0	0.0151261	0.972551	0	0.185865	0.604274	0	0.170739	0.999975	0
A_23_P35256	NM_006468	NM_006468	10623	RNA polymerase III subunit C	POLR3C	-0.0813954	0.435278	0	0.00903225	0.959948	0	0.0275194	0.784258	0	-0.0689323	0.999232	0	-0.0606279	0.882653	0	-0.0931187	0.587482	0	-0.108915	0.756127	0	-0.0184872	0.980712	0	0.0904277	0.999957	0	0.0241864	0.944664	0	0.0324908	0.93066	0	0.00830446	0.999975	0
A_23_P146284	NM_003129	NM_003129	6713	squalene epoxidase	SQLE	0.0242768	0.886991	0	0.011917	0.957611	0	0.0352486	0.781843	0	0.0156729	0.999232	0	-0.0754441	0.88542	0	-0.238453	0.20531	0	-0.0109718	0.9895	0	-0.0233316	0.980712	0	-0.0123598	0.999957	0	0.254126	0.430872	0	0.163009	0.677001	0	-0.091117	0.999975	0
A_23_P39602	NM_147233	NM_147233	8648	nuclear receptor coactivator 1	NCOA1	-0.346274	0.0141978	-1	-0.393572	0.00274601	-1	-0.22314	0.0712249	0	-0.217686	0.999232	0	-0.372323	0.282871	0	-0.218905	0.4262	0	-0.123134	0.851383	0	-0.170431	0.86851	0	-0.0472977	0.999957	0	0.00121949	0.998691	0	-0.153418	0.78802	0	-0.154637	0.999975	0
A_33_P3479999	BC014228	BC014228				0.00824889	0.960039	0	-0.0966716	0.36806	0	-0.240131	0.00285947	-1	-0.00200551	0.999232	0	-0.053369	0.917371	0	-0.125985	0.496977	0	0.248379	0.685006	0	0.143459	0.84917	0	-0.104921	0.999957	0	0.12398	0.690207	0	0.0726161	0.854817	0	-0.0513635	0.999975	0
A_33_P3260669	NM_001256312	NM_001256312	6788	serine/threonine kinase 3	STK3	-0.0597871	0.74624	0	-0.0364721	0.869341	0	0.0666588	0.625885	0	-0.105557	0.999232	0	-0.00682665	0.993322	0	-0.0733871	0.79995	0	-0.126446	0.823092	0	-0.103131	0.907023	0	0.023315	0.999957	0	-0.0321701	0.952448	0	0.0665604	0.901791	0	0.0987305	0.999975	0
A_33_P3382118	A_33_P3382118	A_33_P3382118				0.0343421	0.829872	0	0.0257139	0.894328	0	0.108359	0.261012	0	-0.00976849	0.999232	0	-0.0374316	0.953853	0	-0.123751	0.556196	0	-0.074017	0.886372	0	-0.0826452	0.910726	0	-0.00862823	0.999957	0	0.113982	0.75151	0	0.0863192	0.843085	0	-0.0276631	0.999975	0
A_33_P3258061	NM_001145028	NM_001145028	342979	paralemmin 3	PALM3	0.126867	0.626227	0	0.0964957	0.731809	0	0.122024	0.535905	0	-0.00289168	0.999232	0	0.115214	0.908503	0	-0.116472	0.788969	0	0.00484284	0.997941	0	-0.0255286	0.987989	0	-0.0303714	0.999957	0	0.113581	0.877736	0	0.231686	0.750562	0	0.118106	0.999975	0
A_23_P46871	NM_018344	NM_018344	55315	solute carrier family 29 member 3	SLC29A3	-0.10507	0.456756	0	-0.102731	0.443618	0	0.0594765	0.627614	0	-0.0263912	0.999232	0	-0.0399334	0.954396	0	0.0592272	0.823655	0	-0.164546	0.731312	0	-0.162207	0.850492	0	0.00233946	0.999957	0	-0.0856185	0.835162	0	-0.0991606	0.833895	0	-0.0135421	0.999975	0
A_33_P3382849	NM_001097	NM_001097	49	acrosin	ACR	0.123096	0.623154	0	0.0458507	0.891933	0	0.0900846	0.657134	0	0.0548037	0.999232	0	-0.0220047	0.989295	0	-0.256645	0.473895	0	0.0330115	0.981865	0	-0.0442339	0.978875	0	-0.0772455	0.999957	0	0.311449	0.589424	0	0.23464	0.734378	0	-0.0768085	0.999975	0
A_23_P98605	NM_015853	NM_015853	51035	UBX domain protein 1	UBXN1	0.0683485	0.504138	0	0.0346275	0.782615	0	-0.00730181	0.949313	0	-0.0231151	0.999232	0	-0.1113	0.664749	0	0.0835484	0.612719	0	0.0756503	0.83593	0	0.0419293	0.951256	0	-0.033721	0.999957	0	-0.106664	0.684063	0	-0.194848	0.478726	0	-0.0881849	0.999975	0
A_33_P3226070	XM_005248042	XM_005248042				0.128799	0.301211	0	0.0675838	0.650168	0	-0.0925051	0.37176	0	0.0990999	0.999232	0	-0.00937716	0.991469	0	-0.0238016	0.936611	0	0.221305	0.685006	0	0.160089	0.850149	0	-0.0612156	0.999957	0	0.122901	0.739034	0	0.0144244	0.977932	0	-0.108477	0.999975	0
A_24_P261929	NM_206949	NM_206949	122509	interferon alpha inducible protein 27 like 1	IFI27L1	0.296312	0.0211929	1	0.323962	0.00718452	1	0.0894491	0.49759	0	0.0458052	0.999232	0	-0.0356	0.96931	0	0.432989	0.0487474	1	0.206863	0.712348	0	0.234513	0.835508	0	0.0276502	0.999957	0	-0.387184	0.327195	0	-0.468589	0.313519	0	-0.0814052	0.999975	0
A_23_P358470	NM_152683	NM_152683	201973	primase and DNA directed polymerase	PRIMPOL	0.0133084	0.938176	0	0.0216845	0.907193	0	0.122797	0.159145	0	-0.0965788	0.999232	0	0.0262857	0.969959	0	-0.0581196	0.797314	0	-0.109488	0.792761	0	-0.101112	0.876296	0	0.0083761	0.999957	0	-0.0384593	0.924947	0	0.0844052	0.836687	0	0.122865	0.999975	0
A_23_P165984	NM_080752	NM_080752	140831	zinc finger SWIM-type containing 3	ZSWIM3	-0.0759156	0.466324	0	-0.0598048	0.578329	0	0.0734033	0.350849	0	-0.030989	0.999232	0	0.0170003	0.979535	0	-0.0119188	0.959183	0	-0.149319	0.690317	0	-0.133208	0.837753	0	0.0161108	0.999957	0	-0.0190702	0.958322	0	0.0289191	0.936873	0	0.0479893	0.999975	0
A_23_P92629	NM_005869	NM_005869	10283	CWC27 spliceosome associated protein homolog	CWC27	0.0627368	0.666551	0	0.0412952	0.8073	0	0.0783257	0.449931	0	-0.0324299	0.999232	0	-0.159471	0.618134	0	-0.0370865	0.889832	0	-0.0155889	0.984377	0	-0.0370305	0.968684	0	-0.0214416	0.999957	0	0.00465667	0.992257	0	-0.122385	0.761303	0	-0.127041	0.999975	0
A_33_P3361925	NM_001184898	NM_001184898	23133	PHD finger protein 8	PHF8	-0.0903922	0.493371	0	-0.0771885	0.558885	0	-0.17618	0.0461894	-1	0.00806284	0.999232	0	0.00594218	0.993254	0	0.0246236	0.930522	0	0.085788	0.856981	0	0.0989916	0.886591	0	0.0132036	0.999957	0	-0.0165607	0.970842	0	-0.0186814	0.97005	0	-0.00212066	0.999975	0
A_23_P40049	NM_004341	NM_004341	790	carbamoyl-phosphate synthetase 2, aspartate transcarbamylase, and dihydroorotase	CAD	-0.206162	0.136091	0	-0.0676605	0.723286	0	-0.141508	0.233221	0	-0.0270262	0.999232	0	-0.213125	0.580783	0	0.197177	0.429374	0	-0.0646543	0.935923	0	0.0738471	0.946046	0	0.138501	0.999957	0	-0.224203	0.582536	0	-0.410302	0.358906	0	-0.186098	0.999975	0
A_32_P48825	NM_080747	NM_080747	140807	keratin 72	KRT72	0.130906	0.526354	0	-0.0983377	0.656132	0	-0.0327264	0.876295	0	0.0570405	0.999232	0	-0.109706	0.891281	0	0.0683502	0.861296	0	0.163632	0.817926	0	-0.0656113	0.966283	0	-0.229243	0.999957	0	-0.0113097	0.987874	0	-0.178056	0.776513	0	-0.166746	0.999975	0
A_23_P147888	NM_001004	NM_001004	6181	ribosomal protein lateral stalk subunit P2	RPLP2	0.0642501	0.738878	0	-0.00501342	0.986879	0	0.0543524	0.718222	0	-0.0602453	0.999232	0	-0.17151	0.699814	0	0.120396	0.667031	0	0.00989766	0.994363	0	-0.0593658	0.961505	0	-0.0692635	0.999957	0	-0.180641	0.675399	0	-0.291906	0.521963	0	-0.111265	0.999975	0
A_33_P3230594	NR_037169	NR_037169	100507547	uncharacterized LOC100507547	LOC100507547	-0.0104803	0.949277	0	-0.00911762	0.964209	0	0.00647545	0.963553	0	0.155233	0.999232	0	0.067049	0.884814	0	0.300174	0.0611778	0	-0.0169557	0.981865	0	-0.0155931	0.98436	0	0.00136265	0.999957	0	-0.144941	0.6351	0	-0.233125	0.47482	0	-0.0881842	0.999975	0
A_23_P2446	NM_014254	NM_014254	10329	ribitol xylosyltransferase 1	RXYLT1	0.0757789	0.453386	0	-0.0311074	0.811986	0	0.0697603	0.364963	0	-0.0373029	0.999232	0	-0.126913	0.600239	0	0.138373	0.355692	0	0.00601858	0.994363	0	-0.100868	0.864148	0	-0.106886	0.999957	0	-0.175676	0.470111	0	-0.265286	0.337272	0	-0.0896103	0.999975	0
A_24_P192434	NM_017489	NM_017489	7013	telomeric repeat binding factor 1	TERF1	0.0160696	0.918188	0	0.0655533	0.58634	0	0.133651	0.095385	0	-0.0459813	0.999232	0	0.0396606	0.943877	0	-0.18143	0.274711	0	-0.117581	0.760448	0	-0.0680973	0.921697	0	0.0494837	0.999957	0	0.135449	0.650322	0	0.221091	0.486978	0	0.0856419	0.999975	0
A_33_P3221999	NM_001165958	NM_001165958	55876	gasdermin B	GSDMB	0.0339709	0.813835	0	-0.0844072	0.461269	0	-0.049293	0.63665	0	-0.0336424	0.999232	0	-0.0809305	0.843117	0	-0.0158873	0.953085	0	0.0832639	0.848235	0	-0.0351142	0.968008	0	-0.118378	0.999957	0	-0.0177551	0.967645	0	-0.0650432	0.871604	0	-0.0472881	0.999975	0
A_23_P71419	NM_006837	NM_006837	10987	COP9 signalosome subunit 5	COPS5	0.0478204	0.806783	0	0.107208	0.497763	0	0.181184	0.106889	0	-0.041858	0.999232	0	0.0483701	0.95076	0	0.392483	0.0727237	0	-0.133363	0.813703	0	-0.0739754	0.946046	0	0.059388	0.999957	0	-0.434341	0.268743	0	-0.344113	0.433662	0	0.0902281	0.999975	0
A_23_P259135	NM_014071	NM_014071	23054	nuclear receptor coactivator 6	NCOA6	-0.423976	0.00192467	-1	-0.386797	0.000942158	-1	-0.269734	0.0136254	-1	-0.314711	0.999232	0	-0.299799	0.354019	0	-0.348077	0.112533	0	-0.154242	0.773096	0	-0.117063	0.891447	0	0.037179	0.999957	0	0.0333657	0.951935	0	0.0482776	0.93346	0	0.0149119	0.999975	0
A_23_P25638	NM_024546	NM_024546	79596	ring finger protein 219	RNF219	0.0159584	0.955128	0	0.0917783	0.689391	0	0.257103	0.0636267	0	-0.132917	0.999232	0	0.186754	0.746785	0	0.200098	0.536497	0	-0.241144	0.720895	0	-0.165324	0.878281	0	0.07582	0.999957	0	-0.333015	0.49703	0	-0.0133438	0.986021	0	0.319671	0.999975	0
A_33_P3372580	NM_018714	NM_018714	9382	component of oligomeric golgi complex 1	COG1	-0.0398237	0.830027	0	-0.21493	0.0702484	0	-0.044949	0.751801	0	-0.128266	0.999232	0	-0.282944	0.354019	0	-0.214125	0.3404	0	0.0051253	0.996805	0	-0.169981	0.850492	0	-0.175106	0.999957	0	0.0858586	0.849787	0	-0.0688186	0.895197	0	-0.154677	0.999975	0
A_23_P8763	NM_002835	NM_002835	5782	protein tyrosine phosphatase, non-receptor type 12	PTPN12	-0.234531	0.261203	0	-0.154108	0.496055	0	0.0428671	0.856056	0	-0.343049	0.999232	0	0.164517	0.833576	0	-0.127684	0.7591	0	-0.277398	0.719429	0	-0.196975	0.87537	0	0.0804222	0.999957	0	-0.215366	0.730984	0	0.292201	0.662204	0	0.507566	0.999975	0
A_23_P155057	NM_013385	NM_013385	27128	cytohesin 4	CYTH4	-0.0368446	0.827945	0	-0.023084	0.913892	0	-0.164804	0.0849338	0	-0.0361752	0.999232	0	-0.0578422	0.928787	0	0.203745	0.315015	0	0.127959	0.783795	0	0.14172	0.861776	0	0.0137606	0.999957	0	-0.23992	0.473073	0	-0.261587	0.494955	0	-0.0216671	0.999975	0
A_23_P31315	NM_016587	NM_016587	11335	chromobox 3	CBX3	0.110136	0.512603	0	0.174117	0.200916	0	0.180671	0.112591	0	-0.0659684	0.999232	0	0.107573	0.848541	0	0.194809	0.437688	0	-0.0705353	0.926098	0	-0.00655434	0.997422	0	0.063981	0.999957	0	-0.260777	0.512813	0	-0.0872361	0.874799	0	0.173541	0.999975	0
A_21_P0003886	XR_241657	XR_241657				0.135543	0.73846	0	-0.0210753	0.972888	0	0.132519	0.668174	0	0.063005	0.999232	0	0.092421	0.957821	0	-0.424298	0.425184	0	0.00302414	0.998762	0	-0.153594	0.947043	0	-0.156618	0.999957	0	0.487303	0.574675	0	0.516719	0.599214	0	0.029416	0.999975	0
A_21_P0011744	NR_038279	NR_038279	100506930	long intergenic non-protein coding RNA 665	LINC00665	-0.00858924	0.950814	0	0.00304582	0.986879	0	-0.00535741	0.963901	0	-0.00462086	0.999232	0	0.0285701	0.953853	0	-0.000620569	0.998287	0	-0.00323183	0.996805	0	0.00840323	0.989791	0	0.0116351	0.999957	0	-0.00400029	0.991066	0	0.0291907	0.934311	0	0.0331909	0.999975	0
A_33_P3326922	AK129975	AK129975				0.0590671	0.667032	0	-0.067394	0.606814	0	-0.0698913	0.479794	0	0.0691068	0.999232	0	0.000938921	0.99862	0	0.0577807	0.798282	0	0.128958	0.752488	0	0.00249736	0.999185	0	-0.126461	0.999957	0	0.0113261	0.979224	0	-0.0568418	0.891917	0	-0.0681679	0.999975	0
A_21_P0000211	NR_000011	NR_000011	26778	small nucleolar RNA, H/ACA box 70	SNORA70	-0.023998	0.883056	0	0.0516537	0.731729	0	-0.104694	0.265341	0	-0.0187538	0.999232	0	-0.0289183	0.966344	0	0.0221054	0.937763	0	0.0806957	0.868058	0	0.156347	0.84917	0	0.0756517	0.999957	0	-0.0408591	0.922734	0	-0.0510237	0.906715	0	-0.0101646	0.999975	0
A_19_P00801945	NR_015364	NR_015364	441204	uncharacterized LOC441204	LOC441204	0.0458082	0.819467	0	0.0874702	0.624296	0	-0.0103662	0.957223	0	0.0550204	0.999232	0	-0.130374	0.800207	0	0.0485862	0.884851	0	0.0561743	0.950683	0	0.0978364	0.921697	0	0.0416621	0.999957	0	0.00643424	0.991478	0	-0.17896	0.717782	0	-0.185394	0.999975	0
A_33_P3261803	NM_001441	NM_001441	2166	fatty acid amide hydrolase	FAAH	-0.000624398	0.998566	0	0.0238979	0.95285	0	-0.0663019	0.775615	0	0.051506	0.999232	0	-0.0829575	0.943905	0	-0.138147	0.751813	0	0.0656775	0.965151	0	0.0901998	0.960479	0	0.0245223	0.999957	0	0.189653	0.78171	0	0.0551891	0.949821	0	-0.134464	0.999975	0
A_23_P64650	NM_005726	NM_005726	10102	Ts translation elongation factor, mitochondrial	TSFM	0.0894082	0.326577	0	0.00844562	0.959541	0	0.0874835	0.214818	0	-0.0225574	0.999232	0	-0.159427	0.442882	0	0.120922	0.416424	0	0.0019247	0.997941	0	-0.0790379	0.880221	0	-0.0809626	0.999957	0	-0.143479	0.552597	0	-0.280349	0.313519	0	-0.13687	0.999975	0
A_24_P56467	NM_001002000	NM_001002000	51292	guanosine monophosphate reductase 2	GMPR2	-0.0146141	0.917061	0	-0.130846	0.115278	0	0.0170262	0.876036	0	-0.115064	0.999232	0	-0.0600966	0.880807	0	0.0300001	0.887474	0	-0.0316403	0.958273	0	-0.147872	0.835508	0	-0.116232	0.999957	0	-0.145065	0.576415	0	-0.0900967	0.783594	0	0.0549678	0.999975	0
A_23_P91076	NM_032824	NM_032824	84910	transmembrane protein 87B	TMEM87B	0.107861	0.256311	0	0.0650596	0.540653	0	0.0821201	0.295152	0	0.0702868	0.999232	0	0.153907	0.514463	0	0.263011	0.0660227	0	0.025741	0.969619	0	-0.0170606	0.981666	0	-0.0428016	0.999957	0	-0.192724	0.447945	0	-0.109103	0.73063	0	0.0836203	0.999975	0
A_32_P88415	NM_133371	NM_133371	91977	myozenin 3	MYOZ3	-0.00900486	0.966847	0	-0.107078	0.462147	0	-0.0487084	0.726516	0	0.0627751	0.999232	0	0.0126403	0.989907	0	-0.329844	0.109455	0	0.0397035	0.965151	0	-0.0583697	0.957474	0	-0.0980733	0.999957	0	0.392619	0.291686	0	0.342485	0.402241	0	-0.0501348	0.999975	0
A_23_P28485	NM_012198	NM_012198	25801	grancalcin	GCA	-0.154825	0.474414	0	-0.0652708	0.81554	0	0.0896924	0.630746	0	-0.0742174	0.999232	0	0.317529	0.504386	0	0.220334	0.516232	0	-0.244517	0.738659	0	-0.154963	0.891447	0	0.089554	0.999957	0	-0.294552	0.582936	0	0.0971947	0.894534	0	0.391746	0.999975	0
A_24_P312189	NM_019606	NM_019606	56257	methylphosphate capping enzyme	MEPCE	-0.0411477	0.784766	0	-0.0245811	0.895161	0	0.00977578	0.946085	0	0.00990035	0.999232	0	-0.148316	0.636815	0	0.0571506	0.806806	0	-0.0509234	0.934974	0	-0.0343569	0.968684	0	0.0165665	0.999957	0	-0.0472502	0.908321	0	-0.205467	0.562546	0	-0.158217	0.999975	0
A_23_P200560	NM_001039802	NM_001039802	998	cell division cycle 42	CDC42	-0.00299479	0.98867	0	-0.0206997	0.918715	0	0.0670299	0.530994	0	-0.0926542	0.999232	0	-0.0021641	0.997557	0	0.0535103	0.827361	0	-0.0700246	0.895137	0	-0.0877296	0.901222	0	-0.0177049	0.999957	0	-0.146165	0.664702	0	-0.0556744	0.901078	0	0.0904901	0.999975	0
A_23_P364890	NM_014771	NM_014771	9810	ring finger protein 40	RNF40	-0.204863	0.0980708	0	-0.0998408	0.495025	0	-0.101066	0.379978	0	-0.0517161	0.999232	0	-0.186517	0.605531	0	-0.228627	0.291798	0	-0.103797	0.849706	0	0.00122503	0.999827	0	0.105022	0.999957	0	0.176911	0.648125	0	0.0421104	0.936608	0	-0.134801	0.999975	0
A_23_P7221	NM_033625	NM_033625	6164	ribosomal protein L34	RPL34	0.482388	0.203108	0	0.5511	0.109498	0	0.247319	0.475514	0	-0.0481408	0.999232	0	0.313278	0.827355	0	0.633075	0.316592	0	0.235069	0.893562	0	0.303781	0.896355	0	0.0687126	0.999957	0	-0.681216	0.520247	0	-0.319797	0.823456	0	0.361419	0.999975	0
A_21_P0004696	ENST00000432358	ENST00000432358				-0.0919164	0.554021	0	-0.13944	0.275598	0	-0.0732618	0.551593	0	-0.223152	0.999232	0	-0.0839707	0.884085	0	-0.118086	0.630773	0	-0.0186546	0.983139	0	-0.0661777	0.946046	0	-0.0475232	0.999957	0	-0.105066	0.803371	0	0.0341151	0.948312	0	0.139181	0.999975	0
A_33_P3419334	NM_006496	NM_006496	2773	G protein subunit alpha i3	GNAI3	0.00652684	0.976671	0	-0.0467151	0.812508	0	-0.0217111	0.892153	0	-0.107414	0.999232	0	0.136385	0.758528	0	-0.172208	0.464793	0	0.028238	0.978986	0	-0.025004	0.981347	0	-0.0532419	0.999957	0	0.064794	0.8928	0	0.308594	0.456179	0	0.2438	0.999975	0
A_24_P7934	A_24_P7934	A_24_P7934				0.0318631	0.839084	0	-0.0334224	0.845938	0	-0.0909469	0.347124	0	0.221302	0.999232	0	0.00719205	0.991621	0	-0.0738866	0.745374	0	0.12281	0.772388	0	0.0575245	0.946046	0	-0.0652855	0.999957	0	0.295189	0.341199	0	0.0810786	0.850662	0	-0.21411	0.999975	0
A_33_P3236403	NM_007056	NM_007056	11129	CLK4 associating serine/arginine rich protein	CLASRP	-0.0617439	0.714805	0	-0.123047	0.352051	0	-0.26587	0.00777255	-1	-0.129164	0.999232	0	0.166372	0.653382	0	-0.103754	0.680247	0	0.204126	0.701072	0	0.142823	0.867538	0	-0.0613034	0.999957	0	-0.02541	0.961145	0	0.270126	0.504083	0	0.295536	0.999975	0
A_33_P3236591	NM_001013838	NM_001013838	146206	capping protein regulator and myosin 1 linker 2	CARMIL2	0.0449601	0.875411	0	0.000397457	0.99961	0	0.010396	0.970009	0	0.0428045	0.999232	0	0.012881	0.991567	0	-0.352516	0.278016	0	0.034564	0.981617	0	-0.00999858	0.997	0	-0.0445626	0.999957	0	0.395321	0.467142	0	0.365397	0.564268	0	-0.0299235	0.999975	0
A_19_P00804120	A_19_P00804120	A_19_P00804120				0.101874	0.58041	0	0.105924	0.545603	0	-0.0568492	0.719472	0	-0.0654751	0.999232	0	-0.0468813	0.957509	0	-0.0912142	0.771412	0	0.158723	0.786642	0	0.162773	0.871055	0	0.00405024	0.999957	0	0.0257391	0.967739	0	0.0443328	0.942835	0	0.0185937	0.999975	0
A_23_P322845	NM_001102559	NM_001102559	84513	phospholipid phosphatase 5	PLPP5	0.0151586	0.951635	0	-0.0484096	0.840988	0	0.183243	0.149741	0	-0.086373	0.999232	0	0.0227006	0.984116	0	-0.177496	0.539165	0	-0.168084	0.78023	0	-0.231652	0.837911	0	-0.0635682	0.999957	0	0.0911233	0.868119	0	0.200197	0.706405	0	0.109074	0.999975	0
A_33_P3397955	NR_002808	NR_002808	319085	ITPK1 antisense RNA 1	ITPK1-AS1	-0.106747	0.368798	0	-0.13512	0.19063	0	-0.142391	0.09984	0	0.0689179	0.999232	0	-0.0719023	0.88152	0	-0.248066	0.147807	0	0.0356442	0.961385	0	0.00727111	0.994359	0	-0.0283731	0.999957	0	0.316984	0.293815	0	0.176164	0.622098	0	-0.14082	0.999975	0
A_24_P23522	NM_182529	NM_182529	168451	THAP domain containing 5	THAP5	0.0471873	0.771959	0	0.0993356	0.449747	0	0.0085542	0.957668	0	0.0128837	0.999232	0	0.095385	0.840226	0	0.195977	0.334064	0	0.0386331	0.962429	0	0.0907814	0.905724	0	0.0521483	0.999957	0	-0.183094	0.597971	0	-0.100592	0.826043	0	0.0825013	0.999975	0
A_23_P203013	NM_002519	NM_002519	4863	nuclear protein, coactivator of histone transcription	NPAT	0.0168808	0.920852	0	0.0290491	0.868477	0	0.0731327	0.462659	0	-0.0363063	0.999232	0	-0.0660563	0.896626	0	-0.0530836	0.821523	0	-0.0562518	0.922701	0	-0.0440835	0.961876	0	0.0121683	0.999957	0	0.0167773	0.969226	0	-0.0129727	0.978775	0	-0.0297501	0.999975	0
A_33_P3334436	A_33_P3334436	A_33_P3334436				-0.0222907	0.937533	0	0.0634601	0.809014	0	-0.105319	0.527978	0	-0.133885	0.999232	0	0.0755135	0.938073	0	-0.284494	0.341521	0	0.0830284	0.93401	0	0.168779	0.876296	0	0.0857508	0.999957	0	0.150609	0.792581	0	0.360008	0.519178	0	0.209398	0.999975	0
A_24_P340128	NM_178129	NM_178129	286530	P2Y receptor family member 8	P2RY8	-0.0318925	0.811115	0	0.0225166	0.888208	0	-0.0837023	0.309692	0	-0.0172445	0.999232	0	-0.0167452	0.979935	0	0.0102503	0.967669	0	0.0518098	0.918013	0	0.106219	0.867538	0	0.0544091	0.999957	0	-0.0274948	0.940084	0	-0.0269955	0.94538	0	0.000499336	0.999975	0
A_32_P74955	NM_152641	NM_152641	196528	AT-rich interaction domain 2	ARID2	-0.0150117	0.929157	0	-0.0811708	0.504635	0	0.0949475	0.302836	0	-0.117676	0.999232	0	0.0187745	0.979935	0	0.0825387	0.698923	0	-0.109959	0.792761	0	-0.176118	0.835508	0	-0.066159	0.999957	0	-0.200214	0.505007	0	-0.0637641	0.878514	0	0.13645	0.999975	0
A_33_P3322283	NM_001271650	NM_001271650	64343	5-azacytidine induced 2	AZI2	0.0645034	0.621805	0	0.157592	0.09754	0	0.0240095	0.842953	0	0.0725958	0.999232	0	0.112936	0.741804	0	0.161521	0.368081	0	0.0404939	0.950683	0	0.133583	0.850492	0	0.093089	0.999957	0	-0.0889251	0.793463	0	-0.0485852	0.906436	0	0.04034	0.999975	0
A_21_P0000336	NR_002982	NR_002982	677833	small nucleolar RNA, H/ACA box 54	SNORA54	0.352254	0.227418	0	0.147369	0.695125	0	0.0243608	0.948353	0	0.435089	0.999232	0	0.705717	0.242382	0	0.246348	0.655552	0	0.327893	0.765395	0	0.123008	0.959709	0	-0.204885	0.999957	0	0.188742	0.845278	0	0.459369	0.624797	0	0.270628	0.999975	0
A_24_P76300	ENST00000512439	ENST00000512439				0.10253	0.27835	0	-0.00279181	0.988335	0	0.112014	0.123374	0	0.00366248	0.999232	0	-0.0341834	0.946262	0	0.204259	0.155062	0	-0.00948449	0.989029	0	-0.114806	0.850492	0	-0.105322	0.999957	0	-0.200597	0.424372	0	-0.238442	0.397329	0	-0.0378458	0.999975	0
A_33_P3290748	XM_003959952	XM_003959952				-0.0610835	0.626227	0	0.024713	0.881377	0	0.062505	0.502182	0	0.0504379	0.999232	0	-0.0552403	0.910083	0	-0.133767	0.450037	0	-0.123588	0.748068	0	-0.037792	0.966283	0	0.0857965	0.999957	0	0.184205	0.509389	0	0.0785266	0.836737	0	-0.105678	0.999975	0
A_33_P3373144	ENST00000357658	ENST00000357658				0.0448298	0.724846	0	0.00928292	0.96047	0	0.0336296	0.740373	0	0.00840398	0.999232	0	0.106047	0.727596	0	0.0135592	0.955942	0	0.0112002	0.987172	0	-0.0243467	0.974027	0	-0.0355469	0.999957	0	-0.00515527	0.990149	0	0.092488	0.790461	0	0.0976433	0.999975	0
A_24_P342086	NM_001270455	NM_001270455	11060	WW domain containing E3 ubiquitin protein ligase 2	WWP2	-0.132444	0.309484	0	-0.214907	0.0477697	-1	-0.12837	0.205846	0	-0.158979	0.999232	0	-0.314049	0.201207	0	-0.150201	0.497578	0	-0.00407352	0.997074	0	-0.0865369	0.913562	0	-0.0824634	0.999957	0	-0.00877776	0.98651	0	-0.163848	0.691153	0	-0.15507	0.999975	0
A_23_P128396	NM_194271	NM_194271	80196	ring finger protein 34	RNF34	-0.101801	0.268843	0	-0.109866	0.192639	0	0.0535755	0.520042	0	-0.15998	0.999232	0	-0.0768151	0.813433	0	-0.0460364	0.80648	0	-0.155376	0.685006	0	-0.163442	0.827784	0	-0.00806513	0.999957	0	-0.113944	0.666905	0	-0.0307788	0.932446	0	0.0831652	0.999975	0
A_24_P215475	NM_015394	NM_015394	7556	zinc finger protein 10	ZNF10	-0.0207917	0.899099	0	-0.0799056	0.523142	0	0.033053	0.782025	0	-0.0623396	0.999232	0	0.0889111	0.833913	0	0.149982	0.436432	0	-0.0538447	0.927458	0	-0.112959	0.87402	0	-0.0591139	0.999957	0	-0.212321	0.485716	0	-0.0610707	0.885676	0	0.151251	0.999975	0
A_24_P134266	NM_001728	NM_001728	682	basigin (Ok blood group)	BSG	-0.0246918	0.942072	0	0.169705	0.479396	0	0.228255	0.19936	0	0.0462772	0.999232	0	0.277678	0.659906	0	-0.173401	0.68287	0	-0.252947	0.759074	0	-0.0585508	0.972293	0	0.194396	0.999957	0	0.219678	0.745756	0	0.451079	0.509662	0	0.231401	0.999975	0
A_19_P00804072	NM_001256071	NM_001256071	57674	ring finger protein 213	RNF213	-0.169274	0.447619	0	0.0471291	0.883849	0	-0.29121	0.0570119	0	0.0253025	0.999232	0	-0.275959	0.608065	0	-0.152339	0.691225	0	0.121936	0.892952	0	0.338339	0.828696	0	0.216403	0.999957	0	0.177641	0.775166	0	-0.12362	0.869363	0	-0.301261	0.999975	0
A_24_P141214	NM_198194	NM_198194	2040	stomatin	STOM	0.00147023	0.997274	0	0.36633	0.0192495	1	0.372756	0.00828304	1	0.112706	0.999232	0	0.2472	0.628482	0	0.00475233	0.993454	0	-0.371286	0.685006	0	-0.00642559	0.998592	0	0.36486	0.999957	0	0.107954	0.863052	0	0.242448	0.689633	0	0.134494	0.999975	0
A_32_P138617	NM_001009899	NM_001009899	205717	upstream transcription factor family member 3	USF3	-0.205711	0.15745	0	-0.276634	0.0328859	-1	-0.01744	0.926474	0	-0.101348	0.999232	0	-0.217333	0.593944	0	-0.133948	0.635818	0	-0.188271	0.74243	0	-0.259194	0.828186	0	-0.0709227	0.999957	0	0.0325996	0.956865	0	-0.083385	0.885286	0	-0.115985	0.999975	0
A_24_P361006	NM_005002	NM_005002	4704	NADH:ubiquinone oxidoreductase subunit A9	NDUFA9	0.0776321	0.580553	0	0.165673	0.117383	0	-0.0261217	0.845037	0	0.0621571	0.999232	0	-0.0716731	0.892058	0	0.27488	0.127746	0	0.103754	0.827653	0	0.191795	0.835508	0	0.0880409	0.999957	0	-0.212723	0.507732	0	-0.346553	0.337272	0	-0.13383	0.999975	0
A_33_P3386870	A_33_P3386870	A_33_P3386870				-0.120446	0.18633	0	-0.13315	0.109546	0	-0.0832307	0.281279	0	0.0382648	0.999232	0	-0.120962	0.642235	0	-0.0744761	0.676685	0	-0.037215	0.946556	0	-0.0499194	0.942982	0	-0.0127044	0.999957	0	0.112741	0.680477	0	-0.0464857	0.89731	0	-0.159227	0.999975	0
A_24_P153853	NM_001005207	NM_001005207	4591	tripartite motif containing 37	TRIM37	0.100063	0.314424	0	0.014436	0.931377	0	0.0812001	0.31239	0	-0.0755665	0.999232	0	-0.0330563	0.949395	0	0.0256477	0.909254	0	0.0188626	0.979775	0	-0.0667641	0.913414	0	-0.0856266	0.999957	0	-0.101214	0.726904	0	-0.0587041	0.871244	0	0.0425102	0.999975	0
A_33_P3326312	A_33_P3326312	A_33_P3326312				0.000179634	0.998834	0	0.0492806	0.652221	0	0.000523813	0.995878	0	-0.0785781	0.999232	0	0.11277	0.652827	0	-0.0133512	0.952836	0	-0.000344179	0.999338	0	0.0487567	0.93993	0	0.0491009	0.999957	0	-0.0652269	0.822004	0	0.126121	0.659591	0	0.191348	0.999975	0
A_24_P83787	NM_001012959	NM_001012959	27185	DISC1 scaffold protein	DISC1	-0.0629432	0.700655	0	-0.0140209	0.95285	0	-0.0743074	0.529852	0	0.0634591	0.999232	0	-0.0474291	0.945132	0	0.173271	0.431107	0	0.0113642	0.990559	0	0.0602865	0.951256	0	0.0489223	0.999957	0	-0.109812	0.785717	0	-0.2207	0.58608	0	-0.110888	0.999975	0
A_23_P106633	NM_018380	NM_018380	55794	DEAD-box helicase 28	DDX28	0.000729325	0.996664	0	-0.0629535	0.427168	0	0.0342797	0.643512	0	-0.0695139	0.999232	0	-0.0531825	0.858893	0	0.0262779	0.875206	0	-0.0335504	0.935659	0	-0.0972332	0.850492	0	-0.0636828	0.999957	0	-0.0957918	0.661913	0	-0.0794604	0.760502	0	0.0163314	0.999975	0
A_23_P203920	NM_005086	NM_005086	8082	sarcospan	SSPN	0.0591103	0.704999	0	-0.0791137	0.575801	0	0.0739528	0.505212	0	-0.205201	0.999232	0	-0.00822277	0.991567	0	-0.113458	0.614655	0	-0.0148425	0.986215	0	-0.153067	0.850492	0	-0.138224	0.999957	0	-0.0917426	0.817722	0	0.105235	0.813119	0	0.196978	0.999975	0
A_23_P47704	NM_003355	NM_003355	7351	uncoupling protein 2	UCP2	-0.140772	0.521233	0	0.106117	0.65051	0	0.061325	0.759089	0	-0.187411	0.999232	0	-0.254314	0.626387	0	0.00279898	0.99669	0	-0.202097	0.775809	0	0.0447921	0.975692	0	0.246889	0.999957	0	-0.190209	0.743152	0	-0.257113	0.678844	0	-0.0669031	0.999975	0
A_24_P36285	NM_013398	NM_013398	7767	zinc finger protein 224	ZNF224	-0.013827	0.915687	0	-0.0500343	0.636428	0	-0.0836717	0.238775	0	0.0150715	0.999232	0	-0.0325637	0.94473	0	0.0318461	0.867701	0	0.0698447	0.843511	0	0.0336375	0.963382	0	-0.0362072	0.999957	0	-0.0167746	0.961481	0	-0.0644098	0.842525	0	-0.0476352	0.999975	0
A_33_P3262854	NR_038099	NR_038099	100288695	LIM zinc finger domain containing 4	LIMS4	0.0317471	0.808313	0	-0.0390009	0.772449	0	-0.0629837	0.467195	0	0.0242977	0.999232	0	-0.0535914	0.905491	0	-0.0149723	0.951596	0	0.0947308	0.795169	0	0.0239828	0.974027	0	-0.0707479	0.999957	0	0.03927	0.911229	0	-0.0386191	0.919846	0	-0.0778891	0.999975	0
A_24_P156501	NM_024007	NM_024007	1879	early B cell factor 1	EBF1	-0.0316542	0.802058	0	-0.0672862	0.515816	0	0.0322272	0.738785	0	0.0133643	0.999232	0	-0.053805	0.899705	0	-0.00237974	0.993454	0	-0.0638814	0.875303	0	-0.0995134	0.867538	0	-0.035632	0.999957	0	0.015744	0.967398	0	-0.0514252	0.884681	0	-0.0671692	0.999975	0
A_24_P331373	NM_031444	NM_031444	83606	guanylyl cyclase domain containing 1	GUCD1	-0.119664	0.376461	0	-0.0213985	0.923847	0	0.0488372	0.704534	0	0.137102	0.999232	0	0.0627071	0.92053	0	-0.323263	0.0919799	0	-0.168502	0.722111	0	-0.0702357	0.938805	0	0.098266	0.999957	0	0.460365	0.217825	0	0.38597	0.326704	0	-0.0743951	0.999975	0
A_23_P259621	NM_032464	NM_032464	7462	linker for activation of T cells family member 2	LAT2	-0.122477	0.211964	0	-0.133666	0.13904	0	-0.0888904	0.281279	0	0.014932	0.999232	0	-0.0850487	0.811148	0	-0.0463671	0.825786	0	-0.0335868	0.959175	0	-0.0447757	0.954343	0	-0.011189	0.999957	0	0.0612991	0.85341	0	-0.0386816	0.921208	0	-0.0999807	0.999975	0
A_24_P213354	THC2598763	THC2598763				0.228351	0.3509	0	0.319668	0.126141	0	0.051619	0.843931	0	0.164802	0.999232	0	0.0925765	0.940748	0	0.30244	0.450645	0	0.176733	0.853198	0	0.268049	0.858639	0	0.0913161	0.999957	0	-0.137637	0.859124	0	-0.209863	0.802233	0	-0.0722256	0.999975	0
A_23_P132159	NM_017414	NM_017414	11274	ubiquitin specific peptidase 18	USP18	0.0847368	0.845548	0	0.553757	0.0402422	1	0.0988611	0.766538	0	0.0302008	0.999232	0	-0.438619	0.605531	0	0.106733	0.88	0	-0.0141243	0.996063	0	0.454896	0.836911	0	0.46902	0.999957	0	-0.0765321	0.948459	0	-0.545352	0.581711	0	-0.46882	0.999975	0
A_33_P3265945	AK129671	AK129671				0.196387	0.106842	0	0.127972	0.32536	0	0.227458	0.0219271	1	0.0115607	0.999232	0	0.221076	0.495661	0	0.161021	0.48137	0	-0.0310701	0.975342	0	-0.0994852	0.90086	0	-0.0684151	0.999957	0	-0.14946	0.700883	0	0.0600553	0.905072	0	0.209515	0.999975	0
A_23_P149050	NR_024321	NR_024321	79854	long intergenic non-protein coding RNA 115	LINC00115	-0.0679616	0.634639	0	-0.00265761	0.991046	0	-0.0677691	0.52712	0	-0.0471836	0.999232	0	-0.0150001	0.986276	0	0.0319589	0.906399	0	-0.000192486	0.999756	0	0.0651115	0.937455	0	0.0653039	0.999957	0	-0.0791425	0.83486	0	-0.046959	0.918714	0	0.0321835	0.999975	0
A_23_P5983	NM_006227	NM_006227	5360	phospholipid transfer protein	PLTP	-0.0153091	0.934892	0	0.0903382	0.492965	0	-0.0168538	0.90613	0	0.0647761	0.999232	0	-0.000235801	0.999604	0	-0.209293	0.281869	0	0.00154473	0.997941	0	0.107192	0.881382	0	0.105647	0.999957	0	0.274069	0.399533	0	0.209057	0.581711	0	-0.0650119	0.999975	0
A_33_P3332627	A_33_P3332627	A_33_P3332627				0.155042	0.710938	0	0.06728	0.90255	0	0.120516	0.716963	0	0.212842	0.999232	0	0.0568691	0.979788	0	-0.900363	0.067951	0	0.0345266	0.988112	0	-0.0532358	0.982814	0	-0.0877624	0.999957	0	1.11321	0.243839	0	0.957232	0.337272	0	-0.155973	0.999975	0
A_23_P54079	NM_017807	NM_017807	55644	O-sialoglycoprotein endopeptidase	OSGEP	0.0845893	0.377024	0	-0.0162767	0.916603	0	0.0611092	0.439334	0	0.0710698	0.999232	0	-0.112953	0.654954	0	0.00867227	0.969627	0	0.0234801	0.971764	0	-0.0773859	0.885246	0	-0.100866	0.999957	0	0.0623975	0.829527	0	-0.121625	0.677185	0	-0.184022	0.999975	0
A_21_P0004556	ENST00000602982	ENST00000602982				0.14932	0.148471	0	-0.034472	0.829044	0	0.0732929	0.442776	0	0.0375612	0.999232	0	0.117475	0.726165	0	-0.0746293	0.725525	0	0.0760269	0.869221	0	-0.107765	0.874631	0	-0.183792	0.999957	0	0.112191	0.732061	0	0.192104	0.573717	0	0.0799134	0.999975	0
A_23_P213102	NM_016081	NM_016081	23022	palladin, cytoskeletal associated protein	PALLD	-0.0235354	0.879968	0	-0.107753	0.318882	0	-0.0981965	0.276563	0	-0.0111678	0.999232	0	0.0496146	0.93091	0	-0.155018	0.401256	0	0.0746611	0.875303	0	-0.00955679	0.991057	0	-0.0842179	0.999957	0	0.14385	0.648662	0	0.204633	0.548692	0	0.0607824	0.999975	0
A_21_P0000323	NR_002969	NR_002969	677817	small nucleolar RNA, H/ACA box 36A	SNORA36A	0.0719892	0.541041	0	0.0201646	0.906323	0	-0.0913217	0.27375	0	0.0145475	0.999232	0	-0.0902731	0.796578	0	-0.113509	0.528487	0	0.163311	0.690317	0	0.111486	0.865217	0	-0.0518246	0.999957	0	0.128056	0.662365	0	0.0232358	0.954884	0	-0.104821	0.999975	0
A_33_P3399598	AK125109	AK125109				0.0735587	0.655353	0	0.0788953	0.62083	0	0.0901283	0.442197	0	0.0306724	0.999232	0	-0.0963683	0.851748	0	0.266342	0.202209	0	-0.0165696	0.985419	0	-0.011233	0.991533	0	0.0053366	0.999957	0	-0.23567	0.515807	0	-0.362711	0.371031	0	-0.127041	0.999975	0
A_23_P123086	NR_027329	NR_027329	114796	PSMG3 antisense RNA 1 (head to head)	PSMG3-AS1	0.028921	0.838816	0	-0.0801148	0.472933	0	-0.0416988	0.689727	0	-0.112616	0.999232	0	-0.0587552	0.901591	0	-0.0552002	0.793978	0	0.0706199	0.875303	0	-0.0384159	0.96589	0	-0.109036	0.999957	0	-0.0574156	0.870413	0	-0.00355496	0.993655	0	0.0538607	0.999975	0
A_33_P3297020	NR_026816	NR_026816	100130889	psoriasis susceptibility 1 candidate 3 (non-protein coding)	PSORS1C3	-0.0900499	0.592317	0	0.0122785	0.96313	0	-0.145113	0.198441	0	0.100963	0.999232	0	0.048025	0.949874	0	-0.195638	0.412179	0	0.055063	0.947383	0	0.157391	0.864148	0	0.102328	0.999957	0	0.296601	0.433364	0	0.243663	0.581711	0	-0.0529379	0.999975	0
A_33_P3326105	AK128551	AK128551				-0.0758262	0.642111	0	-0.0996221	0.490368	0	-0.0472582	0.728749	0	-0.105238	0.999232	0	-0.00867217	0.991567	0	-0.148327	0.530461	0	-0.028568	0.978095	0	-0.0523639	0.961876	0	-0.0237959	0.999957	0	0.0430885	0.929382	0	0.139655	0.760439	0	0.0965662	0.999975	0
A_32_P27706	NM_003659	NM_003659	8540	alkylglycerone phosphate synthase	AGPS	0.120364	0.235763	0	0.14955	0.0973668	0	0.159184	0.0406865	1	-0.0307649	0.999232	0	0.163817	0.522682	0	0.196045	0.222757	0	-0.0388206	0.950218	0	-0.00963399	0.989791	0	0.0291866	0.999957	0	-0.22681	0.408906	0	-0.0322282	0.936312	0	0.194581	0.999975	0
A_21_P0010315	TCONS_00029245	TCONS_00029245				-0.0562086	0.677228	0	0.0236604	0.894328	0	0.0464782	0.664278	0	0.134165	0.999232	0	0.117144	0.727055	0	0.0337058	0.892449	0	-0.102687	0.805248	0	-0.0228178	0.979635	0	0.079869	0.999957	0	0.100459	0.765025	0	0.0834382	0.835787	0	-0.0170213	0.999975	0
A_33_P3318596	NM_003419	NM_003419	25850	zinc finger protein 345	ZNF345	0.0647301	0.699042	0	-0.0882862	0.554286	0	0.0628028	0.621169	0	-0.129029	0.999232	0	0.0543511	0.938073	0	0.000570385	0.998652	0	0.00192722	0.997941	0	-0.151089	0.859797	0	-0.153016	0.999957	0	-0.129599	0.747333	0	0.0537808	0.917016	0	0.18338	0.999975	0
A_21_P0013599	ENST00000455981	ENST00000455981				0.0576508	0.862724	0	-0.00393978	0.994462	0	0.00124741	0.996289	0	0.186661	0.999232	0	0.0431686	0.979535	0	-0.394655	0.308677	0	0.0564033	0.975342	0	-0.00518719	0.999185	0	-0.0615905	0.999957	0	0.581317	0.363204	0	0.437824	0.555203	0	-0.143493	0.999975	0
A_33_P3219682	ENST00000359838	ENST00000359838				0.00172061	0.997881	0	0.108043	0.80256	0	0.229322	0.371638	0	0.148208	0.999232	0	-0.00337902	0.998592	0	-0.517551	0.28491	0	-0.227602	0.85379	0	-0.121279	0.961505	0	0.106323	0.999957	0	0.66576	0.409809	0	0.514172	0.587614	0	-0.151587	0.999975	0
A_23_P8848	NM_018250	NM_018250	55756	integrator complex subunit 9	INTS9	-0.109335	0.183736	0	-0.161798	0.023291	-1	-0.105619	0.107832	0	-0.131349	0.999232	0	-0.251017	0.134183	0	-0.119355	0.403004	0	-0.00371658	0.996063	0	-0.056179	0.920092	0	-0.0524625	0.999957	0	-0.0119942	0.971072	0	-0.131662	0.625381	0	-0.119668	0.999975	0
A_33_P3228931	NM_001164115	NM_001164115	57091	Cas scaffold protein family member 4	CASS4	-0.0594724	0.635377	0	-0.179424	0.0402285	-1	-0.105002	0.200334	0	0.0768466	0.999232	0	0.035479	0.949179	0	-0.127606	0.473248	0	0.0455296	0.935395	0	-0.0744224	0.908064	0	-0.119952	0.999957	0	0.204453	0.455696	0	0.163085	0.618845	0	-0.0413676	0.999975	0
A_33_P3244803	NM_001185039	NM_001185039	51	acyl-CoA oxidase 1	ACOX1	-0.0916509	0.540439	0	-0.314788	0.00272701	-1	-0.247642	0.0109859	-1	-0.0371632	0.999232	0	-0.0159351	0.986816	0	-0.230562	0.263003	0	0.155991	0.747895	0	-0.0671456	0.944629	0	-0.223137	0.999957	0	0.193399	0.59137	0	0.214627	0.596638	0	0.0212281	0.999975	0
A_23_P20852	NM_001698	NM_001698	549	AU RNA binding methylglutaconyl-CoA hydratase	AUH	-0.0347451	0.775589	0	-0.0012703	0.995828	0	0.0933793	0.207612	0	-0.0920186	0.999232	0	0.0478526	0.913753	0	0.136292	0.378029	0	-0.128124	0.713813	0	-0.0946496	0.873679	0	0.0334748	0.999957	0	-0.22831	0.356559	0	-0.0884389	0.785901	0	0.139871	0.999975	0
A_33_P3414228	A_33_P3414228	A_33_P3414228				-0.0405493	0.838816	0	0.151004	0.282209	0	-0.0546005	0.710883	0	0.1393	0.999232	0	0.0134103	0.989907	0	-0.17286	0.496043	0	0.0140512	0.989415	0	0.205604	0.844713	0	0.191553	0.999957	0	0.31216	0.424661	0	0.186271	0.694096	0	-0.12589	0.999975	0
A_23_P350107	NM_030961	NM_030961	81844	tripartite motif containing 56	TRIM56	-0.122292	0.284133	0	-0.0277316	0.877085	0	-0.118391	0.186426	0	-0.0323102	0.999232	0	-0.0185334	0.980256	0	0.195661	0.276386	0	-0.00390077	0.996805	0	0.0906598	0.891447	0	0.0945605	0.999957	0	-0.227971	0.448351	0	-0.214195	0.539492	0	0.0137768	0.999975	0
A_23_P211285	NM_021075	NM_021075	4731	NADH:ubiquinone oxidoreductase subunit V3	NDUFV3	0.072286	0.456635	0	0.0417703	0.710326	0	0.0703321	0.336179	0	0.137508	0.999232	0	-0.0637066	0.848541	0	0.0561332	0.7451	0	0.00195384	0.997941	0	-0.0285618	0.968008	0	-0.0305156	0.999957	0	0.0813747	0.761852	0	-0.11984	0.670128	0	-0.201215	0.999975	0
A_23_P171296	NM_002436	NM_002436	4354	membrane palmitoylated protein 1	MPP1	-0.151375	0.486482	0	-0.20518	0.266031	0	-0.0010762	0.995878	0	0.0121451	0.999232	0	-0.00293921	0.998553	0	-0.646489	0.0261501	-1	-0.150299	0.847046	0	-0.204104	0.867538	0	-0.0538054	0.999957	0	0.658634	0.239429	0	0.64355	0.305135	0	-0.0150843	0.999975	0
A_23_P106761	NM_007074	NM_007074	11151	coronin 1A	CORO1A	-0.185979	0.194807	0	-0.111116	0.485112	0	-0.0771574	0.576066	0	-0.193358	0.999232	0	-0.272724	0.437163	0	0.071231	0.81655	0	-0.108821	0.856713	0	-0.0339591	0.976367	0	0.0748621	0.999957	0	-0.264589	0.50605	0	-0.343955	0.440161	0	-0.0793667	0.999975	0
A_33_P3283992	NM_024833	NM_024833	79891	zinc finger protein 671	ZNF671	-0.121079	0.240055	0	0.00303855	0.988355	0	-0.0911469	0.285956	0	0.0803649	0.999232	0	-0.0418681	0.938913	0	-0.0293003	0.902574	0	-0.0299323	0.965564	0	0.0941855	0.878281	0	0.124118	0.999957	0	0.109665	0.724556	0	-0.0125678	0.977694	0	-0.122233	0.999975	0
A_33_P3350202	NM_014484	NM_014484	27304	molybdenum cofactor synthesis 3	MOCS3	0.318493	0.251624	0	0.206922	0.492965	0	0.240371	0.295398	0	0.269382	0.999232	0	0.28944	0.743536	0	-0.186193	0.732704	0	0.0781214	0.968235	0	-0.0334495	0.987989	0	-0.111571	0.999957	0	0.455575	0.549654	0	0.475634	0.585415	0	0.0200583	0.999975	0
A_24_P41042	NM_032848	NM_032848	84934	RBPJ interacting and tubulin associated 1	RITA1	0.0132432	0.940398	0	0.0483134	0.755807	0	-0.00633669	0.967103	0	0.0552446	0.999232	0	-0.0473921	0.938073	0	0.112788	0.586411	0	0.0195799	0.981617	0	0.0546501	0.950282	0	0.0350703	0.999957	0	-0.0575438	0.886611	0	-0.16018	0.664525	0	-0.102637	0.999975	0
A_23_P51936	NM_001561	NM_001561	3604	TNF receptor superfamily member 9	TNFRSF9	-0.0131037	0.955153	0	-0.0881665	0.623847	0	-0.0405784	0.799903	0	0.170295	0.999232	0	0.134861	0.7941	0	0.146667	0.590188	0	0.0274747	0.980412	0	-0.0475881	0.968592	0	-0.0750627	0.999957	0	0.0236282	0.968593	0	-0.0118057	0.984907	0	-0.0354339	0.999975	0
A_24_P208345	NM_033102	NM_033102	85414	solute carrier family 45 member 3	SLC45A3	-0.119813	0.602328	0	-0.160686	0.423842	0	-0.0532683	0.794537	0	-0.01477	0.999232	0	0.176918	0.786186	0	-0.230005	0.491344	0	-0.066545	0.955275	0	-0.107418	0.937066	0	-0.0408732	0.999957	0	0.215236	0.705085	0	0.406923	0.488392	0	0.191688	0.999975	0
A_33_P3370511	ENST00000568752	ENST00000568752				0.284171	0.260769	0	0.15666	0.594993	0	0.20704	0.326279	0	0.213886	0.999232	0	0.225777	0.7941	0	-0.501056	0.204147	0	0.0771313	0.963653	0	-0.0503801	0.98042	0	-0.127511	0.999957	0	0.714942	0.291686	0	0.726833	0.34456	0	0.0118907	0.999975	0
A_33_P3222203	NM_148962	NM_148962	165140	oxoeicosanoid receptor 1	OXER1	-0.0780599	0.705079	0	-0.370557	0.00539605	-1	-0.162588	0.210358	0	-0.212187	0.999232	0	-0.376493	0.274509	0	-0.126549	0.682057	0	0.0845283	0.918191	0	-0.207969	0.850492	0	-0.292497	0.999957	0	-0.0856376	0.878629	0	-0.249944	0.627471	0	-0.164307	0.999975	0
A_23_P331670	NM_002862	NM_002862	5834	glycogen phosphorylase B	PYGB	-0.16572	0.125047	0	-0.128348	0.237216	0	-0.133388	0.138117	0	-0.163274	0.999232	0	-0.102023	0.797423	0	-0.0590058	0.802515	0	-0.0323318	0.968235	0	0.0050404	0.997601	0	0.0373722	0.999957	0	-0.104268	0.769722	0	-0.0430175	0.923992	0	0.0612502	0.999975	0
A_33_P3278649	NM_203468	NM_203468	954	ectonucleoside triphosphate diphosphohydrolase 2	ENTPD2	-0.00621328	0.971942	0	-0.0818966	0.49761	0	-0.0768381	0.427551	0	0.0100523	0.999232	0	-0.0244953	0.972812	0	-0.132115	0.493646	0	0.0706248	0.88368	0	-0.00505853	0.997151	0	-0.0756834	0.999957	0	0.142167	0.656494	0	0.107619	0.781793	0	-0.0345476	0.999975	0
A_23_P68106	NM_021103	NM_021103	9168	thymosin beta 10	TMSB10	0.120864	0.471821	0	0.217601	0.0992436	0	0.101575	0.439334	0	0.035812	0.999232	0	-0.0847652	0.901461	0	0.50235	0.0261501	1	0.019289	0.984482	0	0.116026	0.897213	0	0.0967372	0.999957	0	-0.466538	0.260422	0	-0.587115	0.248989	0	-0.120577	0.999975	0
A_33_P3358213	NM_207421	NM_207421	353238	peptidyl arginine deiminase 6	PADI6	0.0658638	0.728688	0	-0.0466577	0.828826	0	-0.0436973	0.77858	0	0.0777178	0.999232	0	0.00655342	0.993684	0	0.0736985	0.807459	0	0.109561	0.854856	0	-0.00296042	0.999185	0	-0.112522	0.999957	0	0.00401929	0.994544	0	-0.0671451	0.904998	0	-0.0711644	0.999975	0
A_23_P201035	NM_001005741	NM_001005741	2629	glucosylceramidase beta	GBA	-0.14421	0.207874	0	-0.0891862	0.479834	0	-0.266547	0.00266023	-1	-0.0798216	0.999232	0	-0.204349	0.46856	0	-0.10675	0.621009	0	0.122337	0.779126	0	0.177361	0.835508	0	0.0550235	0.999957	0	0.0269279	0.951935	0	-0.0975998	0.820395	0	-0.124528	0.999975	0
A_24_P75718	A_24_P75718	A_24_P75718				0.00852787	0.955596	0	0.0471934	0.714296	0	0.114482	0.140806	0	0.151981	0.999232	0	0.0327991	0.951674	0	-0.00876849	0.971728	0	-0.105954	0.772698	0	-0.0672884	0.914937	0	0.0386655	0.999957	0	0.160749	0.556594	0	0.0415676	0.913822	0	-0.119182	0.999975	0
A_23_P120435	NM_080614	NM_080614	140686	WAP four-disulfide core domain 3	WFDC3	0.116406	0.6137	0	0.133304	0.531195	0	0.063688	0.74728	0	0.114507	0.999232	0	-0.0918549	0.923596	0	-0.265489	0.410138	0	0.0527185	0.968258	0	0.0696164	0.966283	0	0.0168979	0.999957	0	0.379996	0.456663	0	0.173634	0.800046	0	-0.206362	0.999975	0
A_23_P61881	NM_006321	NM_006321	10425	ariadne RBR E3 ubiquitin protein ligase 2	ARIH2	-0.0203256	0.869904	0	-0.0671001	0.478474	0	-0.0195023	0.843162	0	-0.0583305	0.999232	0	-0.0251597	0.958343	0	0.0529542	0.763333	0	-0.000823274	0.998762	0	-0.0475978	0.941617	0	-0.0467745	0.999957	0	-0.111285	0.661328	0	-0.078114	0.805182	0	0.0331707	0.999975	0
A_23_P94911	NM_181845	NM_181845	284349	zinc finger protein 283	ZNF283	0.0199635	0.889637	0	0.013563	0.93949	0	0.12877	0.0971572	0	-0.0702269	0.999232	0	0.165642	0.504807	0	0.222784	0.147873	0	-0.108806	0.77115	0	-0.115207	0.859116	0	-0.00640045	0.999957	0	-0.293011	0.287245	0	-0.0571421	0.879592	0	0.235869	0.999975	0
A_33_P3224157	NM_001165969	NM_001165969	92335	STE20-related kinase adaptor alpha	STRADA	-0.0111023	0.938753	0	-0.0551999	0.621882	0	-0.0568601	0.500991	0	-0.0274638	0.999232	0	-0.139896	0.559585	0	-0.146609	0.339471	0	0.0457578	0.924966	0	0.00166016	0.999185	0	-0.0440977	0.999957	0	0.119145	0.660282	0	0.00671256	0.986324	0	-0.112432	0.999975	0
A_19_P00322900	NR_003491	NR_003491	440823	myocardial infarction associated transcript (non-protein coding)	MIAT	0.138356	0.284133	0	-0.00787902	0.97568	0	-0.00448359	0.978843	0	0.0781542	0.999232	0	0.0723085	0.901052	0	0.0840013	0.737884	0	0.14284	0.761763	0	-0.00339542	0.999185	0	-0.146235	0.999957	0	-0.00584713	0.990834	0	-0.0116928	0.983322	0	-0.00584565	0.999975	0
A_33_P3336514	ENST00000552123	ENST00000552123				-0.00387502	0.987294	0	-0.11415	0.433967	0	-0.269146	0.0101294	-1	0.0216515	0.999232	0	-0.21596	0.53824	0	-0.182948	0.441388	0	0.265271	0.685006	0	0.154996	0.864148	0	-0.110275	0.999957	0	0.204599	0.599224	0	-0.0330121	0.953035	0	-0.237611	0.999975	0
A_23_P58538	NR_015370	NR_015370	114915	EPB41L4A antisense RNA 1	EPB41L4A-AS1	0.227956	0.0817308	0	0.101825	0.523161	0	0.17069	0.12717	0	-0.0288884	0.999232	0	0.103848	0.851748	0	0.22975	0.328819	0	0.0572662	0.946556	0	-0.0688647	0.949875	0	-0.126131	0.999957	0	-0.258638	0.505266	0	-0.125902	0.808667	0	0.132736	0.999975	0
A_33_P3271725	NM_025055	NM_025055	80125	coiled-coil domain containing 33	CCDC33	0.0248828	0.875106	0	0.137471	0.183057	0	0.0154639	0.906804	0	0.0895226	0.999232	0	-0.0180127	0.980421	0	0.024461	0.928162	0	0.00941891	0.991984	0	0.122007	0.866771	0	0.112588	0.999957	0	0.0650616	0.862348	0	-0.0424737	0.922761	0	-0.107535	0.999975	0
A_23_P211445	NM_016733	NM_016733	3985	LIM domain kinase 2	LIMK2	-0.209897	0.187925	0	-0.245069	0.089257	0	-0.272833	0.0282007	-1	-0.0194376	0.999232	0	-0.00231113	0.998553	0	-0.0854853	0.798783	0	0.062936	0.948349	0	0.0277637	0.982814	0	-0.0351722	0.999957	0	0.0660477	0.911475	0	0.0831742	0.893782	0	0.0171264	0.999975	0
A_21_P0010618	TCONS_l2_00001272	TCONS_l2_00001272				-0.0325158	0.809255	0	-0.0916438	0.364765	0	-0.0790707	0.350413	0	0.0605399	0.999232	0	-0.0832444	0.815323	0	-0.00247651	0.993702	0	0.0465549	0.931849	0	-0.0125731	0.987399	0	-0.0591281	0.999957	0	0.0630164	0.849207	0	-0.0807679	0.827776	0	-0.143784	0.999975	0
A_33_P3373203	AK126778	AK126778				0.0961146	0.526364	0	-0.0196683	0.931572	0	0.0967543	0.395468	0	-0.0221112	0.999232	0	0.0794789	0.892301	0	0.223091	0.295021	0	-0.000639743	0.999338	0	-0.116423	0.881491	0	-0.115783	0.999957	0	-0.245202	0.492421	0	-0.143612	0.748843	0	0.10159	0.999975	0
A_33_P3716128	NM_005496	NM_005496	10051	structural maintenance of chromosomes 4	SMC4	0.0196654	0.922789	0	0.0259262	0.908596	0	0.115262	0.296802	0	-0.151156	0.999232	0	-0.0610945	0.930125	0	-0.139672	0.558177	0	-0.0955965	0.862664	0	-0.0893358	0.917218	0	0.00626077	0.999957	0	-0.0114836	0.983166	0	0.0785774	0.87608	0	0.090061	0.999975	0
A_23_P56553	NM_024770	NM_024770	79828	methyltransferase like 8	METTL8	0.0109724	0.965325	0	-0.0807544	0.689391	0	0.0880627	0.552495	0	-0.0948603	0.999232	0	0.0199957	0.98669	0	0.110953	0.721741	0	-0.0770903	0.925645	0	-0.168817	0.86765	0	-0.0917268	0.999957	0	-0.205813	0.655118	0	-0.0909574	0.879365	0	0.114856	0.999975	0
A_23_P342668	NM_005088	NM_005088	8227	A-kinase anchoring protein 17A	AKAP17A	-0.099225	0.459005	0	-0.16729	0.11832	0	-0.011761	0.938635	0	-0.140562	0.999232	0	0.0148874	0.986816	0	-0.094514	0.680335	0	-0.087464	0.859573	0	-0.155529	0.850492	0	-0.0680646	0.999957	0	-0.0460482	0.917673	0	0.109401	0.799566	0	0.15545	0.999975	0
A_23_P148984	NM_018122	NM_018122	55157	aspartyl-tRNA synthetase 2, mitochondrial	DARS2	-0.0704248	0.509123	0	-0.0396551	0.753528	0	0.0196046	0.853076	0	-0.0794828	0.999232	0	-0.0939324	0.756401	0	0.121048	0.450037	0	-0.0900295	0.796466	0	-0.0592598	0.927278	0	0.0307697	0.999957	0	-0.200531	0.424372	0	-0.21498	0.444796	0	-0.0144496	0.999975	0
A_33_P3329597	NM_212550	NM_212550	388552	biogenesis of lysosomal organelles complex 1 subunit 3	BLOC1S3	0.0196489	0.870338	0	-0.0520349	0.604857	0	-0.0941029	0.16177	0	0.0619359	0.999232	0	-0.0734308	0.805405	0	-0.00418893	0.986135	0	0.113752	0.719429	0	0.042068	0.94666	0	-0.0716838	0.999957	0	0.0661248	0.809116	0	-0.0692418	0.826043	0	-0.135367	0.999975	0
A_23_P73420	NM_031466	NM_031466	83696	trafficking protein particle complex 9	TRAPPC9	-0.186854	0.158202	0	-0.194294	0.116266	0	-0.294595	0.00510217	-1	-0.198063	0.999232	0	-0.244206	0.464515	0	-0.375367	0.0729106	0	0.107741	0.84866	0	0.100301	0.908064	0	-0.00744029	0.999957	0	0.177304	0.659027	0	0.131161	0.789747	0	-0.046143	0.999975	0
A_33_P3417810	NM_024894	NM_024894	79954	nucleolar protein 10	NOL10	0.0708913	0.583976	0	-0.0545749	0.69476	0	-0.0147038	0.910188	0	-0.0589092	0.999232	0	-0.290744	0.17915	0	0.0342012	0.891277	0	0.085595	0.84651	0	-0.0398711	0.966283	0	-0.125466	0.999957	0	-0.0931104	0.785419	0	-0.324946	0.33326	0	-0.231835	0.999975	0
A_21_P0014898	ENST00000606596	ENST00000606596				0.129357	0.31406	0	0.0482689	0.781598	0	-0.048869	0.698211	0	0.115401	0.999232	0	0.0388356	0.955525	0	0.00973119	0.975198	0	0.178226	0.712348	0	0.0971379	0.896869	0	-0.0810885	0.999957	0	0.10567	0.787017	0	0.0291044	0.954226	0	-0.0765653	0.999975	0
A_23_P22263	NM_079837	NM_079837	54971	BTG3 associated nuclear protein	BANP	-0.143079	0.186931	0	-0.317618	0.000396319	-1	-0.175308	0.038751	-1	-0.0622571	0.999232	0	-0.0879576	0.833913	0	-0.121939	0.540694	0	0.0322295	0.965564	0	-0.142309	0.850492	0	-0.174539	0.999957	0	0.0596817	0.876771	0	0.0339812	0.938203	0	-0.0257005	0.999975	0
A_23_P62840	NM_024640	NM_024640	79693	yrdC N6-threonylcarbamoyltransferase domain containing	YRDC	0.0192543	0.901823	0	0.056863	0.671392	0	0.0851763	0.347854	0	0.0102614	0.999232	0	0.0921824	0.807485	0	0.122816	0.517694	0	-0.065922	0.890642	0	-0.0283133	0.972293	0	0.0376087	0.999957	0	-0.112554	0.727599	0	-0.0306334	0.942835	0	0.081921	0.999975	0
A_21_P0008121	TCONS_00021908	TCONS_00021908				0.00137097	0.995072	0	0.0333302	0.844399	0	0.0663541	0.523397	0	0.0416724	0.999232	0	-0.0691695	0.891281	0	-0.130678	0.514788	0	-0.0649831	0.904648	0	-0.0330239	0.969184	0	0.0319593	0.999957	0	0.172351	0.587855	0	0.0615089	0.885802	0	-0.110842	0.999975	0
A_33_P3449417	NM_001130089	NM_001130089	3735	lysyl-tRNA synthetase	KARS	0.063855	0.529963	0	-0.0436004	0.699555	0	0.0343261	0.70143	0	-0.0214025	0.999232	0	-0.226789	0.183401	0	0.0520948	0.769629	0	0.0295289	0.959175	0	-0.0779265	0.881491	0	-0.107455	0.999957	0	-0.0734973	0.791413	0	-0.278884	0.314424	0	-0.205386	0.999975	0
A_24_P274814	NM_030984	NM_030984	6916	thromboxane A synthase 1	TBXAS1	-0.305208	0.0167452	-1	-0.208922	0.10444	0	-0.187256	0.0956305	0	-0.0729692	0.999232	0	-0.0972901	0.874212	0	0.165412	0.519677	0	-0.117952	0.84288	0	-0.0216664	0.983495	0	0.0962858	0.999957	0	-0.238382	0.550608	0	-0.262702	0.562714	0	-0.0243209	0.999975	0
A_23_P302018	NM_003328	NM_003328	7294	TXK tyrosine kinase	TXK	0.0690268	0.704886	0	0.0633031	0.739069	0	0.0883858	0.492191	0	-0.0598354	0.999232	0	-0.0627179	0.933997	0	0.105061	0.702178	0	-0.019359	0.984117	0	-0.0250827	0.981902	0	-0.00572371	0.999957	0	-0.164896	0.695036	0	-0.167779	0.724477	0	-0.00288256	0.999975	0
A_33_P3424295	NM_021138	NM_021138	7186	TNF receptor associated factor 2	TRAF2	-0.0816039	0.438348	0	-0.0510756	0.665552	0	-0.0254583	0.80261	0	0.0528992	0.999232	0	-0.10621	0.716896	0	0.0645362	0.729384	0	-0.0561455	0.898492	0	-0.0256173	0.971706	0	0.0305282	0.999957	0	-0.011637	0.975305	0	-0.170746	0.566195	0	-0.159109	0.999975	0
A_24_P30567	NM_139015	NM_139015	121665	signal peptide peptidase like 3	SPPL3	0.0102968	0.933404	0	-0.0446548	0.64771	0	-0.085997	0.174702	0	-0.027763	0.999232	0	-0.0648656	0.826165	0	-0.00731602	0.970821	0	0.0962939	0.748068	0	0.0413422	0.944629	0	-0.0549516	0.999957	0	-0.0204469	0.944664	0	-0.0575496	0.847069	0	-0.0371026	0.999975	0
A_21_P0014915	THC2573383	THC2573383				0.0688667	0.599269	0	-0.0342981	0.832552	0	-0.0101983	0.941468	0	0.0603072	0.999232	0	0.0077667	0.991567	0	-0.223376	0.190325	0	0.0790651	0.860803	0	-0.0240998	0.97832	0	-0.103165	0.999957	0	0.283683	0.340575	0	0.231142	0.491706	0	-0.0525405	0.999975	0
A_23_P3602	NM_001243657	NM_001243657	283927	nudix hydrolase 7	NUDT7	0.0793059	0.477699	0	0.0291544	0.843459	0	0.0762315	0.365795	0	0.130688	0.999232	0	-0.0849519	0.807485	0	9.77309e-06	0.999913	0	0.00307441	0.99721	0	-0.0470771	0.950394	0	-0.0501515	0.999957	0	0.130678	0.64712	0	-0.0849617	0.813255	0	-0.21564	0.999975	0
A_23_P358995	NM_015525	NM_015525	25998	inhibitor of Bruton tyrosine kinase	IBTK	0.0522425	0.830968	0	0.02101	0.94918	0	0.0949427	0.575033	0	-0.140118	0.999232	0	0.104641	0.899031	0	-0.267159	0.375251	0	-0.0427002	0.975342	0	-0.0739327	0.960663	0	-0.0312325	0.999957	0	0.127041	0.828205	0	0.3718	0.503049	0	0.244759	0.999975	0
A_33_P3376214	NM_001144829	NM_001144829	2330	flavin containing monooxygenase 5	FMO5	0.0250287	0.877078	0	0.0270695	0.883284	0	0.00648369	0.966416	0	-0.0223476	0.999232	0	0.075873	0.875179	0	0.163861	0.393229	0	0.018545	0.981802	0	0.0205858	0.981666	0	0.00204078	0.999957	0	-0.186209	0.553252	0	-0.0879879	0.835665	0	0.0982206	0.999975	0
A_32_P7823	NM_144578	NM_144578	93487	mitogen-activated protein kinase 1 interacting protein 1 like	MAPK1IP1L	-0.0584739	0.558455	0	-0.0990242	0.213009	0	-0.0990502	0.137283	0	-0.0269448	0.999232	0	-0.182469	0.322913	0	-0.0830113	0.593063	0	0.0405763	0.927913	0	2.5942e-05	0.999994	0	-0.0405503	0.999957	0	0.0560665	0.841378	0	-0.0994581	0.72612	0	-0.155525	0.999975	0
A_23_P40192	NM_021248	NM_021248	64405	cadherin 22	CDH22	0.00774111	0.981475	0	0.140904	0.531928	0	-0.0606388	0.776594	0	0.089781	0.999232	0	0.0419204	0.974345	0	-0.356235	0.270972	0	0.0683799	0.958332	0	0.201543	0.87402	0	0.133163	0.999957	0	0.446016	0.410248	0	0.398156	0.520601	0	-0.0478607	0.999975	0
A_33_P3366667	NM_000503	NM_000503	2138	EYA transcriptional coactivator and phosphatase 1	EYA1	0.171205	0.378439	0	0.0243448	0.940175	0	0.131528	0.405756	0	0.205432	0.999232	0	0.100737	0.904985	0	-0.133752	0.702659	0	0.0396764	0.977759	0	-0.107184	0.935432	0	-0.14686	0.999957	0	0.339183	0.492356	0	0.234489	0.693016	0	-0.104695	0.999975	0
A_23_P436117	NM_018200	NM_018200	10363	high mobility group 20A	HMG20A	0.0363369	0.766594	0	0.0473797	0.688208	0	0.0233147	0.819249	0	0.0582339	0.999232	0	-0.0187256	0.975335	0	0.0972492	0.560429	0	0.0130222	0.983262	0	0.024065	0.972889	0	0.0110428	0.999957	0	-0.0390153	0.908258	0	-0.115975	0.705074	0	-0.0769595	0.999975	0
A_33_P3253460	AK095243	AK095243				0.0294276	0.902329	0	0.107579	0.569653	0	-0.135089	0.328328	0	0.145242	0.999232	0	0.00251734	0.998553	0	-0.219712	0.435644	0	0.164517	0.79158	0	0.242668	0.835508	0	0.0781515	0.999957	0	0.364954	0.409568	0	0.222229	0.678693	0	-0.142725	0.999975	0
A_24_P213161	NM_017852	NM_017852	55655	NLR family pyrin domain containing 2	NLRP2	-0.0302757	0.823369	0	-0.00938213	0.960976	0	-0.105695	0.1866	0	0.0644996	0.999232	0	-0.058527	0.898595	0	-0.0814899	0.667031	0	0.0754193	0.854709	0	0.0963129	0.87537	0	0.0208936	0.999957	0	0.14599	0.604658	0	0.0229629	0.954884	0	-0.123027	0.999975	0
A_23_P38723	NM_015295	NM_015295	23347	structural maintenance of chromosomes flexible hinge domain containing 1	SMCHD1	-0.161298	0.306534	0	-0.00422085	0.989141	0	0.0341628	0.843122	0	-0.11958	0.999232	0	0.116388	0.842317	0	0.203932	0.437096	0	-0.195461	0.738371	0	-0.0383836	0.974027	0	0.157077	0.999957	0	-0.323512	0.432201	0	-0.0875439	0.87911	0	0.235968	0.999975	0
A_23_P40025	NM_014764	NM_014764	9802	DAZ associated protein 2	DAZAP2	-0.264352	0.0341251	-1	-0.2146	0.0794627	0	-0.0503243	0.725578	0	-0.239159	0.999232	0	-0.0193691	0.984593	0	-0.346585	0.102359	0	-0.214027	0.705842	0	-0.164276	0.858576	0	0.0497517	0.999957	0	0.107427	0.81223	0	0.327216	0.441	0	0.219789	0.999975	0
A_33_P3215422	NM_005583	NM_005583	4066	LYL1, basic helix-loop-helix family member	LYL1	0.0329121	0.93333	0	0.00408367	0.99474	0	0.160896	0.478241	0	0.0941658	0.999232	0	0.303883	0.68376	0	0.200958	0.678286	0	-0.127984	0.922701	0	-0.156812	0.928999	0	-0.0288284	0.999957	0	-0.106792	0.908012	0	0.102925	0.917782	0	0.209717	0.999975	0
A_23_P156180	NM_003059	NM_003059	6583	solute carrier family 22 member 4	SLC22A4	-0.106569	0.524324	0	-0.0305419	0.899842	0	-0.042934	0.780698	0	0.105713	0.999232	0	0.123095	0.813048	0	-0.109177	0.695813	0	-0.0636352	0.936028	0	0.0123922	0.991297	0	0.0760274	0.999957	0	0.21489	0.598963	0	0.232272	0.617273	0	0.0173822	0.999975	0
A_33_P3414487	NM_001202560	NM_001202560	114049	BUD23, rRNA methyltransferase and ribosome maturation factor	BUD23	0.0333127	0.813835	0	0.0427285	0.767822	0	0.0215749	0.856818	0	0.0114865	0.999232	0	-0.168406	0.522682	0	0.107714	0.567205	0	0.0117378	0.987851	0	0.0211535	0.98042	0	0.00941579	0.999957	0	-0.0962277	0.768092	0	-0.27612	0.383369	0	-0.179892	0.999975	0
A_21_P0001923	ENST00000450667	ENST00000450667				0.580041	0.329918	0	0.393895	0.540662	0	-0.387828	0.442024	0	0.24913	0.999232	0	0.375983	0.877434	0	0.114984	0.934968	0	0.967869	0.685006	0	0.781723	0.84917	0	-0.186146	0.999957	0	0.134146	0.951057	0	0.260999	0.905224	0	0.126853	0.999975	0
A_23_P50418	NM_153358	NM_153358	163049	zinc finger protein 791	ZNF791	-0.0485345	0.731132	0	0.0168576	0.929405	0	0.109593	0.211094	0	-0.0654326	0.999232	0	0.123658	0.712542	0	0.127805	0.506139	0	-0.158127	0.708713	0	-0.0927352	0.887155	0	0.0653921	0.999957	0	-0.193238	0.515807	0	-0.0041474	0.992988	0	0.18909	0.999975	0
A_23_P405282	NR_038359	NR_038359	284365	long intergenic non-protein coding RNA 1869	LINC01869	0.0402426	0.96247	0	0.327092	0.611808	0	0.385983	0.41319	0	0.133253	0.999232	0	0.226485	0.938073	0	-1.42356	0.0828152	0	-0.34574	0.88368	0	-0.0588905	0.988369	0	0.28685	0.999957	0	1.55681	0.291686	0	1.65004	0.326704	0	0.093232	0.999975	0
A_23_P372096	ENST00000375678	ENST00000375678				0.0378266	0.72884	0	0.0383753	0.728264	0	-0.0646755	0.36791	0	0.137613	0.999232	0	-0.00221416	0.996152	0	-0.0416812	0.811378	0	0.102502	0.746686	0	0.103051	0.850492	0	0.000548683	0.999957	0	0.179295	0.429618	0	0.0394671	0.902289	0	-0.139828	0.999975	0
A_24_P415624	NM_014938	NM_014938	22877	MLX interacting protein	MLXIP	-0.0998829	0.519403	0	-0.120206	0.383	0	-0.0692013	0.586326	0	0.0576347	0.999232	0	0.02164	0.980446	0	-0.329098	0.106883	0	-0.0306815	0.97629	0	-0.051005	0.965771	0	-0.0203235	0.999957	0	0.386732	0.291686	0	0.350738	0.389822	0	-0.0359946	0.999975	0
A_23_P60180	NM_005157	NM_005157	25	ABL proto-oncogene 1, non-receptor tyrosine kinase	ABL1	-0.166983	0.222697	0	-0.130918	0.345964	0	-0.0553371	0.693205	0	-0.064004	0.999232	0	-0.271597	0.395444	0	-0.0432241	0.892449	0	-0.111645	0.84288	0	-0.075581	0.941442	0	0.0360644	0.999957	0	-0.0207799	0.969226	0	-0.228373	0.602154	0	-0.207593	0.999975	0
A_24_P402080	NM_001025100	NM_001025100	4155	myelin basic protein	MBP	-0.209147	0.0303837	-1	-0.215754	0.0183819	-1	-0.0497689	0.640253	0	-0.154642	0.999232	0	0.00366586	0.995165	0	-0.157052	0.392125	0	-0.159378	0.708281	0	-0.165985	0.835508	0	-0.00660725	0.999957	0	0.00241007	0.995445	0	0.160718	0.644739	0	0.158308	0.999975	0
A_23_P151820	NM_024832	NM_024832	79890	Ras and Rab interactor 3	RIN3	-0.299414	0.0117214	-1	-0.105189	0.466716	0	-0.197926	0.0542695	0	-0.0916434	0.999232	0	-0.216582	0.519846	0	0.0589794	0.836493	0	-0.101488	0.854017	0	0.0927367	0.913414	0	0.194225	0.999957	0	-0.150623	0.706562	0	-0.275562	0.506152	0	-0.124939	0.999975	0
A_33_P3238997	NM_001135187	NM_001135187	3267	ArfGAP with FG repeats 1	AGFG1	0.0442952	0.810568	0	-0.0420002	0.83662	0	-0.0114128	0.947968	0	0.0755383	0.999232	0	0.00761356	0.992262	0	-0.00258772	0.995412	0	0.0557081	0.94544	0	-0.0305874	0.978128	0	-0.0862955	0.999957	0	0.0781261	0.865614	0	0.0102013	0.985833	0	-0.0679248	0.999975	0
A_23_P104594	NM_021920	NM_021920	6343	secretin	SCT	0.0347212	0.800371	0	-0.00399275	0.985432	0	0.0585184	0.531823	0	0.125826	0.999232	0	-0.0979548	0.773127	0	0.0596433	0.771542	0	-0.0237972	0.975342	0	-0.0625111	0.93062	0	-0.038714	0.999957	0	0.0661822	0.843957	0	-0.157598	0.626319	0	-0.22378	0.999975	0
A_33_P3272921	NM_005224	NM_005224	1820	AT-rich interaction domain 3A	ARID3A	-0.107307	0.396024	0	-0.282108	0.0032173	-1	-0.23677	0.00784407	-1	0.0167811	0.999232	0	-0.117589	0.758528	0	-0.203412	0.2806	0	0.129463	0.769585	0	-0.0453382	0.963382	0	-0.174801	0.999957	0	0.220193	0.488782	0	0.085823	0.84445	0	-0.13437	0.999975	0
A_23_P70785	NM_001624	NM_001624	202	crystallin beta-gamma domain containing 1	CRYBG1	-0.0533057	0.755311	0	-0.0144063	0.952318	0	0.0400447	0.772085	0	-0.0342691	0.999232	0	-0.0412561	0.954496	0	0.225448	0.284348	0	-0.0933504	0.864375	0	-0.0544511	0.959865	0	0.0388993	0.999957	0	-0.259717	0.459206	0	-0.266704	0.5076	0	-0.00698696	0.999975	0
A_23_P396299	NR_034094	NR_034094	100129827	MRVI1 antisense RNA 1	MRVI1-AS1	-0.025463	0.879258	0	0.0204956	0.920649	0	-0.0267892	0.839022	0	-0.00510191	0.999232	0	0.00905666	0.991469	0	0.0494893	0.843537	0	0.0013262	0.998237	0	0.0472848	0.961505	0	0.0459586	0.999957	0	-0.0545912	0.89613	0	-0.0404326	0.930592	0	0.0141586	0.999975	0
A_24_P175187	NM_017654	NM_017654	54809	sterile alpha motif domain containing 9	SAMD9	0.0874473	0.603199	0	0.29678	0.0108148	1	0.0876721	0.486353	0	0.0243967	0.999232	0	0.139338	0.761898	0	0.210978	0.365955	0	-0.000224798	0.999756	0	0.209108	0.835508	0	0.209333	0.999957	0	-0.186581	0.644128	0	-0.0716397	0.892653	0	0.114942	0.999975	0
A_33_P3265704	NM_005659	NM_005659	7353	ubiquitin recognition factor in ER associated degradation 1	UFD1	0.136378	0.0998324	0	0.0615984	0.541947	0	0.0706513	0.353346	0	0.00642589	0.999232	0	0.00576088	0.991567	0	0.0966022	0.547627	0	0.0657269	0.859573	0	-0.00905287	0.989311	0	-0.0747798	0.999957	0	-0.0901763	0.742035	0	-0.0908413	0.77088	0	-0.000665011	0.999975	0
A_23_P107166	NM_024722	NM_024722	79777	acyl-CoA binding domain containing 4	ACBD4	-0.0512685	0.691653	0	0.0530853	0.680497	0	0.101222	0.220188	0	0.012232	0.999232	0	0.0118028	0.987881	0	0.224062	0.155334	0	-0.152491	0.708281	0	-0.0481369	0.951256	0	0.104354	0.999957	0	-0.21183	0.439005	0	-0.212259	0.500018	0	-0.000429169	0.999975	0
A_23_P62920	NM_014970	NM_014970	22920	kinesin associated protein 3	KIFAP3	0.112286	0.396024	0	0.11576	0.346568	0	0.0907649	0.391748	0	-0.138748	0.999232	0	0.0277768	0.97257	0	0.0210966	0.944525	0	0.0215208	0.980829	0	0.0249956	0.979836	0	0.0034748	0.999957	0	-0.159844	0.652199	0	0.00668017	0.989799	0	0.166525	0.999975	0
A_33_P3334625	AK123321	AK123321				-0.0148323	0.918085	0	0.0287257	0.840228	0	0.0766765	0.341093	0	0.0746835	0.999232	0	-0.0120583	0.986432	0	-0.100898	0.555276	0	-0.0915087	0.799215	0	-0.0479508	0.946046	0	0.043558	0.999957	0	0.175582	0.497007	0	0.0888401	0.793843	0	-0.0867418	0.999975	0
A_32_P147622	NR_034002	NR_034002	100289410	MCF2L antisense RNA 1	MCF2L-AS1	0.069676	0.615949	0	-0.0884598	0.475243	0	0.105402	0.26359	0	-0.0385243	0.999232	0	0.0121999	0.989295	0	0.0386056	0.880561	0	-0.0357261	0.962685	0	-0.193862	0.828696	0	-0.158136	0.999957	0	-0.0771299	0.836953	0	-0.0264058	0.954884	0	0.0507241	0.999975	0
A_21_P0014549	XR_110276	XR_110276				0.175207	0.299635	0	-0.00742054	0.982608	0	0.0306171	0.873636	0	0.035282	0.999232	0	-0.0840282	0.915862	0	-0.0996851	0.762992	0	0.14459	0.82765	0	-0.0380377	0.976432	0	-0.182628	0.999957	0	0.134967	0.795615	0	0.0156568	0.982791	0	-0.11931	0.999975	0
A_33_P3229288	NM_000789	NM_000789	1636	angiotensin I converting enzyme	ACE	0.0678299	0.841729	0	0.0876847	0.804871	0	0.0571913	0.835447	0	0.0266559	0.999232	0	-0.0311338	0.986486	0	-0.456047	0.24528	0	0.0106386	0.996063	0	0.0304934	0.987804	0	0.0198548	0.999957	0	0.482702	0.466487	0	0.424913	0.58343	0	-0.0577897	0.999975	0
A_23_P205519	NM_022060	NM_022060	63874	abhydrolase domain containing 4	ABHD4	-0.0515711	0.730884	0	-0.0936486	0.44588	0	-0.0695481	0.508107	0	0.0201126	0.999232	0	-0.0371494	0.953853	0	-0.118558	0.568015	0	0.017977	0.982652	0	-0.0241005	0.97976	0	-0.0420774	0.999957	0	0.138671	0.681275	0	0.0814089	0.851433	0	-0.057262	0.999975	0
A_23_P411723	NM_002655	NM_002655	5324	PLAG1 zinc finger	PLAG1	0.20025	0.285947	0	0.174726	0.342839	0	0.195865	0.182255	0	-0.10127	0.999232	0	0.335254	0.44224	0	0.206184	0.529245	0	0.00438525	0.997941	0	-0.0211387	0.987989	0	-0.0255239	0.999957	0	-0.307454	0.543624	0	0.12907	0.851874	0	0.436524	0.999975	0
A_33_P3280784	NM_025125	NM_025125	80195	transmembrane protein 254	TMEM254	0.0136892	0.922372	0	0.00222679	0.99015	0	0.0105861	0.926276	0	0.0191812	0.999232	0	-0.0688821	0.847641	0	-0.0273744	0.898087	0	0.00310316	0.996805	0	-0.00835928	0.99025	0	-0.0114624	0.999957	0	0.0465556	0.886428	0	-0.0415077	0.906579	0	-0.0880633	0.999975	0
A_23_P64630	NM_032015	NM_032015	79102	ring finger protein 26	RNF26	-0.0282872	0.81919	0	0.0355217	0.782126	0	-0.0578616	0.481433	0	0.0304098	0.999232	0	-0.137812	0.558095	0	-0.0161378	0.942741	0	0.0295743	0.960549	0	0.0933833	0.873679	0	0.063809	0.999957	0	0.0465475	0.885489	0	-0.121674	0.683946	0	-0.168221	0.999975	0
A_23_P319640	NR_024606	NR_024606	151534	LBX2 antisense RNA 1	LBX2-AS1	0.0310519	0.886509	0	0.0755985	0.698763	0	-0.0784598	0.586132	0	-0.0127693	0.999232	0	-0.0628606	0.938073	0	-0.180377	0.500794	0	0.109512	0.862664	0	0.154058	0.873679	0	0.0445466	0.999957	0	0.167608	0.713018	0	0.117516	0.835787	0	-0.0500913	0.999975	0
A_33_P3263603	THC2750096	THC2750096				-0.0363554	0.814231	0	0.0260261	0.888523	0	-0.0638873	0.548713	0	-0.05309	0.999232	0	-0.0711731	0.889079	0	-0.228738	0.204508	0	0.027532	0.974541	0	0.0899135	0.896869	0	0.0623815	0.999957	0	0.175648	0.584577	0	0.157565	0.671681	0	-0.0180831	0.999975	0
A_23_P89570	NM_032265	NM_032265	84225	zinc finger MYND-type containing 15	ZMYND15	-0.0022194	0.992336	0	-0.158515	0.138422	0	-0.158357	0.0816144	0	0.0719554	0.999232	0	-0.07235	0.891281	0	-0.0989917	0.655464	0	0.156138	0.724943	0	-0.000157356	0.999868	0	-0.156295	0.999957	0	0.170947	0.609387	0	0.0266416	0.955943	0	-0.144305	0.999975	0
A_23_P155052	NM_030641	NM_030641	80830	apolipoprotein L6	APOL6	-0.0763778	0.744926	0	0.162103	0.374834	0	-0.0389389	0.847774	0	0.112058	0.999232	0	-0.184102	0.748789	0	0.0190278	0.967122	0	-0.0374389	0.97889	0	0.201042	0.864148	0	0.238481	0.999957	0	0.0930299	0.882729	0	-0.20313	0.736109	0	-0.29616	0.999975	0
A_23_P1641	NM_005133	NM_005133	9986	Ras converting CAAX endopeptidase 1	RCE1	-0.0423816	0.751499	0	0.0786997	0.476684	0	-0.0342633	0.747064	0	0.0625717	0.999232	0	0.0129118	0.986486	0	0.0395213	0.858906	0	-0.00811834	0.992558	0	0.112963	0.865217	0	0.121081	0.999957	0	0.0230504	0.953475	0	-0.0266095	0.947627	0	-0.04966	0.999975	0
A_32_P171061	NM_005170	NM_005170	430	achaete-scute family bHLH transcription factor 2	ASCL2	0.171738	0.109876	0	0.140592	0.188406	0	0.0566944	0.60885	0	0.0946043	0.999232	0	-0.0869206	0.844864	0	0.156609	0.427475	0	0.115043	0.792761	0	0.083898	0.908064	0	-0.0311454	0.999957	0	-0.0620043	0.876738	0	-0.243529	0.494468	0	-0.181525	0.999975	0
A_23_P321452	NM_173791	NM_173791	118987	PDZ domain containing 8	PDZD8	-0.0389671	0.828722	0	-0.180325	0.130591	0	-0.127821	0.23579	0	-0.0957632	0.999232	0	0.0286885	0.973776	0	-0.0417893	0.890255	0	0.0888534	0.878631	0	-0.0525045	0.961505	0	-0.141358	0.999957	0	-0.0539739	0.91056	0	0.0704778	0.887144	0	0.124452	0.999975	0
A_33_P3300757	NM_001199942	NM_001199942	23033	dopey family member 1	DOPEY1	0.0318194	0.823135	0	0.025509	0.879779	0	0.0574197	0.557595	0	-0.0261432	0.999232	0	0.00031859	0.999589	0	0.154999	0.378095	0	-0.0256004	0.973765	0	-0.0319108	0.968684	0	-0.00631044	0.999957	0	-0.181142	0.528794	0	-0.15468	0.645133	0	0.0264618	0.999975	0
A_32_P178945	NM_018566	NM_018566	55432	YOD1 deubiquitinase	YOD1	0.073182	0.829118	0	0.341064	0.127943	0	0.503951	0.00777255	1	0.190681	0.999232	0	0.451974	0.446429	0	-0.299422	0.491303	0	-0.430769	0.685006	0	-0.162887	0.923924	0	0.267882	0.999957	0	0.490104	0.463762	0	0.751396	0.329521	0	0.261293	0.999975	0
A_33_P3318646	NM_015722	NM_015722	50632	calcyon neuron specific vesicular protein	CALY	-0.133099	0.567188	0	-0.0622551	0.832079	0	0.078469	0.695078	0	0.0017946	0.999232	0	-0.244899	0.666729	0	-0.337713	0.289878	0	-0.211568	0.772698	0	-0.140724	0.908907	0	0.0708438	0.999957	0	0.339508	0.530656	0	0.0928145	0.901945	0	-0.246693	0.999975	0
A_23_P97195	NM_019557	NM_019557	56181	mitochondrial fission regulator 1 like	MTFR1L	-0.00355001	0.985014	0	0.000946548	0.99751	0	0.0701583	0.478948	0	-0.00242215	0.999232	0	-0.132522	0.684626	0	-0.00926813	0.972822	0	-0.0737083	0.879282	0	-0.0692118	0.928903	0	0.00449656	0.999957	0	0.00684598	0.987904	0	-0.123254	0.743113	0	-0.1301	0.999975	0
A_23_P40072	NM_001005369	NM_001005369	4528	mitochondrial translational initiation factor 2	MTIF2	-0.0368169	0.773693	0	-0.0587133	0.612218	0	0.0601183	0.492826	0	-0.0314261	0.999232	0	-0.11298	0.697303	0	-0.0814606	0.654561	0	-0.0969353	0.792672	0	-0.118832	0.850492	0	-0.0218964	0.999957	0	0.0500345	0.883654	0	-0.0315197	0.934634	0	-0.0815542	0.999975	0
A_23_P23542	NM_024813	NM_024813	79871	RNA polymerase II associated protein 2	RPAP2	0.0972864	0.270756	0	0.0448306	0.684797	0	0.0524	0.508858	0	0.029369	0.999232	0	0.0464032	0.910412	0	-0.0417443	0.819866	0	0.0448864	0.920099	0	-0.00756931	0.991297	0	-0.0524557	0.999957	0	0.0711133	0.797074	0	0.0881474	0.771384	0	0.0170342	0.999975	0
A_33_P3369146	NM_001001344	NM_001001344	492	ATPase plasma membrane Ca2+ transporting 3	ATP2B3	0.0980818	0.507945	0	0.146097	0.230774	0	0.0562709	0.659227	0	0.0794839	0.999232	0	-0.0284224	0.972922	0	0.0114144	0.971728	0	0.0418109	0.960549	0	0.089826	0.913414	0	0.0480151	0.999957	0	0.0680696	0.879683	0	-0.0398367	0.937267	0	-0.107906	0.999975	0
A_33_P3247919	A_33_P3247919	A_33_P3247919				-0.0585413	0.718593	0	-0.128675	0.292798	0	-0.109718	0.292984	0	0.0691164	0.999232	0	-0.129215	0.748713	0	0.135851	0.545549	0	0.051177	0.94544	0	-0.0189565	0.983257	0	-0.0701335	0.999957	0	-0.0667341	0.878401	0	-0.265066	0.494549	0	-0.198332	0.999975	0
A_23_P77048	NM_001039355	NM_001039355	123096	solute carrier family 25 member 29	SLC25A29	0.00799104	0.962688	0	-0.118507	0.252287	0	-0.106239	0.226791	0	0.026396	0.999232	0	-0.008313	0.991521	0	0.140957	0.450711	0	0.11423	0.777378	0	-0.0122681	0.987989	0	-0.126498	0.999957	0	-0.114561	0.725475	0	-0.14927	0.671161	0	-0.034709	0.999975	0
A_24_P713668	NM_014670	NM_014670	9689	basic leucine zipper and W2 domains 1	BZW1	0.0192194	0.94536	0	0.120045	0.563204	0	0.098718	0.560318	0	-0.0814249	0.999232	0	0.159263	0.800207	0	0.147705	0.667031	0	-0.0794986	0.936028	0	0.0213269	0.987989	0	0.100825	0.999957	0	-0.22913	0.663387	0	0.0115581	0.987769	0	0.240688	0.999975	0
A_23_P144877	NM_004045	NM_004045	475	antioxidant 1 copper chaperone	ATOX1	0.166168	0.109362	0	0.126598	0.228658	0	0.0400651	0.725928	0	0.0534572	0.999232	0	-0.0727333	0.87891	0	0.239037	0.168556	0	0.126103	0.761759	0	0.0865333	0.898823	0	-0.0395699	0.999957	0	-0.18558	0.545731	0	-0.31177	0.3609	0	-0.12619	0.999975	0
A_24_P943113	NM_173359	NM_173359	317649	eukaryotic translation initiation factor 4E family member 3	EIF4E3	0.0151141	0.936344	0	-0.00295869	0.99015	0	-0.03081	0.816941	0	0.193725	0.999232	0	0.0558605	0.930318	0	0.0367501	0.896158	0	0.0459241	0.950683	0	0.0278513	0.977196	0	-0.0180728	0.999957	0	0.156975	0.656366	0	0.0191105	0.971107	0	-0.137865	0.999975	0
A_33_P3224027	NM_052897	NM_052897	114785	methyl-CpG binding domain protein 6	MBD6	-0.0966214	0.579632	0	0.011041	0.969702	0	-0.266737	0.0165644	-1	-0.0144618	0.999232	0	0.0222177	0.982302	0	0.100139	0.728497	0	0.170115	0.754881	0	0.277778	0.827784	0	0.107662	0.999957	0	-0.114601	0.808564	0	-0.0779214	0.887889	0	0.0366794	0.999975	0
A_23_P133365	NM_006706	NM_006706	10915	transcription elongation regulator 1	TCERG1	-0.0547553	0.646529	0	0.0310945	0.826859	0	0.0441718	0.641332	0	-0.0196457	0.999232	0	0.0066547	0.991567	0	-0.109935	0.522041	0	-0.0989271	0.786642	0	-0.0130773	0.986079	0	0.0858498	0.999957	0	0.0902889	0.763828	0	0.116589	0.718066	0	0.0263004	0.999975	0
A_23_P2181	NM_016229	NM_016229	51700	cytochrome b5 reductase 2	CYB5R2	0.0553719	0.667731	0	0.0704254	0.547237	0	0.0842159	0.334615	0	-0.0395382	0.999232	0	-0.0926767	0.794975	0	-0.0131693	0.959528	0	-0.028844	0.968258	0	-0.0137905	0.986581	0	0.0150535	0.999957	0	-0.0263689	0.944671	0	-0.0795073	0.836311	0	-0.0531384	0.999975	0
A_24_P254551	NM_015185	NM_015185	23229	Cdc42 guanine nucleotide exchange factor 9	ARHGEF9	-0.0125241	0.945395	0	0.0488216	0.765764	0	-0.0220641	0.874216	0	-0.119068	0.999232	0	-0.0952061	0.829956	0	-0.0849864	0.712	0	0.00953996	0.992487	0	0.0708857	0.934239	0	0.0613458	0.999957	0	-0.0340813	0.9384	0	-0.0102197	0.984652	0	0.0238616	0.999975	0
A_24_P202139	NM_016025	NM_016025	51108	methyltransferase like 9	METTL9	0.104701	0.399976	0	0.000162485	0.99971	0	-0.0955935	0.322857	0	0.0392502	0.999232	0	0.00153719	0.998553	0	-0.273138	0.118676	0	0.200294	0.685006	0	0.095756	0.888161	0	-0.104538	0.999957	0	0.312388	0.314487	0	0.274675	0.431768	0	-0.037713	0.999975	0
A_21_P0004864	ENST00000562904	ENST00000562904				-0.00406732	0.986564	0	-0.0574058	0.760293	0	0.135707	0.221807	0	-0.02199	0.999232	0	0.131717	0.775921	0	0.0256006	0.939482	0	-0.139774	0.787891	0	-0.193112	0.844713	0	-0.0533385	0.999957	0	-0.0475905	0.925442	0	0.106116	0.835665	0	0.153707	0.999975	0
A_33_P3213747	NM_014205	NM_014205	741	zinc finger HIT-type containing 2	ZNHIT2	0.242577	0.292555	0	0.0565631	0.874219	0	0.139181	0.493529	0	0.140071	0.999232	0	0.166789	0.848541	0	-0.154291	0.726469	0	0.103396	0.933814	0	-0.0826178	0.966283	0	-0.186014	0.999957	0	0.294363	0.650728	0	0.32108	0.657691	0	0.0267171	0.999975	0
A_19_P00808072	TCONS_00022876	TCONS_00022876				0.317096	0.122171	0	0.21544	0.318186	0	0.0634944	0.785083	0	0.327979	0.999232	0	0.343817	0.534545	0	0.158963	0.706084	0	0.253602	0.753805	0	0.151946	0.913414	0	-0.101656	0.999957	0	0.169016	0.81012	0	0.184854	0.817253	0	0.0158379	0.999975	0
A_23_P211080	NM_207585	NM_207585	3455	interferon alpha and beta receptor subunit 2	IFNAR2	-0.144965	0.197848	0	-0.103486	0.37786	0	-0.110855	0.237661	0	-0.0275661	0.999232	0	0.0961164	0.814523	0	-0.0602189	0.798449	0	-0.0341107	0.965151	0	0.00736885	0.994647	0	0.0414796	0.999957	0	0.0326528	0.939063	0	0.156335	0.677185	0	0.123682	0.999975	0
A_23_P67748	NM_004218	NM_004218	9230	RAB11B, member RAS oncogene family	RAB11B	-0.0735843	0.562459	0	0.0275167	0.87181	0	-0.0553965	0.587377	0	0.00909043	0.999232	0	0.00579759	0.992645	0	-0.124728	0.514114	0	-0.0181878	0.981617	0	0.0829132	0.899277	0	0.101101	0.999957	0	0.133818	0.670089	0	0.130526	0.716823	0	-0.00329284	0.999975	0
A_33_P3821660	NM_001173989	NM_001173989	55684	RAB, member RAS oncogene family like 6	RABL6	-0.0485283	0.719563	0	-0.0040173	0.985862	0	-0.00422898	0.975881	0	-0.0643496	0.999232	0	-0.0684855	0.878261	0	-0.0693291	0.737424	0	-0.0442993	0.939424	0	0.000211678	0.999851	0	0.044511	0.999957	0	0.00497952	0.990629	0	0.000843611	0.998218	0	-0.00413591	0.999975	0
A_33_P3394710	NM_001168398	NM_001168398	10559	solute carrier family 35 member A1	SLC35A1	0.0751377	0.630741	0	0.0868524	0.546995	0	0.0825998	0.468951	0	0.122169	0.999232	0	0.144954	0.712377	0	0.30092	0.120852	0	-0.00746211	0.994942	0	0.0042526	0.998599	0	0.0117147	0.999957	0	-0.178751	0.623181	0	-0.155967	0.713098	0	0.0227844	0.999975	0
A_24_P252130	NM_006238	NM_006238	5467	peroxisome proliferator activated receptor delta	PPARD	-0.056429	0.665039	0	-0.0423783	0.769183	0	-0.0870272	0.321049	0	-0.119051	0.999232	0	-0.143131	0.614429	0	-0.0481416	0.827446	0	0.0305982	0.965151	0	0.0446489	0.957986	0	0.0140507	0.999957	0	-0.0709094	0.835158	0	-0.0949895	0.80096	0	-0.0240801	0.999975	0
A_21_P0004261	TCONS_00009989	TCONS_00009989				0.0742092	0.721014	0	0.0275901	0.922262	0	-0.0880088	0.556361	0	-0.0414732	0.999232	0	0.0595171	0.945127	0	-0.235618	0.381882	0	0.162218	0.788634	0	0.115599	0.908064	0	-0.0466191	0.999957	0	0.194144	0.67892	0	0.295135	0.555923	0	0.10099	0.999975	0
A_23_P117778	NM_032907	NM_032907	84993	ubiquitin like 7	UBL7	-0.11603	0.481084	0	0.0146226	0.957552	0	-0.00505855	0.97931	0	0.0541733	0.999232	0	0.00585653	0.994931	0	0.0815591	0.784206	0	-0.110971	0.851877	0	0.0196812	0.986079	0	0.130652	0.999957	0	-0.0273858	0.962906	0	-0.0757026	0.890502	0	-0.0483168	0.999975	0
A_23_P70409	NM_203290	NM_203290	9533	RNA polymerase I and III subunit C	POLR1C	-0.0642797	0.562344	0	0.037764	0.772925	0	0.0602404	0.475459	0	-0.0699219	0.999232	0	-0.0313796	0.95108	0	0.0131129	0.955738	0	-0.12452	0.724943	0	-0.0224764	0.975114	0	0.102044	0.999957	0	-0.0830348	0.776486	0	-0.0444926	0.901791	0	0.0385422	0.999975	0
A_24_P4054	NM_003302	NM_003302	7205	thyroid hormone receptor interactor 6	TRIP6	0.0415984	0.771471	0	-0.0020195	0.993269	0	0.0056152	0.969849	0	0.125297	0.999232	0	-0.0227859	0.974101	0	0.0395984	0.868022	0	0.0359832	0.959846	0	-0.0076347	0.99312	0	-0.0436179	0.999957	0	0.0856988	0.805289	0	-0.0623843	0.878522	0	-0.148083	0.999975	0
A_23_P112162	NM_012079	NM_012079	8694	diacylglycerol O-acyltransferase 1	DGAT1	-0.0816552	0.531956	0	-0.0676903	0.617263	0	-0.111877	0.22052	0	-0.02044	0.999232	0	0.0259746	0.971967	0	0.141195	0.473248	0	0.0302215	0.970667	0	0.0441864	0.962591	0	0.0139649	0.999957	0	-0.161635	0.614506	0	-0.11522	0.769178	0	0.0464146	0.999975	0
A_23_P217899	NM_030937	NM_030937	81669	cyclin L2	CCNL2	-0.0406793	0.820409	0	0.0163994	0.945441	0	0.0134591	0.936088	0	0.0421207	0.999232	0	0.0768571	0.899031	0	0.103951	0.681989	0	-0.0541384	0.94544	0	0.00294028	0.999185	0	0.0570787	0.999957	0	-0.0618305	0.895823	0	-0.0270941	0.960551	0	0.0347364	0.999975	0
A_23_P85164	NM_006730	NM_006730	1774	deoxyribonuclease 1 like 1	DNASE1L1	-0.0478777	0.693132	0	-0.0396195	0.763775	0	0.0671263	0.424035	0	-0.0842743	0.999232	0	-0.155956	0.514463	0	0.226179	0.120488	0	-0.115004	0.748068	0	-0.106746	0.864148	0	0.00825822	0.999957	0	-0.310454	0.254555	0	-0.382135	0.247966	0	-0.0716813	0.999975	0
A_23_P115519	NM_032563	NM_032563	84648	late cornified envelope 3D	LCE3D	0.0686993	0.752739	0	0.106713	0.581753	0	-0.0125962	0.952966	0	0.0591857	0.999232	0	-0.150308	0.7941	0	-0.306874	0.247155	0	0.0812955	0.925298	0	0.119309	0.908337	0	0.0380134	0.999957	0	0.36606	0.414522	0	0.156566	0.791369	0	-0.209493	0.999975	0
A_23_P363896	NR_027162	NR_027162	125144	LRRC75A antisense RNA 1	LRRC75A-AS1	0.369052	0.0203109	1	0.282027	0.0731646	0	0.265564	0.0546064	0	-0.0101435	0.999232	0	0.358488	0.392577	0	0.370266	0.189209	0	0.103488	0.904648	0	0.0164633	0.99025	0	-0.087025	0.999957	0	-0.380409	0.433674	0	-0.0117777	0.987733	0	0.368632	0.999975	0
A_21_P0010267	HQ013231	HQ013231				0.150448	0.540439	0	0.253357	0.196007	0	-0.0301471	0.903233	0	0.1413	0.999232	0	0.413757	0.395401	0	-0.285457	0.429051	0	0.180595	0.833618	0	0.283504	0.849447	0	0.10291	0.999957	0	0.426756	0.451277	0	0.699214	0.309072	0	0.272458	0.999975	0
A_23_P135914	NM_012426	NM_012426	23450	splicing factor 3b subunit 3	SF3B3	-0.158387	0.134591	0	-0.102981	0.361882	0	-0.134265	0.12408	0	-0.105595	0.999232	0	-0.212393	0.4246	0	-0.194949	0.277381	0	-0.0241217	0.978095	0	0.0312846	0.969837	0	0.0554063	0.999957	0	0.0893545	0.801842	0	-0.017443	0.971286	0	-0.106798	0.999975	0
A_21_P0013338	TCONS_l2_00026768	TCONS_l2_00026768				-0.00567777	0.96662	0	-0.0589528	0.535866	0	0.00443677	0.969693	0	0.00636909	0.999232	0	-0.0512804	0.892301	0	0.133077	0.341521	0	-0.0101145	0.986683	0	-0.0633896	0.902806	0	-0.053275	0.999957	0	-0.126707	0.595169	0	-0.184357	0.480668	0	-0.0576495	0.999975	0
A_23_P40108	NM_001853	NM_001853	1299	collagen type IX alpha 3 chain	COL9A3	-0.0572355	0.864989	0	-0.216398	0.375183	0	-0.0339111	0.90423	0	-0.0407739	0.999232	0	-0.129006	0.909368	0	0.0150203	0.981042	0	-0.0233244	0.989415	0	-0.182487	0.900547	0	-0.159163	0.999957	0	-0.0557942	0.95145	0	-0.144026	0.87305	0	-0.088232	0.999975	0
A_32_P192615	NM_001286074	NM_001286074	6872	TATA-box binding protein associated factor 1	TAF1	-0.0951695	0.454521	0	-0.153422	0.1343	0	-0.114254	0.210809	0	-0.308975	0.999232	0	-0.0287596	0.966344	0	0.027836	0.91685	0	0.019084	0.981617	0	-0.0391681	0.966957	0	-0.0582521	0.999957	0	-0.336811	0.279001	0	-0.0565957	0.89704	0	0.280215	0.999975	0
A_33_P3325933	NM_144495	NM_144495	10084	polyglutamine binding protein 1	PQBP1	-0.0722365	0.597774	0	0.0295039	0.869526	0	-0.0899291	0.353195	0	-0.0308071	0.999232	0	-0.126718	0.716896	0	0.244471	0.168778	0	0.0176926	0.982652	0	0.119433	0.87224	0	0.10174	0.999957	0	-0.275279	0.367438	0	-0.371189	0.309727	0	-0.0959104	0.999975	0
A_33_P3396807	NM_032852	NM_032852	84938	autophagy related 4C cysteine peptidase	ATG4C	0.017774	0.904817	0	0.0559444	0.65464	0	0.0161218	0.893143	0	0.0175859	0.999232	0	0.0818495	0.827966	0	0.240235	0.119266	0	0.00165219	0.997941	0	0.0398226	0.962584	0	0.0381704	0.999957	0	-0.222649	0.415151	0	-0.158385	0.624797	0	0.0642636	0.999975	0
A_24_P327499	NM_014657	NM_014657	9675	TELO2 interacting protein 1	TTI1	0.220074	0.293093	0	0.207321	0.298188	0	0.107451	0.575987	0	0.199176	0.999232	0	0.13347	0.87891	0	-0.0540233	0.910134	0	0.112623	0.911065	0	0.0998698	0.94771	0	-0.0127529	0.999957	0	0.253199	0.670089	0	0.187494	0.798189	0	-0.0657051	0.999975	0
A_33_P3325467	NM_001164824	NM_001164824	113444	small integral membrane protein 12	SMIM12	0.0714117	0.532164	0	-0.073789	0.494037	0	0.0170254	0.88442	0	-0.001102	0.999232	0	-0.0326386	0.951944	0	-0.0647733	0.741797	0	0.0543863	0.91157	0	-0.0908144	0.876296	0	-0.145201	0.999957	0	0.0636713	0.844999	0	0.0321346	0.934601	0	-0.0315366	0.999975	0
A_23_P142070	NM_012466	NM_012466	26526	tetraspanin 16	TSPAN16	-0.16596	0.333945	0	-0.347967	0.0109817	-1	-0.339735	0.00638496	-1	0.107864	0.999232	0	-0.0130442	0.991469	0	-0.441128	0.0769801	0	0.173775	0.777017	0	-0.00823173	0.996839	0	-0.182007	0.999957	0	0.548992	0.248244	0	0.428084	0.389891	0	-0.120909	0.999975	0
A_21_P0001244	ENST00000451766	ENST00000451766				0.0728234	0.654585	0	-0.144649	0.248141	0	-0.101888	0.363169	0	0.0851249	0.999232	0	-0.0945453	0.853526	0	-0.052884	0.85226	0	0.174711	0.722909	0	-0.0427614	0.968074	0	-0.217473	0.999957	0	0.138009	0.727599	0	-0.0416613	0.936312	0	-0.17967	0.999975	0
A_33_P3234804	NM_032783	NM_032783	84869	carbonyl reductase 4	CBR4	0.0270016	0.918188	0	-0.00161767	0.99724	0	0.166303	0.241112	0	-0.154058	0.999232	0	0.170304	0.768808	0	0.119412	0.726378	0	-0.139301	0.843511	0	-0.16792	0.87537	0	-0.0286193	0.999957	0	-0.27347	0.571404	0	0.0508916	0.941325	0	0.324361	0.999975	0
A_24_P181254	NM_006418	NM_006418	10562	olfactomedin 4	OLFM4	-0.198918	0.32017	0	-0.126061	0.570258	0	-0.147741	0.369832	0	-0.0304988	0.999232	0	0.00441082	0.996674	0	-0.224003	0.511429	0	-0.0511777	0.971216	0	0.0216796	0.987989	0	0.0728573	0.999957	0	0.193505	0.742584	0	0.228414	0.722109	0	0.0349096	0.999975	0
A_23_P34396	NM_020317	NM_020317	57035	arginine and serine rich protein 1	RSRP1	-0.0634358	0.677228	0	-0.0678331	0.652052	0	-0.0707419	0.529077	0	0.0281713	0.999232	0	0.0582578	0.924995	0	0.260826	0.170339	0	0.00730613	0.994942	0	0.00290887	0.999185	0	-0.00439726	0.999957	0	-0.232655	0.483065	0	-0.202568	0.599239	0	0.0300865	0.999975	0
A_33_P3351120	NM_001261445	NM_001261445	7296	thioredoxin reductase 1	TXNRD1	-0.0842326	0.396434	0	-0.0932018	0.300075	0	-0.0607949	0.458066	0	0.0897689	0.999232	0	0.0350981	0.943877	0	-0.0303573	0.883763	0	-0.0234377	0.972602	0	-0.032407	0.966417	0	-0.00896923	0.999957	0	0.120126	0.651808	0	0.0654553	0.850385	0	-0.0546709	0.999975	0
A_23_P211106	NM_017438	NM_017438	54093	SET domain containing 4	SETD4	0.0424367	0.760969	0	-0.0798815	0.489223	0	-0.0394948	0.714457	0	0.0229226	0.999232	0	0.00820949	0.991469	0	0.139808	0.443806	0	0.0819315	0.85015	0	-0.0403866	0.965416	0	-0.122318	0.999957	0	-0.116886	0.712826	0	-0.131599	0.706405	0	-0.0147131	0.999975	0
A_23_P306919	NM_001013845	NM_001013845	541578	chromosome X open reading frame 40B	CXorf40B	-0.0904109	0.50888	0	-0.0151802	0.943766	0	0.0324734	0.799693	0	-0.04285	0.999232	0	-0.0246057	0.974345	0	0.350157	0.0513538	0	-0.122884	0.783795	0	-0.0476536	0.961505	0	0.0752307	0.999957	0	-0.393007	0.248244	0	-0.374763	0.315332	0	0.0182443	0.999975	0
A_23_P368101	NM_024632	NM_024632	79685	SAP30 like	SAP30L	0.0181332	0.87928	0	0.0181841	0.895161	0	0.0606935	0.404042	0	-0.0327989	0.999232	0	0.0431216	0.914818	0	0.199112	0.117415	0	-0.0425603	0.922701	0	-0.0425094	0.946046	0	5.08813e-05	0.999957	0	-0.231911	0.307527	0	-0.15599	0.549231	0	0.0759205	0.999975	0
A_33_P3827416	AK024156	AK024156				-0.040761	0.788415	0	-0.191793	0.0505626	0	-0.247551	0.00450101	-1	-0.0445014	0.999232	0	0.00884481	0.991469	0	0.0515068	0.830836	0	0.20679	0.685006	0	0.0557583	0.94771	0	-0.151032	0.999957	0	-0.0960081	0.789404	0	-0.0426619	0.923992	0	0.0533462	0.999975	0
A_33_P3299329	ENST00000563669	ENST00000563669				-0.0771978	0.540439	0	0.0225312	0.90108	0	0.055681	0.586717	0	-0.0976392	0.999232	0	-0.0027425	0.996267	0	0.105891	0.592315	0	-0.132879	0.745119	0	-0.0331499	0.968684	0	0.099729	0.999957	0	-0.20353	0.488782	0	-0.108634	0.773409	0	0.0948967	0.999975	0
A_33_P3365392	NR_046107	NR_046107	401557	uncharacterized LOC401557	LOC401557	0.107998	0.605256	0	0.19443	0.235739	0	-0.0798865	0.637324	0	0.0624106	0.999232	0	-0.116092	0.874212	0	-0.0243234	0.955431	0	0.187885	0.77115	0	0.274317	0.835508	0	0.0864323	0.999957	0	0.0867339	0.887778	0	-0.0917688	0.888113	0	-0.178503	0.999975	0
A_33_P3406661	NM_020431	NM_020431	57156	transmembrane protein 63C	TMEM63C	0.0913329	0.585584	0	-0.279468	0.01818	-1	-0.192984	0.074665	0	0.124156	0.999232	0	-0.163138	0.699814	0	-0.144437	0.567798	0	0.284317	0.685006	0	-0.0864842	0.930733	0	-0.370801	0.999957	0	0.268592	0.481611	0	-0.0187013	0.975863	0	-0.287294	0.999975	0
A_33_P3220152	NM_014963	NM_014963	22904	strawberry notch homolog 2	SBNO2	-0.0771871	0.866445	0	0.513632	0.0699864	0	-0.00547438	0.990468	0	0.316477	0.999232	0	0.442083	0.619248	0	-0.00513645	0.996212	0	-0.0717127	0.977229	0	0.519106	0.835508	0	0.590819	0.999957	0	0.321613	0.746769	0	0.447219	0.671681	0	0.125606	0.999975	0
A_23_P51291	NM_152268	NM_152268	25973	prolyl-tRNA synthetase 2, mitochondrial	PARS2	-0.0044585	0.980337	0	0.0167865	0.930135	0	-0.0123003	0.928234	0	-0.0490012	0.999232	0	-0.0448731	0.938495	0	-0.0154647	0.955131	0	0.0078418	0.993535	0	0.0290868	0.972293	0	0.021245	0.999957	0	-0.0335365	0.933909	0	-0.0294084	0.94625	0	0.00412813	0.999975	0
A_23_P208961	NM_032853	NM_032853	84939	melanoma associated antigen (mutated) 1	MUM1	0.0251918	0.846784	0	-0.0528741	0.647251	0	-0.0375374	0.693947	0	0.0323881	0.999232	0	-0.0756208	0.82895	0	0.0716505	0.691739	0	0.0627292	0.87974	0	-0.0153367	0.982814	0	-0.078066	0.999957	0	-0.0392623	0.908415	0	-0.147271	0.624797	0	-0.108009	0.999975	0
A_32_P198303	NM_181706	NM_181706	120526	DnaJ heat shock protein family (Hsp40) member C24	DNAJC24	-0.00560921	0.970235	0	0.0114157	0.946432	0	0.0840891	0.275542	0	-0.0336507	0.999232	0	0.106074	0.712542	0	0.0248542	0.909539	0	-0.0896983	0.799491	0	-0.0726733	0.897356	0	0.0170249	0.999957	0	-0.0585049	0.850927	0	0.0812196	0.811453	0	0.139725	0.999975	0
A_23_P118741	NM_201566	NM_201566	201232	solute carrier family 16 member 13	SLC16A13	-0.0267299	0.823719	0	-0.007823	0.962679	0	0.0367869	0.676986	0	0.0137508	0.999232	0	0.0477289	0.908503	0	0.0538584	0.762167	0	-0.0635167	0.862664	0	-0.0446099	0.946046	0	0.0189069	0.999957	0	-0.0401076	0.900098	0	-0.00612947	0.986572	0	0.0339781	0.999975	0
A_33_P3296789	NM_001166422	NM_001166422	55869	histone deacetylase 8	HDAC8	-0.00490076	0.978039	0	0.101918	0.351236	0	-0.0427506	0.698211	0	-0.0403343	0.999232	0	-0.215537	0.392957	0	0.122872	0.523815	0	0.0378499	0.955233	0	0.144668	0.849447	0	0.106818	0.999957	0	-0.163206	0.592035	0	-0.338409	0.321494	0	-0.175203	0.999975	0
A_23_P56590	NM_006333	NM_006333	10438	C1D nuclear receptor corepressor	C1D	0.159803	0.0988961	0	0.177061	0.0497902	1	0.164489	0.0396788	1	0.133483	0.999232	0	0.0462849	0.933986	0	0.244973	0.124976	0	-0.00468566	0.996063	0	0.0125725	0.987989	0	0.0172582	0.999957	0	-0.111491	0.723912	0	-0.198689	0.543344	0	-0.0871977	0.999975	0
A_21_P0001132	ENST00000449958	ENST00000449958				0.0709415	0.526649	0	-0.0546075	0.646679	0	0.0145496	0.898043	0	0.0432885	0.999232	0	0.024169	0.967384	0	-0.0721718	0.69989	0	0.0563919	0.902414	0	-0.0691571	0.909488	0	-0.125549	0.999957	0	0.11546	0.686019	0	0.0963409	0.777316	0	-0.0191195	0.999975	0
A_23_P213014	NM_001001290	NM_001001290	56606	solute carrier family 2 member 9	SLC2A9	-0.0310656	0.820448	0	-0.148441	0.09754	0	-0.0153907	0.896778	0	0.0411135	0.999232	0	-0.116243	0.706554	0	0.0386926	0.860881	0	-0.0156749	0.982652	0	-0.13305	0.850149	0	-0.117375	0.999957	0	0.00242091	0.995007	0	-0.154936	0.632382	0	-0.157356	0.999975	0
A_24_P22488	NM_003502	NM_003502	8312	axin 1	AXIN1	-0.0659781	0.622786	0	0.0573945	0.678974	0	-0.0304071	0.796671	0	-0.0296545	0.999232	0	-0.0796354	0.852163	0	0.0580303	0.797409	0	-0.035571	0.960549	0	0.0878016	0.893668	0	0.123373	0.999957	0	-0.0876849	0.802991	0	-0.137666	0.704174	0	-0.0499809	0.999975	0
A_24_P691775	NR_037596	NR_037596	401149	long intergenic non-protein coding RNA 1061	LINC01061	-0.153713	0.407075	0	-0.176121	0.288824	0	-0.0912357	0.570116	0	0.067828	0.999232	0	0.274897	0.522682	0	0.0990792	0.774985	0	-0.0624773	0.951968	0	-0.0848853	0.946367	0	-0.022408	0.999957	0	-0.0312512	0.964196	0	0.175817	0.766336	0	0.207069	0.999975	0
A_24_P500891	NM_013411	NM_013411	204	adenylate kinase 2	AK2	0.0692551	0.377217	0	0.0286865	0.780248	0	0.0753949	0.200767	0	-0.010512	0.999232	0	-0.102091	0.606066	0	0.0083462	0.964686	0	-0.00613981	0.992235	0	-0.0467084	0.927543	0	-0.0405686	0.999957	0	-0.0188582	0.944664	0	-0.110438	0.638772	0	-0.0915794	0.999975	0
A_32_P32254	NM_001848	NM_001848	1291	collagen type VI alpha 1 chain	COL6A1	0.0649195	0.631206	0	0.0233045	0.899621	0	-0.0686982	0.490396	0	-0.0112443	0.999232	0	-0.0356613	0.95383	0	-0.0586002	0.795781	0	0.133618	0.748068	0	0.0920027	0.888161	0	-0.041615	0.999957	0	0.0473558	0.906095	0	0.0229389	0.959447	0	-0.0244169	0.999975	0
A_23_P414654	NM_175738	NM_175738	326624	RAB37, member RAS oncogene family	RAB37	0.118816	0.321295	0	0.0288479	0.87542	0	-0.00591706	0.970144	0	-0.0380214	0.999232	0	-0.0958846	0.817432	0	0.104768	0.624301	0	0.124733	0.772104	0	0.0347649	0.968684	0	-0.0899682	0.999957	0	-0.14279	0.670881	0	-0.200653	0.581711	0	-0.0578633	0.999975	0
A_21_P0009044	TCONS_00024694	TCONS_00024694				0.0924235	0.715257	0	-0.0132297	0.973071	0	0.11996	0.501654	0	0.116041	0.999232	0	-0.0532219	0.962656	0	-0.134534	0.727937	0	-0.0275362	0.983262	0	-0.133189	0.914937	0	-0.105653	0.999957	0	0.250575	0.661203	0	0.0813124	0.916067	0	-0.169263	0.999975	0
A_32_P182388	NM_021217	NM_021217	58492	zinc finger protein 77	ZNF77	0.0120568	0.929157	0	-0.0313079	0.808119	0	0.0834326	0.253151	0	0.00737189	0.999232	0	-0.0436739	0.921556	0	0.0713961	0.673717	0	-0.0713758	0.843511	0	-0.114741	0.850492	0	-0.0433648	0.999957	0	-0.0640242	0.825004	0	-0.11507	0.692279	0	-0.0510458	0.999975	0
A_33_P3246022	ENST00000604329	ENST00000604329				-0.0329439	0.829853	0	0.15621	0.121248	0	-0.0392151	0.735418	0	0.00643372	0.999232	0	0.000618268	0.999411	0	-0.0241023	0.930027	0	0.00627112	0.995009	0	0.195425	0.827784	0	0.189154	0.999957	0	0.030536	0.941586	0	0.0247205	0.956943	0	-0.00581545	0.999975	0
A_19_P00329511	NR_001564	NR_001564	7503	X inactive specific transcript (non-protein coding)	XIST	0.147471	0.624879	0	0.292319	0.205199	0	0.38131	0.0434299	1	-0.126402	0.999232	0	0.391602	0.532838	0	0.341532	0.416728	0	-0.233839	0.807336	0	-0.0889908	0.966283	0	0.144849	0.999957	0	-0.467934	0.485716	0	0.0500704	0.960927	0	0.518005	0.999975	0
A_21_P0006903	TCONS_00018312	TCONS_00018312				0.242378	0.554422	0	0.000372858	0.999723	0	0.288222	0.326041	0	0.179028	0.999232	0	0.187455	0.910349	0	-0.712682	0.191755	0	-0.0458441	0.984482	0	-0.287849	0.890089	0	-0.242005	0.999957	0	0.89171	0.344913	0	0.900137	0.395603	0	0.00842695	0.999975	0
A_24_P753476	NR_002942	NR_002942	340508	growth arrest specific 2 like 1 pseudogene 2	GAS2L1P2	-0.173333	0.178333	0	-0.00403328	0.988184	0	-0.0980938	0.392733	0	0.20201	0.999232	0	-0.112037	0.813433	0	-0.205076	0.351332	0	-0.0752389	0.906352	0	0.0940605	0.910427	0	0.169299	0.999957	0	0.407087	0.260451	0	0.0930393	0.851874	0	-0.314047	0.999975	0
A_23_P1676	NM_001258243	NM_001258243	219854	transmembrane protein 218	TMEM218	0.0794185	0.467568	0	0.0216676	0.892004	0	0.102024	0.19011	0	0.0118236	0.999232	0	-0.00726741	0.991567	0	0.298239	0.0426539	1	-0.0226058	0.975573	0	-0.0803567	0.889758	0	-0.0577509	0.999957	0	-0.286415	0.284311	0	-0.305506	0.315711	0	-0.019091	0.999975	0
A_19_P00321722	ENST00000475791	ENST00000475791				0.0613045	0.884929	0	0.0951566	0.826762	0	0.12338	0.67569	0	0.121901	0.999232	0	0.0918716	0.955641	0	-0.592644	0.2023	0	-0.062076	0.978736	0	-0.0282238	0.989791	0	0.0338521	0.999957	0	0.714545	0.367438	0	0.684516	0.444384	0	-0.030029	0.999975	0
A_21_P0012918	TCONS_l2_00023029	TCONS_l2_00023029				0.0424177	0.835283	0	0.195199	0.150396	0	0.0163302	0.930368	0	0.10156	0.999232	0	0.0517874	0.949179	0	0.000938751	0.998379	0	0.0260876	0.98107	0	0.178869	0.851157	0	0.152782	0.999957	0	0.100622	0.836353	0	0.0508487	0.931865	0	-0.0497729	0.999975	0
A_23_P130531	NM_007065	NM_007065	11140	cell division cycle 37	CDC37	-0.226457	0.0188096	-1	-0.0691569	0.588299	0	-0.0437268	0.693205	0	-0.100166	0.999232	0	-0.140194	0.648973	0	0.0811333	0.700253	0	-0.18273	0.685006	0	-0.0254301	0.976315	0	0.1573	0.999957	0	-0.181299	0.547959	0	-0.221327	0.512781	0	-0.0400282	0.999975	0
A_23_P106727	NM_014700	NM_014700	9727	RAB11 family interacting protein 3	RAB11FIP3	-0.100553	0.351534	0	-0.016999	0.925	0	-0.0217885	0.851398	0	0.0312193	0.999232	0	-0.0503085	0.921556	0	-0.0253113	0.916049	0	-0.0787641	0.850536	0	0.00478954	0.997151	0	0.0835537	0.999957	0	0.0565305	0.871177	0	-0.0249972	0.951776	0	-0.0815278	0.999975	0
A_23_P40782	NM_016094	NM_016094	51122	COMM domain containing 2	COMMD2	0.0912115	0.3469	0	0.0399646	0.74929	0	0.0740732	0.343082	0	-0.023109	0.999232	0	-0.0425342	0.930097	0	-0.108864	0.503329	0	0.0171383	0.980079	0	-0.0341086	0.966283	0	-0.0512469	0.999957	0	0.0857553	0.765034	0	0.0663301	0.848123	0	-0.0194252	0.999975	0
A_23_P29318	NM_015380	NM_015380	25813	SAMM50 sorting and assembly machinery component	SAMM50	-0.0314472	0.848335	0	0.100235	0.423789	0	0.00184178	0.990839	0	0.00102902	0.999284	0	-0.145309	0.676694	0	0.341969	0.0573275	0	-0.033289	0.968258	0	0.0983928	0.889758	0	0.131682	0.999957	0	-0.34094	0.291686	0	-0.487278	0.247966	0	-0.146338	0.999975	0
A_24_P19175	NM_018083	NM_018083	140467	zinc finger protein 358	ZNF358	0.000880611	0.996842	0	-0.00552074	0.977898	0	-0.0863066	0.278199	0	0.0118963	0.999232	0	-0.0995256	0.746785	0	0.00141635	0.99669	0	0.0871872	0.821702	0	0.0807858	0.888161	0	-0.00640135	0.999957	0	0.0104799	0.977441	0	-0.100942	0.761281	0	-0.111422	0.999975	0
A_23_P128641	NM_005800	NM_005800	10208	ubiquitin specific peptidase like 1	USPL1	-0.0373796	0.795743	0	0.0356076	0.820608	0	0.0478799	0.649914	0	0.0367585	0.999232	0	0.0236414	0.972888	0	0.0914149	0.648756	0	-0.0852595	0.844757	0	-0.0122723	0.987989	0	0.0729872	0.999957	0	-0.0546564	0.885443	0	-0.0677735	0.866243	0	-0.0131171	0.999975	0
A_23_P334282	NM_017593	NM_017593	55589	BMP2 inducible kinase	BMP2K	-0.0694018	0.728846	0	-0.0968925	0.591615	0	0.122197	0.350592	0	0.0631955	0.999232	0	0.131417	0.811361	0	-0.280987	0.254147	0	-0.191598	0.741177	0	-0.219089	0.844713	0	-0.0274907	0.999957	0	0.344182	0.408073	0	0.412403	0.376251	0	0.068221	0.999975	0
A_33_P3559138	ENST00000453784	ENST00000453784				-0.0319616	0.889966	0	0.0174003	0.953308	0	-0.191592	0.127001	0	0.0794834	0.999232	0	0.000893915	0.999411	0	-0.203629	0.46526	0	0.159631	0.792761	0	0.208993	0.850492	0	0.0493619	0.999957	0	0.283112	0.519911	0	0.204523	0.697563	0	-0.0785894	0.999975	0
A_21_P0000658	NR_036530	NR_036530	100289230	uncharacterized LOC100289230	LOC100289230	-0.0129878	0.946991	0	-0.00269404	0.991973	0	0.0737047	0.527763	0	0.0721324	0.999232	0	0.144902	0.709049	0	0.0285607	0.924666	0	-0.0866925	0.875303	0	-0.0763987	0.934239	0	0.0102937	0.999957	0	0.0435717	0.926134	0	0.116341	0.798361	0	0.0727697	0.999975	0
A_21_P0012148	TCONS_l2_00016776	TCONS_l2_00016776				-0.0891909	0.437501	0	-0.126247	0.188464	0	-0.0615285	0.515793	0	0.0817768	0.999232	0	-0.00705894	0.991567	0	-0.256484	0.103132	0	-0.0276623	0.970667	0	-0.0647188	0.928903	0	-0.0370564	0.999957	0	0.338261	0.25206	0	0.249425	0.425947	0	-0.0888357	0.999975	0
A_33_P3229390	A_33_P3229390	A_33_P3229390				0.264489	0.19824	0	0.326204	0.0752958	0	0.107258	0.589822	0	0.449255	0.999232	0	0.419932	0.387487	0	-0.0315082	0.952851	0	0.157231	0.854936	0	0.218945	0.872944	0	0.0617142	0.999957	0	0.480763	0.394448	0	0.45144	0.486288	0	-0.0293231	0.999975	0
A_33_P3247205	NM_022746	NM_022746	64757	mitochondrial amidoxime reducing component 1	MARC1	-0.121746	0.39065	0	-0.17562	0.140662	0	-0.0961152	0.40073	0	0.0846049	0.999232	0	-0.0671633	0.916065	0	0.0779192	0.76957	0	-0.0256304	0.979808	0	-0.0795048	0.934091	0	-0.0538744	0.999957	0	0.00668563	0.99041	0	-0.145083	0.745677	0	-0.151768	0.999975	0
A_23_P49674	NM_173728	NM_173728	22899	Rho guanine nucleotide exchange factor 15	ARHGEF15	0.14163	0.605717	0	0.19375	0.414835	0	0.0573958	0.817718	0	0.116945	0.999232	0	0.0423008	0.979027	0	-0.187581	0.662022	0	0.0842345	0.951471	0	0.136354	0.934239	0	0.0521194	0.999957	0	0.304526	0.642791	0	0.229882	0.771384	0	-0.074644	0.999975	0
A_21_P0008001	ENST00000443621	ENST00000443621				0.164969	0.59372	0	0.00240165	0.99724	0	0.0154097	0.964068	0	-0.0208237	0.999232	0	-0.0426306	0.980256	0	-0.426943	0.310822	0	0.14956	0.902806	0	-0.013008	0.996791	0	-0.162568	0.999957	0	0.406119	0.571404	0	0.384312	0.64142	0	-0.0218069	0.999975	0
A_23_P31055	NM_198887	NM_198887	348995	nucleoporin 43	NUP43	0.10526	0.429441	0	0.0317786	0.867099	0	0.0876365	0.40454	0	-0.0478902	0.999232	0	0.120579	0.76175	0	0.131693	0.542788	0	0.0176237	0.982652	0	-0.0558579	0.952131	0	-0.0734816	0.999957	0	-0.179584	0.597894	0	-0.0111142	0.98333	0	0.168469	0.999975	0
A_24_P544882	NM_003144	NM_003144	6745	signal sequence receptor subunit 1	SSR1	-0.0890515	0.583971	0	-0.24011	0.0401482	-1	-0.113507	0.322281	0	-0.0844539	0.999232	0	-0.127065	0.784165	0	-0.212361	0.347885	0	0.0244558	0.980829	0	-0.126603	0.876296	0	-0.151059	0.999957	0	0.127907	0.76289	0	0.0852959	0.867996	0	-0.0426115	0.999975	0
A_33_P3384287	NM_002579	NM_002579	5064	paralemmin	PALM	0.0798761	0.635976	0	-0.13062	0.342073	0	-0.0835477	0.502407	0	0.0422571	0.999232	0	-0.150447	0.721927	0	-0.0887502	0.745449	0	0.163424	0.748068	0	-0.0470719	0.966957	0	-0.210496	0.999957	0	0.131007	0.757127	0	-0.0616968	0.906579	0	-0.192704	0.999975	0
A_21_P0011474	NM_001005735	NM_001005735	11200	checkpoint kinase 2	CHEK2	-0.0183643	0.893908	0	0.00275793	0.988443	0	0.00731987	0.952228	0	-0.0320647	0.999232	0	-0.0867881	0.791276	0	0.0547337	0.776573	0	-0.0256842	0.969952	0	-0.00456194	0.997151	0	0.0211223	0.999957	0	-0.0867984	0.769442	0	-0.141522	0.64142	0	-0.0547234	0.999975	0
A_33_P3293381	ENST00000428466	ENST00000428466				0.0347501	0.828435	0	0.0050639	0.983422	0	-0.130616	0.16016	0	0.120628	0.999232	0	-0.190459	0.516193	0	0.102953	0.638019	0	0.165366	0.712348	0	0.13568	0.858639	0	-0.0296862	0.999957	0	0.0176752	0.969226	0	-0.293411	0.406941	0	-0.311086	0.999975	0
A_23_P32913	NM_031905	NM_031905	83787	armadillo repeat containing 10	ARMC10	0.0970102	0.426755	0	0.0710112	0.582094	0	0.169398	0.0456215	1	0.0457228	0.999232	0	0.048215	0.934642	0	0.0605549	0.788969	0	-0.0723875	0.882686	0	-0.0983864	0.881491	0	-0.025999	0.999957	0	-0.0148321	0.972551	0	-0.0123399	0.979717	0	0.00249219	0.999975	0
A_33_P3326545	NM_182492	NM_182492	91355	LDL receptor related protein 5 like	LRP5L	-0.0749173	0.47964	0	-0.109806	0.209067	0	-0.023145	0.822227	0	-0.0135443	0.999232	0	-0.00507399	0.992481	0	0.0155998	0.946432	0	-0.0517722	0.9108	0	-0.0866613	0.876296	0	-0.034889	0.999957	0	-0.0291441	0.93298	0	-0.0206738	0.956943	0	0.00847032	0.999975	0
A_24_P72518	NM_015328	NM_015328	23382	adenosylhomocysteinase like 2	AHCYL2	-0.0792352	0.529454	0	-0.166974	0.0802081	0	-0.116612	0.179822	0	2.25058e-05	0.99997	0	-0.20526	0.430215	0	-0.301988	0.0672257	0	0.0373771	0.957049	0	-0.0503618	0.952131	0	-0.0877389	0.999957	0	0.30201	0.307527	0	0.0967274	0.806876	0	-0.205283	0.999975	0
A_33_P3839760	NM_017914	NM_017914	55009	chromosome 19 open reading frame 24	C19orf24	0.261909	0.0117214	1	0.0959775	0.441659	0	0.0673826	0.534585	0	0.112458	0.999232	0	-0.0159592	0.985548	0	0.204407	0.279959	0	0.194527	0.685006	0	0.0285949	0.97456	0	-0.165932	0.999957	0	-0.0919489	0.808099	0	-0.220366	0.548336	0	-0.128417	0.999975	0
A_23_P65797	NM_022480	NM_022480	64410	kelch like family member 25	KLHL25	0.0982889	0.430721	0	-0.126434	0.23821	0	-0.047743	0.671512	0	0.0632505	0.999232	0	-0.128454	0.712542	0	-0.126372	0.530975	0	0.146032	0.737285	0	-0.0786914	0.913414	0	-0.224723	0.999957	0	0.189622	0.542325	0	-0.0020826	0.996171	0	-0.191705	0.999975	0
A_23_P9458	NM_022490	NM_022490	64425	RNA polymerase I subunit E	POLR1E	0.0295372	0.841729	0	0.0278902	0.868685	0	0.119342	0.160184	0	0.0318941	0.999232	0	0.0126886	0.987881	0	0.0976213	0.623727	0	-0.089805	0.839805	0	-0.091452	0.887155	0	-0.00164701	0.999957	0	-0.0657272	0.85371	0	-0.0849327	0.832706	0	-0.0192054	0.999975	0
A_33_P3414903	ENST00000367550	ENST00000367550				-0.0233617	0.893639	0	-0.0539954	0.735222	0	-0.126035	0.19219	0	0.108626	0.999232	0	0.179256	0.565236	0	-0.0939772	0.683933	0	0.102674	0.835716	0	0.0720399	0.934239	0	-0.0306338	0.999957	0	0.202603	0.540599	0	0.273233	0.456401	0	0.0706299	0.999975	0
A_21_P0011150	NM_001357	NM_001357	1660	DExH-box helicase 9	DHX9	-0.0913397	0.457918	0	0.0114882	0.955315	0	-0.0566142	0.586186	0	-0.0349501	0.999232	0	-0.139456	0.653063	0	-0.0023156	0.994742	0	-0.0347254	0.961896	0	0.0681025	0.928999	0	0.102828	0.999957	0	-0.0326345	0.935363	0	-0.13714	0.704495	0	-0.104506	0.999975	0
A_21_P0013293	TCONS_l2_00027302	TCONS_l2_00027302				0.0632454	0.914519	0	0.0320365	0.966756	0	0.140293	0.729123	0	0.184151	0.999232	0	0.0692414	0.979788	0	-0.713848	0.256931	0	-0.0770477	0.979808	0	-0.108257	0.971216	0	-0.031209	0.999957	0	0.897998	0.397431	0	0.783089	0.519178	0	-0.114909	0.999975	0
A_24_P56837	NM_080863	NM_080863	92591	ankyrin repeat and SOCS box containing 16	ASB16	0.0189094	0.927053	0	0.052388	0.782615	0	0.00347009	0.986336	0	-0.0647943	0.999232	0	-0.114702	0.813162	0	-0.242273	0.263405	0	0.0154393	0.987172	0	0.0489179	0.966283	0	0.0334786	0.999957	0	0.177479	0.649807	0	0.127571	0.790389	0	-0.0499079	0.999975	0
A_32_P39003	NR_027503	NR_027503	100133050	glucuronidase beta pseudogene	LOC100133050	-0.0153508	0.937882	0	0.013368	0.9543	0	-0.112319	0.27992	0	-0.0123969	0.999232	0	0.0668023	0.910492	0	0.247177	0.213108	0	0.096968	0.850536	0	0.125687	0.87402	0	0.0287188	0.999957	0	-0.259574	0.441421	0	-0.180374	0.655517	0	0.0791992	0.999975	0
A_23_P391637	NM_020705	NM_020705	57465	TBC1 domain family member 24	TBC1D24	0.0839641	0.377217	0	-0.064826	0.508287	0	-0.0297781	0.747453	0	0.0583768	0.999232	0	-0.0514637	0.899265	0	-0.110427	0.475979	0	0.113742	0.738371	0	-0.0350479	0.961994	0	-0.14879	0.999957	0	0.168804	0.485112	0	0.0589634	0.858946	0	-0.109841	0.999975	0
A_33_P3309556	NM_006504	NM_006504	5791	protein tyrosine phosphatase, receptor type E	PTPRE	-0.122125	0.286334	0	-0.188667	0.0515822	0	-0.163802	0.0565595	0	-0.00912916	0.999232	0	0.0210647	0.978736	0	-0.102071	0.623727	0	0.0416776	0.951471	0	-0.0248651	0.97817	0	-0.0665427	0.999957	0	0.0929416	0.793446	0	0.123135	0.746478	0	0.0301938	0.999975	0
A_23_P126836	NM_003326	NM_003326	7292	TNF superfamily member 4	TNFSF4	-0.00074722	0.997334	0	-0.0851095	0.485616	0	0.104538	0.257526	0	-0.00497122	0.999232	0	0.00668597	0.992262	0	-0.175901	0.343334	0	-0.105285	0.810772	0	-0.189647	0.828696	0	-0.0843622	0.999957	0	0.17093	0.587926	0	0.182587	0.608647	0	0.0116572	0.999975	0
A_23_P77562	NM_194280	NM_194280	124446	transmembrane protein 219	TMEM219	0.132877	0.178542	0	0.104423	0.291381	0	0.0847905	0.321029	0	0.0695494	0.999232	0	-0.0814834	0.829956	0	0.179422	0.272755	0	0.0480866	0.929691	0	0.0196322	0.981098	0	-0.0284544	0.999957	0	-0.109872	0.719349	0	-0.260905	0.397329	0	-0.151033	0.999975	0
A_24_P842006	NM_001014979	NM_001014979	90835	coiled-coil domain containing 189	CCDC189	0.0611262	0.594803	0	-0.0338373	0.8077	0	-0.0451633	0.628165	0	-0.011757	0.999232	0	-0.0687367	0.854503	0	0.158765	0.31079	0	0.106289	0.768573	0	0.0113259	0.987989	0	-0.0949635	0.999957	0	-0.170522	0.515097	0	-0.227502	0.434621	0	-0.0569797	0.999975	0
A_33_P3373469	NM_002808	NM_002808	5708	proteasome 26S subunit, non-ATPase 2	PSMD2	-0.0720719	0.541264	0	-0.170506	0.0511603	0	-0.123389	0.118591	0	-0.0872039	0.999232	0	-0.279019	0.175853	0	-0.294854	0.0544861	0	0.051317	0.922701	0	-0.047117	0.952008	0	-0.0984341	0.999957	0	0.20765	0.445172	0	0.0158357	0.971286	0	-0.191815	0.999975	0
A_33_P3345354	NM_015997	NM_015997	51093	ribosomal RNA adenine dimethylase domain containing 1	RRNAD1	0.11128	0.570154	0	-0.0442977	0.864088	0	0.0013034	0.994804	0	0.00409841	0.999232	0	-0.0179941	0.989295	0	-0.207402	0.473754	0	0.109977	0.881214	0	-0.0456011	0.971216	0	-0.155578	0.999957	0	0.2115	0.661203	0	0.189408	0.734517	0	-0.0220925	0.999975	0
A_24_P673063	NM_001444	NM_001444	2171	fatty acid binding protein 5	FABP5	0.0792267	0.456756	0	0.015209	0.927774	0	-0.0224354	0.832465	0	0.0442792	0.999232	0	-0.189398	0.389084	0	-0.0380837	0.853354	0	0.101662	0.772746	0	0.0376444	0.961663	0	-0.0640177	0.999957	0	0.082363	0.781722	0	-0.151314	0.620633	0	-0.233677	0.999975	0
A_33_P3398000	NR_038272	NR_038272	100506866	TTN antisense RNA 1	TTN-AS1	-0.0355831	0.845548	0	-0.0446163	0.817185	0	-0.0700239	0.572325	0	0.0735419	0.999232	0	0.0754396	0.900794	0	0.00460597	0.990682	0	0.0344408	0.972133	0	0.0254076	0.981098	0	-0.00903317	0.999957	0	0.0689359	0.881353	0	0.0708337	0.886549	0	0.00189776	0.999975	0
A_23_P349127	NM_138477	NM_138477	146059	codanin 1	CDAN1	0.00551693	0.969264	0	-0.0701258	0.462317	0	-0.0958472	0.176105	0	-0.0119055	0.999232	0	-0.0186343	0.974345	0	-0.00964825	0.966272	0	0.101364	0.759649	0	0.0257215	0.969487	0	-0.0756427	0.999957	0	-0.00225721	0.994544	0	-0.008986	0.981536	0	-0.00672879	0.999975	0
A_23_P29747	NM_000984	NM_000984	6147	ribosomal protein L23a	RPL23A	0.117801	0.402518	0	-0.000794458	0.997647	0	0.0914657	0.422803	0	-0.0483498	0.999232	0	-0.0725127	0.904985	0	0.273275	0.17731	0	0.0263357	0.979452	0	-0.0922601	0.910427	0	-0.118596	0.999957	0	-0.321625	0.357469	0	-0.345788	0.379569	0	-0.0241629	0.999975	0
A_33_P3251876	NM_003855	NM_003855	8809	interleukin 18 receptor 1	IL18R1	-0.0400119	0.807626	0	-0.129659	0.269522	0	-0.0969666	0.346795	0	0.0262751	0.999232	0	0.0394644	0.953439	0	0.0950981	0.683702	0	0.0569547	0.931579	0	-0.032692	0.97191	0	-0.0896467	0.999957	0	-0.068823	0.8678	0	-0.0556337	0.905106	0	0.0131893	0.999975	0
A_23_P130653	NM_031429	NM_031429	83546	retbindin	RTBDN	0.133393	0.688098	0	0.11455	0.747247	0	0.138796	0.575648	0	0.00314094	0.999232	0	0.0101272	0.995071	0	-0.438734	0.30682	0	-0.0054031	0.997941	0	-0.0242457	0.990246	0	-0.0188426	0.999957	0	0.441875	0.541766	0	0.448861	0.59022	0	0.00698626	0.999975	0
A_23_P131778	NM_022077	NM_022077	63905	mannosidase beta like	MANBAL	-0.0567495	0.654585	0	0.018468	0.917159	0	0.0372532	0.721679	0	-0.0295451	0.999232	0	-0.0185328	0.979535	0	0.126299	0.479567	0	-0.0940027	0.816671	0	-0.0187851	0.981347	0	0.0752176	0.999957	0	-0.155844	0.587493	0	-0.144832	0.661572	0	0.0110123	0.999975	0
A_23_P138776	NM_001610	NM_001610	53	acid phosphatase 2, lysosomal	ACP2	0.0457478	0.753129	0	0.0576171	0.680721	0	-0.00130605	0.992516	0	0.0304561	0.999232	0	-0.0355773	0.953853	0	-0.0593295	0.793937	0	0.0470538	0.939625	0	0.0589231	0.943344	0	0.0118693	0.999957	0	0.0897856	0.79896	0	0.0237522	0.95835	0	-0.0660334	0.999975	0
A_33_P3245188	BC003386	BC003386				-0.0303613	0.801666	0	-0.0317501	0.805309	0	-0.0570824	0.475922	0	-0.00966897	0.999232	0	-0.0245588	0.96107	0	-0.0974599	0.54226	0	0.0267211	0.965151	0	0.0253324	0.969487	0	-0.00138871	0.999957	0	0.0877909	0.748489	0	0.0729011	0.826043	0	-0.0148898	0.999975	0
A_21_P0011264	ENST00000554945	ENST00000554945				0.00514362	0.975755	0	-0.0170065	0.925205	0	-0.0796737	0.367331	0	0.0103723	0.999232	0	0.0133514	0.986276	0	-0.0952885	0.617943	0	0.0848173	0.841904	0	0.0626672	0.934091	0	-0.0221501	0.999957	0	0.105661	0.737108	0	0.10864	0.760823	0	0.00297903	0.999975	0
A_24_P127928	NM_012414	NM_012414	25782	RAB3 GTPase activating non-catalytic protein subunit 2	RAB3GAP2	0.01752	0.907117	0	-0.0556074	0.662522	0	0.0217514	0.852285	0	-0.174697	0.999232	0	-0.0480506	0.928532	0	-0.112289	0.541813	0	-0.00423136	0.996161	0	-0.0773587	0.901489	0	-0.0731274	0.999957	0	-0.062408	0.854644	0	0.0642383	0.867996	0	0.126646	0.999975	0
A_24_P31003	NM_005262	NM_005262	2671	growth factor, augmenter of liver regeneration	GFER	0.0422963	0.761929	0	0.0453081	0.753778	0	0.0269712	0.816192	0	0.0870538	0.999232	0	-0.103245	0.771138	0	0.089806	0.652215	0	0.0153251	0.982652	0	0.0183369	0.982679	0	0.00301176	0.999957	0	-0.00275225	0.994544	0	-0.193051	0.562546	0	-0.190299	0.999975	0
A_23_P435521	NM_145041	NM_145041	113277	transmembrane protein 106A	TMEM106A	-0.0415844	0.735203	0	0.0214557	0.888523	0	0.0225157	0.829939	0	0.0723938	0.999232	0	-0.0759915	0.828233	0	-0.0537881	0.779852	0	-0.0641	0.877061	0	-0.00105999	0.999533	0	0.06304	0.999957	0	0.126182	0.643516	0	-0.0222034	0.954142	0	-0.148385	0.999975	0
A_19_P00813482	NR_026905	NR_026905				0.140426	0.381356	0	0.0484858	0.825768	0	-0.126587	0.311107	0	0.179065	0.999232	0	0.00175836	0.998578	0	0.181756	0.485776	0	0.267013	0.685006	0	0.175073	0.858639	0	-0.0919401	0.999957	0	-0.00269038	0.99686	0	-0.179997	0.718114	0	-0.177307	0.999975	0
A_21_P0011529	NM_001272043	NM_001272043	6198	ribosomal protein S6 kinase B1	RPS6KB1	-0.0670238	0.583976	0	0.0174551	0.923516	0	-0.029874	0.78518	0	-0.0384903	0.999232	0	-0.101177	0.767109	0	-0.00142309	0.997053	0	-0.0371498	0.952271	0	0.0473291	0.952279	0	0.0844789	0.999957	0	-0.0370672	0.922218	0	-0.0997541	0.783283	0	-0.0626869	0.999975	0
A_19_P00320597	NR_034079	NR_034079	643733	caspase 4, apoptosis-related cysteine peptidase pseudogene	LOC643733	-0.0617926	0.750845	0	0.108646	0.504531	0	0.0246433	0.889014	0	0.153052	0.999232	0	0.102172	0.866192	0	0.0807187	0.789138	0	-0.0864359	0.901548	0	0.0840024	0.93657	0	0.170438	0.999957	0	0.0723335	0.889603	0	0.0214536	0.97329	0	-0.0508799	0.999975	0
A_23_P141315	NM_001014445	NM_001014445	54475	notchless homolog 1	NLE1	0.14496	0.152499	0	0.106073	0.308429	0	0.0650163	0.498903	0	0.107475	0.999232	0	-0.0275372	0.965815	0	0.0719983	0.729923	0	0.0799436	0.854709	0	0.0410562	0.963382	0	-0.0388874	0.999957	0	0.0354763	0.927637	0	-0.0995355	0.792041	0	-0.135012	0.999975	0
A_33_P3410235	NM_001276267	NM_001276267	90527	dual oxidase maturation factor 1	DUOXA1	0.0198691	0.912933	0	-0.0135679	0.951783	0	-0.0127009	0.934245	0	-0.0253951	0.999232	0	-0.0474501	0.942649	0	-0.166668	0.423874	0	0.03257	0.970667	0	-0.00086702	0.999851	0	-0.033437	0.999957	0	0.141273	0.695036	0	0.119218	0.781255	0	-0.0220551	0.999975	0
A_24_P936010	AY358253	AY358253				-0.102378	0.342192	0	-0.067445	0.568469	0	0.00782826	0.952612	0	0.0216118	0.999232	0	-0.0705946	0.866397	0	-0.0213764	0.932021	0	-0.110207	0.772698	0	-0.0752732	0.907023	0	0.0349334	0.999957	0	0.0429883	0.908321	0	-0.0492181	0.90129	0	-0.0922064	0.999975	0
A_24_P324814	NM_138363	NM_138363	90799	centrosomal protein 95	CEP95	-0.0279942	0.841729	0	-0.0558991	0.655853	0	-0.0409906	0.690088	0	-0.0800958	0.999232	0	-0.111849	0.721602	0	-0.0836196	0.663055	0	0.0129964	0.984807	0	-0.0149085	0.984435	0	-0.0279049	0.999957	0	0.00352372	0.993657	0	-0.0282298	0.944679	0	-0.0317535	0.999975	0
A_23_P112103	NM_024736	NM_024736	79792	gasdermin D	GSDMD	-0.02564	0.896548	0	0.091762	0.54967	0	-0.0848218	0.486923	0	0.0418575	0.999232	0	0.0302484	0.972812	0	0.263218	0.218247	0	0.0591819	0.936028	0	0.176584	0.850492	0	0.117402	0.999957	0	-0.22136	0.553317	0	-0.232969	0.584835	0	-0.0116091	0.999975	0
A_33_P3235568	NM_001206541	NM_001206541	832	capping actin protein of muscle Z-line beta subunit	CAPZB	-0.0963601	0.504124	0	-0.0830226	0.566062	0	-0.0673945	0.568752	0	-0.0950749	0.999232	0	-0.103109	0.82355	0	-0.0227517	0.940932	0	-0.0289656	0.976135	0	-0.0156281	0.987804	0	0.0133375	0.999957	0	-0.0723233	0.864768	0	-0.0803572	0.864545	0	-0.00803395	0.999975	0
A_33_P3308586	NM_001012729	NM_001012729	503835	double homeobox A	DUXA	0.10484	0.495458	0	-0.0897905	0.55914	0	-0.0433317	0.759515	0	-0.028367	0.999232	0	-0.115513	0.808721	0	0.0956613	0.714501	0	0.148171	0.769585	0	-0.0464588	0.966957	0	-0.19463	0.999957	0	-0.124028	0.767515	0	-0.211174	0.624288	0	-0.0871459	0.999975	0
A_24_P605563	ENST00000390323	ENST00000390323				-0.00367519	0.994959	0	-0.00792724	0.989141	0	-0.0781358	0.799693	0	-0.714103	0.999232	0	-0.744306	0.183401	0	0.0728408	0.914294	0	0.0744606	0.972328	0	0.0702086	0.97416	0	-0.00425205	0.999957	0	-0.786944	0.311283	0	-0.817146	0.351166	0	-0.0302025	0.999975	0
A_23_P17144	NM_007266	NM_007266	11321	GPN-loop GTPase 1	GPN1	0.140749	0.12997	0	0.0808291	0.43714	0	0.227572	0.00240951	1	-0.121176	0.999232	0	0.0281603	0.95877	0	0.17237	0.275315	0	-0.0868231	0.826972	0	-0.146743	0.835508	0	-0.0599195	0.999957	0	-0.293546	0.275028	0	-0.144209	0.646539	0	0.149336	0.999975	0
A_21_P0009175	ENST00000510059	ENST00000510059				0.167797	0.750875	0	-0.0758723	0.912309	0	0.222357	0.553802	0	0.208118	0.999232	0	0.121645	0.957509	0	-0.873224	0.162423	0	-0.0545601	0.984188	0	-0.29823	0.90418	0	-0.24367	0.999957	0	1.08134	0.320845	0	0.994869	0.413328	0	-0.0864723	0.999975	0
A_33_P3291484	NM_005668	NM_005668	7903	ST8 alpha-N-acetyl-neuraminide alpha-2,8-sialyltransferase 4	ST8SIA4	0.00384103	0.992846	0	0.0856858	0.777836	0	0.0817745	0.711749	0	-0.220919	0.999232	0	0.174895	0.828709	0	-0.0194315	0.971677	0	-0.0779335	0.952699	0	0.00391128	0.999185	0	0.0818448	0.999957	0	-0.201488	0.765656	0	0.194326	0.805182	0	0.395814	0.999975	0
A_23_P131139	NM_052952	NM_052952	116093	disrupted in renal carcinoma 1	DIRC1	0.111004	0.660672	0	0.190261	0.352402	0	0.0139378	0.95809	0	0.139401	0.999232	0	0.130509	0.882653	0	-0.252321	0.475611	0	0.0970661	0.927887	0	0.176323	0.885246	0	0.0792568	0.999957	0	0.391722	0.474345	0	0.38283	0.547155	0	-0.00889236	0.999975	0
A_24_P77364	NM_212552	NM_212552	388962	bolA family member 3	BOLA3	0.242908	0.0121937	1	0.121775	0.24317	0	0.18068	0.030662	1	0.0288912	0.999232	0	-0.0786718	0.854754	0	0.228183	0.182773	0	0.0622282	0.906432	0	-0.0589058	0.942982	0	-0.121134	0.999957	0	-0.199292	0.503936	0	-0.306855	0.3609	0	-0.107563	0.999975	0
A_23_P142994	NM_152945	NM_152945	129831	RNA binding motif protein 45	RBM45	0.0215174	0.870085	0	0.022475	0.880515	0	0.035502	0.707045	0	-0.0816358	0.999232	0	-0.0449281	0.923596	0	-0.0625622	0.732291	0	-0.0139845	0.982652	0	-0.013027	0.985905	0	0.00095753	0.999957	0	-0.0190736	0.958331	0	0.0176341	0.964028	0	0.0367077	0.999975	0
A_23_P59528	NM_020186	NM_020186	57001	succinate dehydrogenase complex assembly factor 3	SDHAF3	0.127727	0.435201	0	0.0713661	0.710326	0	0.220831	0.0511547	0	-0.0426879	0.999232	0	0.00161225	0.998592	0	0.0381354	0.913172	0	-0.0931039	0.886863	0	-0.149465	0.87402	0	-0.0563608	0.999957	0	-0.0808233	0.873365	0	-0.0365231	0.951419	0	0.0443002	0.999975	0
A_33_P3328837	THC2621677	THC2621677				0.0805094	0.513523	0	0.0814587	0.48392	0	0.0874821	0.332837	0	-0.0982596	0.999232	0	0.0435499	0.938779	0	0.395724	0.0154325	1	-0.00697271	0.994577	0	-0.0060234	0.995698	0	0.000949311	0.999957	0	-0.493984	0.150214	0	-0.352174	0.309727	0	0.14181	0.999975	0
A_21_P0004274	ENST00000504769	ENST00000504769				-0.00902649	0.949661	0	0.0558677	0.609373	0	0.0268385	0.783797	0	-0.122084	0.999232	0	0.0579722	0.885204	0	0.18303	0.20531	0	-0.035865	0.947582	0	0.0290293	0.968684	0	0.0648942	0.999957	0	-0.305113	0.248244	0	-0.125058	0.677185	0	0.180056	0.999975	0
A_24_P219808	NM_017432	NM_017432	53635	prostate tumor overexpressed 1	PTOV1	-0.0907724	0.499763	0	-0.112796	0.335864	0	-0.0990817	0.312993	0	-0.0200464	0.999232	0	-0.0286437	0.969376	0	0.0680493	0.774985	0	0.00830937	0.993665	0	-0.0137142	0.987989	0	-0.0220236	0.999957	0	-0.0880958	0.817722	0	-0.0966931	0.82486	0	-0.0085973	0.999975	0
A_23_P400984	NM_001178000	NM_001178000	200576	phosphoinositide kinase, FYVE-type zinc finger containing	PIKFYVE	0.0413082	0.833993	0	-0.0302614	0.900037	0	-0.113076	0.356471	0	0.141991	0.999232	0	-0.063087	0.933997	0	-0.0940345	0.743082	0	0.154384	0.772698	0	0.0828142	0.936034	0	-0.0715696	0.999957	0	0.236025	0.553252	0	0.0309474	0.958268	0	-0.205078	0.999975	0
A_33_P3423027	NM_006177	NM_006177	4901	neural retina leucine zipper	NRL	0.0464795	0.656523	0	0.0470739	0.649495	0	0.0377199	0.64865	0	0.0340116	0.999232	0	0.0554497	0.877434	0	0.0574486	0.728497	0	0.00875965	0.988295	0	0.00935403	0.987989	0	0.000594374	0.999957	0	-0.0234371	0.940117	0	-0.00199889	0.995092	0	0.0214382	0.999975	0
A_21_P0010087	XR_248942	XR_248942				-0.0374759	0.887541	0	-0.169405	0.368881	0	0.0156326	0.947578	0	-0.11526	0.999232	0	0.25357	0.61763	0	-0.00199136	0.997491	0	-0.0531084	0.96691	0	-0.185038	0.874631	0	-0.13193	0.999957	0	-0.113268	0.85418	0	0.255562	0.671535	0	0.36883	0.999975	0
A_32_P1712	NM_002934	NM_002934	6036	ribonuclease A family member 2	RNASE2	0.359598	0.0366205	1	0.308723	0.0659042	0	0.284125	0.0546814	0	0.125541	0.999232	0	-0.00905079	0.993518	0	0.559042	0.056049	0	0.0754728	0.9475	0	0.0245987	0.987399	0	-0.0508741	0.999957	0	-0.433502	0.405137	0	-0.568093	0.337272	0	-0.134592	0.999975	0
A_23_P78170	NM_014520	NM_014520	10514	MYB binding protein 1a	MYBBP1A	-0.029193	0.830436	0	-0.0619788	0.600386	0	-0.153025	0.0456677	-1	-0.00875334	0.999232	0	-0.147299	0.575711	0	-0.00900478	0.971455	0	0.123832	0.742873	0	0.0910466	0.879381	0	-0.0327858	0.999957	0	0.000251438	0.99934	0	-0.138294	0.670475	0	-0.138545	0.999975	0
A_33_P3385101	NM_019009	NM_019009	54472	toll interacting protein	TOLLIP	0.0642704	0.654585	0	-0.153116	0.146139	0	0.0671697	0.529338	0	0.0446855	0.999232	0	0.0281008	0.969662	0	-0.167032	0.393225	0	-0.00289936	0.99767	0	-0.220286	0.827784	0	-0.217387	0.999957	0	0.211718	0.500876	0	0.195133	0.59382	0	-0.0165848	0.999975	0
A_21_P0014345	A_21_P0014345	A_21_P0014345				-0.0267095	0.851451	0	-0.000886599	0.99751	0	0.0478722	0.633122	0	-0.0160465	0.999232	0	-0.0854485	0.817432	0	0.157145	0.359236	0	-0.0745818	0.860803	0	-0.0487588	0.950443	0	0.0258229	0.999957	0	-0.173192	0.540307	0	-0.242594	0.437066	0	-0.069402	0.999975	0
A_19_P00316565	NR_003255	NR_003255	9383	TSIX transcript, XIST antisense RNA	TSIX	0.0689291	0.670369	0	0.0666371	0.685698	0	0.158939	0.117006	0	0.0506492	0.999232	0	0.0100766	0.991469	0	-0.0393421	0.89588	0	-0.0900104	0.871739	0	-0.0923024	0.90974	0	-0.00229196	0.999957	0	0.0899913	0.830598	0	0.0494187	0.922761	0	-0.0405726	0.999975	0
A_23_P122439	NM_181531	NM_181531	10385	butyrophilin subfamily 2 member A2	BTN2A2	-0.00981686	0.958643	0	0.0121999	0.957552	0	-0.0144928	0.9228	0	0.0454175	0.999232	0	0.0138161	0.98798	0	-0.1474	0.486598	0	0.0046759	0.996751	0	0.0266927	0.978402	0	0.0220168	0.999957	0	0.192818	0.567569	0	0.161216	0.683946	0	-0.0316014	0.999975	0
A_32_P207428	NM_138374	NM_138374	91664	zinc finger protein 845	ZNF845	0.185901	0.243588	0	0.167602	0.276484	0	0.1806	0.150676	0	-0.110161	0.999232	0	0.155968	0.768808	0	0.215305	0.429838	0	0.00530184	0.996936	0	-0.0129979	0.99177	0	-0.0182997	0.999957	0	-0.325467	0.447689	0	-0.0593374	0.924006	0	0.266129	0.999975	0
A_23_P126393	NM_012432	NM_012432	9869	SET domain bifurcated 1	SETDB1	-0.129115	0.144835	0	-0.238781	0.00155239	-1	-0.200816	0.00476039	-1	-0.104886	0.999232	0	-0.226849	0.221963	0	-0.137068	0.37912	0	0.071702	0.850317	0	-0.0379647	0.96096	0	-0.109667	0.999957	0	0.032182	0.92546	0	-0.0897807	0.784111	0	-0.121963	0.999975	0
A_33_P3359984	TCONS_l2_00030166	TCONS_l2_00030166				0.169056	0.458433	0	0.221709	0.254968	0	-0.0459859	0.841069	0	0.311622	0.999232	0	0.0790847	0.942805	0	0.091351	0.832857	0	0.215042	0.777143	0	0.267695	0.850149	0	0.0526537	0.999957	0	0.220271	0.719131	0	-0.0122663	0.988517	0	-0.232537	0.999975	0
A_33_P3228102	NM_153240	NM_153240	27031	nephrocystin 3	NPHP3	-0.0213043	0.910256	0	-0.00395458	0.98772	0	-0.126441	0.220167	0	0.0624782	0.999232	0	-0.0370281	0.957942	0	0.139485	0.541813	0	0.105137	0.841236	0	0.122486	0.87537	0	0.0173497	0.999957	0	-0.077007	0.856246	0	-0.176513	0.670128	0	-0.0995063	0.999975	0
A_23_P218375	NM_002208	NM_002208	3682	integrin subunit alpha E	ITGAE	0.0612734	0.650968	0	-0.0138555	0.944041	0	0.0608904	0.550113	0	0.0347174	0.999232	0	-0.000340161	0.999589	0	0.0936728	0.647599	0	0.000383063	0.999338	0	-0.0747458	0.914937	0	-0.0751289	0.999957	0	-0.0589554	0.876422	0	-0.0940129	0.81368	0	-0.0350575	0.999975	0
A_33_P3416563	NM_016108	NM_016108	51390	androgen induced 1	AIG1	0.17423	0.0162009	1	0.0291239	0.807015	0	0.0698086	0.310061	0	0.0580538	0.999232	0	-0.041362	0.918591	0	-0.26447	0.03454	-1	0.104421	0.738659	0	-0.0406848	0.946753	0	-0.145106	0.999957	0	0.322524	0.180825	0	0.223108	0.371031	0	-0.0994158	0.999975	0
A_33_P3249574	NM_004866	NM_004866	9522	secretory carrier membrane protein 1	SCAMP1	0.0575271	0.551771	0	-0.00828349	0.957552	0	0.0646275	0.356233	0	0.0401044	0.999232	0	-0.0055972	0.991567	0	0.00784463	0.970174	0	-0.00710034	0.991777	0	-0.072911	0.881491	0	-0.0658106	0.999957	0	0.0322597	0.915307	0	-0.0134418	0.969657	0	-0.0457016	0.999975	0
A_24_P179489	NM_006642	NM_006642	10806	serologically defined colon cancer antigen 8	SDCCAG8	-0.0126082	0.90366	0	-0.0457533	0.578601	0	-0.0294366	0.678518	0	0.0449875	0.999232	0	0.042561	0.893937	0	-0.0217707	0.894629	0	0.0168284	0.975342	0	-0.0163168	0.976899	0	-0.0331452	0.999957	0	0.0667582	0.760892	0	0.0643317	0.801927	0	-0.00242651	0.999975	0
A_19_P00321076	NR_003367	NR_003367	5820	Pvt1 oncogene (non-protein coding)	PVT1	0.000325269	0.998684	0	0.0866035	0.540653	0	0.0699555	0.549182	0	-0.0399925	0.999232	0	-0.0469122	0.945127	0	0.028313	0.924648	0	-0.0696302	0.910071	0	0.0166481	0.986784	0	0.0862782	0.999957	0	-0.0683055	0.874601	0	-0.0752253	0.87396	0	-0.00691971	0.999975	0
A_21_P0012248	ENST00000424407	ENST00000424407				0.0410278	0.806412	0	-0.0288773	0.885552	0	-0.0814897	0.460779	0	0.106502	0.999232	0	-0.00104794	0.99862	0	-0.151541	0.482568	0	0.122517	0.794264	0	0.0526124	0.958198	0	-0.0699051	0.999957	0	0.258043	0.437368	0	0.150493	0.715217	0	-0.10755	0.999975	0
A_24_P45005	NM_024663	NM_024663	79716	aminopeptidase like 1	NPEPL1	-0.0519822	0.697207	0	-0.104649	0.311047	0	-0.18701	0.0189104	-1	0.0430047	0.999232	0	-0.0601724	0.900336	0	0.024703	0.920776	0	0.135028	0.737419	0	0.082361	0.896869	0	-0.0526669	0.999957	0	0.0183017	0.966119	0	-0.0848754	0.828067	0	-0.103177	0.999975	0
A_23_P106887	NM_004960	NM_004960	2521	FUS RNA binding protein	FUS	-0.237171	0.0722616	0	-0.113104	0.468397	0	-0.102231	0.421272	0	-0.183729	0.999232	0	-0.230893	0.527609	0	-0.0768827	0.796128	0	-0.134939	0.811189	0	-0.010873	0.993071	0	0.124066	0.999957	0	-0.106847	0.821441	0	-0.15401	0.758005	0	-0.0471635	0.999975	0
A_23_P153628	NM_033557	NM_033557	90522	Yip1 interacting factor homolog B, membrane trafficking protein	YIF1B	-0.0268098	0.86282	0	0.0638955	0.635168	0	-0.0542342	0.610412	0	0.0653804	0.999232	0	-0.0997239	0.7941	0	0.0607913	0.78812	0	0.0274243	0.973414	0	0.11813	0.867538	0	0.0907054	0.999957	0	0.00458907	0.991777	0	-0.160515	0.650354	0	-0.165104	0.999975	0
A_21_P0014811	A_21_P0014811	A_21_P0014811				0.0519595	0.67493	0	0.114537	0.218071	0	0.00760943	0.952368	0	0.0285181	0.999232	0	-0.0680484	0.866397	0	0.167593	0.296859	0	0.0443501	0.935216	0	0.106927	0.867538	0	0.0625771	0.999957	0	-0.139075	0.622502	0	-0.235642	0.433806	0	-0.0965665	0.999975	0
A_23_P71591	NM_017948	NM_017948	55035	nucleolar protein 8	NOL8	0.0390308	0.784667	0	0.0629593	0.625631	0	-0.0154146	0.902626	0	-0.122932	0.999232	0	-0.00714459	0.991567	0	0.22151	0.185071	0	0.0544454	0.922701	0	0.0783739	0.907067	0	0.0239285	0.999957	0	-0.344442	0.255595	0	-0.228654	0.487647	0	0.115788	0.999975	0
A_33_P3280927	NR_024542	NR_024542	84973	small nucleolar RNA host gene 7	SNHG7	0.156886	0.251067	0	0.0797931	0.62695	0	0.137907	0.207551	0	0.0753155	0.999232	0	0.04511	0.951674	0	0.136446	0.57904	0	0.0189791	0.983436	0	-0.0581141	0.957986	0	-0.0770932	0.999957	0	-0.0611309	0.900818	0	-0.0913363	0.858344	0	-0.0302055	0.999975	0
A_23_P333705	NM_002498	NM_002498	4752	NIMA related kinase 3	NEK3	-0.0541929	0.649184	0	-0.0673102	0.533845	0	-0.0385483	0.693205	0	0.00707302	0.999232	0	-0.0471252	0.921621	0	0.00558904	0.98281	0	-0.0156446	0.981865	0	-0.0287619	0.968684	0	-0.0131172	0.999957	0	0.00148398	0.997737	0	-0.0527142	0.885464	0	-0.0541982	0.999975	0
A_33_P3264926	NM_015589	NM_015589	23034	sterile alpha motif domain containing 4A	SAMD4A	-0.00315097	0.991764	0	0.199937	0.166524	0	-0.0172157	0.930384	0	0.103206	0.999232	0	-0.198872	0.654152	0	0.0663047	0.843589	0	0.0140647	0.990119	0	0.217153	0.84917	0	0.203088	0.999957	0	0.0369008	0.951057	0	-0.265177	0.59382	0	-0.302078	0.999975	0
A_24_P263786	ENST00000474213	ENST00000474213				-0.21762	0.221441	0	-0.130033	0.514557	0	-0.116531	0.4695	0	-0.115851	0.999232	0	-0.283484	0.534545	0	-0.133065	0.701463	0	-0.101088	0.907309	0	-0.0135017	0.993071	0	0.0875865	0.999957	0	0.0172146	0.980791	0	-0.150419	0.820544	0	-0.167633	0.999975	0
A_24_P58037	XM_373277	XM_373277				-0.0184032	0.917061	0	0.0923282	0.46231	0	-0.0250571	0.850357	0	0.26149	0.999232	0	-0.00741857	0.991567	0	-0.244116	0.179868	0	0.00665392	0.995009	0	0.117385	0.87402	0	0.110731	0.999957	0	0.505606	0.161797	0	0.236698	0.512781	0	-0.268908	0.999975	0
A_23_P65357	NM_018373	NM_018373	55333	synaptojanin 2 binding protein	SYNJ2BP	0.00770326	0.955596	0	-0.0139612	0.928553	0	-0.0239677	0.802108	0	-0.00640807	0.999232	0	0.0347805	0.942527	0	0.200234	0.143111	0	0.031671	0.952818	0	0.0100065	0.987989	0	-0.0216645	0.999957	0	-0.206642	0.38824	0	-0.165453	0.552268	0	0.0411885	0.999975	0
A_32_P435367	NM_002810	NM_002810	5710	proteasome 26S subunit, non-ATPase 4	PSMD4	0.068236	0.387571	0	0.0813995	0.243104	0	0.0179341	0.825031	0	0.0855425	0.999232	0	-0.00834047	0.987993	0	0.0637178	0.64241	0	0.050302	0.875303	0	0.0634654	0.885246	0	0.0131635	0.999957	0	0.0218248	0.935363	0	-0.0720582	0.780444	0	-0.093883	0.999975	0
A_33_P3409904	NM_003762	NM_003762	8674	vesicle associated membrane protein 4	VAMP4	0.0883104	0.491894	0	0.0536147	0.714739	0	0.0432535	0.705691	0	-0.0265815	0.999232	0	0.169374	0.55926	0	0.0978638	0.641743	0	0.045057	0.946556	0	0.0103613	0.990246	0	-0.0346957	0.999957	0	-0.124445	0.712467	0	0.0715106	0.865181	0	0.195956	0.999975	0
A_23_P27404	NM_001136499	NM_001136499	284371	zinc finger protein 841	ZNF841	0.0201819	0.880413	0	0.032817	0.809522	0	0.0230529	0.824654	0	0.11064	0.999232	0	0.142946	0.550782	0	0.0115027	0.961359	0	-0.00287092	0.99721	0	0.00976418	0.988895	0	0.0126351	0.999957	0	0.0991376	0.726904	0	0.131443	0.666554	0	0.0323057	0.999975	0
A_33_P3379763	A_33_P3379763	A_33_P3379763				0.111464	0.609621	0	0.0456512	0.873131	0	0.0297143	0.889507	0	-0.0610716	0.999232	0	0.0182973	0.989756	0	-0.11662	0.745449	0	0.0817492	0.93477	0	0.0159368	0.990876	0	-0.0658124	0.999957	0	0.0555483	0.933704	0	0.134917	0.840328	0	0.0793689	0.999975	0
A_21_P0014932	ENST00000451350	ENST00000451350				-0.14526	0.291339	0	-0.018092	0.940046	0	-0.200517	0.0511547	0	0.0621627	0.999232	0	0.0865369	0.881977	0	-0.0245311	0.940153	0	0.0552575	0.945062	0	0.182425	0.84917	0	0.127168	0.999957	0	0.0866938	0.844649	0	0.111068	0.8239	0	0.0243742	0.999975	0
A_21_P0012781	ENST00000512915	ENST00000512915				0.0465359	0.665153	0	0.0501144	0.631068	0	0.0288766	0.74724	0	0.0253342	0.999232	0	0.0616597	0.854887	0	-0.019789	0.92346	0	0.0176594	0.979254	0	0.0212378	0.974101	0	0.00357849	0.999957	0	0.0451232	0.881001	0	0.0814486	0.790389	0	0.0363254	0.999975	0
A_33_P3416668	NM_022834	NM_022834	64856	von Willebrand factor A domain containing 1	VWA1	0.173842	0.627397	0	0.157754	0.66486	0	0.239888	0.330768	0	0.274521	0.999232	0	0.227495	0.839452	0	-0.335696	0.517888	0	-0.0660452	0.976329	0	-0.082134	0.969837	0	-0.0160888	0.999957	0	0.610218	0.437586	0	0.563191	0.536871	0	-0.0470268	0.999975	0
A_23_P30666	NM_014452	NM_014452	27242	TNF receptor superfamily member 21	TNFRSF21	-0.0234129	0.871213	0	-0.12862	0.170986	0	-0.124314	0.118452	0	-0.0698705	0.999232	0	-0.173044	0.491242	0	-0.115466	0.523726	0	0.100901	0.794264	0	-0.00430609	0.997685	0	-0.105207	0.999957	0	0.045596	0.901202	0	-0.057578	0.881071	0	-0.103174	0.999975	0
A_23_P77779	NM_000981	NM_000981	6143	ribosomal protein L19	RPL19	0.138711	0.357821	0	-0.0938	0.567765	0	0.0910258	0.47642	0	-0.209578	0.999232	0	0.0118644	0.990946	0	0.203753	0.397834	0	0.0476849	0.959175	0	-0.184826	0.850492	0	-0.232511	0.999957	0	-0.413332	0.291686	0	-0.191889	0.680686	0	0.221443	0.999975	0
A_21_P0013955	ENST00000456949	ENST00000456949				-0.0441117	0.703863	0	-0.00544255	0.976812	0	0.00269877	0.983144	0	0.00531733	0.999232	0	-0.0270087	0.957821	0	0.0283538	0.892246	0	-0.0468105	0.920099	0	-0.00814132	0.990696	0	0.0386692	0.999957	0	-0.0230365	0.944898	0	-0.0553625	0.871244	0	-0.032326	0.999975	0
A_33_P3318322	NM_001205315	NM_001205315	79689	STEAP4 metalloreductase	STEAP4	-0.105839	0.545236	0	-0.126432	0.420957	0	-0.0388625	0.810601	0	-0.000698034	0.999672	0	0.101529	0.871133	0	-0.0383445	0.913696	0	-0.0669765	0.935216	0	-0.08757	0.935587	0	-0.0205935	0.999957	0	0.0376465	0.945657	0	0.139874	0.793489	0	0.102227	0.999975	0
A_33_P3385909	NM_001243467	NM_001243467	53347	ubiquitin associated and SH3 domain containing A	UBASH3A	0.0192774	0.901743	0	-0.0146762	0.938823	0	0.000188806	0.998593	0	0.00901564	0.999232	0	-0.0810597	0.843117	0	-0.00114236	0.997491	0	0.0190886	0.980829	0	-0.014865	0.986079	0	-0.0339536	0.999957	0	0.010158	0.981035	0	-0.0799173	0.840569	0	-0.0900753	0.999975	0
A_23_P131089	NM_198471	NM_198471	256949	KN motif and ankyrin repeat domains 3	KANK3	0.126105	0.175715	0	0.115873	0.193657	0	0.0772278	0.341889	0	0.109053	0.999232	0	0.00851052	0.990482	0	0.0764007	0.678193	0	0.0488771	0.922701	0	0.0386456	0.961505	0	-0.0102315	0.999957	0	0.0326519	0.926825	0	-0.0678902	0.851302	0	-0.100542	0.999975	0
A_19_P00316622	TCONS_00026377	TCONS_00026377				-0.100597	0.383651	0	-0.162602	0.0861021	0	0.00177023	0.990707	0	-0.0305666	0.999232	0	-0.0258371	0.969662	0	0.109929	0.570543	0	-0.102367	0.805119	0	-0.164372	0.835508	0	-0.0620053	0.999957	0	-0.140495	0.651808	0	-0.135766	0.700467	0	0.00472959	0.999975	0
A_23_P20894	NM_024757	NM_024757	79813	euchromatic histone lysine methyltransferase 1	EHMT1	-0.1296	0.230095	0	-0.0766974	0.527977	0	0.0388696	0.72772	0	-0.113068	0.999232	0	-0.177826	0.512151	0	0.0126947	0.9633	0	-0.16847	0.701072	0	-0.115567	0.867538	0	0.0529026	0.999957	0	-0.125763	0.69517	0	-0.19052	0.578809	0	-0.0647577	0.999975	0
A_33_P3288039	NM_198531	NM_198531	374868	ATPase phospholipid transporting 9B (putative)	ATP9B	-0.0869036	0.435201	0	-0.0937965	0.355978	0	-0.0317745	0.765164	0	-0.0549302	0.999232	0	0.0353127	0.948574	0	-0.156685	0.347906	0	-0.055129	0.91157	0	-0.062022	0.93062	0	-0.00689296	0.999957	0	0.101754	0.740066	0	0.191997	0.540929	0	0.0902429	0.999975	0
A_24_P416997	NM_145641	NM_145641	80833	apolipoprotein L3	APOL3	-0.0689651	0.738035	0	0.118779	0.490169	0	-0.126757	0.343135	0	0.0779984	0.999232	0	0.0376052	0.969959	0	0.0531831	0.880662	0	0.0577916	0.951968	0	0.245536	0.835508	0	0.187744	0.999957	0	0.0248153	0.968822	0	-0.0155779	0.981845	0	-0.0403932	0.999975	0
A_33_P3329063	NM_004829	NM_004829	9437	natural cytotoxicity triggering receptor 1	NCR1	0.0404386	0.817028	0	-0.0605652	0.720965	0	-0.0605738	0.630675	0	-0.0164315	0.999232	0	-0.0306943	0.97026	0	0.0849296	0.741245	0	0.101012	0.848235	0	8.64517e-06	0.999994	0	-0.101004	0.999957	0	-0.101361	0.807872	0	-0.115624	0.805182	0	-0.0142628	0.999975	0
A_24_P205019	NM_021061	NM_021061	58500	zinc finger protein 250	ZNF250	0.060591	0.668052	0	0.00156273	0.995828	0	0.0588672	0.582377	0	0.014558	0.999232	0	-0.0706813	0.888154	0	0.261039	0.132236	0	0.00172379	0.997941	0	-0.0573045	0.946046	0	-0.0590283	0.999957	0	-0.246481	0.419159	0	-0.33172	0.337272	0	-0.0852393	0.999975	0
A_23_P206454	NM_145039	NM_145039	92806	CENPB DNA-binding domain containing 1	CENPBD1	-0.00286934	0.980459	0	-0.074279	0.284077	0	-0.0256097	0.727091	0	0.0164694	0.999232	0	-0.0280024	0.942501	0	0.0125712	0.942877	0	0.0227403	0.961896	0	-0.0486693	0.914937	0	-0.0714096	0.999957	0	0.00389818	0.989797	0	-0.0405736	0.88026	0	-0.0444718	0.999975	0
A_23_P385063	NM_058246	NM_058246	10049	DnaJ heat shock protein family (Hsp40) member B6	DNAJB6	-0.0938563	0.529454	0	-0.17546	0.13211	0	-0.0223339	0.88408	0	0.0275007	0.999232	0	0.0304379	0.970987	0	0.166666	0.455306	0	-0.0715224	0.91076	0	-0.153126	0.858576	0	-0.0816035	0.999957	0	-0.139165	0.720118	0	-0.136228	0.760337	0	0.00293715	0.999975	0
A_21_P0000787	NR_038402	NR_038402	100507387	uncharacterized LOC100507387	LOC100507387	-0.0449805	0.766212	0	-0.103596	0.376651	0	-0.0208486	0.877262	0	-0.0289014	0.999232	0	-0.00156003	0.998553	0	0.0376129	0.884851	0	-0.0241319	0.978736	0	-0.0827473	0.908064	0	-0.0586154	0.999957	0	-0.0665143	0.863568	0	-0.0391729	0.931865	0	0.0273414	0.999975	0
A_21_P0000778	NR_038357	NR_038357	100507331	ZSWIM8 antisense RNA 1	ZSWIM8-AS1	0.044404	0.757638	0	-0.108306	0.317637	0	-0.0638186	0.52712	0	0.00424465	0.999232	0	-0.117191	0.733979	0	-0.0446609	0.849079	0	0.108223	0.794672	0	-0.0444874	0.961505	0	-0.15271	0.999957	0	0.0489056	0.90149	0	-0.0725304	0.858962	0	-0.121436	0.999975	0
A_21_P0000287	NR_002746	NR_002746	26802	small nucleolar RNA, C/D box 47	SNORD47	0.0621548	0.638364	0	-0.0176737	0.925205	0	-0.106911	0.218042	0	0.0127527	0.999232	0	-0.0734546	0.867439	0	0.0838423	0.683933	0	0.169066	0.697956	0	0.0892377	0.888161	0	-0.0798285	0.999957	0	-0.0710896	0.840812	0	-0.157297	0.646638	0	-0.0862072	0.999975	0
A_21_P0008998	TCONS_00024522	TCONS_00024522				-0.00760323	0.957613	0	-0.132803	0.102199	0	-0.0289334	0.76441	0	0.0387873	0.999232	0	0.0347962	0.943877	0	-0.103947	0.522159	0	0.0213301	0.975462	0	-0.103869	0.864148	0	-0.1252	0.999957	0	0.142734	0.576472	0	0.138743	0.636747	0	-0.00399111	0.999975	0
A_21_P0001724	ENST00000425205	ENST00000425205				0.0921007	0.677228	0	0.19225	0.25747	0	-0.0780414	0.655022	0	0.247225	0.999232	0	0.101653	0.900336	0	-0.055475	0.892127	0	0.170142	0.799215	0	0.270291	0.835508	0	0.100149	0.999957	0	0.3027	0.532742	0	0.157128	0.806902	0	-0.145573	0.999975	0
A_23_P208850	NM_001020	NM_001020	6217	ribosomal protein S16	RPS16	0.106645	0.545914	0	0.0582232	0.784741	0	0.187405	0.111506	0	-0.0869726	0.999232	0	-0.00394771	0.996155	0	0.526546	0.022096	1	-0.0807604	0.915712	0	-0.129182	0.886591	0	-0.0484218	0.999957	0	-0.613518	0.173952	0	-0.530494	0.284868	0	0.0830249	0.999975	0
A_33_P3243832	NM_014795	NM_014795	9839	zinc finger E-box binding homeobox 2	ZEB2	-0.0759169	0.640882	0	-0.159558	0.193398	0	-0.250442	0.0123615	-1	0.0577116	0.999232	0	-0.101965	0.840226	0	0.080011	0.763607	0	0.174525	0.726763	0	0.0908841	0.913414	0	-0.0836411	0.999957	0	-0.0222994	0.967398	0	-0.181976	0.671681	0	-0.159677	0.999975	0
A_23_P214798	NM_006372	NM_006372	10492	synaptotagmin binding cytoplasmic RNA interacting protein	SYNCRIP	-0.115221	0.439854	0	-0.134799	0.30649	0	0.0543308	0.689112	0	-0.177778	0.999232	0	-0.211638	0.534545	0	-0.198598	0.378469	0	-0.169552	0.738659	0	-0.18913	0.844713	0	-0.0195778	0.999957	0	0.0208197	0.968972	0	-0.0130403	0.982023	0	-0.03386	0.999975	0
A_23_P17130	NM_001042519	NM_001042519	84281	chromosome 2 open reading frame 88	C2orf88	0.0867825	0.641319	0	0.0269286	0.918967	0	0.223541	0.0541328	0	0.0815179	0.999232	0	0.144756	0.777565	0	0.0594863	0.857076	0	-0.136759	0.823081	0	-0.196613	0.850492	0	-0.0598538	0.999957	0	0.0220316	0.970397	0	0.0852701	0.881777	0	0.0632385	0.999975	0
A_24_P263956	NM_001136262	NM_001136262	552889	ataxin 7 like 3B	ATXN7L3B	0.026844	0.866539	0	0.0632713	0.649973	0	0.106538	0.250992	0	-0.0196555	0.999232	0	0.00167292	0.998553	0	0.17364	0.356335	0	-0.0796944	0.868835	0	-0.0432671	0.96507	0	0.0364272	0.999957	0	-0.193296	0.532849	0	-0.171968	0.636496	0	0.0213284	0.999975	0
A_23_P86504	NM_024541	NM_024541	79591	armadillo-like helical domain containing 3	ARMH3	-0.0310995	0.897154	0	0.0247315	0.931377	0	-0.0610182	0.716354	0	-0.00223004	0.999232	0	-0.036577	0.972812	0	-0.157615	0.602412	0	0.0299188	0.980703	0	0.0857497	0.944629	0	0.055831	0.999957	0	0.155385	0.760545	0	0.121038	0.843846	0	-0.034347	0.999975	0
A_23_P93562	NM_014454	NM_014454	27244	sestrin 1	SESN1	0.0676075	0.738878	0	0.0331553	0.898231	0	0.167415	0.176426	0	0.0267892	0.999232	0	0.0715589	0.930097	0	0.129985	0.656503	0	-0.099807	0.88368	0	-0.134259	0.885246	0	-0.0344522	0.999957	0	-0.103196	0.839806	0	-0.0584262	0.923865	0	0.0447696	0.999975	0
A_33_P3297141	NM_020839	NM_020839	57599	WD repeat domain 48	WDR48	0.131124	0.211964	0	0.0116713	0.95285	0	0.00983399	0.942313	0	-0.0761804	0.999232	0	0.0266737	0.967144	0	-0.0200047	0.939288	0	0.12129	0.760541	0	0.00183734	0.999246	0	-0.119452	0.999957	0	-0.0561757	0.880711	0	0.0466784	0.909683	0	0.102854	0.999975	0
A_24_P392958	NM_144628	NM_144628	128637	TBC1 domain family member 20	TBC1D20	-0.0992128	0.352455	0	-0.0497754	0.702962	0	0.0403556	0.693947	0	0.0258004	0.999232	0	0.0114952	0.987993	0	-0.297243	0.0513538	0	-0.139568	0.715526	0	-0.090131	0.881382	0	0.0494374	0.999957	0	0.323043	0.257095	0	0.308738	0.326704	0	-0.0143052	0.999975	0
A_33_P3214597	NR_003500	NR_003500	441212	RP9 pseudogene	RP9P	0.0464666	0.789578	0	0.0434259	0.819634	0	-0.119761	0.26359	0	0.15224	0.999232	0	0.0795415	0.891281	0	-0.0606027	0.82503	0	0.166227	0.738659	0	0.163186	0.850492	0	-0.00304069	0.999957	0	0.212843	0.553252	0	0.140144	0.752979	0	-0.0726984	0.999975	0
A_33_P3323074	NM_020133	NM_020133	56895	1-acylglycerol-3-phosphate O-acyltransferase 4	AGPAT4	-0.0599022	0.545644	0	-0.109949	0.156372	0	-0.162721	0.0112878	-1	-0.0234169	0.999232	0	-0.0843179	0.763621	0	0.152677	0.261896	0	0.102818	0.748068	0	0.0527721	0.928999	0	-0.0500463	0.999957	0	-0.176094	0.439005	0	-0.236995	0.3609	0	-0.060901	0.999975	0
A_21_P0001470	TCONS_00001395	TCONS_00001395				0.0855763	0.702565	0	0.0440075	0.874712	0	0.0277801	0.893673	0	0.0893094	0.999232	0	-0.0148758	0.990942	0	-0.187662	0.550695	0	0.0577961	0.959846	0	0.0162274	0.990212	0	-0.0415688	0.999957	0	0.276971	0.569951	0	0.172786	0.779256	0	-0.104185	0.999975	0
A_19_P00320132	NR_024582	NR_024582	554203	JPX transcript, XIST activator (non-protein coding)	JPX	-0.0115938	0.957645	0	0.0582178	0.763903	0	-0.0429607	0.773716	0	0.128901	0.999232	0	0.0392705	0.96045	0	0.0111144	0.975095	0	0.031367	0.976928	0	0.101179	0.908064	0	0.0698115	0.999957	0	0.117787	0.790582	0	0.028156	0.961461	0	-0.0896305	0.999975	0
A_33_P3358923	NM_181780	NM_181780	151888	B and T lymphocyte associated	BTLA	0.042906	0.821973	0	0.0842255	0.617204	0	0.0955999	0.441057	0	-0.115539	0.999232	0	0.137446	0.769297	0	0.0378138	0.90851	0	-0.0526938	0.950683	0	-0.0113743	0.992016	0	0.0413195	0.999957	0	-0.153353	0.716143	0	0.0996322	0.850762	0	0.252985	0.999975	0
A_23_P201655	NM_012333	NM_012333	26292	MYC binding protein	MYCBP	0.105719	0.19753	0	0.0692647	0.433436	0	0.0847503	0.208217	0	0.109606	0.999232	0	-0.0223424	0.963737	0	0.214949	0.0906929	0	0.0209684	0.973207	0	-0.0154856	0.981347	0	-0.036454	0.999957	0	-0.105342	0.665547	0	-0.237291	0.354714	0	-0.131949	0.999975	0
A_23_P31747	NM_032847	NM_032847	84933	chromosome 8 open reading frame 76	C8orf76	0.0776313	0.351858	0	0.0926745	0.210497	0	0.073521	0.258097	0	0.0145614	0.999232	0	0.0281153	0.947808	0	0.179347	0.139256	0	0.0041103	0.995591	0	0.0191535	0.974571	0	0.0150432	0.999957	0	-0.164785	0.437735	0	-0.151232	0.539927	0	0.0135539	0.999975	0
A_23_P63153	NM_007204	NM_007204	11218	DEAD-box helicase 20	DDX20	-0.0549942	0.710938	0	-0.0705178	0.6084	0	0.137069	0.130011	0	-0.131412	0.999232	0	-0.0409476	0.948574	0	0.0798965	0.724967	0	-0.192063	0.685006	0	-0.207587	0.827784	0	-0.0155236	0.999957	0	-0.211309	0.500876	0	-0.120844	0.761941	0	0.0904648	0.999975	0
A_23_P216476	NM_014872	NM_014872	9925	zinc finger and BTB domain containing 5	ZBTB5	0.1035	0.348741	0	-0.0204341	0.908625	0	0.116009	0.163614	0	0.0255291	0.999232	0	0.0503413	0.923984	0	0.18107	0.285057	0	-0.0125088	0.986702	0	-0.136443	0.850492	0	-0.123934	0.999957	0	-0.155541	0.598997	0	-0.130729	0.705503	0	0.0248122	0.999975	0
A_21_P0013000	TCONS_l2_00023835	TCONS_l2_00023835				-0.00450697	0.989312	0	0.1942	0.275598	0	-0.145402	0.352257	0	0.00906103	0.999232	0	-0.219432	0.688534	0	-0.340081	0.245958	0	0.140895	0.851313	0	0.339602	0.827784	0	0.198707	0.999957	0	0.349142	0.485159	0	0.120649	0.860178	0	-0.228493	0.999975	0
A_23_P87560	NM_001731	NM_001731	694	BTG anti-proliferation factor 1	BTG1	-0.190587	0.187893	0	-0.192478	0.155162	0	0.113932	0.368746	0	-0.185964	0.999232	0	0.011462	0.991469	0	0.181099	0.483339	0	-0.304519	0.685006	0	-0.30641	0.827784	0	-0.00189074	0.999957	0	-0.367062	0.357121	0	-0.169637	0.733343	0	0.197426	0.999975	0
A_23_P7562	NM_001009185	NM_001009185	23305	acyl-CoA synthetase long chain family member 6	ACSL6	-0.00397362	0.987903	0	0.0191884	0.942297	0	0.255765	0.0215464	1	0.0933754	0.999232	0	0.15314	0.744854	0	-0.163275	0.534503	0	-0.259738	0.685006	0	-0.236576	0.835508	0	0.0231621	0.999957	0	0.25665	0.524188	0	0.316415	0.486069	0	0.0597646	0.999975	0
A_33_P3321906	NP1252190	NP1252190				0.172408	0.447631	0	0.215807	0.273057	0	0.178199	0.29169	0	0.288643	0.999232	0	0.162472	0.831198	0	-0.217588	0.551495	0	-0.0057913	0.997501	0	0.0376077	0.981347	0	0.043399	0.999957	0	0.50623	0.354983	0	0.380059	0.549231	0	-0.126171	0.999975	0
A_24_P13831	NM_182854	NM_182854	124460	sorting nexin 20	SNX20	-0.0723024	0.695528	0	0.0399229	0.858944	0	-0.178435	0.116554	0	0.124112	0.999232	0	-0.0275337	0.978198	0	0.140906	0.596857	0	0.106133	0.859833	0	0.218358	0.835508	0	0.112225	0.999957	0	-0.0167941	0.976492	0	-0.16844	0.730377	0	-0.151646	0.999975	0
A_23_P154539	NM_012469	NM_012469	24148	pre-mRNA processing factor 6	PRPF6	-0.220392	0.0514809	0	-0.12083	0.336142	0	-0.221447	0.0204556	-1	-0.152355	0.999232	0	-0.155881	0.666824	0	0.0918479	0.705708	0	0.00105477	0.998858	0	0.100617	0.893453	0	0.0995621	0.999957	0	-0.244203	0.47171	0	-0.247729	0.523726	0	-0.00352654	0.999975	0
A_21_P0009724	TCONS_00027057	TCONS_00027057				0.0315787	0.879625	0	0.0960828	0.567578	0	0.0242226	0.889064	0	-0.0665249	0.999232	0	0.0426421	0.957942	0	0.0877419	0.765261	0	0.00735617	0.995881	0	0.0718603	0.947499	0	0.0645041	0.999957	0	-0.154267	0.725779	0	-0.0450999	0.937267	0	0.109167	0.999975	0
A_33_P3413523	NM_006716	NM_006716	10926	DBF4 zinc finger	DBF4	0.0731148	0.529454	0	0.0601847	0.617547	0	0.0706184	0.423049	0	-0.0122117	0.999232	0	0.00389546	0.99507	0	0.140513	0.410008	0	0.00249645	0.99767	0	-0.0104338	0.988895	0	-0.0129302	0.999957	0	-0.152725	0.588314	0	-0.136618	0.677185	0	0.0161072	0.999975	0
A_33_P3382887	A_33_P3382887	A_33_P3382887				0.0666942	0.828435	0	0.187857	0.42749	0	0.023219	0.934779	0	-0.025958	0.999232	0	-0.0392339	0.979788	0	0.115774	0.803111	0	0.0434751	0.979808	0	0.164638	0.907548	0	0.121163	0.999957	0	-0.141732	0.850318	0	-0.155008	0.85456	0	-0.0132759	0.999975	0
A_33_P3325547	NM_182554	NM_182554	282966	chromosome 10 open reading frame 53	C10orf53	0.0967	0.558456	0	-0.112832	0.452075	0	-0.100414	0.413627	0	0.106405	0.999232	0	-0.122742	0.801413	0	-0.248576	0.271868	0	0.197114	0.712348	0	-0.0124189	0.990876	0	-0.209532	0.999957	0	0.354981	0.349255	0	0.125834	0.804799	0	-0.229147	0.999975	0
A_33_P3279545	NM_005734	NM_005734	10114	homeodomain interacting protein kinase 3	HIPK3	-0.112117	0.408531	0	-0.0777007	0.597508	0	-0.041263	0.751422	0	-0.00912377	0.999232	0	0.203645	0.514463	0	-0.0637573	0.804614	0	-0.0708538	0.906352	0	-0.0364377	0.969184	0	0.0344161	0.999957	0	0.0546335	0.904094	0	0.267402	0.486978	0	0.212769	0.999975	0
A_21_P0014690	A_21_P0014690	A_21_P0014690				-0.0141827	0.935815	0	0.00582339	0.980584	0	-0.0396618	0.73472	0	0.0920617	0.999232	0	0.0231356	0.974996	0	-0.187	0.312804	0	0.0254792	0.97643	0	0.0454852	0.961505	0	0.0200061	0.999957	0	0.279061	0.360314	0	0.210135	0.553063	0	-0.0689261	0.999975	0
A_21_P0011142	NM_139207	NM_139207	4673	nucleosome assembly protein 1 like 1	NAP1L1	0.0873107	0.677263	0	0.0442337	0.866861	0	0.173906	0.197119	0	0.0545328	0.999232	0	0.0997078	0.896101	0	0.0112123	0.980068	0	-0.0865957	0.920099	0	-0.129673	0.899229	0	-0.0430769	0.999957	0	0.0433205	0.944664	0	0.0884955	0.888537	0	0.045175	0.999975	0
A_24_P253215	NM_006331	NM_006331	10436	EMG1, N1-specific pseudouridine methyltransferase	EMG1	0.175304	0.228332	0	0.214604	0.0986851	0	0.227512	0.0421446	1	0.071081	0.999232	0	0.0371695	0.966344	0	0.291678	0.205957	0	-0.0522079	0.952771	0	-0.012908	0.99091	0	0.0393	0.999957	0	-0.220597	0.591533	0	-0.254508	0.581711	0	-0.0339116	0.999975	0
A_23_P82959	NM_003923	NM_003923	8928	forkhead box H1	FOXH1	0.105966	0.770462	0	-0.0942138	0.813584	0	0.0976151	0.729786	0	0.215096	0.999232	0	0.143896	0.912602	0	-0.539273	0.214841	0	0.00835117	0.997239	0	-0.191829	0.913264	0	-0.20018	0.999957	0	0.754369	0.311006	0	0.683169	0.4107	0	-0.0712003	0.999975	0
A_33_P3250398	ENST00000503833	ENST00000503833				0.0428714	0.726815	0	-0.00242146	0.989775	0	-0.0255381	0.800505	0	0.00336933	0.999232	0	-0.034334	0.946532	0	0.0806932	0.647111	0	0.0684095	0.860803	0	0.0231167	0.974101	0	-0.0452929	0.999957	0	-0.0773239	0.795855	0	-0.115027	0.713511	0	-0.0377033	0.999975	0
A_21_P0005435	TCONS_00013606	TCONS_00013606				0.0476727	0.700455	0	-0.0296454	0.838183	0	-0.0580636	0.51224	0	0.0790334	0.999232	0	-0.0629492	0.880379	0	0.00999579	0.968106	0	0.105736	0.77115	0	0.0284182	0.969184	0	-0.0773181	0.999957	0	0.0690376	0.827121	0	-0.072945	0.839904	0	-0.141983	0.999975	0
A_23_P254120	NM_033480	NM_033480	26268	F-box protein 9	FBXO9	-0.0213278	0.934724	0	-0.18496	0.247386	0	0.208888	0.109584	0	-0.143969	0.999232	0	0.219714	0.638188	0	-0.149432	0.631686	0	-0.230216	0.715526	0	-0.393848	0.827784	0	-0.163632	0.999957	0	0.00546233	0.994112	0	0.369146	0.474397	0	0.363684	0.999975	0
A_33_P3213857	NM_001142279	NM_001142279	79621	ribonuclease H2 subunit B	RNASEH2B	0.177369	0.0341607	1	0.150791	0.0643893	0	0.227017	0.00154198	1	-0.100584	0.999232	0	-0.0542502	0.899265	0	0.309576	0.0290814	1	-0.0496489	0.916568	0	-0.0762267	0.891447	0	-0.0265779	0.999957	0	-0.410159	0.158215	0	-0.363826	0.255882	0	0.0463334	0.999975	0
A_21_P0013324	ENST00000412091	ENST00000412091				-0.00310328	0.989088	0	-0.101177	0.440303	0	-0.197113	0.0368153	-1	0.142732	0.999232	0	-0.00152625	0.998553	0	0.0676416	0.788969	0	0.19401	0.697956	0	0.0959367	0.899229	0	-0.0980734	0.999957	0	0.0750908	0.855045	0	-0.0691678	0.882253	0	-0.144259	0.999975	0
A_33_P3284197	NM_001243766	NM_001243766	55624	protein O-linked mannose N-acetylglucosaminyltransferase 1 (beta 1,2-)	POMGNT1	0.194067	0.598572	0	0.143664	0.721198	0	0.189911	0.494003	0	0.221426	0.999232	0	0.246459	0.829471	0	-0.422637	0.418939	0	0.00415573	0.997941	0	-0.0462471	0.983257	0	-0.0504028	0.999957	0	0.644063	0.435373	0	0.669096	0.479088	0	0.0250334	0.999975	0
A_33_P3363799	NM_001242607	NM_001242607	4684	neural cell adhesion molecule 1	NCAM1	0.153648	0.222697	0	0.0345132	0.861341	0	0.0793091	0.490517	0	0.0581224	0.999232	0	-0.0748616	0.897739	0	-0.102891	0.67131	0	0.0743388	0.901548	0	-0.0447959	0.966456	0	-0.119135	0.999957	0	0.161013	0.663485	0	0.0280295	0.956943	0	-0.132984	0.999975	0
A_19_P00322432	ENST00000423704	ENST00000423704				0.146325	0.14969	0	-0.0262428	0.877929	0	-0.0307175	0.786998	0	0.0547395	0.999232	0	-0.0785014	0.848541	0	0.0264777	0.915331	0	0.177043	0.685006	0	0.00447469	0.997689	0	-0.172568	0.999957	0	0.0282617	0.943187	0	-0.104979	0.779233	0	-0.133241	0.999975	0
A_23_P22433	NM_006915	NM_006915	6102	RP2, ARL3 GTPase activating protein	RP2	-0.0311104	0.934552	0	-0.0412436	0.923847	0	0.0456725	0.873163	0	-0.183204	0.999232	0	0.172047	0.858893	0	-0.137456	0.783533	0	-0.0767828	0.961896	0	-0.0869161	0.966283	0	-0.0101333	0.999957	0	-0.0457479	0.96309	0	0.309503	0.698652	0	0.355251	0.999975	0
A_33_P3316293	NM_001130849	NM_001130849	51719	calcium binding protein 39	CAB39	-0.118688	0.298905	0	-0.108142	0.326903	0	-0.018607	0.888456	0	-0.00357528	0.999232	0	-0.0322484	0.957942	0	-0.270775	0.108388	0	-0.100081	0.823092	0	-0.0895347	0.891447	0	0.0105458	0.999957	0	0.2672	0.370252	0	0.238527	0.486726	0	-0.0286731	0.999975	0
A_23_P75978	NM_030813	NM_030813	81570	ClpB homolog, mitochondrial AAA ATPase chaperonin	CLPB	-0.034478	0.812534	0	-0.0402325	0.792137	0	-0.132551	0.113443	0	0.0232222	0.999232	0	-0.169457	0.534545	0	-0.0809313	0.695877	0	0.0980729	0.817942	0	0.0923183	0.886591	0	-0.00575457	0.999957	0	0.104154	0.752483	0	-0.0885259	0.82486	0	-0.192679	0.999975	0
A_33_P3235701	ENST00000371541	ENST00000371541				0.0111811	0.935742	0	-0.0284908	0.827992	0	-0.122699	0.0730403	0	-0.0241364	0.999232	0	0.0281719	0.954395	0	0.0991083	0.532853	0	0.13388	0.708257	0	0.0942084	0.86851	0	-0.0396718	0.999957	0	-0.123245	0.62928	0	-0.0709364	0.830459	0	0.0523083	0.999975	0
A_21_P0000063	NM_001166346	NM_001166346	29969	MyoD family inhibitor domain containing	MDFIC	0.201131	0.0718642	0	0.0478067	0.78134	0	0.14564	0.129116	0	0.118288	0.999232	0	0.0530032	0.934856	0	0.373402	0.0444313	1	0.055491	0.93477	0	-0.0978328	0.893668	0	-0.153324	0.999957	0	-0.255114	0.438189	0	-0.320399	0.389419	0	-0.0652849	0.999975	0
A_19_P00804817	NM_005359	NM_005359	4089	SMAD family member 4	SMAD4	0.0396875	0.730699	0	-0.0596783	0.553959	0	-0.0883826	0.217139	0	-0.0955785	0.999232	0	-0.0543518	0.891281	0	-0.108346	0.483339	0	0.12807	0.712348	0	0.0287043	0.968415	0	-0.0993658	0.999957	0	0.0127675	0.97082	0	0.0539942	0.871737	0	0.0412267	0.999975	0
A_33_P3314192	NM_001184970	NM_001184970	11252	protein kinase C and casein kinase substrate in neurons 2	PACSIN2	-0.197983	0.0906797	0	-0.212611	0.0533629	0	-0.236915	0.0139056	-1	-0.0365027	0.999232	0	-0.0393259	0.955641	0	-0.0788631	0.757466	0	0.0389319	0.964237	0	0.0243041	0.981249	0	-0.0146278	0.999957	0	0.0423604	0.927944	0	0.0395372	0.936944	0	-0.00282318	0.999975	0
A_23_P202860	NM_024514	NM_024514	120227	cytochrome P450 family 2 subfamily R member 1	CYP2R1	0.0883788	0.594717	0	0.104549	0.488366	0	0.218087	0.039379	1	-0.0524625	0.999232	0	0.132088	0.779358	0	0.111357	0.673249	0	-0.129709	0.810772	0	-0.113539	0.890188	0	0.0161698	0.999957	0	-0.16382	0.688135	0	0.0207311	0.97268	0	0.184551	0.999975	0
A_24_P292470	NM_022803	NM_022803	7352	uncoupling protein 3	UCP3	0.179006	0.473226	0	0.314937	0.109583	0	-0.122174	0.553221	0	0.387739	0.999232	0	0.218246	0.766282	0	-0.0334273	0.952469	0	0.30118	0.716682	0	0.43711	0.827784	0	0.13593	0.999957	0	0.421166	0.483131	0	0.251673	0.735007	0	-0.169493	0.999975	0
A_23_P352684	NM_003861	NM_003861	8816	DDB1 and CUL4 associated factor 5	DCAF5	0.0375741	0.751287	0	-0.130532	0.10444	0	-0.0320276	0.730573	0	0.0796314	0.999232	0	-0.125392	0.607147	0	-0.0800885	0.634359	0	0.0696017	0.850536	0	-0.0985046	0.867538	0	-0.168106	0.999957	0	0.15972	0.519004	0	-0.0453038	0.896755	0	-0.205024	0.999975	0
A_33_P3237580	NM_001242791	NM_001242791	729220	uncharacterized LOC729220	FLJ45513	0.011505	0.938076	0	-0.0120393	0.943809	0	-0.0658609	0.429197	0	0.023641	0.999232	0	-0.0173631	0.979535	0	-0.0293986	0.893183	0	0.0773659	0.84288	0	0.0538216	0.936497	0	-0.0235443	0.999957	0	0.0530396	0.869936	0	0.0120356	0.977407	0	-0.0410041	0.999975	0
A_21_P0012570	NR_047662	NR_047662	729732	uncharacterized LOC729732	LOC729732	-0.0665682	0.650653	0	-0.00132351	0.996462	0	-0.170796	0.0607504	0	0.0916115	0.999232	0	-0.0676059	0.901591	0	-0.169639	0.397834	0	0.104228	0.827653	0	0.169472	0.83957	0	0.0652447	0.999957	0	0.261251	0.414522	0	0.102033	0.81368	0	-0.159217	0.999975	0
A_23_P62335	NM_018196	NM_018196	55217	trimethyllysine hydroxylase, epsilon	TMLHE	0.00539312	0.968482	0	-0.0369526	0.74642	0	-0.0553642	0.464441	0	0.0994034	0.999232	0	0.000782673	0.99862	0	0.157243	0.244485	0	0.0607573	0.863609	0	0.0184116	0.978506	0	-0.0423458	0.999957	0	-0.0578399	0.834007	0	-0.156461	0.554124	0	-0.0986207	0.999975	0
A_23_P257164	NM_000481	NM_000481	275	aminomethyltransferase	AMT	0.0620322	0.644833	0	-0.0572132	0.676639	0	-0.059614	0.559159	0	-0.0146736	0.999232	0	-0.0836438	0.841903	0	0.0486252	0.834173	0	0.121646	0.765557	0	0.00240074	0.999185	0	-0.119245	0.999957	0	-0.0632987	0.863187	0	-0.132269	0.716799	0	-0.0689702	0.999975	0
A_23_P212511	NM_001042601	NM_001042601	151613	tetratricopeptide repeat domain 14	TTC14	-0.0439455	0.760725	0	0.0509089	0.723358	0	-0.0132105	0.922035	0	-0.116827	0.999232	0	0.110072	0.759121	0	0.193725	0.272259	0	-0.030735	0.968258	0	0.0641194	0.935587	0	0.0948544	0.999957	0	-0.310552	0.295503	0	-0.0836536	0.837085	0	0.226898	0.999975	0
A_24_P48069	NM_018110	NM_018110	55715	docking protein 4	DOK4	0.0675441	0.639316	0	-0.00544026	0.982019	0	-0.0993091	0.310469	0	0.0762479	0.999232	0	0.093457	0.831656	0	-0.158046	0.431449	0	0.166853	0.712348	0	0.0938689	0.892946	0	-0.0729844	0.999957	0	0.234294	0.456556	0	0.251503	0.486726	0	0.0172091	0.999975	0
A_24_P188878	NM_033625	NM_033625	6164	ribosomal protein L34	RPL34	0.426302	0.206496	0	0.500791	0.100659	0	0.253709	0.393922	0	-0.124041	0.999232	0	0.283576	0.82163	0	0.642677	0.240093	0	0.172593	0.922753	0	0.247081	0.908123	0	0.0744883	0.999957	0	-0.766718	0.408355	0	-0.359101	0.761941	0	0.407617	0.999975	0
A_21_P0007433	TCONS_00019268	TCONS_00019268				0.0143359	0.93333	0	-0.0478076	0.748135	0	-0.0399604	0.723124	0	-0.0602163	0.999232	0	-0.0509054	0.93001	0	-0.230678	0.178292	0	0.0542963	0.924416	0	-0.0078472	0.993071	0	-0.0621435	0.999957	0	0.170462	0.579738	0	0.179773	0.606686	0	0.00931092	0.999975	0
A_24_P225907	NM_206831	NM_206831	285381	diphthamide biosynthesis 3	DPH3	0.092772	0.526354	0	0.0525486	0.763622	0	0.096614	0.373221	0	0.0417039	0.999232	0	0.132675	0.743536	0	0.0457839	0.869701	0	-0.00384194	0.997239	0	-0.0440653	0.966929	0	-0.0402234	0.999957	0	-0.00407991	0.994165	0	0.0868915	0.85495	0	0.0909714	0.999975	0
A_21_P0000891	NR_040047	NR_040047	100507495	SDCBP2 antisense RNA 1	SDCBP2-AS1	-0.0359303	0.74208	0	-0.0770408	0.361797	0	8.02463e-05	0.998921	0	-0.0201677	0.999232	0	-0.0478871	0.900336	0	0.130725	0.343492	0	-0.0360106	0.936739	0	-0.0771211	0.876296	0	-0.0411105	0.999957	0	-0.150893	0.505825	0	-0.178612	0.486978	0	-0.0277194	0.999975	0
A_23_P61180	NM_018390	NM_018390	55344	phosphatidylinositol specific phospholipase C X domain containing 1	PLCXD1	-0.0454876	0.769978	0	-0.0356622	0.839835	0	-0.0328635	0.794411	0	0.0534238	0.999232	0	0.0275331	0.971163	0	-0.0327783	0.905171	0	-0.0126241	0.988112	0	-0.00279872	0.999185	0	0.00982535	0.999957	0	0.0862022	0.82277	0	0.0603115	0.892828	0	-0.0258907	0.999975	0
A_24_P231057	NM_148894	NM_148894	259282	biorientation of chromosomes in cell division 1 like 1	BOD1L1	-0.259114	0.0263293	-1	-0.280053	0.010932	-1	-0.229126	0.0219686	-1	-0.107956	0.999232	0	-0.253591	0.420924	0	-0.0925404	0.72	0	-0.0299883	0.97629	0	-0.0509266	0.963773	0	-0.0209383	0.999957	0	-0.0154159	0.976393	0	-0.161051	0.71405	0	-0.145635	0.999975	0
A_21_P0005251	ENST00000417026	ENST00000417026				-0.0502793	0.702472	0	-0.111763	0.257641	0	0.0170373	0.889295	0	-0.000888097	0.999284	0	-0.0690202	0.874212	0	-0.0238105	0.922706	0	-0.0673166	0.882686	0	-0.1288	0.850492	0	-0.0614836	0.999957	0	0.0229224	0.954508	0	-0.0452097	0.909392	0	-0.0681321	0.999975	0
A_24_P295379	NM_020960	NM_020960	57720	G protein-coupled receptor 107	GPR107	-0.225737	0.0121439	-1	-0.181036	0.038376	-1	-0.198934	0.0100768	-1	-0.0892105	0.999232	0	-0.112039	0.721602	0	-0.0537419	0.797518	0	-0.0268026	0.971601	0	0.0178987	0.981902	0	0.0447014	0.999957	0	-0.0354686	0.925401	0	-0.0582976	0.879475	0	-0.022829	0.999975	0
A_33_P3262028	TCONS_l2_00019116	TCONS_l2_00019116				0.0686835	0.691431	0	-0.12689	0.357399	0	-0.121734	0.281298	0	-0.011301	0.999232	0	-0.0591886	0.934782	0	-0.181927	0.438242	0	0.190417	0.713223	0	-0.00515649	0.998447	0	-0.195574	0.999957	0	0.170627	0.668484	0	0.122739	0.803615	0	-0.0478877	0.999975	0
A_23_P3819	NM_023931	NM_023931	65988	zinc finger protein 747	ZNF747	-0.0284494	0.839084	0	-0.0306532	0.840777	0	-0.0121046	0.923283	0	-0.052178	0.999232	0	-0.0325748	0.953853	0	-0.159779	0.342571	0	-0.0163449	0.981865	0	-0.0185487	0.981347	0	-0.00220381	0.999957	0	0.107601	0.726209	0	0.127205	0.704701	0	0.0196032	0.999975	0
A_24_P161018	NM_017554	NM_017554	54625	poly(ADP-ribose) polymerase family member 14	PARP14	-0.143609	0.596708	0	0.162675	0.517355	0	-0.181098	0.344713	0	-0.00704713	0.999232	0	-0.256814	0.712957	0	-0.0532064	0.920776	0	0.0374882	0.981617	0	0.343773	0.835508	0	0.306285	0.999957	0	0.0461592	0.958628	0	-0.203608	0.803378	0	-0.249767	0.999975	0
A_23_P94546	NM_025211	NM_025211	80318	G kinase anchoring protein 1	GKAP1	-0.0931031	0.500046	0	0.0297927	0.877622	0	0.0924703	0.369633	0	-0.0651777	0.999232	0	0.0902883	0.847076	0	0.154173	0.460314	0	-0.185573	0.701072	0	-0.0626776	0.944629	0	0.122896	0.999957	0	-0.219351	0.502648	0	-0.0638847	0.888113	0	0.155466	0.999975	0
A_23_P74609	NM_015714	NM_015714	50486	G0/G1 switch 2	G0S2	-0.0600838	0.828372	0	-0.125313	0.601305	0	-0.0640643	0.764834	0	0.0169748	0.999232	0	0.00990609	0.993322	0	0.0169438	0.973029	0	0.00398048	0.997941	0	-0.0612488	0.968684	0	-0.0652293	0.999957	0	3.09475e-05	0.999929	0	-0.00703772	0.993638	0	-0.00706867	0.999975	0
A_21_P0009710	TCONS_00026993	TCONS_00026993				0.0154465	0.927053	0	0.0202615	0.915422	0	0.0513657	0.633143	0	-0.0294052	0.999232	0	-0.0801865	0.851748	0	0.114279	0.565207	0	-0.0359192	0.960492	0	-0.0311042	0.969487	0	0.00481503	0.999957	0	-0.143684	0.653204	0	-0.194466	0.577313	0	-0.0507813	0.999975	0
A_24_P90097	NM_016824	NM_016824	120	adducin 3	ADD3	-0.0868775	0.791613	0	0.0929473	0.787903	0	0.330338	0.0795792	0	-0.289406	0.999232	0	0.267473	0.723113	0	0.136938	0.784831	0	-0.417215	0.685006	0	-0.23739	0.875009	0	0.179825	0.999957	0	-0.426344	0.525061	0	0.130535	0.887144	0	0.556879	0.999975	0
A_33_P3388948	NM_001012994	NM_001012994	401548	sorting nexin family member 30	SNX30	-0.119318	0.476867	0	-0.136248	0.364634	0	-0.0916732	0.494201	0	-0.217671	0.999232	0	-0.0242748	0.980256	0	-0.310052	0.178956	0	-0.0276453	0.980079	0	-0.0445752	0.968684	0	-0.0169299	0.999957	0	0.092381	0.851943	0	0.285777	0.535968	0	0.193396	0.999975	0
A_23_P129101	NM_000520	NM_000520	3073	hexosaminidase subunit alpha	HEXA	-0.0959515	0.491628	0	-0.0525631	0.751083	0	-0.0473079	0.704073	0	-0.0160855	0.999232	0	-0.0734208	0.893937	0	0.147683	0.489197	0	-0.0486436	0.946556	0	-0.0052552	0.997668	0	0.0433885	0.999957	0	-0.163768	0.642863	0	-0.221104	0.564268	0	-0.0573353	0.999975	0
A_23_P152782	NM_005533	NM_005533	3430	interferon induced protein 35	IFI35	-0.0519426	0.879437	0	0.378337	0.0703103	0	-0.092442	0.704845	0	0.0989111	0.999232	0	-0.258232	0.731077	0	-0.0206793	0.972309	0	0.0404995	0.981617	0	0.470779	0.827784	0	0.43028	0.999957	0	0.11959	0.887778	0	-0.237553	0.777898	0	-0.357144	0.999975	0
A_21_P0002446	TCONS_00004269	TCONS_00004269				0.136435	0.246525	0	-0.00718917	0.976316	0	0.052871	0.646993	0	0.0747189	0.999232	0	-0.0143959	0.986991	0	-0.411155	0.0213611	-1	0.0835637	0.866166	0	-0.0600601	0.946046	0	-0.143624	0.999957	0	0.485874	0.173952	0	0.396759	0.300678	0	-0.0891148	0.999975	0
A_24_P185394	NM_019884	NM_019884	2931	glycogen synthase kinase 3 alpha	GSK3A	-0.0206798	0.87095	0	-0.117115	0.153156	0	-0.037461	0.676707	0	-0.00378727	0.999232	0	-0.111684	0.666476	0	-0.2845	0.0364051	-1	0.0167812	0.980078	0	-0.0796537	0.881491	0	-0.0964349	0.999957	0	0.280713	0.260422	0	0.172816	0.537191	0	-0.107897	0.999975	0
A_32_P195401	NM_173511	NM_173511	150864	family with sequence similarity 117 member B	FAM117B	0.0770902	0.728783	0	0.00496264	0.988443	0	0.137089	0.344198	0	-0.199306	0.999232	0	0.107537	0.886151	0	0.0284422	0.946723	0	-0.0599985	0.954839	0	-0.132126	0.899229	0	-0.0721276	0.999957	0	-0.227748	0.64557	0	0.0790951	0.904851	0	0.306843	0.999975	0
A_24_P347624	NM_022804	NM_022804	8926	SNRPN upstream reading frame	SNURF	0.0126592	0.939298	0	0.103735	0.328069	0	0.123656	0.14042	0	-0.087906	0.999232	0	0.028079	0.965003	0	0.258061	0.111714	0	-0.110996	0.780473	0	-0.0199208	0.981347	0	0.0910756	0.999957	0	-0.345967	0.254555	0	-0.229982	0.486288	0	0.115985	0.999975	0
A_19_P00322896	NR_026949	NR_026949	283673	Ewing sarcoma associated transcript 1	EWSAT1	0.147462	0.802304	0	-0.00498579	0.996449	0	0.341378	0.356634	0	0.242253	0.999232	0	0.15761	0.946773	0	-1.16286	0.0784926	0	-0.193916	0.935611	0	-0.346364	0.894286	0	-0.152448	0.999957	0	1.40511	0.254627	0	1.32047	0.328513	0	-0.0846424	0.999975	0
A_23_P63289	NM_014188	NM_014188	29101	SSU72 homolog, RNA polymerase II CTD phosphatase	SSU72	-0.000835511	0.996991	0	0.00350134	0.986257	0	0.0123887	0.915172	0	0.00659948	0.999232	0	0.020181	0.974345	0	0.204724	0.174496	0	-0.0132243	0.984001	0	-0.0088874	0.990246	0	0.00433685	0.999957	0	-0.198124	0.446076	0	-0.184543	0.540929	0	0.0135815	0.999975	0
A_32_P144908	NM_203282	NM_203282	9534	zinc finger protein 254	ZNF254	-0.00382829	0.990756	0	0.243357	0.132006	0	0.182506	0.204968	0	-0.19442	0.999232	0	0.220739	0.668872	0	0.412268	0.132753	0	-0.186334	0.78023	0	0.0608513	0.966957	0	0.247186	0.999957	0	-0.606688	0.246464	0	-0.191529	0.756087	0	0.415159	0.999975	0
A_23_P144639	NM_018502	NM_018502	55374	transmembrane and coiled-coil domains 6	TMCO6	-0.000713192	0.997334	0	-0.0615983	0.652708	0	-0.00353667	0.981312	0	-0.088575	0.999232	0	-0.0746663	0.874212	0	-0.0826499	0.699635	0	0.00282348	0.997628	0	-0.0580616	0.944629	0	-0.0608851	0.999957	0	-0.00592509	0.989969	0	0.00798359	0.986371	0	0.0139087	0.999975	0
A_23_P68740	NM_000383	NM_000383	326	autoimmune regulator	AIRE	0.120709	0.323663	0	0.0936272	0.457946	0	0.0145498	0.919375	0	0.0191209	0.999232	0	-0.103387	0.800207	0	0.157004	0.437096	0	0.10616	0.823092	0	0.0790773	0.917218	0	-0.0270822	0.999957	0	-0.137883	0.690207	0	-0.260391	0.472753	0	-0.122508	0.999975	0
A_24_P253755	NM_004278	NM_004278	9487	phosphatidylinositol glycan anchor biosynthesis class L	PIGL	0.0497943	0.750542	0	-0.122575	0.289895	0	0.0276933	0.835316	0	0.033441	0.999232	0	-0.0207098	0.979788	0	-0.00817405	0.979258	0	0.022101	0.980079	0	-0.150268	0.850492	0	-0.172369	0.999957	0	0.0416151	0.924821	0	-0.0125358	0.9807	0	-0.0541508	0.999975	0
A_24_P219552	NM_003204	NM_003204	4779	nuclear factor, erythroid 2 like 1	NFE2L1	-0.0890631	0.302675	0	-0.199092	0.00378409	-1	-0.190718	0.00285947	-1	-0.110752	0.999232	0	-0.178992	0.325651	0	-0.216172	0.0900601	0	0.101655	0.748068	0	-0.00837417	0.989311	0	-0.110029	0.999957	0	0.10542	0.665934	0	0.0371802	0.90822	0	-0.0682399	0.999975	0
A_33_P3414907	NM_001200050	NM_001200050	80896	N-acetylneuraminate pyruvate lyase	NPL	-0.141573	0.43036	0	-0.218354	0.138428	0	-0.00758705	0.972264	0	-0.046681	0.999232	0	-0.0749735	0.930097	0	-0.084542	0.800551	0	-0.133986	0.841236	0	-0.210767	0.850492	0	-0.0767812	0.999957	0	0.037861	0.951574	0	0.00956849	0.988857	0	-0.0282925	0.999975	0
A_32_P171181	NM_001039703	NM_001039703	100132406	NBPF member 10	NBPF10	-0.140102	0.184609	0	-0.19412	0.0361741	-1	-0.175271	0.0341479	-1	-0.124156	0.999232	0	-0.161368	0.564302	0	0.0152005	0.955516	0	0.035169	0.960549	0	-0.0188485	0.982342	0	-0.0540175	0.999957	0	-0.139356	0.657802	0	-0.176568	0.607578	0	-0.0372121	0.999975	0
A_33_P3394395	NM_001270384	NM_001270384	374986	mitoguardin 1	MIGA1	0.116636	0.364637	0	0.160109	0.145455	0	0.176406	0.0570119	0	0.0380587	0.999232	0	0.183222	0.554263	0	0.141497	0.508487	0	-0.0597696	0.924416	0	-0.016297	0.986232	0	0.0434727	0.999957	0	-0.103438	0.785929	0	0.0417249	0.930592	0	0.145163	0.999975	0
A_32_P194115	NM_015374	NM_015374	25777	Sad1 and UNC84 domain containing 2	SUN2	-0.306825	0.0390659	-1	-0.0987471	0.622045	0	-0.121037	0.403676	0	-0.147753	0.999232	0	-0.14737	0.798539	0	0.0629784	0.862313	0	-0.185787	0.7655	0	0.0222903	0.986581	0	0.208077	0.999957	0	-0.210731	0.663387	0	-0.210349	0.700467	0	0.000382427	0.999975	0
A_23_P389588	NM_030756	NM_030756	6934	transcription factor 7 like 2	TCF7L2	-0.151383	0.43036	0	-0.0524835	0.840228	0	-0.0551043	0.764133	0	0.0602924	0.999232	0	-0.0283024	0.980354	0	0.132463	0.692009	0	-0.0962787	0.911065	0	0.00262071	0.999314	0	0.0988994	0.999957	0	-0.0721708	0.909163	0	-0.160766	0.796397	0	-0.0885948	0.999975	0
A_21_P0013934	AA778499	AA778499				0.116786	0.774584	0	-0.0343068	0.951783	0	0.112589	0.721247	0	0.249325	0.999232	0	0.0940367	0.956359	0	-0.634365	0.188541	0	0.00419725	0.997941	0	-0.146896	0.950443	0	-0.151093	0.999957	0	0.883691	0.291686	0	0.728402	0.43684	0	-0.155289	0.999975	0
A_33_P3318564	ENST00000369120	ENST00000369120				0.0360942	0.774584	0	0.0732615	0.478116	0	0.0790206	0.324106	0	0.0676747	0.999232	0	0.0417596	0.933997	0	-0.290069	0.0444798	-1	-0.0429264	0.934984	0	-0.00575907	0.994993	0	0.0371673	0.999957	0	0.357744	0.200677	0	0.331829	0.284868	0	-0.0259151	0.999975	0
A_33_P3298413	NM_006347	NM_006347	10465	peptidylprolyl isomerase H	PPIH	0.215994	0.0118959	1	0.0532563	0.658358	0	0.0330532	0.743808	0	0.00433792	0.999232	0	-0.110366	0.713394	0	0.0786226	0.67131	0	0.182941	0.685006	0	0.0202031	0.97976	0	-0.162738	0.999957	0	-0.0742847	0.814126	0	-0.188989	0.530007	0	-0.114704	0.999975	0
A_24_P297098	NM_016436	NM_016436	51230	PHD finger protein 20	PHF20	0.00453494	0.977117	0	-0.0438212	0.727043	0	0.0360527	0.710968	0	-0.0469958	0.999232	0	0.0947666	0.765227	0	0.152602	0.332231	0	-0.0315177	0.959846	0	-0.0798739	0.888161	0	-0.0483561	0.999957	0	-0.199597	0.436875	0	-0.0578351	0.872184	0	0.141762	0.999975	0
A_33_P3244863	NM_014810	NM_014810	9857	centrosomal protein 350	CEP350	-0.039153	0.825044	0	-0.00730983	0.978387	0	-0.0447377	0.739883	0	-0.087423	0.999232	0	0.0433843	0.95108	0	0.136708	0.55857	0	0.00558474	0.996063	0	0.0374279	0.969487	0	0.0318432	0.999957	0	-0.224131	0.530363	0	-0.0933241	0.849099	0	0.130807	0.999975	0
A_24_P84781	AK021933	AK021933				0.163067	0.705782	0	0.0778029	0.887216	0	0.227578	0.446605	0	0.157769	0.999232	0	0.13236	0.942501	0	-0.738682	0.156947	0	-0.0645111	0.979833	0	-0.149775	0.954985	0	-0.0852639	0.999957	0	0.896451	0.327195	0	0.871042	0.39584	0	-0.0254094	0.999975	0
A_33_P3246244	THC2680609	THC2680609				0.019681	0.882051	0	-0.0901127	0.328069	0	-0.0619799	0.451928	0	-0.00590929	0.999232	0	-0.00617559	0.991567	0	-0.186108	0.202148	0	0.0816609	0.82765	0	-0.0281328	0.968684	0	-0.109794	0.999957	0	0.180199	0.471144	0	0.179932	0.530877	0	-0.0002663	0.999975	0
A_23_P422540	NM_015276	NM_015276	23326	ubiquitin specific peptidase 22	USP22	-0.197291	0.123842	0	-0.159652	0.210043	0	-0.0437099	0.759974	0	-0.152795	0.999232	0	-0.130545	0.776719	0	0.0457857	0.88085	0	-0.153581	0.761763	0	-0.115942	0.887155	0	0.0376388	0.999957	0	-0.198581	0.605636	0	-0.176331	0.691936	0	0.02225	0.999975	0
A_19_P00325660	NR_038889	NR_038889	401320	uncharacterized LOC401320	LOC401320	0.0183485	0.95957	0	0.0362271	0.928553	0	-0.00718347	0.981988	0	0.130234	0.999232	0	-0.0491967	0.974101	0	-0.139082	0.765261	0	0.025532	0.987981	0	0.0434105	0.981347	0	0.0178785	0.999957	0	0.269316	0.692854	0	0.0898856	0.92112	0	-0.179431	0.999975	0
A_33_P3235611	NM_080669	NM_080669	113235	solute carrier family 46 member 1	SLC46A1	0.0210348	0.866537	0	-0.0617033	0.535866	0	-0.00857028	0.939961	0	0.0200514	0.999232	0	-0.0234343	0.964859	0	-0.112282	0.466556	0	0.0296051	0.959175	0	-0.053133	0.934239	0	-0.0827381	0.999957	0	0.132333	0.595938	0	0.0888475	0.774231	0	-0.0434857	0.999975	0
A_23_P317207	NM_153340	NM_153340	127002	ataxin 7 like 2	ATXN7L2	0.101073	0.694217	0	0.200284	0.317487	0	0.0382835	0.871848	0	0.294503	0.999232	0	0.111027	0.905894	0	-0.25731	0.464793	0	0.0627898	0.963291	0	0.162001	0.893453	0	0.0992107	0.999957	0	0.551813	0.313583	0	0.368337	0.562546	0	-0.183476	0.999975	0
A_32_P831181	NM_080626	NM_080626	140707	BRI3 binding protein	BRI3BP	0.0617653	0.677122	0	-0.110186	0.357399	0	0.0191304	0.891709	0	0.0852655	0.999232	0	0.00292347	0.996467	0	0.20319	0.289728	0	0.0426349	0.952589	0	-0.129317	0.867538	0	-0.171952	0.999957	0	-0.117925	0.745323	0	-0.200267	0.593809	0	-0.082342	0.999975	0
A_23_P48807	NM_001001556	NM_001001556	2585	galactokinase 2	GALK2	0.0554954	0.637642	0	0.0308278	0.82679	0	-0.0513218	0.568773	0	-0.0604728	0.999232	0	-0.0491083	0.915542	0	0.238588	0.100859	0	0.106817	0.765557	0	0.0821496	0.886591	0	-0.0246676	0.999957	0	-0.299061	0.260422	0	-0.287696	0.331554	0	0.0113645	0.999975	0
A_24_P280113	NM_001560	NM_001560	3597	interleukin 13 receptor subunit alpha 1	IL13RA1	-0.156127	0.203108	0	-0.223231	0.0368199	-1	0.0321584	0.813243	0	-0.0598638	0.999232	0	0.0557129	0.933119	0	-0.0564493	0.831717	0	-0.188285	0.708257	0	-0.25539	0.827784	0	-0.0671045	0.999957	0	-0.00341445	0.994544	0	0.112162	0.804074	0	0.115577	0.999975	0
A_33_P3342096	NM_015035	NM_015035	23051	zinc fingers and homeoboxes 3	ZHX3	0.134249	0.507888	0	-0.0184355	0.955441	0	-0.0578119	0.754495	0	0.00304621	0.999232	0	-0.209948	0.689949	0	-0.0058937	0.990911	0	0.192061	0.77115	0	0.0393764	0.978128	0	-0.152684	0.999957	0	0.00893991	0.99041	0	-0.204054	0.731028	0	-0.212994	0.999975	0
A_33_P3323136	NM_145010	NM_145010	219670	enkurin, TRPC channel interacting protein	ENKUR	0.0762048	0.677122	0	-0.0917695	0.593047	0	-0.0362381	0.822173	0	0.00971793	0.999232	0	-0.144083	0.767109	0	0.142444	0.594232	0	0.112443	0.850536	0	-0.0555313	0.965771	0	-0.167974	0.999957	0	-0.132726	0.770293	0	-0.286526	0.525574	0	-0.153801	0.999975	0
A_23_P350689	NM_173570	NM_173570	254887	zinc finger DHHC-type containing 23	ZDHHC23	-0.00168509	0.994037	0	-0.0544549	0.709366	0	0.0780196	0.430381	0	-0.0594354	0.999232	0	0.0992862	0.79945	0	0.0264954	0.920745	0	-0.0797047	0.867696	0	-0.132475	0.858576	0	-0.0527698	0.999957	0	-0.0859308	0.814123	0	0.0727908	0.862043	0	0.158722	0.999975	0
A_23_P31372	NM_005918	NM_005918	4191	malate dehydrogenase 2	MDH2	-0.0629382	0.645378	0	-0.00064826	0.997723	0	0.0302459	0.799458	0	-0.127459	0.999232	0	-0.155427	0.602066	0	0.188361	0.294789	0	-0.0931841	0.838167	0	-0.0308941	0.970261	0	0.06229	0.999957	0	-0.31582	0.292753	0	-0.343789	0.325156	0	-0.0279684	0.999975	0
A_33_P3408244	NR_033789	NR_033789	399833	shadow of prion protein pseudogene 1	SPRNP1	0.0149324	0.979268	0	0.177064	0.686858	0	0.13042	0.710968	0	0.165273	0.999232	0	0.0193159	0.992262	0	-0.809367	0.125119	0	-0.115488	0.959175	0	0.0466431	0.986228	0	0.162131	0.999957	0	0.97464	0.297588	0	0.828683	0.428935	0	-0.145957	0.999975	0
A_24_P333567	NR_027447	NR_027447	100289341	MAN1B1 divergent transcript	MAN1B1-DT	0.063554	0.631951	0	0.0238075	0.894071	0	0.051675	0.622145	0	0.0587291	0.999232	0	0.00029506	0.999604	0	0.0853737	0.680903	0	0.011879	0.987981	0	-0.0278675	0.972889	0	-0.0397465	0.999957	0	-0.0266446	0.947603	0	-0.0850787	0.834142	0	-0.0584341	0.999975	0
A_24_P229164	NM_003959	NM_003959	9026	huntingtin interacting protein 1 related	HIP1R	0.047174	0.70888	0	0.0586242	0.62083	0	-0.0374708	0.708528	0	-0.0199844	0.999232	0	-0.0365667	0.945127	0	0.0864801	0.638257	0	0.0846448	0.833102	0	0.096095	0.875009	0	0.0114502	0.999957	0	-0.106464	0.71951	0	-0.123047	0.704957	0	-0.0165823	0.999975	0
A_33_P3238573	NM_014856	NM_014856	9909	DENN domain containing 4B	DENND4B	-0.078592	0.448632	0	-0.134288	0.103856	0	-0.222109	0.00167018	-1	-0.0580695	0.999232	0	-0.188011	0.381365	0	-0.100025	0.548112	0	0.143517	0.701072	0	0.0878214	0.876296	0	-0.0556956	0.999957	0	0.0419554	0.900439	0	-0.0879864	0.790273	0	-0.129942	0.999975	0
A_33_P3215948	NM_005797	NM_005797	10205	myelin protein zero like 2	MPZL2	-0.0274152	0.9027	0	-0.0588616	0.785209	0	0.0308579	0.861032	0	-0.201171	0.999232	0	0.0761697	0.920377	0	-0.250939	0.317483	0	-0.0582731	0.950683	0	-0.0897194	0.935587	0	-0.0314463	0.999957	0	0.0497683	0.929382	0	0.327108	0.487647	0	0.27734	0.999975	0
A_33_P3403418	NM_001903	NM_001903	1495	catenin alpha 1	CTNNA1	-0.283996	0.00937387	-1	-0.127339	0.281038	0	-0.237771	0.0100247	-1	-0.105072	0.999232	0	-0.229089	0.430215	0	-0.0645752	0.79647	0	-0.0462242	0.950683	0	0.110432	0.880058	0	0.156656	0.999957	0	-0.0404971	0.928064	0	-0.164514	0.679006	0	-0.124017	0.999975	0
A_23_P144627	NM_018933	NM_018933	56123	protocadherin beta 13	PCDHB13	0.213065	0.521233	0	0.0229448	0.967221	0	0.116518	0.688567	0	0.0883368	0.999232	0	0.119689	0.938073	0	-0.475241	0.311975	0	0.0965468	0.959175	0	-0.0935735	0.968415	0	-0.19012	0.999957	0	0.563577	0.466881	0	0.594929	0.503049	0	0.0313519	0.999975	0
A_19_P00322660	ENST00000450550	ENST00000450550				0.0546731	0.687151	0	0.0157433	0.933804	0	-0.0524696	0.613227	0	0.0192699	0.999232	0	0.00447411	0.994609	0	-0.310747	0.0565209	0	0.107143	0.792761	0	0.0682129	0.927987	0	-0.0389298	0.999957	0	0.330016	0.260451	0	0.315221	0.337272	0	-0.0147958	0.999975	0
A_23_P54918	NM_153486	NM_153486	197257	lactate dehydrogenase D	LDHD	0.0270758	0.844701	0	0.00119329	0.99626	0	-0.125006	0.107492	0	0.0446923	0.999232	0	-0.0831119	0.816857	0	0.0355891	0.871371	0	0.152081	0.708257	0	0.126199	0.850492	0	-0.0258825	0.999957	0	0.0091032	0.982172	0	-0.118701	0.721108	0	-0.127804	0.999975	0
A_23_P52806	NM_012104	NM_012104	23621	beta-secretase 1	BACE1	-0.095298	0.418392	0	-0.0749173	0.535559	0	-0.102064	0.246589	0	-0.0897831	0.999232	0	-0.181524	0.495661	0	-0.0850402	0.680408	0	0.00676616	0.994831	0	0.0271468	0.973517	0	0.0203807	0.999957	0	-0.00474284	0.991214	0	-0.0964839	0.804214	0	-0.0917411	0.999975	0
A_23_P318284	NM_015141	NM_015141	23171	glycerol-3-phosphate dehydrogenase 1 like	GPD1L	0.0725157	0.505533	0	0.0400828	0.757131	0	0.150327	0.0382614	1	-0.0778689	0.999232	0	0.0713417	0.845748	0	0.0946435	0.582391	0	-0.0778114	0.842106	0	-0.110244	0.858639	0	-0.0324329	0.999957	0	-0.172512	0.503706	0	-0.0233018	0.951419	0	0.149211	0.999975	0
A_33_P3649472	NR_027078	NR_027078	283856	uncharacterized LOC283856	LOC283856	0.0372038	0.857804	0	-0.0191973	0.942945	0	-0.0891618	0.508107	0	0.0351395	0.999232	0	-0.0970049	0.878651	0	-0.293532	0.208576	0	0.126366	0.835535	0	0.0699645	0.951236	0	-0.0564011	0.999957	0	0.328672	0.409809	0	0.196527	0.683946	0	-0.132144	0.999975	0
A_23_P55682	NM_023926	NM_023926	65982	zinc finger and SCAN domain containing 18	ZSCAN18	-0.0551867	0.705782	0	-0.182463	0.0664006	0	0.000872472	0.995046	0	-0.20871	0.999232	0	-0.0279223	0.969361	0	0.0216821	0.938686	0	-0.0560592	0.925002	0	-0.183335	0.835508	0	-0.127276	0.999957	0	-0.230392	0.453436	0	-0.0496044	0.910243	0	0.180788	0.999975	0
A_23_P76961	NM_001032	NM_001032	6235	ribosomal protein S29	RPS29	0.493392	0.0213406	1	0.379099	0.0735369	0	0.35055	0.0593598	0	-0.0258264	0.999232	0	0.226559	0.783258	0	0.465139	0.225893	0	0.142842	0.899272	0	0.0285486	0.987989	0	-0.114294	0.999957	0	-0.490965	0.451506	0	-0.23858	0.779828	0	0.252385	0.999975	0
A_33_P3268334	NM_002629	NM_002629	5223	phosphoglycerate mutase 1	PGAM1	-0.277396	0.0135442	-1	-0.0710204	0.651353	0	0.024469	0.869379	0	-0.17159	0.999232	0	-0.150661	0.691755	0	0.113281	0.633003	0	-0.301865	0.685006	0	-0.0954895	0.902076	0	0.206375	0.999957	0	-0.284872	0.407856	0	-0.263942	0.502483	0	0.0209294	0.999975	0
A_33_P3282181	NM_001164741	NM_001164741	393	Rho GTPase activating protein 4	ARHGAP4	-0.0227878	0.937882	0	0.0584258	0.833314	0	0.0673311	0.725137	0	0.0348256	0.999232	0	-0.0185906	0.989756	0	-0.368448	0.211374	0	-0.0901189	0.926098	0	-0.00890537	0.997151	0	0.0812136	0.999957	0	0.403273	0.424372	0	0.349857	0.548692	0	-0.0534162	0.999975	0
A_32_P220696	NM_017489	NM_017489	7013	telomeric repeat binding factor 1	TERF1	0.0362949	0.806634	0	-0.0255405	0.885566	0	0.0264009	0.827727	0	0.0425398	0.999232	0	-0.0479606	0.933997	0	0.0955546	0.640133	0	0.00989394	0.989764	0	-0.0519414	0.950443	0	-0.0618354	0.999957	0	-0.0530147	0.890847	0	-0.143515	0.689435	0	-0.0905004	0.999975	0
A_23_P68211	NM_003124	NM_003124	6697	sepiapterin reductase	SPR	-0.0240526	0.862021	0	0.00994816	0.957395	0	-0.0312056	0.763574	0	0.0522329	0.999232	0	0.00887132	0.990313	0	0.153186	0.347975	0	0.00715291	0.993535	0	0.0411537	0.959709	0	0.0340008	0.999957	0	-0.100953	0.735705	0	-0.144315	0.646539	0	-0.0433616	0.999975	0
A_23_P43412	NM_018437	NM_018437	55363	hemogen	HEMGN	0.0927784	0.771064	0	-0.0404417	0.924297	0	0.192854	0.345278	0	0.0502999	0.999232	0	0.143824	0.895568	0	-0.461097	0.227633	0	-0.100075	0.943511	0	-0.233295	0.87537	0	-0.13322	0.999957	0	0.511396	0.431931	0	0.60492	0.406441	0	0.0935237	0.999975	0
A_24_P257579	NM_022140	NM_022140	64097	erythrocyte membrane protein band 4.1 like 4A	EPB41L4A	-0.16054	0.193393	0	-0.0080039	0.97534	0	-0.00699938	0.967103	0	0.0136715	0.999232	0	-0.029206	0.9715	0	0.110564	0.638477	0	-0.153541	0.746686	0	-0.00100452	0.999828	0	0.152536	0.999957	0	-0.0968925	0.812558	0	-0.13977	0.744934	0	-0.0428775	0.999975	0
A_23_P19479	NM_032454	NM_032454	8859	serine/threonine kinase 19	STK19	-0.0171411	0.933986	0	-0.00461415	0.986873	0	0.132914	0.217964	0	0.0345735	0.999232	0	-0.0615966	0.930097	0	-0.0390524	0.899674	0	-0.150055	0.764436	0	-0.137528	0.873679	0	0.012527	0.999957	0	0.073626	0.871608	0	-0.0225441	0.969021	0	-0.0961701	0.999975	0
A_33_P3266993	AK130024	AK130024				-0.0608048	0.786038	0	-0.115083	0.544885	0	0.104598	0.491032	0	0.028708	0.999232	0	-0.0853296	0.916677	0	0.108844	0.745374	0	-0.165403	0.795169	0	-0.21968	0.850492	0	-0.0542778	0.999957	0	-0.0801356	0.89293	0	-0.194173	0.73113	0	-0.114038	0.999975	0
A_19_P00321789	ENST00000440246	ENST00000440246				-0.0101047	0.950814	0	0.0521543	0.698688	0	-0.0546385	0.581312	0	0.016048	0.999232	0	0.0518431	0.920749	0	0.12784	0.484617	0	0.0445338	0.939424	0	0.106793	0.873679	0	0.062259	0.999957	0	-0.111792	0.723663	0	-0.0759968	0.846992	0	0.0357951	0.999975	0
A_24_P226278	NM_015288	NM_015288	23338	jade family PHD finger 2	JADE2	0.00304366	0.987669	0	0.0536037	0.709366	0	-0.051513	0.63322	0	0.00308655	0.999232	0	-0.00162627	0.998553	0	0.0859431	0.685843	0	0.0545567	0.924584	0	0.105117	0.876007	0	0.05056	0.999957	0	-0.0828566	0.819074	0	-0.0875694	0.833275	0	-0.00471282	0.999975	0
A_33_P3358977	NM_032193	NM_032193	84153	ribonuclease H2 subunit C	RNASEH2C	0.117837	0.302097	0	0.00279872	0.989856	0	-0.0387258	0.73524	0	0.0484862	0.999232	0	-0.0331875	0.957761	0	0.129551	0.509025	0	0.156563	0.712348	0	0.0415245	0.965882	0	-0.115038	0.999957	0	-0.0810653	0.82277	0	-0.162739	0.646318	0	-0.0816737	0.999975	0
A_23_P164623	NM_032792	NM_032792	84878	zinc finger and BTB domain containing 45	ZBTB45	0.0728413	0.509334	0	-0.110297	0.221854	0	-0.125123	0.0926825	0	0.0689562	0.999232	0	-0.0907733	0.780973	0	-0.0779489	0.669363	0	0.197964	0.685006	0	0.0148258	0.982814	0	-0.183138	0.999957	0	0.146905	0.585955	0	-0.0128245	0.975669	0	-0.15973	0.999975	0
A_33_P3238543	NR_015454	NR_015454	92659	MAFG divergent transcript	MAFG-DT	-0.011072	0.972552	0	0.00304814	0.99483	0	0.0603704	0.777067	0	-0.0318966	0.999232	0	0.0062141	0.99532	0	-0.156272	0.684363	0	-0.0714424	0.952771	0	-0.0573223	0.969487	0	0.0141201	0.999957	0	0.124375	0.852899	0	0.162486	0.827776	0	0.0381107	0.999975	0
A_21_P0003241	TCONS_00006910	TCONS_00006910				0.177901	0.540161	0	0.115375	0.723894	0	0.139242	0.547625	0	0.13819	0.999232	0	-0.0366398	0.982846	0	0.0982814	0.856305	0	0.0386593	0.982652	0	-0.0238664	0.989604	0	-0.0625257	0.999957	0	0.0399089	0.968392	0	-0.134921	0.886123	0	-0.17483	0.999975	0
A_23_P76159	NM_003566	NM_003566	8411	early endosome antigen 1	EEA1	0.0170347	0.950245	0	0.0578891	0.821607	0	0.25781	0.0549729	0	-0.081101	0.999232	0	0.19048	0.726165	0	0.192036	0.541308	0	-0.240775	0.715526	0	-0.199921	0.862577	0	0.0408544	0.999957	0	-0.273137	0.576472	0	-0.00155679	0.998052	0	0.271581	0.999975	0
A_23_P254507	NM_139211	NM_139211	84525	HOP homeobox	HOPX	0.374254	0.00563386	1	0.263341	0.0434357	1	0.335876	0.00371411	1	0.0848722	0.999232	0	0.128353	0.813225	0	0.379922	0.0991127	0	0.0383776	0.972717	0	-0.0725351	0.950331	0	-0.110913	0.999957	0	-0.29505	0.470801	0	-0.251569	0.599625	0	0.0434807	0.999975	0
A_33_P3212221	NM_001007188	NM_001007188	9681	DEP domain containing 5	DEPDC5	-0.066683	0.614171	0	-0.107301	0.319407	0	-0.0606658	0.549694	0	0.00148921	0.999232	0	-0.0439002	0.939907	0	0.0140735	0.959079	0	-0.00601716	0.995009	0	-0.0466356	0.957986	0	-0.0406185	0.999957	0	-0.0125843	0.976489	0	-0.0579738	0.887339	0	-0.0453894	0.999975	0
A_24_P58122	NM_015306	NM_015306	23358	ubiquitin specific peptidase 24	USP24	-0.0446982	0.835162	0	0.0665044	0.7555	0	0.124373	0.349928	0	-0.140855	0.999232	0	0.0562136	0.947295	0	0.0939924	0.765833	0	-0.169071	0.772104	0	-0.0578684	0.966283	0	0.111203	0.999957	0	-0.234847	0.593911	0	-0.0377788	0.952482	0	0.197068	0.999975	0
A_24_P95029	NM_006024	NM_006024	8887	Tax1 binding protein 1	TAX1BP1	0.10017	0.642182	0	0.14194	0.447195	0	0.236506	0.0797786	0	-0.115127	0.999232	0	0.261409	0.562956	0	0.313991	0.263851	0	-0.136336	0.84914	0	-0.0945657	0.942929	0	0.0417703	0.999957	0	-0.429118	0.362797	0	-0.052582	0.939634	0	0.376536	0.999975	0
A_23_P390734	NM_015633	NM_015633	26127	FGFR1 oncogene partner 2	FGFR1OP2	0.115468	0.482339	0	0.123107	0.417366	0	0.139588	0.238451	0	-0.0412899	0.999232	0	0.140477	0.772447	0	0.135685	0.612519	0	-0.0241202	0.981617	0	-0.0164807	0.987989	0	0.00763954	0.999957	0	-0.176975	0.676418	0	0.0047917	0.993784	0	0.181767	0.999975	0
A_33_P3277688	ENST00000564809	ENST00000564809				0.0479833	0.725683	0	-0.12162	0.217063	0	-0.130494	0.110695	0	-0.0390653	0.999232	0	0.014921	0.983697	0	-0.039513	0.863028	0	0.178477	0.685006	0	0.00887392	0.991533	0	-0.169603	0.999957	0	0.00044776	0.998815	0	0.054434	0.891206	0	0.0539863	0.999975	0
A_33_P3254660	AK124971	AK124971				0.0211396	0.875411	0	0.0505049	0.671365	0	-0.0725773	0.372338	0	0.0234941	0.999232	0	-0.00237205	0.996467	0	-0.254147	0.0780582	0	0.0937169	0.794851	0	0.123082	0.850492	0	0.0293653	0.999957	0	0.277641	0.288788	0	0.251775	0.382487	0	-0.0258661	0.999975	0
A_24_P357037	NM_182688	NM_182688	7327	ubiquitin conjugating enzyme E2 G2	UBE2G2	0.0496836	0.62927	0	0.0602262	0.519353	0	0.0438517	0.580138	0	0.023194	0.999232	0	0.0460855	0.905894	0	-0.0503009	0.766047	0	0.00583188	0.994074	0	0.0163745	0.980712	0	0.0105426	0.999957	0	0.0734949	0.779063	0	0.0963864	0.732849	0	0.0228915	0.999975	0
A_21_P0013248	TCONS_l2_00026046	TCONS_l2_00026046				-0.243753	0.0156478	-1	-0.132688	0.216461	0	-0.141483	0.112884	0	-0.0267386	0.999232	0	-0.10017	0.801117	0	0.205741	0.262388	0	-0.10227	0.823092	0	0.00879519	0.992814	0	0.111065	0.999957	0	-0.232479	0.45025	0	-0.30591	0.376789	0	-0.073431	0.999975	0
A_23_P258964	NM_013417	NM_013417	3376	isoleucyl-tRNA synthetase	IARS	-0.0690922	0.657834	0	-0.196058	0.0737532	0	-0.00648735	0.969852	0	-0.186479	0.999232	0	-0.183746	0.580783	0	-0.10224	0.667507	0	-0.0626049	0.923608	0	-0.189571	0.835508	0	-0.126966	0.999957	0	-0.0842383	0.838144	0	-0.0815057	0.861844	0	0.00273266	0.999975	0
A_32_P52018	NM_030948	NM_030948	221692	phosphatase and actin regulator 1	PHACTR1	-0.043419	0.799376	0	-0.0792657	0.591604	0	-0.0832061	0.459181	0	0.0772144	0.999232	0	-0.0713069	0.902433	0	-0.0481575	0.861317	0	0.0397871	0.961896	0	0.00394041	0.998795	0	-0.0358467	0.999957	0	0.125372	0.745299	0	-0.0231493	0.965343	0	-0.148521	0.999975	0
A_33_P3380405	ENST00000586299	ENST00000586299				0.0104798	0.955514	0	0.0464304	0.784858	0	-0.13606	0.154384	0	0.146788	0.999232	0	0.0301486	0.967144	0	-0.055473	0.828661	0	0.146539	0.748068	0	0.18249	0.835508	0	0.0359506	0.999957	0	0.202261	0.543337	0	0.0856216	0.850986	0	-0.116639	0.999975	0
A_33_P3214298	NM_000884	NM_000884	3615	inosine monophosphate dehydrogenase 2	IMPDH2	0.107719	0.334573	0	-0.0507163	0.715283	0	0.0108572	0.936088	0	-0.0477473	0.999232	0	-0.0541819	0.916677	0	0.157628	0.378503	0	0.0968614	0.82043	0	-0.0615735	0.936034	0	-0.158435	0.999957	0	-0.205376	0.476161	0	-0.21181	0.519178	0	-0.00643459	0.999975	0
A_23_P339773	NM_182752	NM_182752	127262	tumor protein p63 regulated 1 like	TPRG1L	-0.167919	0.17291	0	-0.0721209	0.643849	0	0.0808174	0.479338	0	0.0101929	0.999232	0	0.00736709	0.992262	0	0.0474035	0.864572	0	-0.248737	0.685006	0	-0.152938	0.851157	0	0.0957985	0.999957	0	-0.0372105	0.936995	0	-0.0400364	0.936608	0	-0.00282585	0.999975	0
A_24_P935682	AY358248	AY358248				-0.104025	0.616766	0	-0.215378	0.172358	0	-0.228607	0.0831296	0	-0.0620985	0.999232	0	-0.159031	0.785576	0	-0.298746	0.278083	0	0.124582	0.860313	0	0.0132292	0.992812	0	-0.111353	0.999957	0	0.236648	0.630463	0	0.139715	0.826216	0	-0.0969324	0.999975	0
A_24_P130363	NM_181482	NM_181482	753	low density lipoprotein receptor class A domain containing 4	LDLRAD4	0.073344	0.65082	0	-0.0353643	0.862152	0	0.143385	0.168676	0	-0.0561881	0.999232	0	0.113474	0.804965	0	0.113416	0.643427	0	-0.0700414	0.915712	0	-0.17875	0.84917	0	-0.108708	0.999957	0	-0.169604	0.654911	0	5.80769e-05	0.999849	0	0.169662	0.999975	0
A_32_P220715	NM_022818	NM_022818	81631	microtubule associated protein 1 light chain 3 beta	MAP1LC3B	-0.0091078	0.95957	0	-0.116604	0.299357	0	0.0665225	0.529707	0	0.113208	0.999232	0	-0.00210815	0.997684	0	-0.112733	0.590936	0	-0.0756303	0.882686	0	-0.183126	0.835508	0	-0.107496	0.999957	0	0.22594	0.465389	0	0.110625	0.785014	0	-0.115316	0.999975	0
A_33_P3213617	ENST00000390375	ENST00000390375				-0.0610622	0.642182	0	0.0686396	0.581255	0	0.0247328	0.83654	0	0.0381239	0.999232	0	-0.00944031	0.990494	0	0.27767	0.0875701	0	-0.085795	0.843511	0	0.0439068	0.960663	0	0.129702	0.999957	0	-0.239546	0.406156	0	-0.287111	0.373643	0	-0.0475642	0.999975	0
A_21_P0009010	XR_243357	XR_243357				0.0135726	0.968907	0	0.0606768	0.85421	0	0.0821295	0.708528	0	0.0525348	0.999232	0	-0.0644664	0.957821	0	-0.29074	0.433003	0	-0.0685569	0.961896	0	-0.0214527	0.989311	0	0.0471042	0.999957	0	0.343275	0.567569	0	0.226274	0.761388	0	-0.117001	0.999975	0
A_33_P3291891	ENST00000598023	ENST00000598023				-0.00972012	0.960784	0	0.029832	0.883884	0	0.0328143	0.810737	0	0.00688306	0.999232	0	0.0422775	0.950857	0	-0.376937	0.0487474	-1	-0.0425345	0.959175	0	-0.00298238	0.999185	0	0.0395521	0.999957	0	0.38382	0.264186	0	0.419215	0.309072	0	0.0353945	0.999975	0
A_21_P0005618	ENST00000561761	ENST00000561761				0.0470992	0.674747	0	-0.0578506	0.578804	0	-0.0380715	0.670064	0	0.114485	0.999232	0	-0.0851571	0.780693	0	0.0326427	0.868838	0	0.0851706	0.805992	0	-0.0197792	0.978402	0	-0.10495	0.999957	0	0.0818421	0.769701	0	-0.1178	0.688313	0	-0.199642	0.999975	0
A_23_P398637	NM_152292	NM_152292	93587	tRNA methyltransferase 10A	TRMT10A	0.0784447	0.535023	0	0.122749	0.233597	0	0.077054	0.420147	0	-0.0639179	0.999232	0	0.275563	0.195481	0	0.215376	0.210593	0	0.00139063	0.997941	0	0.0456945	0.959709	0	0.0443039	0.999957	0	-0.279294	0.344306	0	0.0601873	0.884268	0	0.339481	0.999975	0
A_24_P728006	TCONS_l2_00022670	TCONS_l2_00022670				-0.0609758	0.683187	0	0.0136834	0.949998	0	-0.144164	0.120932	0	0.0698019	0.999232	0	0.107554	0.7941	0	0.0918372	0.687157	0	0.0831878	0.871439	0	0.157847	0.850038	0	0.0746592	0.999957	0	-0.0220352	0.963379	0	0.0157172	0.976171	0	0.0377524	0.999975	0
A_23_P46095	NM_152379	NM_152379	128061	chromosome 1 open reading frame 131	C1orf131	-0.00662355	0.969264	0	-0.0119836	0.951445	0	0.127463	0.127305	0	-0.0588657	0.999232	0	0.0115343	0.989295	0	0.117265	0.541016	0	-0.134087	0.738659	0	-0.139447	0.850492	0	-0.0053601	0.999957	0	-0.176131	0.549654	0	-0.105731	0.778336	0	0.0704	0.999975	0
A_23_P100196	NM_005153	NM_005153	9100	ubiquitin specific peptidase 10	USP10	-0.0430035	0.829002	0	-0.230367	0.0703691	0	-0.120259	0.327908	0	0.0498096	0.999232	0	-0.116559	0.831198	0	0.0626732	0.841104	0	0.0772552	0.916845	0	-0.110108	0.901489	0	-0.187363	0.999957	0	-0.0128636	0.982976	0	-0.179232	0.711454	0	-0.166368	0.999975	0
A_21_P0012080	ENST00000437561	ENST00000437561				-0.0620798	0.733792	0	-0.202448	0.10444	0	-0.28629	0.00723461	-1	0.0357722	0.999232	0	-0.237706	0.493027	0	-0.217365	0.34998	0	0.224211	0.690317	0	0.0838428	0.934239	0	-0.140368	0.999957	0	0.253138	0.506453	0	-0.0203408	0.97329	0	-0.273478	0.999975	0
A_33_P3231447	NM_000210	NM_000210	3655	integrin subunit alpha 6	ITGA6	0.0653215	0.772134	0	-0.0917294	0.666332	0	0.0570388	0.748233	0	0.00634177	0.999232	0	-0.00950305	0.992262	0	-0.0556972	0.885687	0	0.00828264	0.995969	0	-0.148768	0.885246	0	-0.157051	0.999957	0	0.062039	0.921178	0	0.0461942	0.946005	0	-0.0158448	0.999975	0
A_23_P69493	NM_001664	NM_001664	387	ras homolog family member A	RHOA	-0.151399	0.148037	0	-0.154443	0.115048	0	-0.0978053	0.28048	0	-0.100105	0.999232	0	-0.0828833	0.843703	0	-0.0436	0.854702	0	-0.0535937	0.925272	0	-0.0566378	0.944936	0	-0.00304409	0.999957	0	-0.0565052	0.883711	0	-0.0392833	0.926948	0	0.0172219	0.999975	0
A_33_P3245412	NM_144964	NM_144964	158234	tRNA methyltransferase 10B	TRMT10B	0.0401374	0.784124	0	0.0422247	0.784858	0	-0.0553776	0.596023	0	-0.0151876	0.999232	0	-0.0503576	0.930455	0	-0.0792133	0.709967	0	0.095515	0.829911	0	0.0976023	0.881382	0	0.00208731	0.999957	0	0.0640256	0.862399	0	0.0288556	0.947081	0	-0.03517	0.999975	0
A_24_P912439	ENST00000312033	ENST00000312033				-0.141549	0.199035	0	-0.17496	0.0751523	0	-0.207276	0.0151438	-1	0.00159742	0.999232	0	-0.0809951	0.853526	0	0.00515757	0.987749	0	0.065727	0.901548	0	0.0323163	0.969487	0	-0.0334107	0.999957	0	-0.00356015	0.994165	0	-0.0861527	0.836737	0	-0.0825925	0.999975	0
A_23_P368393	NM_001005526	NM_001005526	23451	splicing factor 3b subunit 1	SF3B1	0.0518036	0.728688	0	0.0395217	0.81298	0	0.0454212	0.697504	0	-0.00451641	0.999232	0	0.0216014	0.978736	0	0.144851	0.469131	0	0.00638234	0.995009	0	-0.00589954	0.996542	0	-0.0122819	0.999957	0	-0.149368	0.653204	0	-0.12325	0.755045	0	0.0261178	0.999975	0
A_33_P3341154	NM_001080453	NM_001080453	26173	integrator complex subunit 1	INTS1	0.052422	0.693567	0	0.0737544	0.529976	0	0.0749408	0.413663	0	0.107677	0.999232	0	0.161928	0.545531	0	-0.0699143	0.735822	0	-0.0225188	0.978095	0	-0.00118642	0.999533	0	0.0213324	0.999957	0	0.177591	0.536852	0	0.231842	0.472753	0	0.0542509	0.999975	0
A_24_P253818	NM_004475	NM_004475	2319	flotillin 2	FLOT2	-0.132104	0.375195	0	-0.118272	0.417974	0	-0.17374	0.109397	0	-0.0584361	0.999232	0	-0.109305	0.835001	0	-0.153033	0.540829	0	0.0416361	0.965151	0	0.0554681	0.961505	0	0.013832	0.999957	0	0.0945969	0.835398	0	0.0437279	0.936807	0	-0.050869	0.999975	0
A_23_P7099	NM_000027	NM_000027	175	aspartylglucosaminidase	AGA	0.0300489	0.742067	0	0.0157319	0.890172	0	0.0417086	0.512445	0	-0.0344184	0.999232	0	-0.073632	0.74033	0	0.0971159	0.412807	0	-0.0116597	0.981617	0	-0.0259768	0.96589	0	-0.0143171	0.999957	0	-0.131534	0.48785	0	-0.170748	0.41847	0	-0.0392136	0.999975	0
A_32_P411592	NM_052897	NM_052897	114785	methyl-CpG binding domain protein 6	MBD6	-0.203725	0.0881973	0	-0.226584	0.0424927	-1	-0.176853	0.0776281	0	-0.0131026	0.999232	0	0.0115556	0.990427	0	0.057396	0.835772	0	-0.0268713	0.97906	0	-0.0497302	0.964871	0	-0.0228589	0.999957	0	-0.0704987	0.875311	0	-0.0458405	0.928606	0	0.0246582	0.999975	0
A_24_P269814	NM_001001974	NM_001001974	59338	pleckstrin homology domain containing A1	PLEKHA1	0.108656	0.535598	0	0.166584	0.247989	0	0.152575	0.209894	0	-0.0119181	0.999232	0	0.250272	0.504807	0	-0.0362701	0.919199	0	-0.043919	0.965564	0	0.0140082	0.990212	0	0.0579272	0.999957	0	0.0243519	0.968392	0	0.286542	0.544395	0	0.26219	0.999975	0
A_33_P3388835	NM_001272034	NM_001272034	6813	syntaxin binding protein 2	STXBP2	-0.252248	0.0716493	0	-0.0069667	0.982608	0	-0.173108	0.154384	0	-0.027664	0.999232	0	-0.115602	0.845594	0	-0.113697	0.701352	0	-0.0791401	0.920099	0	0.166142	0.867538	0	0.245282	0.999957	0	0.086033	0.869936	0	-0.00190503	0.997366	0	-0.087938	0.999975	0
A_24_P62800	NM_018203	NM_018203	55220	kelch domain containing 8A	KLHDC8A	0.113175	0.46778	0	-0.014456	0.955456	0	0.116151	0.317727	0	0.213306	0.999232	0	0.136873	0.766282	0	-0.104149	0.697262	0	-0.0029762	0.997941	0	-0.130607	0.876296	0	-0.12763	0.999957	0	0.317456	0.394448	0	0.241023	0.581711	0	-0.0764329	0.999975	0
A_21_P0000695	NR_037867	NR_037867	731424	MIR3945 host gene	MIR3945HG	-0.0844225	0.686568	0	-0.0825557	0.698548	0	-0.0259932	0.894735	0	0.0114905	0.999232	0	0.00324346	0.997341	0	0.204239	0.48098	0	-0.0584293	0.953959	0	-0.0565624	0.966957	0	0.00186688	0.999957	0	-0.192748	0.694167	0	-0.200995	0.716799	0	-0.00824701	0.999975	0
A_33_P3376836	A_33_P3376836	A_33_P3376836				-0.0572246	0.784722	0	0.139401	0.388582	0	-0.0591116	0.711735	0	0.268313	0.999232	0	0.102092	0.879816	0	-0.184024	0.507214	0	0.00188699	0.998232	0	0.198513	0.850492	0	0.196626	0.999957	0	0.452337	0.291686	0	0.286116	0.561824	0	-0.166221	0.999975	0
A_33_P3372526	NR_104261	NR_104261	130752	malate dehydrogenase 1B	MDH1B	-0.0556099	0.809232	0	0.0656409	0.784807	0	-0.164067	0.238967	0	0.19144	0.999232	0	0.0341376	0.975552	0	-0.307578	0.259891	0	0.108457	0.88515	0	0.229708	0.84917	0	0.121251	0.999957	0	0.499018	0.288407	0	0.341715	0.517144	0	-0.157303	0.999975	0
A_33_P3293049	NM_002122	NM_002122	3117	major histocompatibility complex, class II, DQ alpha 1	HLA-DQA1	0.014167	0.942051	0	0.0686877	0.662958	0	0.147918	0.137283	0	-0.0982397	0.999232	0	-0.135745	0.733876	0	0.392995	0.0409248	1	-0.133751	0.777378	0	-0.07923	0.928903	0	0.0545207	0.999957	0	-0.491235	0.184453	0	-0.52874	0.247966	0	-0.0375051	0.999975	0
A_23_P39024	NM_032332	NM_032332	84292	WD repeat domain 83	WDR83	-0.00399646	0.982927	0	-0.0180906	0.926499	0	-0.0184769	0.889064	0	0.021455	0.999232	0	-0.0418343	0.944516	0	0.201112	0.259672	0	0.0144805	0.984482	0	0.000386327	0.999851	0	-0.0140941	0.999957	0	-0.179657	0.559884	0	-0.242947	0.479088	0	-0.0632892	0.999975	0
A_23_P136916	NM_017883	NM_017883	64743	WD repeat domain 13	WDR13	0.014247	0.937614	0	-0.0224994	0.909168	0	0.0378174	0.755832	0	0.11373	0.999232	0	0.0943437	0.826193	0	0.142786	0.48098	0	-0.0235704	0.979452	0	-0.0603168	0.944629	0	-0.0367464	0.999957	0	-0.0290559	0.945932	0	-0.0484426	0.914557	0	-0.0193866	0.999975	0
A_23_P97541	NM_000715	NM_000715	722	complement component 4 binding protein alpha	C4BPA	-0.188292	0.0785317	0	-0.0754101	0.578986	0	0.031706	0.800595	0	-0.0249713	0.999232	0	-0.0821009	0.859722	0	-0.0556732	0.821568	0	-0.219998	0.685006	0	-0.107116	0.878105	0	0.112882	0.999957	0	0.0307019	0.944142	0	-0.0264277	0.955943	0	-0.0571295	0.999975	0
A_19_P00317897	ENST00000367716	ENST00000367716				-0.0437441	0.811995	0	-0.231296	0.0475426	-1	-0.245489	0.0168925	-1	-0.0488813	0.999232	0	-0.175409	0.642235	0	-0.126096	0.614602	0	0.201745	0.708281	0	0.0141933	0.988895	0	-0.187552	0.999957	0	0.0772143	0.866772	0	-0.0493132	0.926074	0	-0.126528	0.999975	0
A_33_P3333777	NR_024490	NR_024490	100129387	GABPB1 antisense RNA 1	GABPB1-AS1	-0.0782794	0.564805	0	0.0349022	0.839966	0	0.00704761	0.963553	0	0.047914	0.999232	0	0.0347235	0.957761	0	0.0336222	0.900203	0	-0.085327	0.858257	0	0.0278546	0.974816	0	0.113182	0.999957	0	0.0142918	0.974674	0	0.00110138	0.998023	0	-0.0131904	0.999975	0
A_33_P3346302	NM_018449	NM_018449	55833	ubiquitin associated protein 2	UBAP2	-0.158568	0.149339	0	-0.0494017	0.75174	0	-0.124941	0.173253	0	-0.0776738	0.999232	0	-0.128864	0.716896	0	-0.172251	0.371473	0	-0.0336273	0.965475	0	0.0755391	0.92377	0	0.109166	0.999957	0	0.0945771	0.795746	0	0.0433865	0.923739	0	-0.0511906	0.999975	0
A_23_P72584	NM_001039844	NM_001039844	414149	acyl-CoA binding domain containing 7	ACBD7	0.0778694	0.667731	0	0.229941	0.0699282	0	0.042492	0.78385	0	0.286986	0.999232	0	0.273373	0.430215	0	-0.10929	0.697262	0	0.0353774	0.973765	0	0.187449	0.850492	0	0.152071	0.999957	0	0.396276	0.313495	0	0.382663	0.385736	0	-0.0136132	0.999975	0
A_21_P0009558	TCONS_00026523	TCONS_00026523				0.00276863	0.989378	0	0.0527536	0.727366	0	0.140226	0.119024	0	0.0117561	0.999232	0	0.0744886	0.881405	0	-0.264081	0.134483	0	-0.137458	0.748068	0	-0.0874728	0.90086	0	0.049985	0.999957	0	0.275837	0.372986	0	0.338569	0.337272	0	0.0627326	0.999975	0
A_33_P3255499	NR_024872	NR_024872	92014	solute carrier family 25 member 51	SLC25A51	0.124649	0.456756	0	-0.0470096	0.832496	0	-0.200096	0.081942	0	0.188564	0.999232	0	0.0298507	0.975552	0	-0.120738	0.67131	0	0.324744	0.685006	0	0.153086	0.873679	0	-0.171658	0.999957	0	0.309302	0.439862	0	0.150589	0.771989	0	-0.158713	0.999975	0
A_24_P296070	NM_031431	NM_031431	83548	component of oligomeric golgi complex 3	COG3	-0.0625887	0.754869	0	-0.104258	0.546301	0	0.0661102	0.662522	0	-0.0442385	0.999232	0	0.107041	0.859722	0	0.104691	0.727439	0	-0.128699	0.838122	0	-0.170368	0.864148	0	-0.0416692	0.999957	0	-0.14893	0.750952	0	0.00234998	0.996506	0	0.15128	0.999975	0
A_21_P0010859	ENST00000414939	ENST00000414939				-0.026426	0.862724	0	-0.00301832	0.989141	0	0.0539033	0.604995	0	-0.0217674	0.999232	0	0.125878	0.702889	0	0.115887	0.553551	0	-0.0803293	0.858428	0	-0.0569216	0.944629	0	0.0234077	0.999957	0	-0.137654	0.663485	0	0.00999061	0.983335	0	0.147645	0.999975	0
A_24_P58337	NM_002032	NM_002032	2495	ferritin heavy chain 1	FTH1	-0.0951018	0.481979	0	-0.0915999	0.478474	0	-0.0281268	0.83276	0	0.0395585	0.999232	0	-0.112169	0.781923	0	0.0339675	0.902309	0	-0.066975	0.907309	0	-0.0634731	0.943056	0	0.00350186	0.999957	0	0.00559098	0.990779	0	-0.146137	0.71261	0	-0.151728	0.999975	0
A_23_P25706	NM_024734	NM_024734	79789	calmin	CLMN	-0.160839	0.17727	0	-0.154221	0.172775	0	-0.22019	0.0180694	-1	0.0150562	0.999232	0	-0.191154	0.542304	0	-0.274477	0.145876	0	0.0593511	0.926098	0	0.065969	0.942982	0	0.00661794	0.999957	0	0.289533	0.379843	0	0.0833232	0.856658	0	-0.20621	0.999975	0
A_21_P0013193	NR_026873	NR_026873	285908	long intergenic non-protein coding RNA 174	LINC00174	-0.133989	0.513901	0	-0.142342	0.456225	0	-0.375886	0.00562487	-1	0.18676	0.999232	0	0.0415781	0.971163	0	-0.0840111	0.823161	0	0.241897	0.719429	0	0.233544	0.850492	0	-0.0083529	0.999957	0	0.270771	0.588434	0	0.125589	0.851765	0	-0.145182	0.999975	0
A_33_P3387272	NM_001402	NM_001402	1915	eukaryotic translation elongation factor 1 alpha 1	EEF1A1	0.0882027	0.680857	0	0.302319	0.0391564	1	0.237843	0.0705892	0	-0.0851026	0.999232	0	0.41225	0.238834	0	0.619903	0.0179849	1	-0.14964	0.828537	0	0.0644762	0.965882	0	0.214116	0.999957	0	-0.705006	0.173952	0	-0.207653	0.716001	0	0.497353	0.999975	0
A_33_P3212754	NM_017561	NM_017561	54754	NUT family member 2F	NUTM2F	0.0553719	0.731737	0	0.0042339	0.986879	0	-0.202266	0.0330974	-1	0.00764821	0.999232	0	-0.0685038	0.905616	0	-0.17096	0.420116	0	0.257638	0.685006	0	0.2065	0.829649	0	-0.051138	0.999957	0	0.178608	0.612998	0	0.102456	0.824878	0	-0.076152	0.999975	0
A_23_P74668	NM_152290	NM_152290	93190	chromosome 1 open reading frame 158	C1orf158	0.0298998	0.928456	0	0.0551177	0.8735	0	0.0149227	0.958245	0	0.101595	0.999232	0	-0.0088855	0.994896	0	-0.15158	0.723416	0	0.0149772	0.994305	0	0.0401951	0.981347	0	0.0252179	0.999957	0	0.253175	0.694403	0	0.142694	0.860665	0	-0.110481	0.999975	0
A_24_P65507	NM_144998	NM_144998	201254	centromere protein X	CENPX	0.27408	0.0106338	1	0.0964809	0.452875	0	0.10616	0.28709	0	-0.00898324	0.999232	0	-0.0683515	0.901665	0	0.215683	0.263695	0	0.16792	0.713223	0	-0.00967906	0.992289	0	-0.177599	0.999957	0	-0.224666	0.492375	0	-0.284034	0.437066	0	-0.0593683	0.999975	0
A_33_P3238976	NM_020810	NM_020810	57570	tRNA methyltransferase 5	TRMT5	0.0944897	0.302675	0	0.121387	0.13117	0	-0.0430306	0.616726	0	0.0593097	0.999232	0	-0.146092	0.511223	0	0.119872	0.432692	0	0.13752	0.701072	0	0.164418	0.827784	0	0.0268974	0.999957	0	-0.0605624	0.834836	0	-0.265964	0.33326	0	-0.205402	0.999975	0
A_33_P3372699	NM_174977	NM_174977	284904	SEC14 like lipid binding 4	SEC14L4	-0.0484158	0.739933	0	-0.129186	0.217831	0	-0.0671329	0.509245	0	0.146786	0.999232	0	0.181811	0.514765	0	-0.243361	0.159638	0	0.0187171	0.981617	0	-0.0620529	0.938754	0	-0.08077	0.999957	0	0.390147	0.228191	0	0.425172	0.266555	0	0.0350253	0.999975	0
A_23_P134925	NM_004331	NM_004331	665	BCL2 interacting protein 3 like	BNIP3L	0.0944804	0.789524	0	0.236375	0.383152	0	0.592833	0.00320202	1	0.0523804	0.999232	0	0.599946	0.2934	0	-0.143268	0.790627	0	-0.498352	0.685006	0	-0.356458	0.84917	0	0.141894	0.999957	0	0.195649	0.820547	0	0.743215	0.359613	0	0.547566	0.999975	0
A_23_P319617	NM_019886	NM_019886	56548	carbohydrate sulfotransferase 7	CHST7	-0.106044	0.323359	0	-0.137847	0.140662	0	-0.071103	0.434285	0	0.0626319	0.999232	0	0.0601818	0.899031	0	-0.0984508	0.603836	0	-0.0349406	0.958908	0	-0.0667439	0.925908	0	-0.0318033	0.999957	0	0.161083	0.576472	0	0.158633	0.631457	0	-0.00245006	0.999975	0
A_23_P13885	NM_001007026	NM_001007026	1822	atrophin 1	ATN1	-0.0434398	0.784276	0	0.0093356	0.968189	0	-0.054576	0.63952	0	-0.0560616	0.999232	0	-0.0939877	0.834114	0	-0.342334	0.0569564	0	0.0111363	0.989415	0	0.0639116	0.942982	0	0.0527754	0.999957	0	0.286272	0.370252	0	0.248346	0.498943	0	-0.037926	0.999975	0
A_23_P213562	NM_001992	NM_001992	2149	coagulation factor II thrombin receptor	F2R	0.0453853	0.785716	0	-0.075707	0.612542	0	0.0821938	0.461843	0	-0.0022877	0.999232	0	-0.0985163	0.834664	0	0.206452	0.312382	0	-0.0368085	0.965151	0	-0.157901	0.850492	0	-0.121092	0.999957	0	-0.20874	0.545214	0	-0.304968	0.420142	0	-0.0962286	0.999975	0
A_33_P3316522	NM_001037500	NM_001037500	245937	defensin beta 124	DEFB124	0.0331973	0.842693	0	0.0713987	0.624446	0	-0.0220275	0.876934	0	-0.0418068	0.999232	0	-0.102181	0.813433	0	-0.028451	0.920789	0	0.0552248	0.93401	0	0.0934262	0.899229	0	0.0382015	0.999957	0	-0.0133559	0.977048	0	-0.0737298	0.871737	0	-0.060374	0.999975	0
A_21_P0003162	TCONS_00006620	TCONS_00006620				0.141245	0.760725	0	0.130792	0.795384	0	0.120449	0.741426	0	0.0435431	0.999232	0	0.0411173	0.987881	0	-0.616933	0.27555	0	0.0207959	0.994942	0	0.0103433	0.99882	0	-0.0104526	0.999957	0	0.660476	0.491226	0	0.65805	0.549231	0	-0.00242582	0.999975	0
A_23_P44257	NM_017845	NM_017845	54951	COMM domain containing 8	COMMD8	0.197617	0.477768	0	0.345222	0.116748	0	0.320753	0.0920543	0	-0.0711678	0.999232	0	0.235945	0.776041	0	0.308549	0.471268	0	-0.123136	0.922913	0	0.0244693	0.989311	0	0.147606	0.999957	0	-0.379716	0.580727	0	-0.0726034	0.940748	0	0.307113	0.999975	0
A_23_P91487	NM_016940	NM_016940	10069	RWD domain containing 2B	RWDD2B	0.0694786	0.501374	0	-0.0141567	0.928553	0	0.0540608	0.510232	0	-0.025952	0.999232	0	-0.0131069	0.983293	0	0.0115239	0.959523	0	0.0154178	0.981617	0	-0.0682175	0.90086	0	-0.0836352	0.999957	0	-0.0374758	0.908996	0	-0.0246308	0.94538	0	0.0128451	0.999975	0
A_33_P3287547	ENST00000479566	ENST00000479566				-0.0360568	0.879968	0	0.0726442	0.748378	0	-0.0655852	0.699858	0	0.056509	0.999232	0	0.0257257	0.982302	0	-0.113	0.731916	0	0.0295283	0.980829	0	0.138229	0.889758	0	0.108701	0.999957	0	0.169509	0.739555	0	0.138725	0.8231	0	-0.0307833	0.999975	0
A_33_P3409513	NM_002751	NM_002751	5600	mitogen-activated protein kinase 11	MAPK11	0.151482	0.155357	0	0.0759926	0.546301	0	-0.0846199	0.375541	0	-0.0498049	0.999232	0	-0.0698273	0.8867	0	0.21655	0.218532	0	0.236102	0.685006	0	0.160613	0.837115	0	-0.0754896	0.999957	0	-0.266355	0.372986	0	-0.286377	0.397329	0	-0.0200224	0.999975	0
A_33_P3321372	ENST00000276974	ENST00000276974				-0.163732	0.459076	0	-0.544773	0.000628579	-1	-0.330746	0.0276957	-1	-0.0376753	0.999232	0	0.358027	0.449658	0	-0.210912	0.551788	0	0.167013	0.83593	0	-0.214028	0.867538	0	-0.381041	0.999957	0	0.173237	0.778324	0	0.568939	0.350375	0	0.395702	0.999975	0
A_21_P0014479	ENST00000488720	ENST00000488720				0.090342	0.726815	0	0.173877	0.397375	0	-0.188042	0.247292	0	0.282411	0.999232	0	0.194527	0.768808	0	-0.123126	0.757466	0	0.278384	0.712348	0	0.361918	0.827784	0	0.0835347	0.999957	0	0.405537	0.447945	0	0.317653	0.618349	0	-0.0878843	0.999975	0
A_24_P204675	NM_001135865	NM_001135865	100132247	nuclear pore complex interacting protein family member B5	NPIPB5	-0.0677358	0.676918	0	-0.163433	0.172262	0	0.0437911	0.745901	0	-0.149731	0.999232	0	-0.0921279	0.857991	0	-0.217705	0.303267	0	-0.111527	0.833102	0	-0.207224	0.835508	0	-0.0956974	0.999957	0	0.0679742	0.881353	0	0.125577	0.784111	0	0.0576028	0.999975	0
A_33_P3273884	NM_002122	NM_002122	3117	major histocompatibility complex, class II, DQ alpha 1	HLA-DQA1	-0.0120846	0.953588	0	0.0475948	0.804667	0	0.174903	0.0904814	0	-0.00726106	0.999232	0	-0.103631	0.8401	0	0.0973281	0.706073	0	-0.186988	0.71235	0	-0.127308	0.87537	0	0.0596794	0.999957	0	-0.104589	0.807971	0	-0.200959	0.638772	0	-0.0963695	0.999975	0
A_24_P335620	NM_003486	NM_003486	8140	solute carrier family 7 member 5	SLC7A5	-0.12963	0.511398	0	-0.15919	0.357783	0	-0.0119946	0.957223	0	0.0190873	0.999232	0	-0.0296755	0.979788	0	-0.359677	0.177969	0	-0.117635	0.875303	0	-0.147195	0.886591	0	-0.0295602	0.999957	0	0.378765	0.412319	0	0.330002	0.536871	0	-0.0487628	0.999975	0
A_23_P500282	NM_018026	NM_018026	55690	phosphofurin acidic cluster sorting protein 1	PACS1	-0.209949	0.0457022	-1	-0.261569	0.00695885	-1	-0.245186	0.00599205	-1	-0.0859383	0.999232	0	-0.236628	0.381624	0	-0.205361	0.275315	0	0.0352362	0.964997	0	-0.0163838	0.986052	0	-0.05162	0.999957	0	0.119423	0.737879	0	-0.031267	0.946593	0	-0.15069	0.999975	0
A_24_P101391	NM_004559	NM_004559	4904	Y-box binding protein 1	YBX1	0.039798	0.87159	0	-0.02835	0.926218	0	0.192064	0.163746	0	-0.0563475	0.999232	0	0.0946777	0.906913	0	0.096726	0.78617	0	-0.152266	0.827662	0	-0.220414	0.850492	0	-0.068148	0.999957	0	-0.153074	0.777303	0	-0.00204829	0.997446	0	0.151025	0.999975	0
A_23_P253841	NM_005526	NM_005526	3297	heat shock transcription factor 1	HSF1	0.0303451	0.801043	0	-0.0372062	0.760412	0	-0.0386056	0.660966	0	0.0588226	0.999232	0	-0.0447387	0.918591	0	-0.0914406	0.567798	0	0.0689507	0.849706	0	0.0013994	0.999246	0	-0.0675513	0.999957	0	0.150263	0.538533	0	0.0467018	0.889149	0	-0.103561	0.999975	0
A_21_P0000302	NR_002920	NR_002920	654320	small nucleolar RNA, H/ACA box 8	SNORA8	0.17897	0.302675	0	-0.0573499	0.81582	0	0.112429	0.453055	0	-0.038915	0.999232	0	0.235958	0.603683	0	0.050383	0.897382	0	0.0665402	0.947015	0	-0.169779	0.87402	0	-0.236319	0.999957	0	-0.089298	0.878827	0	0.185575	0.746288	0	0.274873	0.999975	0
A_33_P3234697	NM_020169	NM_020169	56925	latexin	LXN	0.0494154	0.743781	0	0.0433339	0.791777	0	0.0988323	0.305073	0	-0.0994855	0.999232	0	0.103841	0.7941	0	0.0331669	0.901423	0	-0.0494169	0.938887	0	-0.0554984	0.950274	0	-0.00608143	0.999957	0	-0.132652	0.698112	0	0.070674	0.871003	0	0.203326	0.999975	0
A_33_P3355944	THC2655274	THC2655274				-0.0583546	0.669338	0	0.0709792	0.575959	0	-0.0162203	0.899301	0	0.0625127	0.999232	0	-0.171775	0.534545	0	0.0247832	0.924506	0	-0.0421342	0.948563	0	0.0871996	0.894286	0	0.129334	0.999957	0	0.0377295	0.926134	0	-0.196558	0.567896	0	-0.234288	0.999975	0
A_23_P207399	NM_031858	NM_031858	4077	NBR1, autophagy cargo receptor	NBR1	-0.296592	0.0258263	-1	-0.218414	0.102965	0	-0.12995	0.300191	0	-0.3103	0.999232	0	-0.0794324	0.912057	0	-0.120424	0.675506	0	-0.166643	0.769585	0	-0.0884648	0.935587	0	0.0781779	0.999957	0	-0.189876	0.664793	0	0.0409917	0.945756	0	0.230868	0.999975	0
A_23_P109636	NM_015541	NM_015541	26018	leucine rich repeats and immunoglobulin like domains 1	LRIG1	-0.0982897	0.371316	0	-0.0967357	0.352051	0	-0.00718148	0.957448	0	-0.169372	0.999232	0	0.00609371	0.992262	0	-0.0681086	0.738842	0	-0.0911082	0.826968	0	-0.0895543	0.885246	0	0.00155397	0.999957	0	-0.101264	0.748906	0	0.0742023	0.848017	0	0.175466	0.999975	0
A_23_P70371	NM_015153	NM_015153	23469	PHD finger protein 3	PHF3	-0.202967	0.0243946	-1	-0.146597	0.107534	0	0.00606211	0.964211	0	-0.232684	0.999232	0	-0.104318	0.752712	0	-0.153743	0.368815	0	-0.209029	0.685006	0	-0.152659	0.835508	0	0.0563696	0.999957	0	-0.0789408	0.811392	0	0.0494247	0.900996	0	0.128366	0.999975	0
A_23_P376488	NM_000594	NM_000594	7124	tumor necrosis factor	TNF	-0.0338695	0.819196	0	0.0399473	0.799365	0	-0.105379	0.238955	0	-0.000127874	0.999692	0	-0.00250198	0.996674	0	0.0693127	0.751279	0	0.0715092	0.882686	0	0.145326	0.850038	0	0.0738168	0.999957	0	-0.0694406	0.848459	0	-0.0718147	0.860178	0	-0.00237411	0.999975	0
A_23_P143120	NM_003183	NM_003183	6868	ADAM metallopeptidase domain 17	ADAM17	-0.0312942	0.806112	0	0.000139387	0.99971	0	-0.0393795	0.675121	0	0.0725263	0.999232	0	0.0553646	0.897739	0	-0.101084	0.549955	0	0.00808534	0.991777	0	0.0395189	0.959709	0	0.0314336	0.999957	0	0.173611	0.49703	0	0.156449	0.599323	0	-0.0171617	0.999975	0
A_21_P0011895	ENST00000426962	ENST00000426962				-0.0554691	0.717133	0	-0.0368719	0.834018	0	-0.102004	0.301457	0	0.051615	0.999232	0	-0.0954638	0.828233	0	-0.0611668	0.802074	0	0.0465351	0.947298	0	0.0651323	0.93993	0	0.0185972	0.999957	0	0.112782	0.75788	0	-0.034297	0.941945	0	-0.147079	0.999975	0
A_23_P147245	NM_017784	NM_017784	114884	oxysterol binding protein like 10	OSBPL10	-0.0358989	0.807664	0	-0.1371	0.173031	0	-0.0436597	0.693205	0	-0.183435	0.999232	0	-0.182712	0.499179	0	-0.275488	0.0967722	0	0.00776074	0.993651	0	-0.09344	0.886591	0	-0.101201	0.999957	0	0.0920537	0.789536	0	0.0927765	0.816398	0	0.000722826	0.999975	0
A_19_P00812329	TCONS_00016491	TCONS_00016491				0.189159	0.345349	0	0.0238675	0.945135	0	-0.018495	0.939716	0	0.0106948	0.999232	0	-0.0503361	0.964859	0	0.0354746	0.939585	0	0.207654	0.77115	0	0.0423625	0.978149	0	-0.165292	0.999957	0	-0.0247798	0.972927	0	-0.0858107	0.906579	0	-0.0610309	0.999975	0
A_23_P140423	NM_004545	NM_004545	4707	NADH:ubiquinone oxidoreductase subunit B1	NDUFB1	0.153679	0.239728	0	0.156409	0.198888	0	0.122072	0.256446	0	0.0529815	0.999232	0	0.0575248	0.933997	0	0.255383	0.217252	0	0.0316069	0.974351	0	0.0343368	0.972477	0	0.00272985	0.999957	0	-0.202402	0.57974	0	-0.197859	0.637516	0	0.00454333	0.999975	0
A_24_P262738	NM_024050	NM_024050	79016	DET1 and DDB1 associated 1	DDA1	0.0270138	0.841986	0	0.118362	0.194367	0	-0.0433855	0.654481	0	0.0352277	0.999232	0	0.0220123	0.972812	0	0.193739	0.211532	0	0.0703993	0.863778	0	0.161747	0.830643	0	0.091348	0.999957	0	-0.158511	0.559389	0	-0.171726	0.579521	0	-0.0132154	0.999975	0
A_33_P3381777	NM_178174	NM_178174	340205	triggering receptor expressed on myeloid cells like 1	TREML1	-0.176098	0.474414	0	-0.0888391	0.767822	0	0.0827512	0.708528	0	0.0277954	0.999232	0	-0.11047	0.916677	0	-0.146674	0.73274	0	-0.258849	0.748068	0	-0.17159	0.896355	0	0.0872588	0.999957	0	0.17447	0.801747	0	0.0362047	0.969309	0	-0.138265	0.999975	0
A_23_P214222	NM_002356	NM_002356	4082	myristoylated alanine rich protein kinase C substrate	MARCKS	-0.298451	0.0974939	0	-0.265378	0.131402	0	-0.226277	0.138948	0	-0.278653	0.999232	0	-0.0328637	0.979935	0	-0.373279	0.22616	0	-0.0721744	0.951471	0	-0.0391009	0.98042	0	0.0330735	0.999957	0	0.0946262	0.890518	0	0.340415	0.579521	0	0.245789	0.999975	0
A_23_P54041	NM_024328	NM_024328	79178	thiamine triphosphatase	THTPA	0.00664203	0.963031	0	0.0586768	0.579667	0	0.0111518	0.920395	0	0.0841145	0.999232	0	0.00261309	0.995789	0	-0.093125	0.57071	0	-0.00450978	0.995969	0	0.047525	0.944629	0	0.0520347	0.999957	0	0.17724	0.471144	0	0.0957381	0.760851	0	-0.0815015	0.999975	0
A_33_P3340718	NM_021140	NM_021140	7403	lysine demethylase 6A	KDM6A	-0.0404378	0.839862	0	-0.0552092	0.78834	0	0.0615352	0.670983	0	-0.0110794	0.999232	0	0.142753	0.768789	0	-0.0862329	0.76925	0	-0.101973	0.870387	0	-0.116744	0.892492	0	-0.0147714	0.999957	0	0.0751535	0.883535	0	0.228986	0.622572	0	0.153832	0.999975	0
A_21_P0001250	TCONS_00000796	TCONS_00000796				0.0401204	0.954546	0	-0.074907	0.925	0	0.32472	0.409866	0	0.0799124	0.999232	0	0.0764861	0.979935	0	-1.49217	0.0290769	-1	-0.2846	0.886547	0	-0.399627	0.881491	0	-0.115027	0.999957	0	1.57209	0.22914	0	1.56866	0.284868	0	-0.00342623	0.999975	0
A_23_P150189	NM_005590	NM_005590	4361	MRE11 homolog, double strand break repair nuclease	MRE11	-0.07376	0.549474	0	-0.0549068	0.678513	0	-0.12187	0.139909	0	-0.0789118	0.999232	0	-0.140355	0.628062	0	-0.00996195	0.970175	0	0.0481102	0.93401	0	0.0669635	0.927543	0	0.0188533	0.999957	0	-0.0689499	0.842787	0	-0.130393	0.707255	0	-0.0614433	0.999975	0
A_21_P0011314	TCONS_l2_00008581	TCONS_l2_00008581				-0.0983438	0.326839	0	-0.126821	0.147451	0	0.0577656	0.510264	0	-0.0309595	0.999232	0	-0.0293076	0.956727	0	0.0383295	0.854562	0	-0.156109	0.690317	0	-0.184587	0.827784	0	-0.0284775	0.999957	0	-0.069289	0.825068	0	-0.0676371	0.851874	0	0.00165192	0.999975	0
A_23_P8640	NM_001039966	NM_001039966	2852	G protein-coupled estrogen receptor 1	GPER1	0.155189	0.275106	0	0.0216532	0.929426	0	0.166499	0.128358	0	0.178442	0.999232	0	-0.031752	0.97257	0	-0.00475297	0.990682	0	-0.01131	0.992487	0	-0.144846	0.873679	0	-0.133536	0.999957	0	0.183195	0.65118	0	-0.026999	0.963234	0	-0.210194	0.999975	0
A_21_P0013169	TCONS_l2_00025628	TCONS_l2_00025628				0.0330121	0.815203	0	-0.0321209	0.83662	0	0.000985279	0.99416	0	0.0819833	0.999232	0	0.0139352	0.98573	0	-0.121078	0.513408	0	0.0320268	0.964237	0	-0.0331062	0.968684	0	-0.065133	0.999957	0	0.203061	0.471144	0	0.135013	0.692723	0	-0.068048	0.999975	0
A_33_P3262799	ENST00000396245	ENST00000396245				-0.0342919	0.799206	0	-0.0543792	0.658969	0	0.0169558	0.88649	0	-0.0460578	0.999232	0	-0.0561021	0.902653	0	0.0573946	0.776302	0	-0.0512478	0.920099	0	-0.071335	0.908337	0	-0.0200872	0.999957	0	-0.103452	0.731071	0	-0.113497	0.734517	0	-0.0100442	0.999975	0
A_33_P3279009	NM_018942	NM_018942	3166	H6 family homeobox 1	HMX1	-0.0728328	0.900949	0	0.376285	0.352849	0	0.326453	0.335746	0	0.235431	0.999232	0	-0.122581	0.956146	0	-0.822873	0.190325	0	-0.399286	0.792761	0	0.0498323	0.987804	0	0.449118	0.999957	0	1.0583	0.331872	0	0.700292	0.581399	0	-0.358012	0.999975	0
A_33_P3358019	TCONS_l2_00029094	TCONS_l2_00029094				0.0791172	0.812405	0	0.12939	0.675803	0	0.0603819	0.82457	0	0.0360922	0.999232	0	0.0508533	0.974345	0	-0.294032	0.496043	0	0.0187353	0.992961	0	0.0690084	0.969837	0	0.0502731	0.999957	0	0.330124	0.642673	0	0.344885	0.665215	0	0.0147611	0.999975	0
A_33_P3265872	ENST00000419668	ENST00000419668				0.0968216	0.532164	0	0.0541284	0.7714	0	-0.0401106	0.778271	0	-0.0374384	0.999232	0	-0.143125	0.734449	0	0.115957	0.643578	0	0.136932	0.786861	0	0.0942389	0.910726	0	-0.0426932	0.999957	0	-0.153395	0.699239	0	-0.259081	0.533954	0	-0.105686	0.999975	0
A_24_P28295	NM_001243765	NM_001243765	9910	RAB GTPase activating protein 1 like	RABGAP1L	-0.15781	0.193498	0	-0.212435	0.0467289	-1	-0.00146777	0.992516	0	-0.0183683	0.999232	0	0.0647612	0.912602	0	-0.0261059	0.931539	0	-0.156343	0.738659	0	-0.210967	0.828696	0	-0.0546248	0.999957	0	0.00773758	0.987904	0	0.0908671	0.844833	0	0.0831295	0.999975	0
A_33_P3419139	NM_001127211	NM_001127211	57698	shootin 1	SHTN1	-0.0966282	0.38895	0	0.0239978	0.887216	0	-0.072839	0.425543	0	-0.0242127	0.999232	0	-0.106397	0.752626	0	-0.0568405	0.789138	0	-0.0237892	0.97629	0	0.0968368	0.876296	0	0.120626	0.999957	0	0.0326279	0.932334	0	-0.0495563	0.901619	0	-0.0821842	0.999975	0
A_23_P107644	NM_006938	NM_006938	6632	small nuclear ribonucleoprotein D1 polypeptide	SNRPD1	0.107012	0.555276	0	0.140083	0.372832	0	0.0777889	0.595992	0	-0.0895242	0.999232	0	-0.0721752	0.928532	0	0.230768	0.371473	0	0.0292231	0.979833	0	0.0622946	0.961505	0	0.0330715	0.999957	0	-0.320292	0.438979	0	-0.302943	0.525036	0	0.017349	0.999975	0
A_21_P0010029	TCONS_00028355	TCONS_00028355				0.0860033	0.483458	0	0.00973534	0.962151	0	-0.0503119	0.633065	0	0.0890061	0.999232	0	-0.0646673	0.894819	0	-0.243085	0.142694	0	0.136315	0.738659	0	0.0600472	0.938754	0	-0.0762679	0.999957	0	0.332091	0.260451	0	0.178418	0.602154	0	-0.153673	0.999975	0
A_21_P0013547	TCONS_l2_00028603	TCONS_l2_00028603				-0.0198518	0.907721	0	-0.0614676	0.675061	0	-0.116143	0.217924	0	0.0482105	0.999232	0	-0.144317	0.667391	0	-0.188554	0.325361	0	0.096291	0.841236	0	0.0546752	0.951317	0	-0.0416158	0.999957	0	0.236765	0.450338	0	0.0442372	0.92309	0	-0.192527	0.999975	0
A_24_P405190	NM_201626	NM_201626	23032	ubiquitin specific peptidase 33	USP33	0.100581	0.335282	0	-0.0195562	0.907863	0	-0.0190412	0.870375	0	-0.0675593	0.999232	0	0.0347322	0.949179	0	-0.0429957	0.840225	0	0.119622	0.748068	0	-0.000515002	0.999851	0	-0.120137	0.999957	0	-0.0245636	0.947603	0	0.077728	0.834973	0	0.102292	0.999975	0
A_23_P416894	NM_017439	NM_017439	54103	gamma-secretase activating protein	GSAP	-0.00107806	0.996991	0	-0.00619578	0.981123	0	0.1084	0.30754	0	-0.115811	0.999232	0	0.0170776	0.98573	0	0.0581068	0.829341	0	-0.109478	0.832887	0	-0.114595	0.881382	0	-0.00511772	0.999957	0	-0.173918	0.6351	0	-0.0410292	0.935121	0	0.132889	0.999975	0
A_23_P209320	NM_022817	NM_022817	8864	period circadian regulator 2	PER2	-0.0496483	0.709626	0	-0.159979	0.0789627	0	-0.0865692	0.321751	0	-0.040646	0.999232	0	-0.0606128	0.899031	0	0.0128015	0.961034	0	0.0369209	0.952825	0	-0.0734098	0.910726	0	-0.110331	0.999957	0	-0.0534475	0.884142	0	-0.0734143	0.851302	0	-0.0199668	0.999975	0
A_33_P3392740	AL831857	AL831857				0.151196	0.289656	0	0.0362484	0.868842	0	0.0204325	0.900304	0	-0.0191857	0.999232	0	0.0185382	0.98573	0	-0.273681	0.214949	0	0.130764	0.810772	0	0.0158159	0.987989	0	-0.114948	0.999957	0	0.254495	0.501432	0	0.292219	0.498394	0	0.0377239	0.999975	0
A_23_P155830	NM_020773	NM_020773	57533	TBC1 domain family member 14	TBC1D14	-0.23546	0.0643235	0	-0.326265	0.00475301	-1	-0.0373083	0.804862	0	-0.0935864	0.999232	0	-0.0059962	0.99451	0	-0.0504004	0.870268	0	-0.198152	0.712348	0	-0.288957	0.827784	0	-0.0908052	0.999957	0	-0.043186	0.933762	0	0.0444042	0.936312	0	0.0875902	0.999975	0
A_24_P639505	NM_005819	NM_005819	10228	syntaxin 6	STX6	-0.0639083	0.613694	0	-0.0517736	0.699023	0	0.0681033	0.46474	0	-0.0312163	0.999232	0	-0.0101098	0.989907	0	0.0626187	0.765261	0	-0.132012	0.738659	0	-0.119877	0.86057	0	0.0121348	0.999957	0	-0.093835	0.772532	0	-0.0727285	0.852774	0	0.0211065	0.999975	0
A_24_P333106	NP1181099	NP1181099				0.253695	0.370647	0	0.431168	0.0621797	0	0.14762	0.550674	0	0.329309	0.999232	0	0.148342	0.904919	0	0.310001	0.509466	0	0.106075	0.946556	0	0.283548	0.867538	0	0.177473	0.999957	0	0.0193074	0.985889	0	-0.161659	0.871737	0	-0.180967	0.999975	0
A_33_P3281018	ENST00000417032	ENST00000417032				0.06029	0.730699	0	0.105094	0.468397	0	0.00750585	0.967056	0	0.0638033	0.999232	0	0.0193337	0.983534	0	0.038774	0.901423	0	0.0527842	0.947298	0	0.0975881	0.908064	0	0.0448039	0.999957	0	0.0250293	0.963374	0	-0.0194403	0.973466	0	-0.0444696	0.999975	0
A_33_P3396459	NM_001278714	NM_001278714	5437	RNA polymerase II subunit H	POLR2H	0.140269	0.629824	0	0.265595	0.237926	0	-0.0284178	0.922587	0	0.32505	0.999232	0	0.211248	0.797423	0	0.152961	0.746729	0	0.168687	0.867097	0	0.294013	0.850492	0	0.125326	0.999957	0	0.172089	0.823725	0	0.058287	0.951419	0	-0.113802	0.999975	0
A_33_P3410836	NM_003539	NM_003539	8360	histone cluster 1 H4 family member d	HIST1H4D	0.216981	0.112155	0	0.162902	0.240695	0	0.0437963	0.778381	0	0.164404	0.999232	0	-0.0493543	0.950615	0	0.0810903	0.78664	0	0.173184	0.748068	0	0.119105	0.891447	0	-0.054079	0.999957	0	0.0833141	0.866788	0	-0.130445	0.805881	0	-0.213759	0.999975	0
A_33_P3408953	NM_001282879	NM_001282879	91227	gamma-glutamyltransferase light chain 2	GGTLC2	0.0183053	0.914745	0	-0.0938571	0.438177	0	-0.153248	0.0817827	0	0.00392174	0.999232	0	-0.0665064	0.899031	0	0.020801	0.940437	0	0.171554	0.708257	0	0.0593912	0.944629	0	-0.112162	0.999957	0	-0.0168793	0.969524	0	-0.0873074	0.836928	0	-0.0704281	0.999975	0
A_24_P58647	A_24_P58647	A_24_P58647				0.0652523	0.787979	0	0.184908	0.297145	0	-0.00334704	0.989449	0	0.20555	0.999232	0	0.0321828	0.979788	0	0.346767	0.228303	0	0.0685994	0.950683	0	0.188255	0.873679	0	0.119656	0.999957	0	-0.141217	0.809592	0	-0.314584	0.581724	0	-0.173367	0.999975	0
A_24_P165656	NM_005813	NM_005813	23683	protein kinase D3	PRKD3	0.085965	0.559174	0	0.0106923	0.964445	0	0.138209	0.163929	0	-0.0158496	0.999232	0	0.0131187	0.989663	0	0.00634654	0.985694	0	-0.0522438	0.942413	0	-0.127516	0.873679	0	-0.0752727	0.999957	0	-0.0221962	0.965615	0	0.00677214	0.989838	0	0.0289683	0.999975	0
A_23_P124024	NM_032286	NM_032286	84246	mediator complex subunit 10	MED10	0.108933	0.0994252	0	0.0416251	0.631068	0	0.0604528	0.312361	0	0.0688154	0.999232	0	0.0109765	0.982302	0	0.105389	0.380394	0	0.0484804	0.877061	0	-0.0188278	0.972403	0	-0.0673082	0.999957	0	-0.0365732	0.884935	0	-0.0944121	0.686318	0	-0.0578389	0.999975	0
A_23_P211806	NM_017724	NM_017724	9209	LRR binding FLII interacting protein 2	LRRFIP2	0.00965514	0.935742	0	-0.123993	0.0637955	0	-0.0787756	0.20222	0	0.0149384	0.999232	0	-0.0447082	0.899031	0	-0.00613253	0.974679	0	0.0884307	0.756871	0	-0.0452172	0.935587	0	-0.133648	0.999957	0	0.021071	0.941057	0	-0.0385757	0.896755	0	-0.0596466	0.999975	0
A_23_P38181	NM_138619	NM_138619	23163	golgi associated, gamma adaptin ear containing, ARF binding protein 3	GGA3	-0.0987439	0.2637	0	-0.193811	0.00756467	-1	-0.175812	0.00822972	-1	-0.0357907	0.999232	0	-0.185722	0.334164	0	-0.110035	0.470171	0	0.077068	0.827414	0	-0.0179993	0.97976	0	-0.0950674	0.999957	0	0.0742445	0.788275	0	-0.0756866	0.813119	0	-0.149931	0.999975	0
A_23_P87013	NM_001001522	NM_001001522	6876	transgelin	TAGLN	-0.0316009	0.851628	0	0.0179658	0.93333	0	-0.0694547	0.538948	0	0.10413	0.999232	0	-0.0317459	0.965778	0	0.0673015	0.787566	0	0.0378538	0.963291	0	0.0874205	0.908337	0	0.0495667	0.999957	0	0.036829	0.934681	0	-0.0990474	0.827531	0	-0.135876	0.999975	0
A_23_P122876	NM_005641	NM_005641	6878	TATA-box binding protein associated factor 6	TAF6	-0.133442	0.139539	0	-0.161388	0.0487057	-1	-0.16164	0.0253488	-1	-0.127644	0.999232	0	-0.249096	0.181779	0	-0.159368	0.302831	0	0.0281981	0.965151	0	0.000251544	0.999851	0	-0.0279465	0.999957	0	0.0317238	0.927779	0	-0.0897287	0.790449	0	-0.121453	0.999975	0
A_23_P128201	NM_005337	NM_005337	3071	NCK associated protein 1 like	NCKAP1L	-0.153934	0.201561	0	-0.101479	0.43417	0	-0.114466	0.257248	0	-0.183343	0.999232	0	-0.231512	0.430215	0	-0.0718786	0.772973	0	-0.0394682	0.961159	0	0.0129868	0.988895	0	0.052455	0.999957	0	-0.111464	0.770369	0	-0.159633	0.691153	0	-0.0481691	0.999975	0
A_33_P3352098	NM_021201	NM_021201	58475	membrane spanning 4-domains A7	MS4A7	-0.00534208	0.986564	0	0.0161721	0.962218	0	0.0848177	0.628253	0	-0.0672365	0.999232	0	0.0346874	0.977025	0	0.0132292	0.977215	0	-0.0901597	0.922913	0	-0.0686456	0.965328	0	0.0215141	0.999957	0	-0.0804657	0.901368	0	0.0214583	0.977932	0	0.101924	0.999975	0
A_33_P3318267	NR_024580	NR_024580	100131193	CCDC183 antisense RNA 1	CCDC183-AS1	0.108627	0.562459	0	0.164219	0.288334	0	0.0398871	0.819315	0	0.0866408	0.999232	0	0.07932	0.919832	0	0.149232	0.611698	0	0.06874	0.936531	0	0.124332	0.896962	0	0.0555917	0.999957	0	-0.0625915	0.91489	0	-0.0699123	0.909392	0	-0.0073208	0.999975	0
A_23_P354175	NM_138385	NM_138385	92305	transmembrane protein 129	TMEM129	0.0716582	0.654348	0	0.160997	0.17606	0	-0.0270826	0.853774	0	0.224654	0.999232	0	-0.0285969	0.97287	0	-0.0926507	0.710891	0	0.0987408	0.851383	0	0.188079	0.835935	0	0.0893383	0.999957	0	0.317305	0.360672	0	0.0640538	0.897605	0	-0.253251	0.999975	0
A_23_P251377	NM_001006109	NM_001006109	56941	5-hydroxymethylcytosine (hmC) binding, ES cell-specific	HMCES	-0.0975001	0.374213	0	-0.0219077	0.898243	0	-0.0515114	0.59853	0	0.00454665	0.999232	0	-0.0914979	0.797423	0	0.00968739	0.970239	0	-0.0459887	0.935216	0	0.0296037	0.969487	0	0.0755924	0.999957	0	-0.00514074	0.99041	0	-0.101185	0.779256	0	-0.0960446	0.999975	0
A_32_P169574	NM_017602	NM_017602	55593	OTU deubiquitinase 5	OTUD5	-0.153226	0.0365391	-1	-0.0397992	0.70909	0	-0.143523	0.0213062	-1	-0.0881534	0.999232	0	-0.0141111	0.979788	0	-0.284155	0.023431	-1	-0.00970368	0.986925	0	0.103723	0.850492	0	0.113427	0.999957	0	0.196002	0.374041	0	0.270044	0.309727	0	0.0740424	0.999975	0
A_23_P419624	NM_006698	NM_006698	10904	bladder cancer associated protein	BLCAP	-0.124493	0.378191	0	-0.0538699	0.767822	0	0.0676528	0.588501	0	-0.0421386	0.999232	0	0.0206718	0.981273	0	-0.0217816	0.947109	0	-0.192146	0.708281	0	-0.121523	0.876296	0	0.0706236	0.999957	0	-0.020357	0.969003	0	0.0424534	0.935121	0	0.0628104	0.999975	0
A_21_P0014234	XR_171053	XR_171053				-0.136003	0.369135	0	-0.305714	0.00956193	-1	-0.435167	0.000123569	-1	0.0328023	0.999232	0	-0.245791	0.478403	0	-0.551403	0.0109377	-1	0.299164	0.685006	0	0.129453	0.878725	0	-0.169711	0.999957	0	0.584206	0.173952	0	0.305612	0.486288	0	-0.278593	0.999975	0
A_33_P3351279	NM_004767	NM_004767	9283	G protein-coupled receptor 37 like 1	GPR37L1	0.0174893	0.941151	0	0.106218	0.536957	0	0.00786062	0.970094	0	0.106302	0.999232	0	-0.0554492	0.946773	0	-0.0800799	0.798783	0	0.00962869	0.994831	0	0.0983569	0.92713	0	0.0887282	0.999957	0	0.186382	0.67692	0	0.0246308	0.97027	0	-0.161751	0.999975	0
A_33_P3376321	NM_020477	NM_020477	286	ankyrin 1	ANK1	-0.203089	0.113634	0	-0.0545755	0.775892	0	-0.0172634	0.91774	0	-0.0618736	0.999232	0	0.028108	0.974895	0	-0.498253	0.0179849	-1	-0.185826	0.719429	0	-0.0373121	0.971345	0	0.148514	0.999957	0	0.436379	0.258877	0	0.526361	0.266555	0	0.0899816	0.999975	0
A_21_P0000203	NM_153437	NM_153437	4957	outer dense fiber of sperm tails 2	ODF2	-0.0492539	0.709344	0	-0.122652	0.201888	0	-0.183756	0.0187665	-1	-0.0450433	0.999232	0	-0.127073	0.669025	0	-0.218085	0.174618	0	0.134502	0.731312	0	0.0611037	0.935432	0	-0.073398	0.999957	0	0.173041	0.541766	0	0.0910115	0.808371	0	-0.08203	0.999975	0
A_23_P135611	NM_018114	NM_018114	55152	DALR anticodon binding domain containing 3	DALRD3	0.00506028	0.979626	0	0.00775756	0.975121	0	0.0334234	0.795912	0	0.0189818	0.999232	0	0.0238899	0.975674	0	0.264246	0.155974	0	-0.0283631	0.975342	0	-0.0256658	0.979566	0	0.00269729	0.999957	0	-0.245264	0.44887	0	-0.240356	0.518645	0	0.00490807	0.999975	0
A_33_P3295423	NM_001040653	NM_001040653	79364	ZXD family zinc finger C	ZXDC	-0.13139	0.251624	0	-0.192581	0.0502173	0	0.0199183	0.883097	0	0.088137	0.999232	0	0.0670778	0.897739	0	0.0753849	0.738842	0	-0.151309	0.723675	0	-0.2125	0.827784	0	-0.0611912	0.999957	0	0.0127521	0.976835	0	-0.0083071	0.986203	0	-0.0210592	0.999975	0
A_21_P0013909	NM_004477	NM_004477	2483	FSHD region gene 1	FRG1	0.0845676	0.469184	0	0.00790005	0.969326	0	0.0140699	0.909883	0	0.0789623	0.999232	0	-0.028348	0.962105	0	0.124167	0.494661	0	0.0704977	0.877061	0	-0.00616984	0.995445	0	-0.0766676	0.999957	0	-0.0452043	0.904391	0	-0.152515	0.645834	0	-0.10731	0.999975	0
A_33_P3279581	ENST00000558783	ENST00000558783				0.127295	0.434854	0	0.130172	0.391252	0	0.0841271	0.537177	0	0.0358311	0.999232	0	0.0135469	0.989907	0	-0.468052	0.0359766	-1	0.0431678	0.965151	0	0.046045	0.968684	0	0.00287716	0.999957	0	0.503883	0.243397	0	0.481599	0.309727	0	-0.0222842	0.999975	0
A_33_P3524912	NR_033848	NR_033848	283038	uncharacterized LOC283038	LOC283038	0.068248	0.562241	0	0.0316118	0.831172	0	-0.0644468	0.471403	0	0.0415413	0.999232	0	0.0374767	0.944516	0	0.0709113	0.714873	0	0.132695	0.723349	0	0.0960586	0.87537	0	-0.0366362	0.999957	0	-0.02937	0.936261	0	-0.0334347	0.933417	0	-0.00406466	0.999975	0
A_23_P128372	NM_002014	NM_002014	2288	FK506 binding protein 4	FKBP4	0.0681173	0.677228	0	0.0683048	0.67906	0	-0.00413573	0.981502	0	0.059825	0.999232	0	0.00134635	0.998616	0	-0.0930745	0.7146	0	0.072253	0.911234	0	0.0724405	0.939252	0	0.00018746	0.999957	0	0.1529	0.691769	0	0.0944208	0.848017	0	-0.0584787	0.999975	0
A_33_P3378785	AK124823	AK124823				0.0151275	0.944529	0	0.0496564	0.807017	0	-0.0053468	0.977426	0	0.0545138	0.999232	0	0.0741188	0.911641	0	-0.14762	0.557858	0	0.0204743	0.982652	0	0.0550032	0.962591	0	0.0345289	0.999957	0	0.202134	0.610977	0	0.221739	0.622098	0	0.019605	0.999975	0
A_24_P398092	NM_002874	NM_002874	5887	RAD23 homolog B, nucleotide excision repair protein	RAD23B	-0.0506525	0.753769	0	-0.0932412	0.485522	0	-0.0417296	0.744275	0	-0.130007	0.999232	0	-0.130692	0.736569	0	-0.0795783	0.745449	0	-0.00892285	0.993535	0	-0.0515115	0.959709	0	-0.0425887	0.999957	0	-0.0504284	0.910199	0	-0.0511137	0.915323	0	-0.000685251	0.999975	0
A_24_P398064	ENST00000378078	ENST00000378078				-0.0494188	0.758997	0	-0.132587	0.258957	0	-0.0774602	0.481476	0	-0.0379073	0.999232	0	-0.0551768	0.931892	0	0.131373	0.549951	0	0.0280414	0.97629	0	-0.0551273	0.954214	0	-0.0831687	0.999957	0	-0.16928	0.630127	0	-0.186549	0.63507	0	-0.0172695	0.999975	0
A_23_P371254	NM_176884	NM_176884	259289	taste 2 receptor member 43	TAS2R43	-0.00248692	0.988219	0	0.0323632	0.810516	0	0.0412386	0.653059	0	-0.0135523	0.999232	0	0.00145087	0.998553	0	0.0678456	0.705911	0	-0.0437255	0.93081	0	-0.00887537	0.989791	0	0.0348501	0.999957	0	-0.0813979	0.779063	0	-0.0663947	0.849896	0	0.0150032	0.999975	0
A_23_P79842	NM_015937	NM_015937	51604	phosphatidylinositol glycan anchor biosynthesis class T	PIGT	-0.032491	0.784124	0	-0.118512	0.141608	0	-0.155476	0.0211465	-1	0.0157772	0.999232	0	-0.128213	0.588369	0	-0.110038	0.477889	0	0.122985	0.71538	0	0.0369646	0.960021	0	-0.0860205	0.999957	0	0.125815	0.619977	0	-0.0181757	0.960681	0	-0.143991	0.999975	0
A_21_P0012282	NM_005265	NM_005265	2678	gamma-glutamyltransferase 1	GGT1	-0.0424453	0.690713	0	-0.0422784	0.695069	0	-0.105153	0.108985	0	-0.00669986	0.999232	0	-0.0224028	0.964371	0	0.148544	0.273091	0	0.0627077	0.856713	0	0.0628747	0.903873	0	0.000166983	0.999957	0	-0.155244	0.497047	0	-0.170947	0.511936	0	-0.015703	0.999975	0
A_21_P0001374	ENST00000464336	ENST00000464336				-0.0388379	0.821973	0	-0.0552683	0.747983	0	-0.0768055	0.506986	0	-0.0588166	0.999232	0	0.0231569	0.979535	0	0.0404966	0.889425	0	0.0379676	0.965151	0	0.0215372	0.982814	0	-0.0164304	0.999957	0	-0.0993131	0.808668	0	-0.0173397	0.975142	0	0.0819734	0.999975	0
A_33_P3242743	NM_001267549	NM_001267549	10139	ADP ribosylation factor related protein 1	ARFRP1	0.0933066	0.332373	0	-0.0243004	0.866389	0	-0.0235011	0.815408	0	0.016846	0.999232	0	-0.164832	0.459779	0	-0.0133213	0.954387	0	0.116808	0.738659	0	-0.000799294	0.999827	0	-0.117607	0.999957	0	0.0301672	0.928864	0	-0.151511	0.603697	0	-0.181678	0.999975	0
A_33_P3416574	NM_016108	NM_016108	51390	androgen induced 1	AIG1	0.105625	0.373727	0	0.0398213	0.803679	0	0.0395276	0.729784	0	0.0583566	0.999232	0	-0.0958215	0.807485	0	-0.0612714	0.787604	0	0.0660977	0.897869	0	0.000293694	0.999851	0	-0.065804	0.999957	0	0.119628	0.720278	0	-0.0345502	0.937038	0	-0.154178	0.999975	0
A_33_P3332348	NR_002715	NR_002715	6029	RNA, 7SL, cytoplasmic 1	RN7SL1	0.0748938	0.713892	0	-0.159031	0.306758	0	-0.20475	0.096289	0	-0.109736	0.999232	0	-0.102786	0.880379	0	-0.0832049	0.798282	0	0.279644	0.685006	0	0.0457198	0.969487	0	-0.233924	0.999957	0	-0.0265308	0.967539	0	-0.0195812	0.977579	0	0.00694963	0.999975	0
A_23_P208866	NM_004877	NM_004877	9535	glia maturation factor gamma	GMFG	0.0131341	0.953705	0	-0.0753612	0.684513	0	0.0023524	0.990707	0	-0.11168	0.999232	0	0.0173794	0.987881	0	0.252111	0.285544	0	0.0107817	0.993312	0	-0.0777137	0.943344	0	-0.0884953	0.999957	0	-0.363791	0.354983	0	-0.234732	0.616949	0	0.129059	0.999975	0
A_33_P3407746	NM_177968	NM_177968	5495	protein phosphatase, Mg2+/Mn2+ dependent 1B	PPM1B	0.0193445	0.886656	0	-0.12259	0.157543	0	0.0473091	0.601389	0	-0.0565087	0.999232	0	0.0343941	0.946773	0	0.109128	0.516232	0	-0.0279646	0.965151	0	-0.1699	0.827784	0	-0.141935	0.999957	0	-0.165637	0.524697	0	-0.0747337	0.833643	0	0.0909028	0.999975	0
A_23_P127385	NM_000256	NM_000256	4607	myosin binding protein C, cardiac	MYBPC3	-0.0561387	0.721119	0	-0.0269447	0.892573	0	-0.22787	0.0131545	-1	0.040194	0.999232	0	0.0428231	0.948574	0	0.101985	0.65436	0	0.171731	0.712348	0	0.200925	0.829649	0	0.029194	0.999957	0	-0.0617913	0.885462	0	-0.0591622	0.899871	0	0.00262909	0.999975	0
A_23_P365817	NM_138689	NM_138689	26472	protein phosphatase 1 regulatory inhibitor subunit 14B	PPP1R14B	-0.0260419	0.87159	0	-0.0484184	0.753781	0	-0.181422	0.0367051	-1	0.0602325	0.999232	0	-0.00370669	0.995165	0	0.129474	0.521242	0	0.15538	0.716682	0	0.133004	0.858639	0	-0.0223764	0.999957	0	-0.0692412	0.854348	0	-0.13318	0.72612	0	-0.0639392	0.999975	0
A_19_P00801960	ENST00000418134	ENST00000418134				0.154372	0.699042	0	0.0628394	0.906136	0	0.143581	0.639972	0	0.0913849	0.999232	0	0.101062	0.953853	0	-0.552888	0.272755	0	0.0107913	0.996805	0	-0.0807413	0.972889	0	-0.0915326	0.999957	0	0.644273	0.444267	0	0.65395	0.498943	0	0.00967723	0.999975	0
A_23_P26094	NM_024755	NM_024755	79811	SAFB like transcription modulator	SLTM	-0.0340401	0.869274	0	-0.0575245	0.777723	0	0.012172	0.948132	0	-0.201176	0.999232	0	0.0087605	0.992262	0	-0.0123984	0.972552	0	-0.0462121	0.961896	0	-0.0696965	0.950331	0	-0.0234844	0.999957	0	-0.188777	0.655118	0	0.0211589	0.97329	0	0.209936	0.999975	0
A_33_P3537875	BC004943	BC004943				-0.0204413	0.928038	0	-0.0601642	0.767971	0	-0.230973	0.0405485	-1	0.0925505	0.999232	0	0.144298	0.76947	0	-0.127704	0.643693	0	0.210532	0.712348	0	0.170809	0.858639	0	-0.039723	0.999957	0	0.220254	0.595743	0	0.272002	0.555203	0	0.0517479	0.999975	0
A_33_P3386995	NM_015914	NM_015914	51061	thioredoxin domain containing 11	TXNDC11	0.0292477	0.867848	0	-0.0256319	0.90255	0	-0.0431838	0.736734	0	-0.0905434	0.999232	0	-0.192439	0.545531	0	-0.25147	0.197185	0	0.0724314	0.901558	0	0.0175518	0.985613	0	-0.0548796	0.999957	0	0.160927	0.654475	0	0.0590314	0.901619	0	-0.101895	0.999975	0
A_33_P3257993	NM_017831	NM_017831	54941	ring finger protein 125	RNF125	-0.0048641	0.982927	0	-0.0788778	0.632061	0	0.0932809	0.436177	0	-0.0184517	0.999232	0	0.0577776	0.937457	0	-0.110353	0.668614	0	-0.098145	0.861376	0	-0.172159	0.850492	0	-0.0740137	0.999957	0	0.0919015	0.836027	0	0.168131	0.707803	0	0.0762293	0.999975	0
A_33_P3379341	NM_001144931	NM_001144931	391322	D-dopachrome tautomerase-like	LOC391322	0.0234669	0.900175	0	0.0459679	0.803306	0	-0.0891016	0.428118	0	0.204747	0.999232	0	0.0998266	0.837793	0	0.299865	0.124557	0	0.112569	0.827653	0	0.135069	0.86851	0	0.022501	0.999957	0	-0.0951179	0.820122	0	-0.200038	0.624797	0	-0.10492	0.999975	0
A_21_P0013591	ENST00000451152	ENST00000451152				0.0314135	0.793291	0	0.0501878	0.646601	0	0.0221021	0.821945	0	-0.0796492	0.999232	0	-0.0211629	0.97026	0	0.0640678	0.710891	0	0.00931144	0.988218	0	0.0280857	0.968684	0	0.0187742	0.999957	0	-0.143717	0.559884	0	-0.0852307	0.78732	0	0.0584864	0.999975	0
A_23_P135966	NM_001282197	NM_001282197	9016	solute carrier family 25 member 14	SLC25A14	-0.0298029	0.8365	0	-0.0279488	0.865455	0	-0.0363817	0.738774	0	-0.0670711	0.999232	0	0.0270542	0.966325	0	-0.0486529	0.827183	0	0.00657879	0.994831	0	0.00843291	0.992411	0	0.00185413	0.999957	0	-0.0184182	0.966056	0	0.0757071	0.848392	0	0.0941253	0.999975	0
A_33_P3378514	NM_001083	NM_001083	8654	phosphodiesterase 5A	PDE5A	0.16137	0.341537	0	0.0341315	0.899738	0	0.291988	0.0172546	1	0.120717	0.999232	0	0.13864	0.808721	0	-0.0788376	0.815829	0	-0.130618	0.84288	0	-0.257856	0.835508	0	-0.127239	0.999957	0	0.199555	0.671721	0	0.217477	0.681232	0	0.0179225	0.999975	0
A_24_P58054	NM_015266	NM_015266	23315	solute carrier family 9 member A8	SLC9A8	-0.0498059	0.722749	0	-0.102696	0.344342	0	-0.11982	0.163202	0	0.0280697	0.999232	0	0.0145465	0.98572	0	0.113129	0.560833	0	0.0700143	0.88368	0	0.0171242	0.982814	0	-0.0528901	0.999957	0	-0.0850597	0.806915	0	-0.0985828	0.800835	0	-0.0135232	0.999975	0
A_33_P3398251	NM_014009	NM_014009	50943	forkhead box P3	FOXP3	-0.0343901	0.7753	0	0.0160298	0.920162	0	-0.0632596	0.429625	0	-0.0847454	0.999232	0	-0.075792	0.817127	0	-0.0452498	0.811232	0	0.0288694	0.961896	0	0.0792893	0.885246	0	0.0504199	0.999957	0	-0.0394956	0.904835	0	-0.0305422	0.933223	0	0.00895341	0.999975	0
A_23_P81441	NM_130848	NM_130848	140947	dendritic cell associated nuclear protein	DCANP1	0.0921206	0.402179	0	-0.138071	0.132006	0	-0.0285592	0.792544	0	0.0137143	0.999232	0	-0.169041	0.503688	0	0.0163353	0.948846	0	0.12068	0.748068	0	-0.109512	0.867538	0	-0.230192	0.999957	0	-0.00262095	0.994544	0	-0.185377	0.560976	0	-0.182756	0.999975	0
A_23_P319050	NM_145326	NM_145326	284443	zinc finger protein 493	ZNF493	0.0195399	0.898572	0	-0.0211785	0.905122	0	-0.0657311	0.486713	0	-0.0496899	0.999232	0	-0.00977394	0.989907	0	-0.148991	0.400169	0	0.085271	0.84288	0	0.0445527	0.958198	0	-0.0407184	0.999957	0	0.0993013	0.759196	0	0.139217	0.683946	0	0.0399159	0.999975	0
A_23_P428827	NM_018064	NM_018064	55122	akirin 2	AKIRIN2	-0.059396	0.773693	0	-0.154299	0.318882	0	-0.100801	0.472092	0	0.0423005	0.999232	0	-0.428563	0.17915	0	-0.057355	0.86757	0	0.0414051	0.971268	0	-0.0534982	0.966957	0	-0.0949033	0.999957	0	0.0996555	0.847156	0	-0.371208	0.434335	0	-0.470863	0.999975	0
A_33_P3308132	TCONS_l2_00007970	TCONS_l2_00007970				-0.0550163	0.863839	0	0.108849	0.714855	0	0.0903888	0.697511	0	-0.0281843	0.999232	0	-0.111249	0.92255	0	-0.271056	0.500806	0	-0.145405	0.88515	0	0.0184598	0.992207	0	0.163865	0.999957	0	0.242872	0.724784	0	0.159807	0.852774	0	-0.0830644	0.999975	0
A_33_P3378031	NM_152834	NM_152834	129787	transmembrane protein 18	TMEM18	0.0770882	0.459322	0	0.149411	0.0646396	0	0.1068	0.144154	0	0.0160797	0.999232	0	-0.0230638	0.9679	0	0.152837	0.314725	0	-0.029712	0.961581	0	0.0426106	0.952279	0	0.0723227	0.999957	0	-0.136757	0.602551	0	-0.175901	0.545634	0	-0.0391435	0.999975	0
A_33_P3415092	NM_001127899	NM_001127899	1184	chloride voltage-gated channel 5	CLCN5	0.0289924	0.813864	0	-0.0915629	0.305203	0	-0.0569205	0.488837	0	-0.00980463	0.999232	0	-0.0820107	0.7941	0	-0.193046	0.174368	0	0.0859129	0.80847	0	-0.0346424	0.965771	0	-0.120555	0.999957	0	0.183241	0.454604	0	0.111035	0.714214	0	-0.072206	0.999975	0
A_33_P3240543	NM_001042535	NM_001042535	116988	ArfGAP with GTPase domain, ankyrin repeat and PH domain 3	AGAP3	0.0359304	0.807587	0	-0.0273767	0.874768	0	-0.136449	0.107946	0	0.0794539	0.999232	0	-0.072183	0.876401	0	0.0138364	0.959727	0	0.17238	0.695652	0	0.109072	0.874384	0	-0.0633071	0.999957	0	0.0656175	0.85713	0	-0.0860195	0.83343	0	-0.151637	0.999975	0
A_23_P170839	NM_001008491	NM_001008491	4735	septin 2	SEPT2	-0.0480267	0.661588	0	-0.012844	0.933847	0	0.104391	0.129768	0	-0.0761267	0.999232	0	0.00309666	0.995165	0	-0.0199374	0.924487	0	-0.152418	0.685006	0	-0.117235	0.849447	0	0.0351827	0.999957	0	-0.0561893	0.846814	0	0.0230341	0.947353	0	0.0792234	0.999975	0
A_33_P3253672	NM_012284	NM_012284	23416	potassium voltage-gated channel subfamily H member 3	KCNH3	0.184776	0.639316	0	0.147977	0.725279	0	0.0587603	0.875995	0	0.250012	0.999232	0	0.145816	0.93091	0	-0.56608	0.272352	0	0.126015	0.947239	0	0.0892163	0.970273	0	-0.036799	0.999957	0	0.816091	0.34721	0	0.711896	0.469885	0	-0.104195	0.999975	0
A_21_P0013083	NM_001162536	NM_001162536	494115	RNA binding motif protein, X-linked like 1	RBMXL1	0.0312338	0.809466	0	0.0157694	0.925206	0	0.0632693	0.45929	0	-0.0396851	0.999232	0	-0.0610229	0.884085	0	0.0257006	0.909082	0	-0.0320355	0.959175	0	-0.0474999	0.946666	0	-0.0154645	0.999957	0	-0.0653856	0.834384	0	-0.0867234	0.802233	0	-0.0213378	0.999975	0
A_23_P62967	NM_018662	NM_018662	27185	DISC1 scaffold protein	DISC1	-0.0726394	0.605929	0	-0.0673787	0.634803	0	-0.0814599	0.425916	0	0.0568102	0.999232	0	-0.0845292	0.852012	0	-0.132731	0.521429	0	0.00882048	0.992987	0	0.0140812	0.987989	0	0.00526072	0.999957	0	0.189541	0.556352	0	0.0482015	0.916067	0	-0.141339	0.999975	0
A_33_P3343210	NM_016612	NM_016612	51312	solute carrier family 25 member 37	SLC25A37	-0.156603	0.45517	0	-0.0983243	0.675447	0	0.135146	0.406928	0	0.0277157	0.999232	0	0.162813	0.802522	0	-0.531407	0.0601788	0	-0.291749	0.701072	0	-0.23347	0.850492	0	0.0582785	0.999957	0	0.559123	0.273663	0	0.69422	0.266555	0	0.135097	0.999975	0
A_21_P0008443	TCONS_00022755	TCONS_00022755				0.0507989	0.810568	0	0.101364	0.576431	0	-0.107205	0.437562	0	0.0306637	0.999232	0	-0.0859946	0.905894	0	-0.164089	0.559393	0	0.158004	0.789073	0	0.208569	0.849447	0	0.0505649	0.999957	0	0.194753	0.66987	0	0.0780943	0.89704	0	-0.116658	0.999975	0
A_23_P145247	NM_001023560	NM_001023560	7741	zinc finger and SCAN domain containing 26	ZSCAN26	0.042926	0.73074	0	0.012754	0.940898	0	0.0537576	0.546447	0	-0.112466	0.999232	0	0.07577	0.834226	0	0.242565	0.095913	0	-0.0108316	0.987488	0	-0.0410036	0.957986	0	-0.0301721	0.999957	0	-0.355031	0.205188	0	-0.166795	0.581711	0	0.188236	0.999975	0
A_21_P0010470	TCONS_00029850	TCONS_00029850				0.103512	0.38895	0	-0.0244143	0.894364	0	0.0214884	0.868865	0	-0.00393453	0.999232	0	-0.0255975	0.971967	0	-0.072488	0.744271	0	0.082024	0.859274	0	-0.0459027	0.960658	0	-0.127927	0.999957	0	0.0685535	0.85341	0	0.0468906	0.913822	0	-0.021663	0.999975	0
A_21_P0000225	NR_000028	NR_000028	116938	small nucleolar RNA, C/D box 83B	SNORD83B	0.293094	0.356311	0	0.0663777	0.893473	0	-0.129096	0.664962	0	0.258405	0.999232	0	-0.0493524	0.980256	0	-0.0678031	0.924648	0	0.42219	0.712348	0	0.195474	0.924983	0	-0.226716	0.999957	0	0.326208	0.718412	0	0.0184507	0.988326	0	-0.307757	0.999975	0
A_33_P3354990	ENST00000449320	ENST00000449320				0.0363915	0.928456	0	-0.0164376	0.975885	0	-0.064017	0.827727	0	0.173575	0.999232	0	0.0380257	0.98363	0	-0.584367	0.154251	0	0.100408	0.950683	0	0.0475794	0.981666	0	-0.0528291	0.999957	0	0.757942	0.291686	0	0.622392	0.441	0	-0.135549	0.999975	0
A_24_P202581	NM_199002	NM_199002	9138	Rho guanine nucleotide exchange factor 1	ARHGEF1	-0.166167	0.178542	0	0.0148522	0.949231	0	-0.106235	0.319773	0	-0.0622399	0.999232	0	-0.0908579	0.855801	0	-0.18835	0.377368	0	-0.0599319	0.930502	0	0.121087	0.87537	0	0.181019	0.999957	0	0.12611	0.74583	0	0.0974922	0.836687	0	-0.0286181	0.999975	0
A_32_P6344	NM_003010	NM_003010	6416	mitogen-activated protein kinase kinase 4	MAP2K4	-0.0805547	0.656086	0	-0.120651	0.43323	0	0.0675033	0.635163	0	-0.222988	0.999232	0	0.160285	0.721602	0	-0.0697687	0.819983	0	-0.148058	0.787891	0	-0.188154	0.850492	0	-0.0400964	0.999957	0	-0.15322	0.727599	0	0.230053	0.622098	0	0.383273	0.999975	0
A_23_P110811	NM_001867	NM_001867	1350	cytochrome c oxidase subunit 7C	COX7C	0.450042	0.080547	0	0.493764	0.0408303	1	0.336196	0.127001	0	-0.0447217	0.999232	0	0.297363	0.74033	0	0.511017	0.256173	0	0.113846	0.946213	0	0.157568	0.937455	0	0.0437217	0.999957	0	-0.555739	0.462813	0	-0.213654	0.838226	0	0.342085	0.999975	0
A_33_P3233869	ENST00000565670	ENST00000565670				0.117159	0.459862	0	0.00219233	0.99483	0	-0.0519158	0.719352	0	0.0624824	0.999232	0	0.143538	0.754951	0	-0.0329429	0.921966	0	0.169075	0.748068	0	0.0541081	0.964871	0	-0.114967	0.999957	0	0.0954253	0.836661	0	0.176481	0.704957	0	0.0810559	0.999975	0
A_33_P3398107	NM_001197129	NM_001197129	90196	SYS1, golgi trafficking protein	SYS1	0.10429	0.259098	0	0.0502342	0.658228	0	0.0147077	0.892092	0	0.018914	0.999232	0	0.0657736	0.854503	0	0.276296	0.0463485	1	0.0895824	0.795169	0	0.0355264	0.963382	0	-0.0540559	0.999957	0	-0.257382	0.300717	0	-0.210523	0.450849	0	0.0468596	0.999975	0
A_33_P3374947	NM_138693	NM_138693	136259	Kruppel like factor 14	KLF14	0.0896905	0.623199	0	-0.0118602	0.967545	0	0.0387998	0.811242	0	-0.00713359	0.999232	0	-0.0303432	0.975151	0	-0.0434307	0.900793	0	0.0508908	0.958332	0	-0.05066	0.966988	0	-0.101551	0.999957	0	0.0362971	0.948835	0	0.0130875	0.984616	0	-0.0232096	0.999975	0
A_33_P3209651	NM_020945	NM_020945	57705	WDFY family member 4	WDFY4	-0.25439	0.0215211	-1	-0.249188	0.0184573	-1	-0.234323	0.0137784	-1	-0.0227979	0.999232	0	-0.154117	0.67136	0	-0.20658	0.314549	0	-0.020067	0.981865	0	-0.014865	0.987989	0	0.00520198	0.999957	0	0.183783	0.604063	0	0.0524633	0.914502	0	-0.131319	0.999975	0
A_33_P3307049	AK128478	AK128478				-0.0797464	0.511249	0	0.0149736	0.936069	0	-0.111744	0.185923	0	-0.107995	0.999232	0	-0.0878801	0.816674	0	-0.0260149	0.916459	0	0.0319971	0.964351	0	0.126717	0.851157	0	0.09472	0.999957	0	-0.0819798	0.809613	0	-0.0618652	0.876759	0	0.0201146	0.999975	0
A_21_P0000087	NM_001172574	NM_001172574	79648	microcephalin 1	MCPH1	0.105502	0.273147	0	0.00301572	0.987397	0	-0.0174953	0.87517	0	-0.064884	0.999232	0	-0.0268358	0.959538	0	-0.30082	0.0360761	-1	0.122998	0.734337	0	0.020511	0.978678	0	-0.102487	0.999957	0	0.235936	0.354975	0	0.273984	0.348437	0	0.0380482	0.999975	0
A_21_P0000052	NM_001164554	NM_001164554	27185	DISC1 scaffold protein	DISC1	0.0481471	0.807626	0	-0.00157655	0.996462	0	-0.0902396	0.495734	0	0.0481969	0.999232	0	-0.0699412	0.924684	0	-0.115943	0.679956	0	0.138387	0.807453	0	0.0886631	0.934091	0	-0.0497237	0.999957	0	0.16414	0.706813	0	0.0460016	0.936608	0	-0.118138	0.999975	0
A_21_P0011068	ENST00000535337	ENST00000535337				0.0593156	0.652889	0	0.0893633	0.424467	0	-0.0286911	0.801762	0	0.113794	0.999232	0	-0.0587559	0.905491	0	-0.233633	0.155263	0	0.0880067	0.841236	0	0.118054	0.865217	0	0.0300477	0.999957	0	0.347427	0.25206	0	0.174877	0.604274	0	-0.17255	0.999975	0
A_21_P0000068	NM_001167676	NM_001167676	100128071	family with sequence similarity 229 member A	FAM229A	0.0602428	0.668282	0	-0.137818	0.186712	0	-0.0401753	0.728874	0	-0.00867725	0.999232	0	0.0237466	0.974101	0	0.0497349	0.835772	0	0.100418	0.823092	0	-0.0976431	0.885246	0	-0.198061	0.999957	0	-0.0584122	0.883003	0	-0.0259883	0.954884	0	0.0324239	0.999975	0
A_33_P3405103	NM_020912	NM_020912	84256	FLYWCH-type zinc finger 1	FLYWCH1	0.0208971	0.888348	0	-0.0886458	0.414195	0	-0.0300835	0.786356	0	-0.024776	0.999232	0	0.0406361	0.942501	0	-0.0977718	0.610133	0	0.0509806	0.925002	0	-0.0585624	0.937066	0	-0.109543	0.999957	0	0.0729958	0.829144	0	0.138408	0.683946	0	0.0654121	0.999975	0
A_33_P3317431	A_33_P3317431	A_33_P3317431				0.282853	0.485592	0	0.522225	0.0988079	0	0.259481	0.403198	0	-0.00727985	0.999232	0	0.356126	0.76175	0	0.582966	0.318265	0	0.0233718	0.994431	0	0.262744	0.905724	0	0.239372	0.999957	0	-0.590246	0.548765	0	-0.22684	0.865181	0	0.363406	0.999975	0
A_33_P3348614	NM_024665	NM_024665	79718	transducin beta like 1 X-linked receptor 1	TBL1XR1	-0.0080274	0.953705	0	-0.00077184	0.99751	0	0.00567172	0.961735	0	-0.0128348	0.999232	0	0.055575	0.888872	0	0.0375449	0.844212	0	-0.0136991	0.982652	0	-0.00644356	0.993071	0	0.00725556	0.999957	0	-0.0503797	0.868629	0	0.0180301	0.961166	0	0.0684098	0.999975	0
A_33_P3372788	NM_001037501	NM_001037501	728841	NBPF member 8	NBPF8	-0.0827032	0.616494	0	-0.0994452	0.506975	0	-0.27182	0.00851551	-1	-0.0320828	0.999232	0	-0.0837414	0.891154	0	0.0615987	0.830954	0	0.189117	0.713813	0	0.172375	0.850492	0	-0.016742	0.999957	0	-0.0936815	0.83177	0	-0.14534	0.756519	0	-0.0516586	0.999975	0
A_33_P3239347	NM_006167	NM_006167	4824	NK3 homeobox 1	NKX3-1	-0.0513549	0.796441	0	-0.0723867	0.70481	0	-0.00803444	0.968222	0	-0.0109863	0.999232	0	0.023612	0.980529	0	-0.194269	0.446169	0	-0.0433205	0.965151	0	-0.0643523	0.955983	0	-0.0210317	0.999957	0	0.183282	0.670336	0	0.217881	0.64541	0	0.0345983	0.999975	0
A_23_P46894	NM_020549	NM_020549	1103	choline O-acetyltransferase	CHAT	0.0629751	0.667815	0	0.104563	0.387537	0	-0.0141677	0.922072	0	0.025052	0.999232	0	-0.0536551	0.93091	0	-0.00155033	0.997106	0	0.0771428	0.882686	0	0.118731	0.87402	0	0.0415881	0.999957	0	0.0266024	0.953363	0	-0.0521048	0.90822	0	-0.0787072	0.999975	0
A_23_P399255	NM_152737	NM_152737	221687	ring finger protein 182	RNF182	0.00088011	0.998361	0	0.157393	0.4719	0	0.251397	0.111116	0	0.0128329	0.999232	0	-0.0272338	0.985719	0	-0.544216	0.0769801	0	-0.250517	0.742873	0	-0.094004	0.952131	0	0.156513	0.999957	0	0.557049	0.310297	0	0.516982	0.398252	0	-0.0400668	0.999975	0
A_24_P15043	NM_025010	NM_025010	23276	kelch like family member 18	KLHL18	-0.142304	0.136018	0	-0.162546	0.0631112	0	-0.0568167	0.542219	0	-0.0730075	0.999232	0	-0.120341	0.687236	0	0.0284142	0.903257	0	-0.0854876	0.83593	0	-0.105729	0.870293	0	-0.0202415	0.999957	0	-0.101422	0.740771	0	-0.148755	0.644739	0	-0.0473332	0.999975	0
A_33_P3346403	NM_001099285	NM_001099285	5757	prothymosin alpha	PTMA	0.0862428	0.65122	0	0.148826	0.333396	0	-0.0184155	0.922757	0	0.0731026	0.999232	0	-0.159659	0.746785	0	0.223213	0.391141	0	0.104658	0.877061	0	0.167241	0.867538	0	0.0625831	0.999957	0	-0.150111	0.751326	0	-0.382872	0.411421	0	-0.232762	0.999975	0
A_33_P3395976	NM_145232	NM_145232	90353	cytosolic thiouridylase subunit 1	CTU1	0.155321	0.110922	0	0.153368	0.0978112	0	-0.0331768	0.763091	0	0.162929	0.999232	0	-0.0400367	0.943877	0	0.0869793	0.658472	0	0.188498	0.685006	0	0.186545	0.827784	0	-0.00195266	0.999957	0	0.0759498	0.82314	0	-0.127016	0.715399	0	-0.202966	0.999975	0
A_33_P3320772	NM_000332	NM_000332	6310	ataxin 1	ATXN1	-0.119232	0.234687	0	-0.115837	0.21975	0	-0.00307678	0.982483	0	-0.0169889	0.999232	0	-0.0638411	0.884406	0	-0.226888	0.141586	0	-0.116155	0.756127	0	-0.112761	0.864148	0	0.0033946	0.999957	0	0.209899	0.436918	0	0.163047	0.610482	0	-0.0468521	0.999975	0
A_23_P409386	NM_024698	NM_024698	79751	solute carrier family 25 member 22	SLC25A22	-0.138232	0.208919	0	0.0468047	0.760672	0	-0.127787	0.147601	0	0.0560176	0.999232	0	-0.155932	0.605735	0	-0.12126	0.545253	0	-0.0104451	0.989415	0	0.174591	0.835508	0	0.185036	0.999957	0	0.177278	0.568905	0	-0.0346718	0.937199	0	-0.21195	0.999975	0
A_21_P0004585	XR_245299	XR_245299				0.0349086	0.871985	0	0.0462069	0.840228	0	0.110331	0.409027	0	-0.0279667	0.999232	0	-0.0531872	0.949179	0	-0.104031	0.729923	0	-0.0754225	0.924812	0	-0.0641242	0.959709	0	0.0112983	0.999957	0	0.0760642	0.887849	0	0.0508438	0.933638	0	-0.0252205	0.999975	0
A_24_P268993	NM_052971	NM_052971	116842	liver enriched antimicrobial peptide 2	LEAP2	0.035766	0.809466	0	-0.0611268	0.651748	0	0.0418885	0.707619	0	-0.0114679	0.999232	0	0.0524851	0.924684	0	0.192969	0.274652	0	-0.00612244	0.995009	0	-0.103015	0.876296	0	-0.0968928	0.999957	0	-0.204437	0.493359	0	-0.140484	0.697266	0	0.063953	0.999975	0
A_33_P3275235	NM_005163	NM_005163	207	AKT serine/threonine kinase 1	AKT1	0.097913	0.862667	0	0.0386059	0.959948	0	0.26311	0.465176	0	0.172676	0.999232	0	0.166106	0.938495	0	-0.684116	0.295258	0	-0.165197	0.94544	0	-0.224504	0.938701	0	-0.0593071	0.999957	0	0.856792	0.430872	0	0.850222	0.494943	0	-0.00657032	0.999975	0
A_24_P362317	NM_001111	NM_001111	103	adenosine deaminase, RNA specific	ADAR	-0.233474	0.05968	0	-0.0145316	0.9543	0	-0.209399	0.0454728	-1	-0.145445	0.999232	0	-0.16751	0.673603	0	-0.127659	0.613641	0	-0.0240753	0.980829	0	0.194867	0.841933	0	0.218942	0.999957	0	-0.0177853	0.972927	0	-0.0398509	0.941821	0	-0.0220655	0.999975	0
A_23_P132263	NM_019843	NM_019843	56478	eukaryotic translation initiation factor 4E nuclear import factor 1	EIF4ENIF1	-0.167312	0.0533704	0	-0.159105	0.0567398	0	-0.116875	0.119824	0	-0.0845817	0.999232	0	-0.164288	0.487791	0	-0.206244	0.168778	0	-0.0504374	0.918191	0	-0.0422306	0.955259	0	0.00820678	0.999957	0	0.121662	0.663485	0	0.0419555	0.909683	0	-0.0797063	0.999975	0
A_33_P3266923	NM_014916	NM_014916	22853	lemur tyrosine kinase 2	LMTK2	-0.138693	0.27713	0	-0.195622	0.0744306	0	-0.276191	0.00407312	-1	-0.00858261	0.999232	0	-0.14838	0.691755	0	-0.298247	0.118618	0	0.137498	0.769724	0	0.0805689	0.927136	0	-0.056929	0.999957	0	0.289665	0.390494	0	0.149867	0.720314	0	-0.139797	0.999975	0
A_23_P13382	NM_001013254	NM_001013254	4046	lymphocyte-specific protein 1	LSP1	-0.258241	0.0811711	0	-0.326334	0.0164527	-1	-0.278337	0.0233855	-1	-0.276484	0.999232	0	-0.416075	0.184009	0	-0.211055	0.449906	0	0.0200959	0.985528	0	-0.0479972	0.968684	0	-0.0680931	0.999957	0	-0.0654288	0.911475	0	-0.20502	0.69901	0	-0.139591	0.999975	0
A_33_P3315906	NM_032611	NM_032611	11156	protein tyrosine phosphatase type IVA, member 3	PTP4A3	0.0217003	0.902361	0	-0.0286082	0.883659	0	-0.0127993	0.932811	0	0.00810264	0.999232	0	-0.0222485	0.979535	0	0.0997615	0.662707	0	0.0344996	0.967457	0	-0.0158089	0.986784	0	-0.0503085	0.999957	0	-0.0916588	0.816466	0	-0.12201	0.771989	0	-0.0303512	0.999975	0
A_21_P0006334	TCONS_00016511	TCONS_00016511				0.114175	0.695528	0	0.0304739	0.94115	0	0.107515	0.631018	0	0.106752	0.999232	0	-0.00902793	0.995037	0	-0.371512	0.324917	0	0.0066597	0.997501	0	-0.077041	0.967084	0	-0.0837007	0.999957	0	0.478264	0.438189	0	0.362484	0.622098	0	-0.11578	0.999975	0
A_23_P96087	NM_006026	NM_006026	8971	H1 histone family member X	H1FX	-0.131243	0.389945	0	0.0721107	0.68839	0	-0.0654042	0.636737	0	-0.146722	0.999232	0	-0.219755	0.544282	0	-0.0722554	0.804811	0	-0.0658391	0.932748	0	0.137515	0.875009	0	0.203354	0.999957	0	-0.0744671	0.880711	0	-0.1475	0.762654	0	-0.0730324	0.999975	0
A_24_P89701	NM_000883	NM_000883	3614	inosine monophosphate dehydrogenase 1	IMPDH1	-0.149034	0.226262	0	-0.397464	7.94679e-05	-1	-0.183103	0.0542501	0	-0.039314	0.999232	0	-0.149439	0.683209	0	-0.0698325	0.783667	0	0.0340693	0.96919	0	-0.214361	0.827784	0	-0.24843	0.999957	0	0.0305185	0.947771	0	-0.0796069	0.864228	0	-0.110125	0.999975	0
A_23_P34433	NM_001009881	NM_001009881	23318	zinc finger CCHC-type containing 11	ZCCHC11	-0.0338211	0.880408	0	-0.142503	0.375399	0	-0.0824795	0.578804	0	-0.0822476	0.999232	0	-0.0440423	0.96045	0	-0.430216	0.0716981	0	0.0486584	0.963544	0	-0.0600237	0.965541	0	-0.108682	0.999957	0	0.347969	0.412319	0	0.386174	0.41783	0	0.0382053	0.999975	0
A_23_P75811	NM_001012662	NM_001012662	6520	solute carrier family 3 member 2	SLC3A2	-0.204202	0.119875	0	-0.0690853	0.701755	0	-0.0470525	0.74624	0	-0.049765	0.999232	0	-0.229894	0.511195	0	0.107187	0.689238	0	-0.157149	0.764486	0	-0.0220328	0.982814	0	0.135116	0.999957	0	-0.156952	0.707029	0	-0.337081	0.425947	0	-0.180129	0.999975	0
A_23_P140630	NM_021819	NM_021819	79748	lectin, mannose binding 1 like	LMAN1L	0.0181903	0.91804	0	0.04743	0.768618	0	0.0597336	0.588928	0	-0.0440158	0.999232	0	-0.0660517	0.902082	0	-0.126121	0.546048	0	-0.0415434	0.952771	0	-0.0123036	0.988895	0	0.0292398	0.999957	0	0.0821053	0.829144	0	0.0600693	0.892227	0	-0.0220359	0.999975	0
A_24_P269619	NM_001359	NM_001359	1666	2,4-dienoyl-CoA reductase 1	DECR1	-0.134029	0.205517	0	-0.102782	0.341527	0	0.010204	0.940984	0	-0.0516795	0.999232	0	-0.144471	0.624838	0	0.204274	0.232281	0	-0.144233	0.719429	0	-0.112986	0.872336	0	0.031247	0.999957	0	-0.255954	0.377011	0	-0.348745	0.312258	0	-0.092791	0.999975	0
A_21_P0009844	ENST00000424705	ENST00000424705				-0.0891627	0.467716	0	-0.0340863	0.833425	0	-0.111099	0.205846	0	0.0331549	0.999232	0	-0.0547862	0.919122	0	0.162345	0.375251	0	0.0219363	0.979452	0	0.0770127	0.910726	0	0.0550764	0.999957	0	-0.12919	0.688125	0	-0.217131	0.519178	0	-0.0879411	0.999975	0
A_24_P84419	NM_003371	NM_003371	7410	vav guanine nucleotide exchange factor 2	VAV2	-0.0453916	0.750054	0	-0.0299243	0.857699	0	-0.0263016	0.826731	0	0.0161595	0.999232	0	-0.167123	0.545531	0	-0.167419	0.352184	0	-0.01909	0.980829	0	-0.0036227	0.998599	0	0.0154673	0.999957	0	0.183578	0.536707	0	0.000295584	0.999631	0	-0.183283	0.999975	0
A_24_P245358	NM_001001937	NM_001001937	498	ATP synthase F1 subunit alpha	ATP5F1A	-0.0916591	0.618576	0	-0.0514796	0.816233	0	0.104078	0.436381	0	-0.153525	0.999232	0	-0.172764	0.711921	0	0.276298	0.254484	0	-0.195737	0.737285	0	-0.155558	0.873679	0	0.0401795	0.999957	0	-0.429823	0.295503	0	-0.449062	0.337272	0	-0.019239	0.999975	0
A_32_P84605	NM_001025	NM_001025	6228	ribosomal protein S23	RPS23	0.171962	0.485592	0	0.0821762	0.788796	0	0.179154	0.326279	0	0.0353212	0.999232	0	0.139251	0.883166	0	0.517456	0.116993	0	-0.00719182	0.996936	0	-0.0969776	0.954842	0	-0.0897857	0.999957	0	-0.482135	0.409568	0	-0.378205	0.581005	0	0.10393	0.999975	0
A_24_P38702	NM_145285	NM_145285	159296	NK2 homeobox 3	NKX2-3	0.125571	0.811115	0	0.108736	0.854292	0	0.11862	0.773716	0	0.0947763	0.999232	0	0.0805408	0.974345	0	-0.757363	0.217403	0	0.00695101	0.997941	0	-0.00988398	0.999185	0	-0.016835	0.999957	0	0.85214	0.41539	0	0.837904	0.484957	0	-0.0142355	0.999975	0
A_24_P307014	NM_005104	NM_005104	6046	bromodomain containing 2	BRD2	-0.029913	0.824961	0	-0.125283	0.171221	0	-0.104414	0.189631	0	-0.0684854	0.999232	0	-0.185143	0.436916	0	-0.0687667	0.724729	0	0.0745013	0.854856	0	-0.0208685	0.979667	0	-0.0953698	0.999957	0	0.000281318	0.999279	0	-0.116376	0.72612	0	-0.116657	0.999975	0
A_21_P0010384	ENST00000454439	ENST00000454439				-0.00573483	0.991256	0	0.0552156	0.906431	0	0.114111	0.682333	0	0.157694	0.999232	0	0.0118399	0.99451	0	-0.4854	0.275596	0	-0.119845	0.936531	0	-0.058895	0.979622	0	0.0609505	0.999957	0	0.643094	0.388002	0	0.49724	0.568243	0	-0.145855	0.999975	0
A_33_P3290687	NM_022365	NM_022365	64215	DnaJ heat shock protein family (Hsp40) member C1	DNAJC1	0.12493	0.338618	0	0.114912	0.362304	0	0.00273636	0.988179	0	0.192023	0.999232	0	-0.0104055	0.990946	0	0.0725591	0.774221	0	0.122193	0.795169	0	0.112175	0.881382	0	-0.010018	0.999957	0	0.119463	0.756074	0	-0.0829645	0.858583	0	-0.202428	0.999975	0
A_33_P3278187	NM_001286990	NM_001286990	11046	solute carrier family 35 member D2	SLC35D2	-0.00874304	0.970612	0	0.0795211	0.662972	0	0.122884	0.319439	0	-0.0454495	0.999232	0	-0.124663	0.813225	0	-0.408614	0.0664454	0	-0.131627	0.823092	0	-0.0433632	0.968751	0	0.0882642	0.999957	0	0.363165	0.357671	0	0.283951	0.534908	0	-0.0792135	0.999975	0
A_23_P45970	NM_017850	NM_017850	54955	chromosome 1 open reading frame 109	C1orf109	0.0416426	0.743956	0	-0.0266987	0.859175	0	0.0139721	0.903233	0	0.0781174	0.999232	0	-0.136116	0.60379	0	0.107736	0.536713	0	0.0276705	0.967573	0	-0.0406708	0.959865	0	-0.0683413	0.999957	0	-0.0296183	0.934072	0	-0.243852	0.406941	0	-0.214234	0.999975	0
A_24_P280897	A_24_P280897	A_24_P280897				0.189394	0.401333	0	0.238437	0.22478	0	0.00256731	0.992477	0	0.286273	0.999232	0	0.128571	0.8909	0	0.232566	0.532872	0	0.186826	0.823092	0	0.235869	0.864148	0	0.0490427	0.999957	0	0.0537073	0.944664	0	-0.103994	0.89704	0	-0.157702	0.999975	0
A_33_P3816688	NM_133263	NM_133263	133522	PPARG coactivator 1 beta	PPARGC1B	-0.0264275	0.8591	0	-0.0204703	0.90947	0	0.000990158	0.99416	0	-0.0481872	0.999232	0	0.0159834	0.982419	0	-0.131346	0.476671	0	-0.0274177	0.972356	0	-0.0214605	0.980334	0	0.00595722	0.999957	0	0.0831586	0.806915	0	0.147329	0.668291	0	0.0641707	0.999975	0
A_33_P3234347	NM_001171689	NM_001171689	9949	Alport syndrome, mental retardation, midface hypoplasia and elliptocytosis chromosomal region gene 1	AMMECR1	-0.01463	0.939824	0	0.113995	0.36789	0	0.0174759	0.905729	0	0.166006	0.999232	0	0.108455	0.803175	0	-0.139243	0.531152	0	-0.032106	0.972402	0	0.0965188	0.899229	0	0.128625	0.999957	0	0.305248	0.362781	0	0.247697	0.519178	0	-0.0575512	0.999975	0
A_24_P510357	ENST00000390312	ENST00000390312				0.0607545	0.860887	0	-0.0207353	0.965203	0	0.00646665	0.985806	0	-0.437634	0.999232	0	-0.317832	0.642776	0	0.115622	0.823655	0	0.0542878	0.977229	0	-0.0272019	0.988143	0	-0.0814897	0.999957	0	-0.553256	0.404815	0	-0.433455	0.577313	0	0.119802	0.999975	0
A_33_P3355474	THC2581562	THC2581562				-0.039944	0.741812	0	0.0244828	0.866089	0	-0.00851166	0.942313	0	0.00649952	0.999232	0	-0.065994	0.856716	0	0.132644	0.397547	0	-0.0314323	0.958796	0	0.0329944	0.966283	0	0.0644267	0.999957	0	-0.126145	0.636295	0	-0.198638	0.486726	0	-0.0724935	0.999975	0
A_33_P3269539	NM_058174	NM_058174	1292	collagen type VI alpha 2 chain	COL6A2	-0.0244623	0.877353	0	0.0110183	0.958366	0	-0.025749	0.836846	0	-0.012558	0.999232	0	-0.0280017	0.966752	0	0.0282995	0.914294	0	0.00128669	0.998237	0	0.0367673	0.968008	0	0.0354806	0.999957	0	-0.0408576	0.920545	0	-0.0563012	0.895376	0	-0.0154436	0.999975	0
A_19_P00321682	ENST00000517864	ENST00000517864				0.0226115	0.922939	0	0.0430413	0.854292	0	-0.0258307	0.888235	0	-0.00225115	0.999232	0	-0.0164927	0.989295	0	-0.0188485	0.96124	0	0.0484422	0.961896	0	0.0688721	0.954343	0	0.0204298	0.999957	0	0.0165973	0.97764	0	0.00235578	0.996506	0	-0.0142415	0.999975	0
A_32_P8813	NR_024433	NR_024433	283663	long intergenic non-protein coding RNA 926	LINC00926	0.00054811	0.998361	0	-0.0883675	0.596116	0	0.0395186	0.794411	0	-0.137684	0.999232	0	0.0820921	0.899056	0	0.0946818	0.73509	0	-0.0389705	0.968809	0	-0.127886	0.880221	0	-0.0889156	0.999957	0	-0.232365	0.552244	0	-0.0125897	0.983965	0	0.219776	0.999975	0
A_33_P3223860	A_33_P3223860	A_33_P3223860				0.090173	0.327783	0	-0.0764952	0.405866	0	-0.0198132	0.842841	0	0.0533533	0.999232	0	-0.0550822	0.888872	0	0.0457338	0.801463	0	0.109986	0.741177	0	-0.056682	0.927136	0	-0.166668	0.999957	0	0.00761951	0.983166	0	-0.100816	0.734981	0	-0.108436	0.999975	0
A_32_P148672	NM_006938	NM_006938	6632	small nuclear ribonucleoprotein D1 polypeptide	SNRPD1	0.00641842	0.966826	0	0.0710388	0.50311	0	0.0362043	0.712518	0	0.00767536	0.999232	0	-0.162377	0.495661	0	0.193265	0.203252	0	-0.0297859	0.963544	0	0.0348344	0.966283	0	0.0646204	0.999957	0	-0.18559	0.476406	0	-0.355642	0.266555	0	-0.170052	0.999975	0
A_23_P2397	NM_178169	NM_178169	283349	Ras association domain family member 3	RASSF3	-0.0127397	0.94279	0	-0.0641605	0.651353	0	-0.0873666	0.376811	0	0.168492	0.999232	0	0.00228009	0.997341	0	0.0551631	0.819925	0	0.0746269	0.88368	0	0.023206	0.98042	0	-0.0514209	0.999957	0	0.113329	0.748414	0	-0.052883	0.904998	0	-0.166212	0.999975	0
A_23_P218096	NM_022118	NM_022118	64062	RNA binding motif protein 26	RBM26	-0.0658503	0.631183	0	-0.0336918	0.840326	0	-0.194926	0.0215041	-1	-0.111322	0.999232	0	-0.0727918	0.879582	0	-0.0597871	0.793978	0	0.129076	0.756127	0	0.161235	0.837115	0	0.0321585	0.999957	0	-0.0515353	0.897971	0	-0.0130047	0.978775	0	0.0385305	0.999975	0
A_33_P3305472	ENST00000587743	ENST00000587743				0.0528588	0.704145	0	-0.016424	0.930987	0	-0.101991	0.253025	0	0.070983	0.999232	0	0.120316	0.718967	0	0.0699917	0.746927	0	0.15485	0.712348	0	0.0855674	0.896355	0	-0.0692828	0.999957	0	0.000991277	0.998691	0	0.0503242	0.904459	0	0.0493329	0.999975	0
A_23_P56833	NM_016115	NM_016115	51130	ankyrin repeat and SOCS box containing 3	ASB3	-0.0353713	0.823981	0	-0.0637926	0.660505	0	0.0673113	0.533082	0	-0.123863	0.999232	0	-0.0298575	0.966344	0	0.0398049	0.879504	0	-0.102683	0.827653	0	-0.131104	0.864148	0	-0.0284213	0.999957	0	-0.163668	0.624472	0	-0.0696624	0.875199	0	0.0940057	0.999975	0
A_23_P408271	NM_016245	NM_016245	51170	hydroxysteroid 17-beta dehydrogenase 11	HSD17B11	-0.0901226	0.571618	0	-0.0770096	0.63956	0	0.0395267	0.782831	0	-0.0435946	0.999232	0	0.10575	0.835001	0	0.0814794	0.763728	0	-0.129649	0.799215	0	-0.116536	0.885246	0	0.0131129	0.999957	0	-0.125074	0.765346	0	0.024271	0.965801	0	0.149345	0.999975	0
A_33_P3377750	NM_177417	NM_177417	147700	kinesin light chain 3	KLC3	0.148703	0.599936	0	0.198015	0.425304	0	0.203586	0.300191	0	0.212463	0.999232	0	0.263178	0.716896	0	-0.0810682	0.877942	0	-0.0548828	0.975638	0	-0.00557104	0.999185	0	0.0493118	0.999957	0	0.293531	0.66996	0	0.344246	0.648654	0	0.0507152	0.999975	0
A_23_P46907	NM_006077	NM_006077	10367	mitochondrial calcium uptake 1	MICU1	-0.225259	0.0409708	-1	-0.112758	0.368226	0	-0.0728092	0.519242	0	-0.0380786	0.999232	0	-0.222164	0.455528	0	-0.052828	0.841838	0	-0.15245	0.742873	0	-0.0399488	0.968415	0	0.112501	0.999957	0	0.0147494	0.975975	0	-0.169336	0.673264	0	-0.184085	0.999975	0
A_23_P154022	NM_025203	NM_025203	80304	WD repeat and coiled coil containing	WDCP	-0.000574402	0.997737	0	0.00272973	0.98898	0	0.139734	0.0609299	0	-0.0504129	0.999232	0	-0.0580326	0.895565	0	-0.0118782	0.961359	0	-0.140309	0.712348	0	-0.137005	0.844713	0	0.00330413	0.999957	0	-0.0385347	0.91403	0	-0.0461544	0.901663	0	-0.00761968	0.999975	0
A_33_P3275422	NR_024096	NR_024096	283601	long intergenic non-protein coding RNA 523	LINC00523	0.24996	0.642182	0	0.0404769	0.96155	0	0.380258	0.295589	0	0.219489	0.999232	0	0.20462	0.928532	0	-0.974144	0.14795	0	-0.130297	0.965151	0	-0.339781	0.898823	0	-0.209483	0.999957	0	1.19363	0.313264	0	1.17876	0.372203	0	-0.0148688	0.999975	0
A_23_P214882	NM_019041	NM_019041	54516	mitochondrial translational release factor 1 like	MTRF1L	-0.0423919	0.701929	0	0.00590104	0.972724	0	-0.115061	0.0853652	0	0.0260224	0.999232	0	-0.0145939	0.979937	0	0.025891	0.897382	0	0.0726694	0.839282	0	0.120962	0.844713	0	0.048293	0.999957	0	0.000131348	0.999521	0	-0.0404849	0.903041	0	-0.0406163	0.999975	0
A_33_P3219965	NM_006019	NM_006019	10312	T cell immune regulator 1, ATPase H+ transporting V0 subunit a3	TCIRG1	-0.0993817	0.485648	0	-0.103026	0.43732	0	-0.270218	0.00483949	-1	-0.0676486	0.999232	0	-0.0886912	0.858738	0	0.0549701	0.837214	0	0.170836	0.716682	0	0.167193	0.849447	0	-0.00364378	0.999957	0	-0.122619	0.749814	0	-0.143661	0.732901	0	-0.0210426	0.999975	0
A_21_P0002294	ENST00000590687	ENST00000590687				0.0422715	0.935643	0	-0.0652679	0.908666	0	0.050257	0.898115	0	0.222704	0.999232	0	0.0344372	0.989756	0	-0.687124	0.190325	0	-0.00798545	0.997941	0	-0.115525	0.966957	0	-0.107539	0.999957	0	0.909828	0.314557	0	0.721561	0.486288	0	-0.188267	0.999975	0
A_23_P77174	NM_004855	NM_004855	9488	phosphatidylinositol glycan anchor biosynthesis class B	PIGB	-0.0289936	0.884382	0	-0.00181268	0.995992	0	0.077054	0.55258	0	0.0217612	0.999232	0	0.11286	0.827355	0	-0.0777828	0.785165	0	-0.106048	0.852714	0	-0.0788667	0.936835	0	0.0271809	0.999957	0	0.0995439	0.825872	0	0.190643	0.673996	0	0.0910986	0.999975	0
A_24_P188377	NM_000574	NM_000574	1604	CD55 molecule (Cromer blood group)	CD55	-0.213241	0.0664405	0	-0.195709	0.0808412	0	-0.0743746	0.527656	0	-0.00606504	0.999232	0	-0.0249258	0.976575	0	0.0567117	0.835131	0	-0.138867	0.77115	0	-0.121334	0.875988	0	0.0175323	0.999957	0	-0.0627768	0.888728	0	-0.0816375	0.864545	0	-0.0188607	0.999975	0
A_33_P3258723	NM_022762	NM_022762	64777	required for meiotic nuclear division 5 homolog B	RMND5B	0.0595935	0.634156	0	0.0889828	0.399458	0	0.0274466	0.801762	0	-0.01605	0.999232	0	-0.0449818	0.933997	0	0.0633542	0.757014	0	0.032147	0.961896	0	0.0615362	0.934091	0	0.0293892	0.999957	0	-0.0794042	0.809324	0	-0.108336	0.757965	0	-0.0289318	0.999975	0
A_23_P34233	NM_014298	NM_014298	23475	quinolinate phosphoribosyltransferase	QPRT	0.015789	0.917885	0	-0.0510489	0.692646	0	-0.0294322	0.785066	0	-0.141828	0.999232	0	-0.172311	0.489438	0	-0.0501649	0.811378	0	0.0452212	0.935216	0	-0.0216167	0.979529	0	-0.0668379	0.999957	0	-0.0916632	0.77062	0	-0.122146	0.717606	0	-0.0304826	0.999975	0
A_33_P3329419	NM_004408	NM_004408	1759	dynamin 1	DNM1	-0.0153613	0.961904	0	0.0157117	0.968897	0	0.129012	0.483259	0	0.11878	0.999232	0	-0.156392	0.841903	0	-0.276696	0.42989	0	-0.144373	0.868411	0	-0.1133	0.938812	0	0.031073	0.999957	0	0.395476	0.473395	0	0.120304	0.876312	0	-0.275172	0.999975	0
A_23_P59677	NM_021930	NM_021930	60561	RAD50 interactor 1	RINT1	0.0346963	0.844226	0	-0.000926279	0.997545	0	0.100285	0.353798	0	-0.103281	0.999232	0	0.0211681	0.980256	0	-0.034693	0.907079	0	-0.0655892	0.920099	0	-0.101212	0.894286	0	-0.0356226	0.999957	0	-0.0685877	0.876335	0	0.055861	0.909407	0	0.124449	0.999975	0
A_23_P135157	NM_001031689	NM_001031689	9373	phospholipase A2 activating protein	PLAA	0.0245301	0.877829	0	-0.0371069	0.82091	0	-0.00206349	0.989449	0	-0.0453701	0.999232	0	-0.114055	0.753516	0	-0.152392	0.426862	0	0.0265936	0.975342	0	-0.0350434	0.968684	0	-0.061637	0.999957	0	0.107022	0.756968	0	0.0383376	0.931465	0	-0.0686847	0.999975	0
A_33_P3297399	NM_017634	NM_017634	54793	potassium channel tetramerization domain containing 9	KCTD9	-0.0483376	0.64826	0	-0.0351889	0.766333	0	-0.0445986	0.58228	0	-0.0292152	0.999232	0	-0.0751586	0.800405	0	-0.0507747	0.769887	0	-0.00373902	0.996063	0	0.00940974	0.988143	0	0.0131488	0.999957	0	0.0215596	0.945657	0	-0.0243838	0.943252	0	-0.0459434	0.999975	0
A_23_P110362	NM_021970	NM_021970	8649	late endosomal/lysosomal adaptor, MAPK and MTOR activator 3	LAMTOR3	0.0706613	0.665893	0	0.0493792	0.790721	0	0.131169	0.21445	0	-0.0233942	0.999232	0	0.131743	0.758528	0	0.224857	0.288726	0	-0.0605076	0.933486	0	-0.0817896	0.92892	0	-0.0212821	0.999957	0	-0.248251	0.485716	0	-0.0931145	0.850662	0	0.155137	0.999975	0
A_24_P295010	NM_004155	NM_004155	5272	serpin family B member 9	SERPINB9	0.0169473	0.93105	0	0.105292	0.43328	0	0.0471994	0.715877	0	-0.0508239	0.999232	0	-0.0218409	0.979788	0	-0.0761851	0.766035	0	-0.030252	0.975342	0	0.0580925	0.952279	0	0.0883446	0.999957	0	0.0253612	0.960006	0	0.0543442	0.911749	0	0.028983	0.999975	0
A_33_P3333587	NM_032875	NM_032875	84961	F-box and leucine rich repeat protein 20	FBXL20	-0.0390652	0.803407	0	-0.235375	0.0154299	-1	-0.214771	0.0144275	-1	0.0654323	0.999232	0	-0.0136725	0.987881	0	-0.059571	0.802515	0	0.175706	0.708257	0	-0.0206039	0.981815	0	-0.19631	0.999957	0	0.125003	0.719366	0	0.0458985	0.920129	0	-0.0791048	0.999975	0
A_23_P60286	NM_001417	NM_001417	1975	eukaryotic translation initiation factor 4B	EIF4B	0.0264874	0.863229	0	0.0405026	0.796822	0	-0.0184594	0.888235	0	0.0155148	0.999232	0	0.0258132	0.970994	0	0.254149	0.130462	0	0.0449467	0.94544	0	0.058962	0.942982	0	0.0140152	0.999957	0	-0.238634	0.420585	0	-0.228335	0.500116	0	0.0102985	0.999975	0
A_19_P00315459	U66048	U66048				0.0417593	0.800371	0	-0.100821	0.43364	0	-0.032071	0.807021	0	0.00665667	0.999232	0	-0.178847	0.577876	0	-0.104446	0.647224	0	0.0738302	0.893957	0	-0.0687499	0.937066	0	-0.14258	0.999957	0	0.111103	0.769701	0	-0.0744005	0.87137	0	-0.185504	0.999975	0
A_33_P3775281	NR_104176	NR_104176	644050	long intergenic non-protein coding RNA 1529	LINC01529	0.200745	0.730699	0	0.135396	0.840228	0	0.194746	0.660914	0	0.17146	0.999232	0	0.138337	0.955733	0	-0.948576	0.174638	0	0.00599935	0.997941	0	-0.0593499	0.986784	0	-0.0653492	0.999957	0	1.12004	0.354288	0	1.08691	0.421675	0	-0.0331233	0.999975	0
A_23_P59130	NM_021221	NM_021221	58496	lymphocyte antigen 6 family member G5B	LY6G5B	-0.052141	0.673714	0	-0.0548651	0.653252	0	-0.138683	0.0685473	0	-0.0150545	0.999232	0	-0.0928342	0.781923	0	-0.146093	0.380015	0	0.0865421	0.828612	0	0.083818	0.887239	0	-0.00272413	0.999957	0	0.131039	0.647946	0	0.0532588	0.886549	0	-0.0777798	0.999975	0
A_23_P397417	NM_153261	NM_153261	255919	CTD nuclear envelope phosphatase 1 regulatory subunit 1	CNEP1R1	-0.0204173	0.929395	0	-0.0254519	0.923847	0	0.0547961	0.72343	0	0.0250679	0.999232	0	0.197867	0.638345	0	0.205197	0.427616	0	-0.0752133	0.924126	0	-0.0802479	0.943579	0	-0.00503461	0.999957	0	-0.18013	0.685198	0	-0.0073301	0.990821	0	0.172799	0.999975	0
A_24_P16214	ENST00000427868	ENST00000427868				0.131916	0.280015	0	0.0622608	0.681385	0	0.0409465	0.74225	0	0.0316103	0.999232	0	0.0292207	0.969662	0	-0.0331667	0.905769	0	0.0909692	0.854017	0	0.0213143	0.981815	0	-0.069655	0.999957	0	0.064777	0.876109	0	0.0623874	0.890502	0	-0.00238955	0.999975	0
A_24_P212127	NM_006954	NM_006954	7581	zinc finger protein 33A	ZNF33A	-0.0134999	0.934876	0	-0.0554421	0.67906	0	-0.0524665	0.607067	0	0.0632957	0.999232	0	0.0335078	0.954968	0	0.00426644	0.989487	0	0.0389666	0.951968	0	-0.00297566	0.998972	0	-0.0419422	0.999957	0	0.0590293	0.870413	0	0.0292414	0.94538	0	-0.0297879	0.999975	0
A_24_P251688	NM_018358	NM_018358	55324	ATP binding cassette subfamily F member 3	ABCF3	-0.104279	0.294019	0	-0.0422996	0.745981	0	-0.112221	0.140077	0	-0.0702132	0.999232	0	-0.14936	0.545531	0	-0.0303407	0.892156	0	0.00794134	0.992331	0	0.0699212	0.908064	0	0.0619799	0.999957	0	-0.0398724	0.90993	0	-0.119019	0.710839	0	-0.0791469	0.999975	0
A_21_P0010673	XR_247077	XR_247077				-0.000598375	0.998361	0	-0.0993753	0.503443	0	-0.156533	0.139874	0	0.159822	0.999232	0	0.00609197	0.993639	0	0.0645438	0.820242	0	0.155935	0.756127	0	0.0571576	0.958639	0	-0.0987769	0.999957	0	0.0952784	0.828635	0	-0.0584519	0.910382	0	-0.15373	0.999975	0
A_33_P3334043	A_33_P3334043	A_33_P3334043				-0.0931868	0.468947	0	-0.0402892	0.807839	0	-0.0423803	0.71597	0	0.0231305	0.999232	0	-0.116568	0.752712	0	0.00490314	0.988414	0	-0.0508065	0.935659	0	0.00209114	0.999185	0	0.0528977	0.999957	0	0.0182274	0.968392	0	-0.121472	0.758005	0	-0.139699	0.999975	0
A_24_P167683	NM_014216	NM_014216	3705	inositol-tetrakisphosphate 1-kinase	ITPK1	-0.140251	0.109741	0	-0.0230455	0.87904	0	-0.0751345	0.346266	0	-0.12335	0.999232	0	-0.114082	0.679772	0	-0.262403	0.0660227	0	-0.0651166	0.872221	0	0.052089	0.939135	0	0.117206	0.999957	0	0.139053	0.600054	0	0.148321	0.622098	0	0.00926782	0.999975	0
A_33_P3315021	ENST00000416673	ENST00000416673				-0.073678	0.568456	0	0.0392782	0.803306	0	0.0518679	0.625336	0	-0.0355754	0.999232	0	0.0779673	0.856324	0	0.071601	0.742131	0	-0.125546	0.758129	0	-0.0125897	0.987989	0	0.112956	0.999957	0	-0.107176	0.74966	0	0.00636622	0.988857	0	0.113543	0.999975	0
A_33_P3281444	ENST00000468879	ENST00000468879				0.0967612	0.70501	0	0.00305665	0.99483	0	0.0613655	0.771921	0	-0.28791	0.999232	0	-0.228659	0.708854	0	0.104105	0.79995	0	0.0353957	0.980829	0	-0.0583089	0.969184	0	-0.0937045	0.999957	0	-0.392015	0.466067	0	-0.332763	0.597601	0	0.0592517	0.999975	0
A_23_P162087	NM_020644	NM_020644	56674	TMEM9 domain family member B	TMEM9B	0.099244	0.456756	0	0.113086	0.34342	0	0.184417	0.0426972	1	-0.0184539	0.999232	0	0.161033	0.621355	0	0.11464	0.599478	0	-0.0851732	0.864737	0	-0.0713315	0.934239	0	0.0138417	0.999957	0	-0.133094	0.708201	0	0.0463924	0.920835	0	0.179487	0.999975	0
A_23_P502047	NM_003741	NM_003741	8646	chordin	CHRD	0.132552	0.640882	0	0.0642637	0.856001	0	0.0113278	0.971178	0	-0.0103338	0.999232	0	-0.0301656	0.986276	0	-0.169989	0.702659	0	0.121224	0.918013	0	0.0529359	0.977196	0	-0.0682885	0.999957	0	0.159655	0.830598	0	0.139823	0.871943	0	-0.0198318	0.999975	0
A_33_P3238196	NM_001278171	NM_001278171	7581	zinc finger protein 33A	ZNF33A	-0.104323	0.461693	0	-0.0943419	0.49443	0	0.0374816	0.780623	0	-0.139232	0.999232	0	0.109922	0.803622	0	-0.0310823	0.916688	0	-0.141805	0.764486	0	-0.131823	0.872944	0	0.00998136	0.999957	0	-0.10815	0.785717	0	0.141004	0.743462	0	0.249154	0.999975	0
A_21_P0009382	XR_248343	XR_248343				0.220836	0.335499	0	0.295831	0.135295	0	-0.00544652	0.986747	0	0.336985	0.999232	0	0.250512	0.709049	0	0.0414938	0.938686	0	0.226282	0.7835	0	0.301277	0.84917	0	0.0749953	0.999957	0	0.295491	0.639903	0	0.209019	0.78802	0	-0.0864723	0.999975	0
A_23_P82979	NM_006059	NM_006059	10319	laminin subunit gamma 3	LAMC3	0.126306	0.62156	0	0.0227447	0.953334	0	0.0649111	0.770166	0	-0.0280849	0.999232	0	-0.0402857	0.977298	0	-0.0177201	0.972735	0	0.0613953	0.96532	0	-0.0421664	0.98042	0	-0.103562	0.999957	0	-0.0103648	0.99053	0	-0.0225656	0.980385	0	-0.0122008	0.999975	0
A_33_P3555937	NM_001205315	NM_001205315	79689	STEAP4 metalloreductase	STEAP4	-0.231848	0.13845	0	-0.116408	0.527204	0	-0.168819	0.201755	0	-0.0322726	0.999232	0	0.147672	0.794975	0	-0.0913863	0.786475	0	-0.0630282	0.949665	0	0.0524116	0.968624	0	0.11544	0.999957	0	0.0591137	0.922665	0	0.239058	0.650017	0	0.179945	0.999975	0
A_23_P158997	TCONS_l2_00001912	TCONS_l2_00001912				0.0876048	0.644431	0	0.173582	0.23343	0	0.150407	0.229993	0	0.126414	0.999232	0	0.25639	0.503688	0	0.0413234	0.908867	0	-0.0628021	0.94544	0	0.0231754	0.983257	0	0.0859775	0.999957	0	0.0850905	0.871123	0	0.215067	0.666554	0	0.129976	0.999975	0
A_23_P58396	NM_016205	NM_016205	56034	platelet derived growth factor C	PDGFC	0.0204849	0.898179	0	-0.096042	0.396022	0	0.144873	0.0863274	0	-0.185841	0.999232	0	-0.0541899	0.92053	0	0.00665551	0.981884	0	-0.124388	0.760448	0	-0.240915	0.827784	0	-0.116527	0.999957	0	-0.192496	0.521024	0	-0.0608454	0.883266	0	0.131651	0.999975	0
A_24_P182122	ENST00000361390	ENST00000361390				-0.0150555	0.953348	0	0.121062	0.506443	0	0.0627519	0.70883	0	-0.0625477	0.999232	0	-0.0506238	0.956054	0	0.0525333	0.889825	0	-0.0778074	0.930754	0	0.0583104	0.966417	0	0.136118	0.999957	0	-0.115081	0.829832	0	-0.103157	0.86842	0	0.0119238	0.999975	0
A_21_P0000369	NR_003035	NR_003035	692073	small nucleolar RNA, H/ACA box 16A	SNORA16A	0.557058	0.0679127	0	0.187527	0.649973	0	0.108376	0.758772	0	0.27504	0.999232	0	0.528485	0.534545	0	0.370294	0.538033	0	0.448681	0.719429	0	0.0791504	0.975611	0	-0.369531	0.999957	0	-0.0952539	0.939063	0	0.158191	0.901828	0	0.253445	0.999975	0
A_21_P0010105	TCONS_00028607	TCONS_00028607				-0.0220208	0.857088	0	-0.0179607	0.90319	0	-0.0989162	0.151748	0	-0.000235077	0.999672	0	-0.0449228	0.914818	0	-0.0155643	0.94194	0	0.0768955	0.827653	0	0.0809556	0.876296	0	0.00406012	0.999957	0	0.0153292	0.965956	0	-0.0293585	0.932923	0	-0.0446877	0.999975	0
A_33_P3366493	A_33_P3366493	A_33_P3366493				0.10056	0.673335	0	0.00254877	0.995988	0	-0.100818	0.574976	0	0.0151204	0.999232	0	-0.111249	0.899031	0	0.156869	0.663435	0	0.201378	0.777378	0	0.103367	0.942809	0	-0.0980112	0.999957	0	-0.141748	0.820122	0	-0.268118	0.664511	0	-0.12637	0.999975	0
A_33_P3358957	NM_001004318	NM_001004318	390928	acid phosphatase 7, tartrate resistant (putative)	ACP7	-0.00857267	0.981738	0	0.192826	0.410979	0	0.137468	0.500246	0	0.152807	0.999232	0	0.112836	0.918947	0	-0.252432	0.528487	0	-0.146041	0.883661	0	0.0553586	0.974101	0	0.201399	0.999957	0	0.405239	0.507046	0	0.365268	0.608647	0	-0.0399708	0.999975	0
A_33_P3259017	NM_001319	NM_001319	1455	casein kinase 1 gamma 2	CSNK1G2	0.055016	0.837782	0	-0.0363534	0.91394	0	-0.0178017	0.942743	0	0.125351	0.999232	0	0.0427591	0.973408	0	-0.240085	0.481383	0	0.0728177	0.951448	0	-0.0185517	0.989791	0	-0.0913694	0.999957	0	0.365436	0.492319	0	0.282844	0.650998	0	-0.0825922	0.999975	0
A_23_P76983	NM_025057	NM_025057	80127	basal body orientation factor 1	BBOF1	0.128343	0.627985	0	0.0784156	0.801039	0	0.416076	0.0110272	1	0.109185	0.999232	0	0.161866	0.847641	0	-0.0125915	0.98281	0	-0.287733	0.722909	0	-0.33766	0.835508	0	-0.0499274	0.999957	0	0.121777	0.869137	0	0.174458	0.828505	0	0.0526807	0.999975	0
A_23_P71972	NM_016373	NM_016373	51741	WW domain containing oxidoreductase	WWOX	0.0873215	0.456756	0	-0.107741	0.289947	0	-0.0992068	0.247172	0	-0.0727211	0.999232	0	-0.113681	0.726346	0	-0.161799	0.351897	0	0.186528	0.685006	0	-0.00853426	0.99177	0	-0.195063	0.999957	0	0.089078	0.787516	0	0.0481179	0.904998	0	-0.0409601	0.999975	0
A_23_P401904	NM_001009936	NM_001009936	26147	PHD finger protein 19	PHF19	0.229838	0.0491472	1	0.0730754	0.646778	0	0.0138199	0.932566	0	0.0268071	0.999232	0	-0.211193	0.515314	0	0.182408	0.407425	0	0.216018	0.685006	0	0.0592555	0.952327	0	-0.156762	0.999957	0	-0.155601	0.682623	0	-0.393601	0.328784	0	-0.238	0.999975	0
A_24_P240065	NM_016079	NM_016079	51652	charged multivesicular body protein 3	CHMP3	-0.0222551	0.904812	0	0.027589	0.894829	0	-0.0239563	0.871199	0	-0.0350153	0.999232	0	0.0929014	0.848541	0	0.236865	0.239404	0	0.00170125	0.997941	0	0.0515454	0.961335	0	0.0498441	0.999957	0	-0.27188	0.426026	0	-0.143963	0.735202	0	0.127917	0.999975	0
A_24_P314351	NM_006777	NM_006777	10009	zinc finger and BTB domain containing 33	ZBTB33	0.128781	0.378362	0	0.150512	0.247989	0	0.248349	0.0165365	1	0.0573063	0.999232	0	0.227774	0.500668	0	0.122589	0.628993	0	-0.119568	0.827871	0	-0.0978374	0.908337	0	0.0217309	0.999957	0	-0.0652824	0.89277	0	0.105185	0.836098	0	0.170468	0.999975	0
A_33_P3388958	NM_152760	NM_152760	254122	sorting nexin 32	SNX32	0.0200819	0.899862	0	0.062308	0.641351	0	0.00729841	0.959818	0	-0.0857537	0.999232	0	-0.119009	0.726052	0	-0.0607647	0.786439	0	0.0127835	0.987152	0	0.0550096	0.946046	0	0.042226	0.999957	0	-0.0249889	0.952448	0	-0.0582445	0.887332	0	-0.0332556	0.999975	0
A_23_P89902	NM_005619	NM_005619	6253	reticulon 2	RTN2	-0.0163883	0.923754	0	-0.0489405	0.747106	0	-0.121337	0.175832	0	0.0960198	0.999232	0	-0.132315	0.694005	0	-0.0357905	0.889425	0	0.104949	0.810772	0	0.0723968	0.926745	0	-0.0325522	0.999957	0	0.13181	0.690207	0	-0.0965244	0.81368	0	-0.228335	0.999975	0
A_24_P136094	NM_001080414	NM_001080414	440193	coiled-coil domain containing 88C	CCDC88C	-0.126269	0.309714	0	0.0554947	0.725554	0	0.00520068	0.97408	0	0.0899671	0.999232	0	0.0518589	0.935366	0	0.0982098	0.666412	0	-0.13147	0.770658	0	0.050294	0.959709	0	0.181764	0.999957	0	-0.00824279	0.986701	0	-0.0463509	0.921617	0	-0.0381081	0.999975	0
A_23_P207201	NM_001039933	NM_001039933	974	CD79b molecule	CD79B	0.0531967	0.809092	0	0.115783	0.524991	0	0.0749917	0.638319	0	-0.0146554	0.999232	0	0.0228553	0.984199	0	0.425013	0.0866469	0	-0.021795	0.984322	0	0.0407914	0.974027	0	0.0625864	0.999957	0	-0.439668	0.317757	0	-0.402157	0.414638	0	0.0375107	0.999975	0
A_33_P3374563	NM_018418	NM_018418	55812	spermatogenesis associated 7	SPATA7	0.00530826	0.977478	0	-0.00374867	0.987102	0	-0.0419895	0.721717	0	-0.0521991	0.999232	0	0.00134295	0.998578	0	-0.256217	0.149173	0	0.0472977	0.94544	0	0.0382408	0.968008	0	-0.00905693	0.999957	0	0.204018	0.517566	0	0.25756	0.465542	0	0.053542	0.999975	0
A_24_P142228	NM_033251	NM_033251	6137	ribosomal protein L13	RPL13	0.150759	0.313016	0	-0.00868421	0.976721	0	0.105566	0.399931	0	-0.0302653	0.999232	0	-0.0404237	0.960353	0	0.329094	0.136543	0	0.0451934	0.962445	0	-0.11425	0.895557	0	-0.159443	0.999957	0	-0.359359	0.35477	0	-0.369518	0.397329	0	-0.0101584	0.999975	0
A_23_P61447	NM_004453	NM_004453	2110	electron transfer flavoprotein dehydrogenase	ETFDH	-0.0983876	0.474414	0	-0.0627585	0.684435	0	-0.0522675	0.665163	0	-0.186717	0.999232	0	-0.104171	0.809496	0	-0.0643778	0.797184	0	-0.0461201	0.950683	0	-0.010491	0.991297	0	0.0356291	0.999957	0	-0.122339	0.742584	0	-0.0397927	0.934311	0	0.0825468	0.999975	0
A_23_P340318	NM_170746	NM_170746	280636	selenoprotein H	SELENOH	0.227235	0.047036	1	0.276869	0.00900317	1	0.221664	0.021562	1	0.0365048	0.999232	0	0.0968846	0.842401	0	0.379478	0.0487474	1	0.00557068	0.996063	0	0.055205	0.956191	0	0.0496343	0.999957	0	-0.342974	0.319168	0	-0.282594	0.470651	0	0.0603798	0.999975	0
A_23_P155147	NM_014838	NM_014838	9889	zinc finger BED-type containing 4	ZBED4	-0.0416962	0.700455	0	-0.0439081	0.682968	0	-0.0754219	0.283361	0	-0.0643025	0.999232	0	-0.105299	0.666824	0	-0.0859549	0.575022	0	0.0337257	0.946556	0	0.0315139	0.966283	0	-0.00221183	0.999957	0	0.0216525	0.944671	0	-0.0193439	0.955407	0	-0.0409964	0.999975	0
A_21_P0008459	XR_245781	XR_245781				0.145361	0.366353	0	-0.0159656	0.954526	0	-0.030354	0.861376	0	0.0349056	0.999232	0	0.0586662	0.943033	0	-0.0141252	0.970439	0	0.175715	0.753805	0	0.0143884	0.989791	0	-0.161327	0.999957	0	0.0490308	0.929457	0	0.0727914	0.901078	0	0.0237605	0.999975	0
A_23_P52647	NM_006795	NM_006795	10938	EH domain containing 1	EHD1	-0.170894	0.0772602	0	-0.337472	8.57936e-05	-1	-0.272224	0.000824437	-1	-0.135779	0.999232	0	-0.293094	0.174277	0	-0.218411	0.186686	0	0.10133	0.801625	0	-0.0652476	0.93062	0	-0.166578	0.999957	0	0.0826319	0.808693	0	-0.0746825	0.851373	0	-0.157314	0.999975	0
A_33_P3289406	NR_026998	NR_026998	91450	uncharacterized LOC91450	LOC91450	0.0352305	0.831069	0	-0.110311	0.372206	0	-0.0733669	0.506512	0	0.0710378	0.999232	0	0.00482425	0.994938	0	-0.0541973	0.833743	0	0.108597	0.823092	0	-0.0369437	0.968684	0	-0.145541	0.999957	0	0.125235	0.734376	0	0.0590215	0.900151	0	-0.0662136	0.999975	0
A_19_P00322944	NR_003038	NR_003038	387066	small nucleolar RNA host gene 5	SNHG5	0.218678	0.105472	0	0.133353	0.366783	0	0.15923	0.168745	0	0.0512605	0.999232	0	0.135244	0.785054	0	0.310212	0.1719	0	0.0594478	0.94544	0	-0.0258766	0.981815	0	-0.0853245	0.999957	0	-0.258951	0.514733	0	-0.174968	0.718321	0	0.0839838	0.999975	0
A_21_P0014870	A_21_P0014870	A_21_P0014870				0.0788145	0.490856	0	0.0534707	0.669705	0	-0.0999697	0.216959	0	0.0880222	0.999232	0	-0.034901	0.949179	0	0.021487	0.930162	0	0.178784	0.685006	0	0.15344	0.835508	0	-0.0253437	0.999957	0	0.0665352	0.840086	0	-0.056388	0.88179	0	-0.122923	0.999975	0
A_33_P3280502	A_33_P3280502	A_33_P3280502				-0.0055298	0.987144	0	-0.113944	0.63154	0	-0.347713	0.0194603	-1	0.0193088	0.999232	0	-0.106078	0.908345	0	-0.0807702	0.847799	0	0.342183	0.685006	0	0.233769	0.854322	0	-0.108414	0.999957	0	0.100079	0.885153	0	-0.0253073	0.977157	0	-0.125386	0.999975	0
A_23_P78734	NM_001077186	NM_001077186	79784	myosin heavy chain 14	MYH14	0.0107162	0.981489	0	0.154441	0.653173	0	0.0133524	0.971649	0	0.143405	0.999232	0	0.143261	0.914818	0	-0.60805	0.159098	0	-0.00263615	0.998762	0	0.141088	0.946046	0	0.143724	0.999957	0	0.751455	0.317757	0	0.751311	0.372203	0	-0.000144398	0.999975	0
A_23_P425073	NM_002898	NM_002898	5939	RNA binding motif single stranded interacting protein 2	RBMS2	0.131188	0.636916	0	0.00833318	0.986133	0	0.0164922	0.95462	0	0.119422	0.999232	0	0.0477927	0.974101	0	-0.253576	0.528709	0	0.114696	0.922701	0	-0.00815907	0.998511	0	-0.122855	0.999957	0	0.372997	0.549232	0	0.301368	0.683631	0	-0.0716289	0.999975	0
A_33_P3219517	ENST00000528887	ENST00000528887				0.0672356	0.57345	0	0.0320086	0.830367	0	0.0422474	0.67413	0	0.117261	0.999232	0	0.0778035	0.840226	0	0.0943215	0.612765	0	0.0249882	0.973414	0	-0.0102388	0.989311	0	-0.035227	0.999957	0	0.0229399	0.952588	0	-0.0165179	0.969657	0	-0.0394578	0.999975	0
A_23_P314086	NM_194460	NM_194460	55658	ring finger protein 126	RNF126	0.0834208	0.4215	0	0.10541	0.239966	0	0.00702623	0.953785	0	-0.0297826	0.999232	0	-0.021309	0.97257	0	0.208525	0.153556	0	0.0763946	0.84288	0	0.0983837	0.873627	0	0.0219891	0.999957	0	-0.238308	0.351911	0	-0.229834	0.420244	0	0.00847355	0.999975	0
A_33_P3325661	ENST00000390397	ENST00000390397				0.0864542	0.438963	0	0.0343097	0.81554	0	0.0532102	0.574971	0	0.0012019	0.999232	0	-0.0403749	0.940384	0	-0.0681311	0.73108	0	0.033244	0.959846	0	-0.0189005	0.981347	0	-0.0521445	0.999957	0	0.069333	0.831694	0	0.0277562	0.945354	0	-0.0415768	0.999975	0
A_21_P0011448	TCONS_l2_00009861	TCONS_l2_00009861				0.30448	0.258812	0	0.277313	0.285813	0	0.339627	0.102215	0	0.242497	0.999232	0	0.28108	0.742697	0	-0.228233	0.64875	0	-0.0351468	0.984482	0	-0.062314	0.976193	0	-0.0271671	0.999957	0	0.47073	0.520891	0	0.509314	0.541745	0	0.0385834	0.999975	0
A_21_P0008550	TCONS_00023171	TCONS_00023171				0.216696	0.127987	0	0.176926	0.209496	0	0.0329177	0.847129	0	0.140048	0.999232	0	0.0311508	0.974345	0	-0.0467937	0.893155	0	0.183779	0.746686	0	0.144008	0.87537	0	-0.0397704	0.999957	0	0.186842	0.670472	0	0.0779444	0.891822	0	-0.108898	0.999975	0
A_23_P28420	NM_013341	NM_013341	29789	Obg like ATPase 1	OLA1	0.136448	0.180545	0	0.150156	0.107822	0	0.124302	0.129986	0	0.034592	0.999232	0	0.0430285	0.938495	0	0.319656	0.0442423	1	0.012146	0.987172	0	0.0258538	0.974101	0	0.0137078	0.999957	0	-0.285064	0.314487	0	-0.276628	0.383369	0	0.00843655	0.999975	0
A_24_P244470	NM_194358	NM_194358	10193	ring finger protein 41	RNF41	-0.135955	0.283249	0	-0.00623901	0.980978	0	-0.0367319	0.781288	0	-0.0107176	0.999232	0	-0.012245	0.989839	0	0.153351	0.479998	0	-0.0992234	0.843511	0	0.0304928	0.974101	0	0.129716	0.999957	0	-0.164069	0.648182	0	-0.165596	0.683946	0	-0.00152744	0.999975	0
A_21_P0012728	ENST00000508572	ENST00000508572				0.149499	0.391893	0	0.190615	0.207833	0	0.0430882	0.804721	0	0.0951294	0.999232	0	-0.0138468	0.990871	0	-0.200695	0.476877	0	0.106411	0.882686	0	0.147527	0.879294	0	0.0411159	0.999957	0	0.295824	0.500876	0	0.186848	0.731569	0	-0.108976	0.999975	0
A_24_P18621	NM_153207	NM_153207	121536	AE binding protein 2	AEBP2	0.116715	0.506531	0	0.00812663	0.979623	0	0.0991221	0.469718	0	-0.154744	0.999232	0	0.0113929	0.991567	0	-0.186696	0.484617	0	0.0175928	0.987172	0	-0.0909954	0.935319	0	-0.108588	0.999957	0	0.0319525	0.957975	0	0.198089	0.692279	0	0.166136	0.999975	0
A_33_P3347413	NM_020524	NM_020524	57326	PBX homeobox interacting protein 1	PBXIP1	-0.296749	0.0023568	-1	-0.186476	0.0437266	-1	-0.128011	0.128022	0	-0.0658718	0.999232	0	-0.0921572	0.809047	0	-0.128029	0.497699	0	-0.168738	0.697956	0	-0.0584647	0.941775	0	0.110273	0.999957	0	0.0621572	0.864056	0	0.0358718	0.933496	0	-0.0262854	0.999975	0
A_33_P3324781	A_33_P3324781	A_33_P3324781				-0.0202737	0.924059	0	0.13109	0.354689	0	-0.125684	0.279206	0	0.0759088	0.999232	0	-0.0859625	0.891281	0	-0.0727123	0.801081	0	0.105411	0.854739	0	0.256775	0.827784	0	0.151364	0.999957	0	0.148621	0.725475	0	-0.0132502	0.983013	0	-0.161871	0.999975	0
A_23_P148204	NM_017944	NM_017944	55031	ubiquitin specific peptidase 47	USP47	-0.0226231	0.904812	0	0.0778077	0.61277	0	0.00672606	0.969693	0	-0.063836	0.999232	0	0.0159008	0.986933	0	-0.0693393	0.792106	0	-0.0293492	0.97629	0	0.0710817	0.939252	0	0.100431	0.999957	0	0.00550334	0.991566	0	0.0852401	0.858946	0	0.0797367	0.999975	0
A_21_P0013527	ENST00000521696	ENST00000521696				0.0243899	0.887556	0	-0.0603051	0.69675	0	-0.102809	0.307665	0	-0.00568401	0.999232	0	-0.0474517	0.942501	0	0.0188395	0.95109	0	0.127199	0.777378	0	0.0425038	0.966417	0	-0.0846949	0.999957	0	-0.0245235	0.958941	0	-0.0662913	0.885286	0	-0.0417677	0.999975	0
A_23_P78438	NM_018255	NM_018255	55250	elongator acetyltransferase complex subunit 2	ELP2	0.0134793	0.934443	0	-0.0844348	0.454192	0	0.0142233	0.910606	0	-0.123798	0.999232	0	0.00601235	0.992262	0	0.0172141	0.947569	0	-0.000743978	0.998935	0	-0.0986582	0.876296	0	-0.0979142	0.999957	0	-0.141012	0.643927	0	-0.0112017	0.980669	0	0.12981	0.999975	0
A_23_P97906	NM_012229	NM_012229	22978	5'-nucleotidase, cytosolic II	NT5C2	-0.176509	0.0874372	0	-0.120249	0.267149	0	-0.155587	0.071961	0	-0.0028698	0.999232	0	0.0823099	0.848891	0	0.028785	0.913696	0	-0.020922	0.980079	0	0.0353384	0.968684	0	0.0562604	0.999957	0	-0.0316548	0.939704	0	0.0535249	0.901619	0	0.0851797	0.999975	0
A_24_P315184	ENST00000460355	ENST00000460355				0.180597	0.116457	0	0.190423	0.0767426	0	0.16177	0.0887893	0	-0.0237644	0.999232	0	0.0979646	0.832646	0	0.527714	0.00620723	1	0.0188264	0.982652	0	0.0286528	0.976193	0	0.00982642	0.999957	0	-0.551478	0.158215	0	-0.429749	0.284868	0	0.121729	0.999975	0
A_23_P69437	NM_018023	NM_018023	55689	YEATS domain containing 2	YEATS2	-0.122851	0.260761	0	-0.206158	0.0244529	-1	-0.0671961	0.492703	0	-0.159398	0.999232	0	-0.13897	0.6482	0	-0.254226	0.124032	0	-0.0556552	0.921031	0	-0.138962	0.850492	0	-0.0833067	0.999957	0	0.0948278	0.779063	0	0.115256	0.75786	0	0.0204279	0.999975	0
A_23_P351342	NM_015164	NM_015164	23207	pleckstrin homology and RUN domain containing M2	PLEKHM2	-0.191135	0.0313809	-1	0.00364672	0.986229	0	-0.0125684	0.91739	0	-0.0106254	0.999232	0	-0.101973	0.752626	0	0.0778997	0.683933	0	-0.178566	0.685006	0	0.0162151	0.982814	0	0.194782	0.999957	0	-0.0885251	0.775433	0	-0.179872	0.565742	0	-0.0913472	0.999975	0
A_33_P3415216	NM_002437	NM_002437	4358	MPV17, mitochondrial inner membrane protein	MPV17	0.0238576	0.87159	0	0.055483	0.670079	0	0.0434489	0.676013	0	0.00473489	0.999232	0	-0.149578	0.590844	0	0.0333267	0.888927	0	-0.0195913	0.979833	0	0.0120341	0.987989	0	0.0316254	0.999957	0	-0.0285919	0.941057	0	-0.182904	0.578206	0	-0.154313	0.999975	0
A_21_P0000244	NR_002440	NR_002440	595097	small nucleolar RNA, C/D box 16	SNORD16	0.104893	0.635873	0	0.0335048	0.91394	0	-0.0283121	0.894525	0	-0.0322493	0.999232	0	0.119633	0.875853	0	-0.00612124	0.990682	0	0.133205	0.858257	0	0.0618169	0.966957	0	-0.0713884	0.999957	0	-0.0261281	0.970585	0	0.125755	0.852774	0	0.151883	0.999975	0
A_23_P112397	NM_018998	NM_018998	54461	F-box and WD repeat domain containing 5	FBXW5	0.0216826	0.907117	0	0.123825	0.326313	0	0.0355789	0.793459	0	0.1035	0.999232	0	0.118193	0.784165	0	0.372156	0.0523653	0	-0.0138964	0.987981	0	0.0882456	0.913414	0	0.102142	0.999957	0	-0.268656	0.432481	0	-0.253963	0.518258	0	0.014693	0.999975	0
A_24_P252497	NM_025195	NM_025195	10221	tribbles pseudokinase 1	TRIB1	-0.149097	0.246525	0	-0.225639	0.0402283	-1	-0.101502	0.351469	0	-0.237254	0.999232	0	0.0274765	0.974101	0	-0.0429394	0.88164	0	-0.0475953	0.951471	0	-0.124137	0.87537	0	-0.0765418	0.999957	0	-0.194315	0.589485	0	0.0704159	0.885286	0	0.264731	0.999975	0
A_23_P149892	NM_018590	NM_018590	55454	chondroitin sulfate N-acetylgalactosaminyltransferase 2	CSGALNACT2	-0.179659	0.290719	0	-0.112922	0.547416	0	-0.0479453	0.786996	0	-0.151994	0.999232	0	0.0421348	0.966344	0	0.0360916	0.929247	0	-0.131714	0.844757	0	-0.0649765	0.962591	0	0.0667373	0.999957	0	-0.188085	0.702824	0	0.00604319	0.993494	0	0.194129	0.999975	0
A_19_P00321546	NR_003038	NR_003038	387066	small nucleolar RNA host gene 5	SNHG5	0.279046	0.0601041	0	0.2335	0.110178	0	0.222306	0.0782318	0	0.104283	0.999232	0	0.147309	0.7941	0	0.288805	0.273465	0	0.0567408	0.956283	0	0.0111942	0.993393	0	-0.0455466	0.999957	0	-0.184521	0.705543	0	-0.141496	0.813119	0	0.0430254	0.999975	0
A_24_P349207	NR_073404	NR_073404	441081	POM121 membrane glycoprotein (rat) pseudogene	LOC441081	-0.0151885	0.937433	0	0.00945285	0.968947	0	-0.111823	0.272251	0	0.0555091	0.999232	0	-0.0482953	0.942501	0	-0.0734677	0.767916	0	0.0966343	0.847658	0	0.121276	0.874631	0	0.0246413	0.999957	0	0.128977	0.729434	0	0.0251723	0.960681	0	-0.103804	0.999975	0
A_23_P209904	NM_002081	NM_002081	2817	glypican 1	GPC1	0.00767104	0.957151	0	-0.0147626	0.926751	0	-0.0122846	0.910634	0	-0.0456416	0.999232	0	-0.0413472	0.93091	0	-0.151546	0.308677	0	0.0199557	0.977424	0	-0.00247792	0.999185	0	-0.0224336	0.999957	0	0.105905	0.694201	0	0.110199	0.717606	0	0.00429445	0.999975	0
A_21_P0014855	A_21_P0014855	A_21_P0014855				0.0260899	0.829471	0	-0.0367717	0.763775	0	0.0124486	0.905729	0	0.0524396	0.999232	0	0.0154519	0.979788	0	-0.0671308	0.69431	0	0.0136412	0.982652	0	-0.0492204	0.938812	0	-0.0628616	0.999957	0	0.11957	0.64045	0	0.0825827	0.794234	0	-0.0369877	0.999975	0
A_33_P3287218	NM_001143679	NM_001143679	373156	glutathione S-transferase kappa 1	GSTK1	0.0418543	0.787151	0	-0.0241778	0.90108	0	0.0232575	0.862192	0	-0.152256	0.999232	0	-0.213199	0.441887	0	0.111023	0.60286	0	0.0185968	0.981865	0	-0.0474353	0.961237	0	-0.0660321	0.999957	0	-0.263279	0.400381	0	-0.324222	0.3609	0	-0.0609427	0.999975	0
A_23_P314584	NM_004635	NM_004635	7867	mitogen-activated protein kinase-activated protein kinase 3	MAPKAPK3	-0.0140336	0.932579	0	-0.0203726	0.910899	0	-0.00156733	0.991317	0	-0.0210803	0.999232	0	-0.0309568	0.957942	0	0.180878	0.296133	0	-0.0124663	0.987152	0	-0.0188053	0.981902	0	-0.00633904	0.999957	0	-0.201958	0.485716	0	-0.211835	0.519178	0	-0.0098765	0.999975	0
A_33_P3389634	NM_001747	NM_001747	822	capping actin protein, gelsolin like	CAPG	0.115414	0.447619	0	0.0478434	0.808511	0	-0.0280692	0.856818	0	-0.0663195	0.999232	0	-0.137876	0.756001	0	0.184637	0.428387	0	0.143483	0.777378	0	0.0759126	0.938537	0	-0.0675703	0.999957	0	-0.250956	0.49703	0	-0.322513	0.436194	0	-0.0715564	0.999975	0
A_33_P3230948	NR_002825	NR_002825				0.00518865	0.978538	0	0.0033748	0.988443	0	-0.0213475	0.876359	0	0.039106	0.999232	0	-0.0141742	0.987213	0	-0.124674	0.552232	0	0.0265362	0.97629	0	0.0247223	0.979635	0	-0.00181384	0.999957	0	0.16378	0.623296	0	0.1105	0.790389	0	-0.0532802	0.999975	0
A_32_P196854	NM_001143912	NM_001143912	199870	family with sequence similarity 76 member A	FAM76A	-0.0113983	0.951889	0	-0.0467469	0.78535	0	0.0724575	0.515064	0	-0.0492063	0.999232	0	-0.00403271	0.995165	0	-0.0108642	0.971708	0	-0.0838557	0.87381	0	-0.119204	0.874631	0	-0.0353487	0.999957	0	-0.0383421	0.932323	0	0.00683149	0.989265	0	0.0451736	0.999975	0
A_21_P0011384	NR_003661	NR_003661	388165	ubiquitin conjugating enzyme E2 Q2 pseudogene 1	UBE2Q2P1	-0.0141479	0.913189	0	-0.149214	0.0467961	-1	-0.048005	0.555397	0	0.00888104	0.999232	0	-0.0792543	0.793597	0	-0.00208403	0.993937	0	0.033857	0.94799	0	-0.101209	0.858639	0	-0.135066	0.999957	0	0.0109651	0.974294	0	-0.0771702	0.80769	0	-0.0881353	0.999975	0
A_33_P3410194	NM_005324	NM_005324	3021	H3 histone family member 3B	H3F3B	-0.121849	0.301895	0	-0.0613456	0.66807	0	-0.0314455	0.798339	0	-0.141028	0.999232	0	0.0197402	0.979788	0	0.156794	0.423245	0	-0.090403	0.84651	0	-0.0299001	0.97266	0	0.0605029	0.999957	0	-0.297822	0.34099	0	-0.137054	0.719779	0	0.160768	0.999975	0
A_33_P3279059	NM_003804	NM_003804	8737	receptor interacting serine/threonine kinase 1	RIPK1	0.0107739	0.918188	0	-0.0957924	0.124686	0	-0.104885	0.0478798	-1	-0.0768505	0.999232	0	-0.0625167	0.7941	0	0.0125585	0.940802	0	0.115659	0.685006	0	0.00909267	0.986784	0	-0.106566	0.999957	0	-0.089409	0.656457	0	-0.0750752	0.751824	0	0.0143338	0.999975	0
A_21_P0012379	XR_254244	XR_254244				0.0560261	0.895192	0	0.09291	0.830421	0	0.0614314	0.853774	0	0.18869	0.999232	0	0.124398	0.937457	0	-0.46644	0.332908	0	-0.00540529	0.997941	0	0.0314786	0.988895	0	0.0368839	0.999957	0	0.65513	0.406399	0	0.590838	0.513958	0	-0.0642923	0.999975	0
A_33_P3356216	NM_001655	NM_001655	372	archain 1	ARCN1	-0.0818459	0.509981	0	-0.148582	0.12672	0	-0.196127	0.0166427	-1	-0.0230359	0.999232	0	-0.118185	0.723063	0	-0.0925629	0.647142	0	0.114281	0.777143	0	0.0475451	0.955238	0	-0.066736	0.999957	0	0.069527	0.845252	0	-0.0256217	0.953599	0	-0.0951486	0.999975	0
A_33_P3415551	NM_207328	NM_207328	150763	glycerol-3-phosphate acyltransferase 2, mitochondrial	GPAT2	0.0855031	0.631522	0	-0.0175702	0.947434	0	-0.0829808	0.537177	0	0.00720461	0.999232	0	-0.129581	0.797423	0	0.0323998	0.925822	0	0.168484	0.754881	0	0.0654107	0.954214	0	-0.103073	0.999957	0	-0.0251952	0.966348	0	-0.161981	0.743921	0	-0.136786	0.999975	0
A_23_P5221	NM_032433	NM_032433	84449	zinc finger protein 333	ZNF333	0.0076132	0.983663	0	0.0536202	0.87931	0	-0.0282655	0.914481	0	0.176091	0.999232	0	-0.047463	0.973776	0	-0.172279	0.682057	0	0.0358787	0.981617	0	0.0818856	0.965882	0	0.046007	0.999957	0	0.34837	0.567749	0	0.124817	0.880236	0	-0.223554	0.999975	0
A_32_P197489	NM_015995	NM_015995	51621	Kruppel like factor 13	KLF13	-0.165443	0.112615	0	-0.328664	0.000282191	-1	-0.129111	0.141244	0	-0.145537	0.999232	0	-0.154966	0.607147	0	-0.236883	0.174202	0	-0.0363314	0.960549	0	-0.199552	0.827784	0	-0.163221	0.999957	0	0.0913463	0.796808	0	0.0819176	0.844581	0	-0.0094287	0.999975	0
A_33_P3236222	A_33_P3236222	A_33_P3236222				0.0488456	0.727706	0	-0.0197991	0.915267	0	-0.144854	0.0807211	0	0.119724	0.999232	0	-0.0186367	0.979788	0	-0.136158	0.466886	0	0.1937	0.685006	0	0.125055	0.858639	0	-0.0686447	0.999957	0	0.255882	0.375791	0	0.117521	0.74912	0	-0.138361	0.999975	0
A_24_P29595	NM_139244	NM_139244	134957	syntaxin binding protein 5	STXBP5	-0.0876539	0.460621	0	-0.199156	0.0266671	-1	-0.0343721	0.757356	0	-0.0488747	0.999232	0	-0.0620031	0.899031	0	0.082636	0.684267	0	-0.0532818	0.922753	0	-0.164784	0.835508	0	-0.111502	0.999957	0	-0.131511	0.670336	0	-0.144639	0.676591	0	-0.0131284	0.999975	0
A_23_P200772	NM_201269	NM_201269	84146	zinc finger protein 644	ZNF644	0.108114	0.509027	0	0.140451	0.319335	0	0.161744	0.150676	0	-0.162069	0.999232	0	0.246367	0.478492	0	0.137745	0.597801	0	-0.0536297	0.950683	0	-0.021293	0.983596	0	0.0323367	0.999957	0	-0.299814	0.434053	0	0.108622	0.837358	0	0.408436	0.999975	0
A_23_P41075	NM_032355	NM_032355	84315	MON1 homolog A, secretory trafficking associated	MON1A	0.0479303	0.633338	0	-0.00742416	0.962151	0	-0.0846216	0.197818	0	0.0448596	0.999232	0	-0.0704732	0.807485	0	0.0776859	0.606016	0	0.132552	0.690317	0	0.0771974	0.876296	0	-0.0553544	0.999957	0	-0.0328262	0.91257	0	-0.148159	0.56387	0	-0.115333	0.999975	0
A_23_P26687	NM_015421	NM_015421	25880	transmembrane protein 186	TMEM186	0.0490855	0.673646	0	0.0445761	0.713153	0	0.0330851	0.729964	0	0.0658613	0.999232	0	-0.038332	0.938495	0	0.172568	0.24572	0	0.0160004	0.981617	0	0.011491	0.987804	0	-0.00450937	0.999957	0	-0.106707	0.699577	0	-0.2109	0.457935	0	-0.104193	0.999975	0
A_23_P34956	NM_031420	NM_031420	65005	mitochondrial ribosomal protein L9	MRPL9	0.14727	0.0683396	0	0.0440008	0.699991	0	0.143423	0.0344889	1	-0.0437351	0.999232	0	-0.142171	0.52598	0	0.170879	0.223829	0	0.00384637	0.996063	0	-0.0994224	0.864148	0	-0.103269	0.999957	0	-0.214614	0.367438	0	-0.313049	0.284868	0	-0.0984357	0.999975	0
A_21_P0011354	TCONS_l2_00008932	TCONS_l2_00008932				0.0581691	0.87159	0	0.149084	0.626833	0	0.109431	0.663568	0	0.230698	0.999232	0	0.180373	0.85775	0	-0.663632	0.0859284	0	-0.0512615	0.979452	0	0.039653	0.982814	0	0.0909145	0.999957	0	0.89433	0.226282	0	0.844005	0.309072	0	-0.0503242	0.999975	0
A_23_P250118	NM_024610	NM_024610	79663	HSPB1 associated protein 1	HSPBAP1	-0.120304	0.24324	0	-0.162822	0.0697225	0	-0.0764426	0.390482	0	-0.00877676	0.999232	0	0.102594	0.762132	0	-0.0764229	0.700182	0	-0.043861	0.939131	0	-0.0863797	0.888161	0	-0.0425186	0.999957	0	0.0676462	0.842457	0	0.179017	0.581711	0	0.111371	0.999975	0
A_33_P3271480	NR_026984	NR_026984				0.0680801	0.551805	0	-0.0695467	0.521708	0	-0.233422	0.00166951	-1	-0.0195929	0.999232	0	-0.164315	0.495661	0	-0.22153	0.138179	0	0.301502	0.433996	0	0.163875	0.828696	0	-0.137627	0.999957	0	0.201937	0.439357	0	0.0572157	0.876688	0	-0.144722	0.999975	0
A_23_P42695	NM_024051	NM_024051	79017	gamma-glutamylcyclotransferase	GGCT	0.0434342	0.750875	0	0.0807025	0.473634	0	0.0969595	0.257362	0	-0.0978929	0.999232	0	0.0210694	0.975151	0	0.105555	0.574282	0	-0.0535253	0.921009	0	-0.016257	0.982814	0	0.0372683	0.999957	0	-0.203448	0.468379	0	-0.0844858	0.827531	0	0.118962	0.999975	0
A_21_P0013245	NM_020892	NM_020892	113878	deltex E3 ubiquitin ligase 2	DTX2	-0.199076	0.0967483	0	0.00637722	0.981014	0	-0.117188	0.27375	0	0.0157814	0.999232	0	-0.107649	0.817958	0	-0.0237679	0.940103	0	-0.0818878	0.886372	0	0.123566	0.87537	0	0.205453	0.999957	0	0.0395494	0.934072	0	-0.0838812	0.862043	0	-0.123431	0.999975	0
A_33_P3367017	NM_001024957	NM_001024957	25855	breast cancer metastasis suppressor 1	BRMS1	-0.0750579	0.574485	0	0.13499	0.198013	0	-0.0206559	0.876095	0	0.0859813	0.999232	0	0.0206583	0.979535	0	0.117612	0.561529	0	-0.054402	0.926113	0	0.155646	0.84917	0	0.210048	0.999957	0	-0.031631	0.940063	0	-0.0969541	0.813423	0	-0.0653231	0.999975	0
A_24_P246173	NM_004145	NM_004145	4650	myosin IXB	MYO9B	-0.297128	0.00257461	-1	-0.273062	0.0024232	-1	-0.309091	0.00027313	-1	-0.159463	0.999232	0	-0.151392	0.614429	0	-0.390118	0.0205532	-1	0.0119636	0.987981	0	0.036029	0.968008	0	0.0240654	0.999957	0	0.230655	0.436297	0	0.238726	0.484466	0	0.00807113	0.999975	0
A_33_P3396522	NM_002696	NM_002696	5436	RNA polymerase II subunit G	POLR2G	0.0785878	0.288971	0	0.0350829	0.70888	0	0.0671025	0.260181	0	-0.0121593	0.999232	0	-0.105299	0.584781	0	0.0599875	0.660292	0	0.0114853	0.981865	0	-0.0320195	0.954985	0	-0.0435049	0.999957	0	-0.0721468	0.744574	0	-0.165287	0.454781	0	-0.0931397	0.999975	0
A_24_P152404	ENST00000311122	ENST00000311122				0.0011754	0.994237	0	-0.00360844	0.983077	0	-0.0458706	0.548799	0	0.0440022	0.999232	0	-0.00871003	0.989295	0	0.164932	0.2023	0	0.047046	0.905791	0	0.0422622	0.946046	0	-0.00478384	0.999957	0	-0.120929	0.602718	0	-0.173642	0.494468	0	-0.0527123	0.999975	0
A_24_P176255	NM_005254	NM_005254	2553	GA binding protein transcription factor beta subunit 1	GABPB1	-0.0171665	0.904966	0	0.0436739	0.740152	0	0.0159639	0.891254	0	0.0165668	0.999232	0	0.0627427	0.884085	0	0.152631	0.350291	0	-0.0331304	0.959175	0	0.02771	0.969487	0	0.0608405	0.999957	0	-0.136064	0.630533	0	-0.0898885	0.800462	0	0.0461759	0.999975	0
A_21_P0008248	ENST00000420210	ENST00000420210				0.0423977	0.762718	0	-0.0766568	0.517822	0	-0.0190513	0.87943	0	-0.023041	0.999232	0	-0.132723	0.665603	0	0.0909591	0.648895	0	0.061449	0.904163	0	-0.0576055	0.942929	0	-0.119054	0.999957	0	-0.114	0.723236	0	-0.223682	0.498394	0	-0.109682	0.999975	0
A_33_P3364959	DQ098707	DQ098707				-0.0517136	0.892968	0	-0.0372456	0.937014	0	0.000753011	0.997845	0	-0.468876	0.999232	0	-0.313138	0.693251	0	0.178834	0.73274	0	-0.0524666	0.979737	0	-0.0379986	0.9852	0	0.014468	0.999957	0	-0.64771	0.365158	0	-0.491973	0.553309	0	0.155738	0.999975	0
A_33_P3233005	NM_017643	NM_017643	54799	mbt domain containing 1	MBTD1	-0.0690663	0.583976	0	-0.104063	0.320672	0	0.00398823	0.977587	0	-0.125357	0.999232	0	-0.0461753	0.934494	0	-0.0322532	0.895258	0	-0.0730545	0.872604	0	-0.108051	0.873679	0	-0.0349969	0.999957	0	-0.0931043	0.777746	0	-0.0139221	0.976278	0	0.0791822	0.999975	0
A_33_P3403576	NM_001136219	NM_001136219	2212	Fc fragment of IgG receptor IIa	FCGR2A	-0.248191	0.046565	-1	-0.114688	0.43417	0	-0.00627077	0.972777	0	-0.0360227	0.999232	0	0.0739792	0.910412	0	0.163024	0.506431	0	-0.241921	0.685006	0	-0.108417	0.897213	0	0.133503	0.999957	0	-0.199047	0.61428	0	-0.0890453	0.864228	0	0.110002	0.999975	0
A_23_P88351	NM_181598	NM_181598	51062	atlastin GTPase 1	ATL1	0.0771221	0.511406	0	-0.129226	0.169165	0	-0.0540336	0.574111	0	-0.0694331	0.999232	0	-0.154562	0.554263	0	-0.213568	0.178956	0	0.131156	0.737419	0	-0.0751927	0.905724	0	-0.206348	0.999957	0	0.144135	0.621508	0	0.0590062	0.878514	0	-0.085129	0.999975	0
A_23_P62605	NM_000975	NM_000975	6135	ribosomal protein L11	RPL11	0.0446426	0.870429	0	0.095145	0.70295	0	0.114641	0.516578	0	-0.168788	0.999232	0	0.110269	0.901255	0	0.451421	0.125883	0	-0.0699984	0.95206	0	-0.0194961	0.989311	0	0.0505024	0.999957	0	-0.62021	0.255711	0	-0.341152	0.577011	0	0.279058	0.999975	0
A_23_P142724	NM_000998	NM_000998	6168	ribosomal protein L37a	RPL37A	0.115284	0.491628	0	0.0565905	0.784635	0	0.186016	0.102987	0	0.00887789	0.999232	0	-0.00278642	0.997341	0	0.428526	0.0540636	0	-0.0707319	0.926701	0	-0.129426	0.883613	0	-0.0586936	0.999957	0	-0.419648	0.291686	0	-0.431312	0.337272	0	-0.0116643	0.999975	0
A_33_P3288942	NM_001282695	NM_001282695	83641	family with sequence similarity 107 member B	FAM107B	0.214823	0.100535	0	0.00761779	0.979623	0	0.0474167	0.747064	0	0.0568294	0.999232	0	-0.0162269	0.987881	0	0.0767433	0.790331	0	0.167406	0.748068	0	-0.0397989	0.969487	0	-0.207205	0.999957	0	-0.0199138	0.971281	0	-0.0929702	0.859937	0	-0.0730563	0.999975	0
A_21_P0012255	TCONS_l2_00017632	TCONS_l2_00017632				0.00217722	0.989088	0	0.0450547	0.6808	0	-0.0314334	0.723549	0	0.0133755	0.999232	0	0.0642512	0.848541	0	0.00869029	0.969011	0	0.0336106	0.948092	0	0.076488	0.883103	0	0.0428775	0.999957	0	0.00468522	0.989915	0	0.0555609	0.864228	0	0.0508757	0.999975	0
A_32_P2738	NM_015631	NM_015631	26123	tectonic family member 3	TCTN3	0.00300658	0.983663	0	-0.0408974	0.716688	0	0.00841975	0.93939	0	-0.0838483	0.999232	0	-0.116836	0.619432	0	-0.0073594	0.972477	0	-0.00541317	0.994831	0	-0.0493171	0.936225	0	-0.0439039	0.999957	0	-0.0764889	0.775433	0	-0.109477	0.698652	0	-0.0329879	0.999975	0
A_19_P00322614	NM_003162	NM_003162	6801	striatin	STRN	0.108057	0.302675	0	-0.056773	0.651058	0	-0.0103269	0.936307	0	-0.00268005	0.999232	0	0.014291	0.984199	0	0.0581457	0.779396	0	0.118384	0.753668	0	-0.046446	0.952327	0	-0.16483	0.999957	0	-0.0608257	0.858094	0	-0.0438547	0.911002	0	0.016971	0.999975	0
A_19_P00322349	ENST00000511431	ENST00000511431				0.167425	0.530953	0	-0.0172322	0.969778	0	0.117548	0.592363	0	0.164998	0.999232	0	0.0223144	0.989907	0	-0.295811	0.460062	0	0.0498765	0.978095	0	-0.134781	0.935587	0	-0.184657	0.999957	0	0.460809	0.458582	0	0.318125	0.671681	0	-0.142684	0.999975	0
A_23_P391778	NM_012090	NM_012090	23499	microtubule-actin crosslinking factor 1	MACF1	-0.0637918	0.545022	0	-0.141117	0.07305	0	-0.173482	0.0110272	-1	-0.125149	0.999232	0	-0.104885	0.698911	0	-0.165115	0.251216	0	0.10969	0.746686	0	0.0323641	0.966283	0	-0.0773257	0.999957	0	0.0399657	0.902518	0	0.0602297	0.858583	0	0.0202639	0.999975	0
A_23_P355455	NM_014744	NM_014744	9779	TBC1 domain family member 5	TBC1D5	-0.128123	0.360897	0	-0.1804	0.130769	0	-0.0117548	0.944226	0	-0.0995804	0.999232	0	-0.160389	0.679772	0	0.00425509	0.991296	0	-0.116368	0.827653	0	-0.168645	0.850492	0	-0.0522775	0.999957	0	-0.103835	0.806915	0	-0.164645	0.705503	0	-0.0608091	0.999975	0
A_24_P193600	NM_003450	NM_003450	7727	zinc finger protein 174	ZNF174	-0.0932791	0.312571	0	0.0130116	0.933847	0	-0.16469	0.0148492	-1	0.0324611	0.999232	0	-0.0332275	0.945127	0	-0.0401917	0.832234	0	0.0714105	0.843511	0	0.177701	0.827784	0	0.106291	0.999957	0	0.0726528	0.79739	0	0.00696427	0.985307	0	-0.0656886	0.999975	0
A_32_P76811	NR_026972	NR_026972	285830	HLA-F antisense RNA 1	HLA-F-AS1	0.209703	0.321	0	0.407706	0.0171937	1	0.169851	0.32039	0	0.301985	0.999232	0	0.241136	0.69132	0	0.237062	0.510458	0	0.0398517	0.979808	0	0.237855	0.858639	0	0.198003	0.999957	0	0.0649227	0.931671	0	0.00407402	0.996171	0	-0.0608487	0.999975	0
A_33_P3318292	NM_005066	NM_005066	6421	splicing factor proline and glutamine rich	SFPQ	-0.111485	0.480782	0	-0.0263495	0.912159	0	-0.0833956	0.51195	0	-0.144886	0.999232	0	-0.0132922	0.989907	0	-0.118981	0.648756	0	-0.0280897	0.979452	0	0.0570462	0.960925	0	0.0851359	0.999957	0	-0.0259048	0.963374	0	0.105689	0.838226	0	0.131594	0.999975	0
A_33_P3411848	NM_032488	NM_032488	84518	cornifelin	CNFN	0.208867	0.260218	0	0.135546	0.502818	0	0.119843	0.466487	0	0.00978619	0.999232	0	0.107055	0.899031	0	-0.0197908	0.96669	0	0.0890245	0.925952	0	0.0157028	0.991297	0	-0.0733217	0.999957	0	0.029577	0.968392	0	0.126846	0.85456	0	0.0972687	0.999975	0
A_23_P62371	NM_000116	NM_000116	6901	tafazzin	TAZ	-0.0750653	0.652957	0	-0.0208807	0.929337	0	-0.027068	0.861308	0	0.0461229	0.999232	0	-0.0253483	0.978736	0	0.044228	0.884751	0	-0.0479973	0.952771	0	0.00618725	0.997151	0	0.0541846	0.999957	0	0.00189489	0.997902	0	-0.0695764	0.891911	0	-0.0714713	0.999975	0
A_19_P00320567	ENST00000432823	ENST00000432823				0.12267	0.345214	0	-0.0291735	0.883659	0	-0.0574192	0.63322	0	0.0828636	0.999232	0	-0.0649498	0.912419	0	-0.114983	0.614057	0	0.180089	0.708281	0	0.0282458	0.977287	0	-0.151843	0.999957	0	0.197846	0.562648	0	0.0500328	0.918454	0	-0.147813	0.999975	0
A_23_P142322	NM_001280	NM_001280	1153	cold inducible RNA binding protein	CIRBP	-0.0216892	0.892042	0	-0.040216	0.79931	0	0.0765341	0.429517	0	-0.0558958	0.999232	0	-0.102242	0.786172	0	-0.0449813	0.84889	0	-0.0982233	0.823092	0	-0.11675	0.86851	0	-0.0185268	0.999957	0	-0.0109145	0.980217	0	-0.0572604	0.890606	0	-0.0463458	0.999975	0
A_23_P141394	NM_017983	NM_017983	55062	WD repeat domain, phosphoinositide interacting 1	WIPI1	-0.144088	0.174502	0	-0.196772	0.0355566	-1	-0.042993	0.699352	0	-0.0712703	0.999232	0	-0.074325	0.870936	0	-0.29885	0.0716981	0	-0.101095	0.813703	0	-0.153779	0.844713	0	-0.0526833	0.999957	0	0.22758	0.438434	0	0.224525	0.506152	0	-0.00305474	0.999975	0
A_33_P3390723	THC2661718	THC2661718				0.0254663	0.877986	0	-0.137522	0.205951	0	-0.137304	0.13273	0	0.0511428	0.999232	0	-0.0696452	0.894918	0	-0.0362765	0.892621	0	0.16277	0.713223	0	-0.00021889	0.999851	0	-0.162989	0.999957	0	0.0874193	0.817761	0	-0.0333687	0.942835	0	-0.120788	0.999975	0
A_24_P241792	NM_198893	NM_198893	90338	zinc finger protein 160	ZNF160	0.0357827	0.828435	0	-0.0710329	0.625939	0	-0.0736015	0.502182	0	-0.0703097	0.999232	0	-0.0309852	0.966325	0	-0.200136	0.310572	0	0.109384	0.82177	0	0.00256863	0.999185	0	-0.106816	0.999957	0	0.129827	0.720859	0	0.169151	0.66533	0	0.0393245	0.999975	0
A_33_P3326225	NM_001101676	NM_001101676	401474	sterile alpha motif domain containing 12	SAMD12	0.0551254	0.663239	0	-0.0868081	0.412753	0	-0.0436125	0.664719	0	-0.0925987	0.999232	0	0.0133473	0.985976	0	-0.0186158	0.940035	0	0.0987379	0.796466	0	-0.0431956	0.958198	0	-0.141934	0.999957	0	-0.0739829	0.82277	0	0.031963	0.936608	0	0.105946	0.999975	0
A_23_P164737	NM_004831	NM_004831	9441	mediator complex subunit 26	MED26	-0.00662577	0.967123	0	-0.147612	0.0972716	0	-0.00645125	0.961292	0	-0.00143527	0.999232	0	0.0101488	0.989756	0	-0.14676	0.385843	0	-0.000174517	0.999756	0	-0.141161	0.844713	0	-0.140986	0.999957	0	0.145324	0.609514	0	0.156909	0.624797	0	0.0115841	0.999975	0
A_23_P98532	NM_015457	NM_015457	25921	zinc finger DHHC-type containing 5	ZDHHC5	0.0381721	0.906079	0	-0.0590343	0.864501	0	-0.00949845	0.974337	0	0.0558349	0.999232	0	-0.0672979	0.956901	0	-0.438978	0.209087	0	0.0476706	0.978095	0	-0.0495358	0.978128	0	-0.0972064	0.999957	0	0.494813	0.408073	0	0.37168	0.594991	0	-0.123133	0.999975	0
A_21_P0000212	NR_000012	NR_000012	26780	small nucleolar RNA, H/ACA box 68	SNORA68	0.102356	0.329918	0	-0.0215342	0.89812	0	-0.0490312	0.613938	0	0.0771963	0.999232	0	0.0483691	0.923984	0	-0.158074	0.342246	0	0.151388	0.708257	0	0.027497	0.971345	0	-0.12389	0.999957	0	0.23527	0.385965	0	0.206443	0.506849	0	-0.0288272	0.999975	0
A_21_P0013937	A_21_P0013937	A_21_P0013937				0.0661301	0.737571	0	0.0971225	0.581503	0	-0.147148	0.232549	0	0.0547989	0.999232	0	-0.111627	0.848541	0	-0.0461326	0.895201	0	0.213278	0.712348	0	0.244271	0.835508	0	0.0309924	0.999957	0	0.100931	0.83882	0	-0.065494	0.910382	0	-0.166426	0.999975	0
A_33_P3238250	NM_016946	NM_016946	50848	F11 receptor	F11R	-0.12873	0.257796	0	-0.294689	0.00129271	-1	-0.231912	0.00683482	-1	-0.0208909	0.999232	0	-0.0344021	0.956544	0	-0.240135	0.172932	0	0.103183	0.817942	0	-0.0627762	0.938701	0	-0.165959	0.999957	0	0.219244	0.471665	0	0.205733	0.561824	0	-0.0135112	0.999975	0
A_23_P356565	NM_015324	NM_015324	23378	ribosomal RNA processing 8	RRP8	0.0817942	0.455701	0	-0.0864091	0.391252	0	-0.0177653	0.877262	0	-0.00177347	0.999232	0	-0.123418	0.655122	0	-0.00885471	0.971225	0	0.0995596	0.787891	0	-0.0686437	0.911115	0	-0.168203	0.999957	0	0.00708124	0.985914	0	-0.114563	0.72612	0	-0.121644	0.999975	0
A_32_P54475	CU676483	CU676483				0.0185795	0.896407	0	-0.0350318	0.803679	0	0.0417104	0.668184	0	0.0257189	0.999232	0	-0.00592342	0.992262	0	-0.0615136	0.753221	0	-0.0231309	0.975342	0	-0.0767422	0.896869	0	-0.0536112	0.999957	0	0.0872325	0.774983	0	0.0555902	0.88051	0	-0.0316423	0.999975	0
A_23_P141960	NM_203344	NM_203344	29946	SERTA domain containing 3	SERTAD3	0.0770534	0.577745	0	0.0508474	0.746382	0	-0.0434156	0.714478	0	0.0678493	0.999232	0	0.156997	0.623812	0	0.0317508	0.907106	0	0.120469	0.783029	0	0.094263	0.891447	0	-0.026206	0.999957	0	0.0360985	0.933376	0	0.125246	0.754043	0	0.0891475	0.999975	0
A_33_P3334398	NM_001270500	NM_001270500	765	carbonic anhydrase 6	CA6	0.0950747	0.702357	0	0.210649	0.25914	0	0.0840791	0.662664	0	0.152945	0.999232	0	0.136357	0.859722	0	-0.249758	0.458646	0	0.0109956	0.995009	0	0.12657	0.924983	0	0.115574	0.999957	0	0.402703	0.439946	0	0.386114	0.519178	0	-0.0165883	0.999975	0
A_23_P326170	NM_001743	NM_001743	805	calmodulin 2	CALM2	0.00318742	0.989754	0	0.0155664	0.950428	0	0.163543	0.125704	0	-0.151566	0.999232	0	0.0731876	0.910379	0	0.170466	0.473895	0	-0.160356	0.74922	0	-0.147977	0.867538	0	0.0123789	0.999957	0	-0.322032	0.379504	0	-0.097278	0.850234	0	0.224754	0.999975	0
A_23_P502224	NM_007326	NM_007326	1727	cytochrome b5 reductase 3	CYB5R3	-0.07359	0.500004	0	-0.242619	0.00177047	-1	-0.0500939	0.57646	0	-0.0289075	0.999232	0	-0.163438	0.48345	0	-0.253224	0.0800207	0	-0.0234961	0.973414	0	-0.192525	0.827784	0	-0.169029	0.999957	0	0.224317	0.380397	0	0.0897863	0.790792	0	-0.13453	0.999975	0
A_33_P3292814	CR747917	CR747917				0.0924312	0.396434	0	-0.00816481	0.966899	0	-0.0832443	0.327396	0	0.114496	0.999232	0	-0.133581	0.632131	0	-0.050703	0.808178	0	0.175676	0.685006	0	0.0750795	0.903873	0	-0.100596	0.999957	0	0.165199	0.553252	0	-0.0828782	0.824958	0	-0.248077	0.999975	0
A_23_P39766	NM_014905	NM_014905	2744	glutaminase	GLS	-0.0510664	0.774357	0	-0.121834	0.374834	0	-0.0359452	0.803902	0	-0.114922	0.999232	0	0.0420002	0.955584	0	-0.122334	0.62429	0	-0.0151212	0.987851	0	-0.0858891	0.927278	0	-0.0707679	0.999957	0	0.00741235	0.989797	0	0.164335	0.713719	0	0.156922	0.999975	0
A_23_P347059	NM_173468	NM_173468	92597	MOB kinase activator 1B	MOB1B	-0.0466523	0.72884	0	0.090615	0.398567	0	0.136021	0.0895264	0	0.0246181	0.999232	0	0.153758	0.568494	0	0.074106	0.71209	0	-0.182673	0.685006	0	-0.045406	0.95529	0	0.137267	0.999957	0	-0.0494879	0.892854	0	0.0796517	0.836311	0	0.12914	0.999975	0
A_24_P105298	NM_002107	NM_002107	3020	H3 histone family member 3A	H3F3A	-0.0597354	0.752093	0	-0.254488	0.0397466	-1	-0.00774025	0.969016	0	-0.118058	0.999232	0	0.0509455	0.948574	0	0.120221	0.658368	0	-0.0519952	0.95248	0	-0.246748	0.827784	0	-0.194753	0.999957	0	-0.238279	0.549403	0	-0.0692754	0.901078	0	0.169004	0.999975	0
A_23_P252764	NM_139045	NM_139045	6595	SWI/SNF related, matrix associated, actin dependent regulator of chromatin, subfamily a, member 2	SMARCA2	-0.136711	0.261441	0	-0.141679	0.209437	0	-0.229218	0.0121164	-1	-0.0482541	0.999232	0	-0.252886	0.345355	0	-0.250165	0.184276	0	0.0925071	0.850931	0	0.0875385	0.908064	0	-0.00496851	0.999957	0	0.201911	0.543624	0	-0.00272152	0.995445	0	-0.204632	0.999975	0
A_21_P0014871	A_21_P0014871	A_21_P0014871				0.166099	0.12584	0	0.175685	0.0818972	0	0.00669735	0.965453	0	0.0950302	0.999232	0	-0.0188579	0.980256	0	0.16921	0.381882	0	0.159402	0.71538	0	0.168988	0.835903	0	0.00958559	0.999957	0	-0.0741793	0.844999	0	-0.188067	0.606686	0	-0.113888	0.999975	0
A_24_P83615	NM_001033053	NM_001033053	22861	NLR family pyrin domain containing 1	NLRP1	-0.232536	0.0117214	-1	-0.224147	0.00956193	-1	-0.156859	0.0488366	-1	-0.104613	0.999232	0	-0.186894	0.45792	0	-0.101991	0.591648	0	-0.0756773	0.860462	0	-0.0672874	0.925908	0	0.00838983	0.999957	0	-0.00262286	0.994544	0	-0.0849036	0.826209	0	-0.0822807	0.999975	0
A_33_P3386835	ENST00000523340	ENST00000523340				-0.023215	0.844409	0	-0.0128768	0.93121	0	0.0295778	0.737982	0	0.0108837	0.999232	0	0.00616409	0.991567	0	0.106942	0.47297	0	-0.0527928	0.89018	0	-0.0424546	0.946367	0	0.0103382	0.999957	0	-0.0960579	0.70595	0	-0.100777	0.724477	0	-0.00471959	0.999975	0
A_23_P160582	NM_031207	NM_031207	81888	hydroxypyruvate isomerase (putative)	HYI	0.030174	0.805939	0	-0.00849166	0.96122	0	0.0459627	0.593917	0	0.0730695	0.999232	0	-0.0252787	0.96058	0	0.160911	0.270385	0	-0.0157887	0.981617	0	-0.0544544	0.934239	0	-0.0386657	0.999957	0	-0.0878413	0.753161	0	-0.18619	0.506152	0	-0.0983482	0.999975	0
A_21_P0000759	NR_038311	NR_038311	100505746	ITGB2 antisense RNA 1	ITGB2-AS1	-0.0380591	0.85944	0	0.0539123	0.8077	0	-0.00974981	0.961446	0	-0.0341722	0.999232	0	-0.0145354	0.989907	0	0.010334	0.979857	0	-0.0283093	0.980079	0	0.0636621	0.959865	0	0.0919714	0.999957	0	-0.0445062	0.937476	0	-0.0248694	0.969657	0	0.0196369	0.999975	0
A_21_P0009400	ENST00000572988	ENST00000572988				-0.082271	0.546003	0	-0.276912	0.00377275	-1	-0.0931269	0.346266	0	-0.119212	0.999232	0	-0.153257	0.636441	0	-0.256657	0.154151	0	0.010856	0.98943	0	-0.183785	0.835508	0	-0.194641	0.999957	0	0.137445	0.689251	0	0.1034	0.807192	0	-0.0340451	0.999975	0
A_23_P2431	NM_004054	NM_004054	719	complement C3a receptor 1	C3AR1	0.0302791	0.887163	0	0.0445698	0.841783	0	-0.093744	0.486241	0	0.0588056	0.999232	0	-0.104892	0.859722	0	0.0339678	0.924076	0	0.124023	0.841143	0	0.138314	0.876296	0	0.0142907	0.999957	0	0.0248377	0.967645	0	-0.13886	0.794234	0	-0.163698	0.999975	0
A_33_P3661631	NM_032151	NM_032151	84105	pterin-4 alpha-carbinolamine dehydratase 2	PCBD2	0.0588616	0.59184	0	-0.0233597	0.871825	0	-0.0246742	0.801794	0	0.103615	0.999232	0	-0.0921837	0.758528	0	-0.00642758	0.978653	0	0.0835358	0.81897	0	0.00131448	0.999325	0	-0.0822213	0.999957	0	0.110043	0.68132	0	-0.0857562	0.793324	0	-0.195799	0.999975	0
A_21_P0010461	XR_244407	XR_244407				0.0381675	0.838887	0	0.000718986	0.998086	0	0.000299534	0.998294	0	0.049899	0.999232	0	-0.0230378	0.979935	0	0.0863983	0.751279	0	0.037868	0.968258	0	0.000419452	0.999851	0	-0.0374485	0.999957	0	-0.0364993	0.942631	0	-0.109436	0.829782	0	-0.0729368	0.999975	0
A_32_P44453	NM_002194	NM_002194	3628	inositol polyphosphate-1-phosphatase	INPP1	-0.10622	0.266968	0	-0.105407	0.239984	0	-0.0223036	0.83276	0	0.0394167	0.999232	0	-0.1361	0.589815	0	-0.110843	0.507214	0	-0.083916	0.824635	0	-0.0831034	0.884581	0	0.000812661	0.999957	0	0.15026	0.567569	0	-0.0252576	0.946593	0	-0.175517	0.999975	0
A_21_P0006457	NR_001564	NR_001564	7503	X inactive specific transcript (non-protein coding)	XIST	-0.077539	0.760393	0	0.0893646	0.724214	0	0.203399	0.188746	0	0.0552262	0.999232	0	0.0210286	0.989136	0	-0.016322	0.972673	0	-0.280938	0.708713	0	-0.114034	0.935432	0	0.166904	0.999957	0	0.0715482	0.919704	0	0.0373506	0.963223	0	-0.0341976	0.999975	0
A_23_P22915	NM_133496	NM_133496	148867	solute carrier family 30 member 7	SLC30A7	-0.0145324	0.933404	0	-0.0108753	0.959432	0	-0.0100095	0.943938	0	0.0563885	0.999232	0	-0.0116104	0.989756	0	-0.0967261	0.644784	0	-0.00452291	0.996161	0	-0.000865744	0.999828	0	0.00365717	0.999957	0	0.153115	0.6351	0	0.0851156	0.838209	0	-0.0679989	0.999975	0
A_33_P3325634	NM_001130514	NM_001130514	100170765	glutamate rich 4	ERICH4	0.154364	0.575032	0	0.114626	0.701435	0	0.102649	0.654044	0	0.198596	0.999232	0	0.179907	0.8401	0	-0.360496	0.348877	0	0.0517152	0.976928	0	0.0119769	0.996478	0	-0.0397383	0.999957	0	0.559092	0.368719	0	0.540402	0.443359	0	-0.0186893	0.999975	0
A_33_P3212027	NM_201999	NM_201999	1998	E74 like ETS transcription factor 2	ELF2	0.0499312	0.755063	0	-0.0593042	0.708106	0	0.0749294	0.498347	0	-0.0698974	0.999232	0	0.0677906	0.904985	0	-0.153544	0.470171	0	-0.0249982	0.979254	0	-0.134234	0.865217	0	-0.109235	0.999957	0	0.0836466	0.833377	0	0.221335	0.562829	0	0.137688	0.999975	0
A_33_P3619221	NM_001281773	NM_001281773	23613	zinc finger MYND-type containing 8	ZMYND8	0.0501289	0.877214	0	0.0206128	0.962151	0	0.0215601	0.941006	0	0.089078	0.999232	0	-0.0373005	0.980256	0	-0.464401	0.195383	0	0.0285689	0.985384	0	-0.000947238	0.999851	0	-0.0295161	0.999957	0	0.553479	0.366651	0	0.427101	0.548802	0	-0.126379	0.999975	0
A_33_P3257607	NM_001197131	NM_001197131	4660	protein phosphatase 1 regulatory subunit 12B	PPP1R12B	0.0819556	0.726815	0	-0.10515	0.630004	0	0.0475048	0.806391	0	0.0155525	0.999232	0	0.0530927	0.957821	0	-0.379487	0.175647	0	0.0344508	0.979833	0	-0.152654	0.887155	0	-0.187105	0.999957	0	0.39504	0.415507	0	0.43258	0.427276	0	0.0375402	0.999975	0
A_21_P0013308	TCONS_l2_00026593	TCONS_l2_00026593				0.00358808	0.986564	0	-0.0464986	0.784807	0	0.000322791	0.997894	0	0.00521935	0.999232	0	0.184309	0.550099	0	-0.089246	0.702003	0	0.00326529	0.997605	0	-0.0468214	0.963382	0	-0.0500867	0.999957	0	0.0944654	0.808482	0	0.273555	0.457681	0	0.17909	0.999975	0
A_33_P3419180	NR_039982	NR_039982	283547	long intergenic non-protein coding RNA 639	LINC00639	0.146326	0.799918	0	0.0564785	0.941442	0	0.334719	0.356658	0	0.177512	0.999232	0	0.159783	0.944894	0	-1.18285	0.0673178	0	-0.188392	0.936028	0	-0.27824	0.924497	0	-0.0898478	0.999957	0	1.36036	0.257207	0	1.34263	0.315332	0	-0.0177284	0.999975	0
A_24_P710730	NR_024054	NR_024054	11039	glucuronidase beta pseudogene	SMA4	0.0511595	0.766017	0	-0.0420842	0.826608	0	0.0982187	0.381358	0	-0.107564	0.999232	0	0.0912829	0.860212	0	0.0996909	0.690155	0	-0.0470592	0.952355	0	-0.140303	0.867538	0	-0.0932437	0.999957	0	-0.207255	0.567455	0	-0.008408	0.987769	0	0.198847	0.999975	0
A_33_P3228558	NM_001282290	NM_001282290	201176	Rho GTPase activating protein 27	ARHGAP27	-0.075855	0.564805	0	-0.100034	0.383	0	-0.0589667	0.575498	0	0.0913159	0.999232	0	-0.0315856	0.959661	0	-0.0612379	0.788859	0	-0.0168883	0.982652	0	-0.0410669	0.966283	0	-0.0241786	0.999957	0	0.152554	0.635648	0	0.0296523	0.946758	0	-0.122902	0.999975	0
A_21_P0012236	NM_000267	NM_000267	4763	neurofibromin 1	NF1	-0.0544544	0.593965	0	-0.0894458	0.278405	0	-0.124762	0.0559387	0	0.0150261	0.999232	0	-0.176597	0.357216	0	0.016682	0.937163	0	0.070308	0.841236	0	0.0353166	0.960021	0	-0.0349914	0.999957	0	-0.00165591	0.996432	0	-0.19328	0.456401	0	-0.191624	0.999975	0
A_33_P3514487	NM_198481	NM_198481	284415	V-set and transmembrane domain containing 1	VSTM1	0.0803067	0.669338	0	-0.132034	0.397358	0	-0.103059	0.438434	0	-0.0489096	0.999232	0	-0.277956	0.441887	0	-0.0322634	0.930162	0	0.183366	0.746686	0	-0.0289748	0.981098	0	-0.212341	0.999957	0	-0.0166462	0.977008	0	-0.245692	0.607578	0	-0.229046	0.999975	0
A_33_P3292525	NM_001010866	NM_001010866	199953	transmembrane protein 201	TMEM201	0.0971678	0.337438	0	-0.0168761	0.921	0	-0.0300039	0.769441	0	0.0415994	0.999232	0	-0.22032	0.290118	0	-0.0761504	0.681482	0	0.127172	0.728836	0	0.0131278	0.986079	0	-0.114044	0.999957	0	0.11775	0.677142	0	-0.14417	0.64142	0	-0.261919	0.999975	0
A_33_P3220277	ENST00000398782	ENST00000398782				-0.148731	0.390014	0	-0.102347	0.584353	0	-0.340752	0.00524823	-1	-0.124469	0.999232	0	-0.181748	0.713394	0	0.0154955	0.969627	0	0.192021	0.748068	0	0.238405	0.835508	0	0.0463845	0.999957	0	-0.139964	0.780067	0	-0.197243	0.710839	0	-0.0572789	0.999975	0
A_23_P84230	NM_032109	NM_032109	23440	orthopedia homeobox	OTP	0.0943597	0.730884	0	0.166467	0.463803	0	0.0246453	0.925056	0	0.0553955	0.999232	0	-0.112829	0.910412	0	-0.0163751	0.975514	0	0.0697143	0.959846	0	0.141822	0.918458	0	0.0721075	0.999957	0	0.0717706	0.926825	0	-0.0964537	0.905265	0	-0.168224	0.999975	0
A_23_P128215	NM_003877	NM_003877	8835	suppressor of cytokine signaling 2	SOCS2	0.0882906	0.522608	0	0.0671588	0.64771	0	0.15895	0.0848562	0	-0.0845717	0.999232	0	0.126564	0.739972	0	-0.116802	0.593063	0	-0.0706597	0.899074	0	-0.0917915	0.899788	0	-0.0211318	0.999957	0	0.0322306	0.942106	0	0.243366	0.510404	0	0.211135	0.999975	0
A_24_P168760	NM_004286	NM_004286	9567	GTP binding protein 1	GTPBP1	-0.159748	0.0955424	0	-0.0400467	0.783935	0	-0.15843	0.0456916	-1	0.00857738	0.999232	0	-0.146369	0.600239	0	-0.195431	0.235336	0	-0.00131823	0.997941	0	0.118383	0.862577	0	0.119702	0.999957	0	0.204008	0.465389	0	0.0490618	0.901791	0	-0.154946	0.999975	0
A_33_P3287610	ENST00000390313	ENST00000390313				-0.0097036	0.971942	0	0.10988	0.583283	0	-0.0421341	0.824654	0	-0.287292	0.999232	0	-0.304782	0.463558	0	-0.2004	0.510351	0	0.0324305	0.979833	0	0.152014	0.881543	0	0.119583	0.999957	0	-0.0868922	0.886611	0	-0.104382	0.871943	0	-0.0174899	0.999975	0
A_24_P360529	AF332652	AF332652				-0.0733012	0.589899	0	-0.0595436	0.677098	0	-0.0223248	0.865803	0	0.00068506	0.999672	0	0.0691186	0.891617	0	0.13061	0.517087	0	-0.0509764	0.935216	0	-0.0372188	0.968008	0	0.0137576	0.999957	0	-0.129925	0.700108	0	-0.061491	0.886184	0	0.0684335	0.999975	0
A_19_P00328832	NR_026961	NR_026961	284837	apoptosis associated transcript in bladder cancer	AATBC	-0.0681932	0.635976	0	-0.0866371	0.500425	0	-0.129815	0.162523	0	0.106718	0.999232	0	-0.135571	0.701995	0	0.0144427	0.961016	0	0.0616219	0.918013	0	0.0431781	0.966283	0	-0.0184438	0.999957	0	0.0922757	0.806425	0	-0.150014	0.696777	0	-0.24229	0.999975	0
A_33_P3268472	NM_001114173	NM_001114173	1075	cathepsin C	CTSC	0.117046	0.230095	0	0.12458	0.167588	0	0.0945182	0.238451	0	0.104948	0.999232	0	0.00980397	0.989756	0	0.215769	0.154414	0	0.0225278	0.976192	0	0.0300621	0.968684	0	0.00753432	0.999957	0	-0.110821	0.704112	0	-0.205965	0.49811	0	-0.0951445	0.999975	0
A_23_P96209	NM_025232	NM_025232	80346	receptor accessory protein 4	REEP4	-0.119274	0.236031	0	-0.0618205	0.605943	0	-0.128714	0.100589	0	-0.00250437	0.999232	0	-0.134376	0.628516	0	-0.0783479	0.685828	0	0.00944034	0.989415	0	0.0668937	0.92098	0	0.0574534	0.999957	0	0.0758435	0.817722	0	-0.056028	0.883637	0	-0.131872	0.999975	0
A_24_P659122	XM_005272717	XM_005272717				-0.296875	0.0994252	0	-0.199675	0.292836	0	-0.132456	0.441576	0	0.0590047	0.999232	0	0.270952	0.606592	0	0.280492	0.393749	0	-0.164419	0.837464	0	-0.0672196	0.966957	0	0.0971996	0.999957	0	-0.221487	0.701692	0	-0.00953963	0.99078	0	0.211948	0.999975	0
A_24_P469641	NM_207111	NM_207111	54476	ring finger protein 216	RNF216	0.0843914	0.500891	0	-0.00771602	0.971259	0	-0.0363675	0.749373	0	0.0738023	0.999232	0	-0.118831	0.726165	0	0.070786	0.745374	0	0.120759	0.769585	0	0.0286515	0.972489	0	-0.0921074	0.999957	0	0.00301637	0.994544	0	-0.189617	0.581711	0	-0.192634	0.999975	0
A_33_P3232527	NM_025191	NM_025191	80267	ER degradation enhancing alpha-mannosidase like protein 3	EDEM3	-0.0167434	0.938372	0	-0.0743444	0.67053	0	-0.0034559	0.986763	0	0.0727995	0.999232	0	0.0406585	0.957942	0	-0.0541647	0.858906	0	-0.0132875	0.989415	0	-0.0708885	0.946046	0	-0.057601	0.999957	0	0.126964	0.769722	0	0.0948232	0.856658	0	-0.032141	0.999975	0
A_23_P61268	NM_016458	NM_016458	51236	HGH1 homolog	HGH1	0.0742863	0.640225	0	0.0579889	0.734333	0	-0.0559311	0.662238	0	0.0247835	0.999232	0	-0.125756	0.771138	0	0.0489145	0.862241	0	0.130217	0.790283	0	0.11392	0.882889	0	-0.0162974	0.999957	0	-0.024131	0.963312	0	-0.174671	0.678844	0	-0.15054	0.999975	0
A_19_P00316405	NM_001113434	NM_001113434	339263	chromosome 17 open reading frame 51	C17orf51	-0.0360671	0.796441	0	-0.161724	0.0744306	0	-0.121544	0.135758	0	-0.0442863	0.999232	0	-0.0890419	0.808721	0	-0.0282327	0.907317	0	0.0854765	0.841236	0	-0.0401806	0.963382	0	-0.125657	0.999957	0	-0.0160536	0.969003	0	-0.0608093	0.876834	0	-0.0447557	0.999975	0
A_23_P258088	NM_020804	NM_020804	29993	protein kinase C and casein kinase substrate in neurons 1	PACSIN1	-0.093238	0.582849	0	-0.263896	0.029402	-1	-0.135008	0.247292	0	-0.22143	0.999232	0	-0.450638	0.0980153	0	-0.269292	0.233516	0	0.0417701	0.965151	0	-0.128887	0.880221	0	-0.170658	0.999957	0	0.0478613	0.927611	0	-0.181347	0.697895	0	-0.229208	0.999975	0
A_21_P0013685	TCONS_l2_00029566	TCONS_l2_00029566				0.10591	0.259098	0	0.1314	0.11472	0	0.185371	0.00872021	1	-0.00498745	0.999232	0	0.0569807	0.891281	0	0.240206	0.0900169	0	-0.0794609	0.835535	0	-0.0539715	0.936034	0	0.0254893	0.999957	0	-0.245194	0.332466	0	-0.183225	0.524561	0	0.0619682	0.999975	0
A_33_P3299025	NR_027420	NR_027420	389834	ankyrin repeat domain 57 pseudogene	LOC389834	0.0973987	0.485648	0	-0.0928001	0.487836	0	-0.0359787	0.78342	0	0.0338897	0.999232	0	0.05703	0.929663	0	-0.150753	0.482091	0	0.133377	0.77115	0	-0.0568214	0.952131	0	-0.190199	0.999957	0	0.184643	0.592204	0	0.207783	0.59298	0	0.0231403	0.999975	0
A_33_P3348086	THC2496594	THC2496594				-0.00521238	0.977133	0	0.00401822	0.986257	0	-0.116725	0.189529	0	0.0216249	0.999232	0	-0.0486351	0.933997	0	0.0215903	0.937457	0	0.111513	0.790982	0	0.120743	0.867538	0	0.0092306	0.999957	0	3.45485e-05	0.999929	0	-0.0702254	0.866243	0	-0.0702599	0.999975	0
A_33_P3238966	NM_017921	NM_017921	55666	NPL4 homolog, ubiquitin recognition factor	NPLOC4	-0.0158604	0.893907	0	-0.1615	0.0193521	-1	-0.117812	0.0606026	0	0.00782848	0.999232	0	-0.0900259	0.721602	0	-0.125797	0.35543	0	0.101951	0.741177	0	-0.0436884	0.943056	0	-0.14564	0.999957	0	0.133625	0.554828	0	0.0357711	0.909683	0	-0.0978544	0.999975	0
A_33_P3404641	NR_027034	NR_027034	150381	PRR34 antisense RNA 1	PRR34-AS1	0.0224029	0.900278	0	-0.000411423	0.999027	0	-0.0113739	0.94161	0	0.177477	0.999232	0	-0.0487821	0.940748	0	0.0922892	0.696334	0	0.0337768	0.968676	0	0.0109625	0.990806	0	-0.0228143	0.999957	0	0.0851878	0.830234	0	-0.141071	0.732243	0	-0.226259	0.999975	0
A_24_P345822	NM_006070	NM_006070	10342	TRK-fused gene	TFG	-0.193079	0.0737952	0	-0.103897	0.396194	0	-0.0175146	0.899301	0	-0.043274	0.999232	0	-0.161295	0.61913	0	0.125778	0.55463	0	-0.175564	0.708281	0	-0.0863828	0.908064	0	0.0891813	0.999957	0	-0.169052	0.616239	0	-0.287073	0.421486	0	-0.118021	0.999975	0
A_33_P3421363	NM_194320	NM_194320	169841	zinc finger protein 169	ZNF169	-0.00644362	0.96494	0	0.0635106	0.541169	0	0.0454384	0.607756	0	0.108976	0.999232	0	0.0947896	0.748789	0	-0.0655463	0.714584	0	-0.051882	0.906774	0	0.0180722	0.980712	0	0.0699542	0.999957	0	0.174522	0.485716	0	0.160336	0.581711	0	-0.0141866	0.999975	0
A_23_P121215	NM_003656	NM_003656	8536	calcium/calmodulin dependent protein kinase I	CAMK1	0.0521176	0.78983	0	0.0376491	0.870108	0	-0.0174916	0.922573	0	0.0403426	0.999232	0	-0.205946	0.600239	0	0.242504	0.309003	0	0.0696092	0.927925	0	0.0551406	0.965882	0	-0.0144686	0.999957	0	-0.202161	0.629882	0	-0.44845	0.326704	0	-0.246289	0.999975	0
A_32_P91902	NM_030927	NM_030927	81619	tetraspanin 14	TSPAN14	-0.104316	0.302588	0	-0.158412	0.0637825	0	-0.127868	0.092849	0	-0.00530862	0.999232	0	-0.143594	0.580783	0	-0.0200314	0.933936	0	0.0235522	0.974692	0	-0.0305434	0.968684	0	-0.0540955	0.999957	0	0.0147228	0.969226	0	-0.123562	0.701996	0	-0.138285	0.999975	0
A_23_P315252	ENST00000361381	ENST00000361381				-0.184988	0.218132	0	-0.0528533	0.811294	0	-0.0875603	0.533297	0	-0.169609	0.999232	0	-0.195647	0.647364	0	-0.132525	0.641374	0	-0.0974275	0.88368	0	0.034707	0.977534	0	0.132135	0.999957	0	-0.0370835	0.948459	0	-0.0631223	0.915767	0	-0.0260388	0.999975	0
A_32_P128310	NM_017774	NM_017774	54901	CDK5 regulatory subunit associated protein 1 like 1	CDKAL1	0.0159343	0.904382	0	-0.0761077	0.419331	0	-0.0960548	0.18111	0	0.125203	0.999232	0	-0.10333	0.706554	0	0.0853259	0.606318	0	0.111989	0.741177	0	0.019947	0.97817	0	-0.092042	0.999957	0	0.0398774	0.902499	0	-0.188656	0.498394	0	-0.228534	0.999975	0
A_23_P39814	NM_004882	NM_004882	9541	corepressor interacting with RBPJ, 1	CIR1	-0.0692505	0.622218	0	-0.0914259	0.460373	0	-0.0593247	0.586869	0	-0.0294331	0.999232	0	-0.083724	0.851748	0	0.028765	0.915253	0	-0.00992582	0.991777	0	-0.0321012	0.970273	0	-0.0221753	0.999957	0	-0.0581982	0.886611	0	-0.112489	0.781864	0	-0.0542908	0.999975	0
A_33_P3371663	NM_002344	NM_002344	4058	leukocyte receptor tyrosine kinase	LTK	0.0407571	0.850832	0	-0.0285401	0.916073	0	-0.0741681	0.625336	0	-0.0266583	0.999232	0	-0.0691712	0.933986	0	-0.116275	0.70001	0	0.114925	0.859454	0	0.0456279	0.969184	0	-0.0692973	0.999957	0	0.0896166	0.865539	0	0.0471037	0.939545	0	-0.0425129	0.999975	0
A_23_P125233	NM_001299	NM_001299	1264	calponin 1	CNN1	-0.01878	0.914595	0	0.0315597	0.862225	0	0.0903702	0.366553	0	0.138468	0.999232	0	0.03624	0.955641	0	-0.138218	0.503098	0	-0.10915	0.810812	0	-0.0588105	0.946046	0	0.0503398	0.999957	0	0.276686	0.378676	0	0.174458	0.64142	0	-0.102228	0.999975	0
A_24_P39101	NM_031954	NM_031954	83892	potassium channel tetramerization domain containing 10	KCTD10	-0.0589463	0.644178	0	-0.00583427	0.978387	0	-0.0104771	0.936633	0	-0.0606227	0.999232	0	-0.0443998	0.936627	0	0.0208215	0.935125	0	-0.0484691	0.931579	0	0.00464287	0.997422	0	0.053112	0.999957	0	-0.0814441	0.806915	0	-0.0652213	0.867132	0	0.0162228	0.999975	0
A_21_P0009850	TCONS_00027944	TCONS_00027944				0.115028	0.690701	0	-0.0455562	0.906323	0	0.025428	0.929283	0	0.112661	0.999232	0	0.00230996	0.998616	0	-0.162892	0.712926	0	0.0895998	0.947298	0	-0.0709843	0.968684	0	-0.160584	0.999957	0	0.275553	0.680496	0	0.165202	0.847153	0	-0.110352	0.999975	0
A_23_P143127	NM_019063	NM_019063	27436	echinoderm microtubule associated protein like 4	EML4	-0.0816313	0.660672	0	-0.0469103	0.832705	0	0.133422	0.27992	0	-0.317918	0.999232	0	0.0444542	0.957821	0	0.0925508	0.757545	0	-0.215053	0.712348	0	-0.180332	0.850492	0	0.034721	0.999957	0	-0.410469	0.31017	0	-0.0480966	0.935121	0	0.362372	0.999975	0
A_23_P400066	NM_020336	NM_020336	57148	Ral GTPase activating protein non-catalytic beta subunit	RALGAPB	-0.151852	0.242182	0	-0.0893585	0.541097	0	0.00185565	0.991541	0	-0.0524455	0.999232	0	0.00446852	0.995165	0	0.0104961	0.97425	0	-0.153708	0.748068	0	-0.0912141	0.910919	0	0.0624936	0.999957	0	-0.0629416	0.890522	0	-0.00602762	0.991199	0	0.056914	0.999975	0
A_24_P177964	NM_001037806	NM_001037806	57701	NCK associated protein 5 like	NCKAP5L	-0.00799984	0.966716	0	-0.101461	0.419331	0	-0.211068	0.0204744	-1	0.0334386	0.999232	0	-0.139738	0.697303	0	-0.15814	0.443792	0	0.203068	0.685006	0	0.109606	0.878281	0	-0.0934614	0.999957	0	0.191579	0.564061	0	0.0184023	0.971637	0	-0.173177	0.999975	0
A_21_P0014274	ENST00000525941	ENST00000525941				0.133497	0.191814	0	0.0596437	0.641082	0	-0.0485113	0.634678	0	0.108125	0.999232	0	0.00904999	0.990627	0	0.0370513	0.872324	0	0.182008	0.685006	0	0.108155	0.873679	0	-0.0738534	0.999957	0	0.0710742	0.835158	0	-0.0280013	0.946387	0	-0.0990755	0.999975	0
A_21_P0007218	ENST00000463943	ENST00000463943				0.123702	0.373139	0	0.100054	0.477927	0	0.0593743	0.641937	0	0.187501	0.999232	0	0.130589	0.759442	0	-0.0721566	0.78662	0	0.0643275	0.924416	0	0.0406797	0.968684	0	-0.0236478	0.999957	0	0.259657	0.45831	0	0.202746	0.62546	0	-0.0569114	0.999975	0
A_21_P0010316	TCONS_00029251	TCONS_00029251				0.187487	0.279107	0	9.53826e-05	0.999855	0	0.00566673	0.980304	0	0.112707	0.999232	0	0.0181539	0.989295	0	-0.130093	0.690155	0	0.18182	0.773096	0	-0.00557135	0.998599	0	-0.187392	0.999957	0	0.242801	0.61685	0	0.148247	0.811016	0	-0.0945535	0.999975	0
A_21_P0005976	TCONS_00015499	TCONS_00015499				0.0925338	0.800395	0	0.0822313	0.838897	0	0.108895	0.690607	0	0.0212019	0.999232	0	-0.0133214	0.993322	0	-0.298335	0.537951	0	-0.0163611	0.994942	0	-0.0266637	0.989311	0	-0.0103025	0.999957	0	0.319537	0.688135	0	0.285014	0.760439	0	-0.0345234	0.999975	0
A_24_P63019	NM_004633	NM_004633	7850	interleukin 1 receptor type 2	IL1R2	-0.137706	0.450971	0	-0.253944	0.075144	0	-0.0551163	0.745437	0	0.0269585	0.999232	0	-0.0019711	0.998553	0	-0.0574917	0.873164	0	-0.0825897	0.922701	0	-0.198828	0.850492	0	-0.116238	0.999957	0	0.0844502	0.88334	0	0.0555206	0.931907	0	-0.0289296	0.999975	0
A_23_P143643	NM_032204	NM_032204	84164	activating signal cointegrator 1 complex subunit 2	ASCC2	-0.0684283	0.812565	0	-0.0900826	0.757651	0	0.112676	0.575648	0	-0.0430724	0.999232	0	0.0925183	0.934856	0	-0.22434	0.558763	0	-0.181104	0.83593	0	-0.202758	0.876007	0	-0.0216542	0.999957	0	0.181267	0.788308	0	0.316858	0.644175	0	0.135591	0.999975	0
A_23_P143748	NM_015140	NM_015140	23170	tubulin tyrosine ligase like 12	TTLL12	-0.0845	0.451368	0	-0.0840077	0.425623	0	-0.0976777	0.231523	0	-0.0905788	0.999232	0	-0.142861	0.594397	0	0.014324	0.954717	0	0.0131777	0.984482	0	0.0136701	0.986079	0	0.000492331	0.999957	0	-0.104903	0.729057	0	-0.157185	0.624355	0	-0.0522824	0.999975	0
A_23_P257578	NM_001035235	NM_001035235	10011	steroid receptor RNA activator 1	SRA1	-0.00803511	0.956759	0	0.0732941	0.475373	0	-0.0644864	0.441576	0	0.0549118	0.999232	0	-0.0694617	0.848891	0	0.0621372	0.742118	0	0.0564512	0.897863	0	0.13778	0.83647	0	0.0813292	0.999957	0	-0.00722541	0.985115	0	-0.131599	0.669358	0	-0.124374	0.999975	0
A_23_P34115	NM_004135	NM_004135	3421	isocitrate dehydrogenase 3 (NAD(+)) gamma	IDH3G	-0.123351	0.357821	0	0.00338045	0.989451	0	-0.0830981	0.462734	0	-0.0582493	0.999232	0	-0.225856	0.459884	0	0.0648876	0.804091	0	-0.0402528	0.961896	0	0.0864785	0.914937	0	0.126731	0.999957	0	-0.123137	0.751923	0	-0.290743	0.451305	0	-0.167607	0.999975	0
A_23_P205336	NM_016472	NM_016472	51527	GSK3B interacting protein	GSKIP	0.0662588	0.805095	0	0.152871	0.476163	0	0.311241	0.039803	1	-0.25084	0.999232	0	0.139563	0.859351	0	0.298283	0.368178	0	-0.244982	0.742873	0	-0.15837	0.893453	0	0.0866118	0.999957	0	-0.549123	0.307788	0	-0.15872	0.830067	0	0.390403	0.999975	0
A_23_P62764	NM_024296	NM_024296	79140	coiled-coil domain containing 28B	CCDC28B	0.177933	0.0604651	0	0.221622	0.011079	1	0.078522	0.383957	0	0.0831051	0.999232	0	-0.00396039	0.995165	0	0.28277	0.0755434	0	0.0994106	0.805992	0	0.1431	0.84917	0	0.0436899	0.999957	0	-0.199665	0.483076	0	-0.286731	0.371031	0	-0.0870655	0.999975	0
A_23_P84910	NM_003446	NM_003446	7712	zinc finger protein 157	ZNF157	0.0270042	0.872127	0	0.10049	0.419331	0	0.118973	0.213871	0	0.153975	0.999232	0	-0.0590427	0.920363	0	0.0459968	0.858906	0	-0.0919688	0.849706	0	-0.0184833	0.982814	0	0.0734855	0.999957	0	0.107978	0.769722	0	-0.105039	0.807908	0	-0.213018	0.999975	0
A_24_P137522	NM_019050	NM_019050	54532	ubiquitin specific peptidase 53	USP53	-0.0198219	0.922871	0	0.0365597	0.860758	0	0.163942	0.118326	0	-0.0384344	0.999232	0	0.1393	0.746315	0	0.18862	0.407802	0	-0.183764	0.716682	0	-0.127382	0.876296	0	0.0563816	0.999957	0	-0.227054	0.538076	0	-0.0493199	0.92504	0	0.177734	0.999975	0
A_33_P3256858	NM_001134875	NM_001134875	283643	tubulin epsilon and delta complex 1	TEDC1	0.0939297	0.522608	0	-0.0728062	0.638851	0	-0.168493	0.0863202	0	0.0028865	0.999232	0	-0.0777723	0.891281	0	0.0840475	0.738842	0	0.262423	0.685006	0	0.0956872	0.901564	0	-0.166736	0.999957	0	-0.081161	0.847007	0	-0.16182	0.697979	0	-0.0806588	0.999975	0
A_23_P104471	NM_001007271	NM_001007271	51207	dual specificity phosphatase 13	DUSP13	0.0503142	0.710666	0	-0.110128	0.282684	0	-0.0196764	0.873749	0	0.0304861	0.999232	0	0.00041113	0.999589	0	-0.046411	0.8367	0	0.0699906	0.881214	0	-0.0904518	0.886591	0	-0.160442	0.999957	0	0.0768971	0.823025	0	0.0468221	0.90822	0	-0.030075	0.999975	0
A_33_P3219811	ENST00000371623	ENST00000371623				0.125102	0.594008	0	0.187421	0.338848	0	0.0509772	0.809641	0	0.15603	0.999232	0	0.146945	0.846432	0	-0.18174	0.615478	0	0.0741246	0.950683	0	0.136444	0.913414	0	0.0623197	0.999957	0	0.33777	0.5292	0	0.328686	0.594904	0	-0.00908479	0.999975	0
A_24_P941148	NM_017645	NM_017645	54801	HAUS augmin like complex subunit 6	HAUS6	0.0996927	0.533963	0	0.0962909	0.535465	0	0.161587	0.136555	0	-0.0509802	0.999232	0	0.0779894	0.902653	0	0.0278657	0.934919	0	-0.0618942	0.935216	0	-0.0652961	0.951236	0	-0.00340187	0.999957	0	-0.0788459	0.866385	0	0.0501237	0.926211	0	0.12897	0.999975	0
A_23_P203841	NM_013449	NM_013449	11176	bromodomain adjacent to zinc finger domain 2A	BAZ2A	-0.143706	0.207874	0	-0.167992	0.103568	0	-0.0488065	0.673154	0	-0.072756	0.999232	0	-0.0354825	0.956054	0	-0.0681342	0.772108	0	-0.094899	0.84288	0	-0.119186	0.873679	0	-0.0242867	0.999957	0	-0.00462177	0.992257	0	0.0326517	0.94382	0	0.0372735	0.999975	0
A_21_P0003278	TCONS_00007118	TCONS_00007118				0.0197395	0.950245	0	0.0801196	0.777258	0	-0.0368033	0.877285	0	0.168116	0.999232	0	0.0437581	0.973776	0	-0.256321	0.467653	0	0.0565428	0.968258	0	0.116923	0.936034	0	0.06038	0.999957	0	0.424437	0.436297	0	0.300079	0.644739	0	-0.124358	0.999975	0
A_32_P475513	NR_003587	NR_003587	80022	myosin XVB	MYO15B	-0.0542852	0.805506	0	-0.038583	0.883622	0	-0.113811	0.425543	0	0.0285348	0.999232	0	-0.0890089	0.905894	0	0.020521	0.959985	0	0.059526	0.951968	0	0.0752282	0.952131	0	0.0157023	0.999957	0	0.00801383	0.99053	0	-0.10953	0.858111	0	-0.117544	0.999975	0
A_19_P00319099	TCONS_00016118	TCONS_00016118				0.0685342	0.804224	0	0.00768046	0.986031	0	0.154742	0.377273	0	-0.0601542	0.999232	0	0.0432808	0.974101	0	-0.193699	0.606274	0	-0.0862076	0.940178	0	-0.147061	0.908064	0	-0.0608537	0.999957	0	0.133545	0.843303	0	0.23698	0.729985	0	0.103435	0.999975	0
A_23_P145408	NM_032020	NM_032020	2519	alpha-L-fucosidase 2	FUCA2	0.0151522	0.922372	0	0.0964287	0.345223	0	-0.0356264	0.734636	0	0.00102235	0.999232	0	-0.118817	0.697303	0	0.0357579	0.873731	0	0.0507786	0.923608	0	0.132055	0.850492	0	0.0812765	0.999957	0	-0.0347356	0.92663	0	-0.154575	0.636612	0	-0.119839	0.999975	0
A_21_P0003658	TCONS_00008273	TCONS_00008273				0.182933	0.637173	0	-0.00604649	0.992964	0	0.212171	0.447916	0	0.204617	0.999232	0	0.0702516	0.972812	0	-0.576791	0.251825	0	-0.0292379	0.989441	0	-0.218217	0.913414	0	-0.18898	0.999957	0	0.781408	0.356559	0	0.647042	0.506152	0	-0.134366	0.999975	0
A_33_P3316587	NM_007105	NM_007105	5003	solute carrier family 22 member 18 antisense	SLC22A18AS	0.0115754	0.940253	0	0.0391725	0.777492	0	-0.108893	0.167676	0	0.180761	0.999232	0	-0.142917	0.589556	0	0.101185	0.571507	0	0.120468	0.748068	0	0.148065	0.835508	0	0.0275971	0.999957	0	0.0795764	0.801586	0	-0.244102	0.416044	0	-0.323679	0.999975	0
A_24_P373286	NM_014711	NM_014711	9738	centriolar coiled-coil protein 110	CCP110	-0.276197	0.27485	0	0.034967	0.937008	0	0.151598	0.502249	0	-0.0808399	0.999232	0	0.10231	0.938495	0	-0.0563262	0.924506	0	-0.427795	0.685006	0	-0.116631	0.951317	0	0.311164	0.999957	0	-0.0245137	0.98026	0	0.158636	0.864933	0	0.18315	0.999975	0
A_23_P45726	NM_005826	NM_005826	10236	heterogeneous nuclear ribonucleoprotein R	HNRNPR	-0.114889	0.460413	0	-0.0354034	0.871825	0	-0.0220971	0.893143	0	-0.12119	0.999232	0	-0.0292107	0.974101	0	-0.238237	0.288726	0	-0.0927923	0.879282	0	-0.0133063	0.989604	0	0.079486	0.999957	0	0.117046	0.789536	0	0.209026	0.638772	0	0.0919794	0.999975	0
A_23_P107313	NM_006923	NM_006923	6388	stromal cell derived factor 2	SDF2	-0.024122	0.921849	0	0.0383454	0.883088	0	0.0344293	0.850424	0	0.061041	0.999232	0	0.069392	0.935376	0	0.377576	0.124293	0	-0.0585514	0.951983	0	0.00391609	0.999185	0	0.0624675	0.999957	0	-0.316535	0.465389	0	-0.308184	0.539582	0	0.00835094	0.999975	0
A_23_P204417	NM_018463	NM_018463	55846	integrin alpha FG-GAP repeat containing 2	ITFG2	-0.0723233	0.526364	0	-0.0956485	0.331164	0	-0.0648109	0.462704	0	-0.0742396	0.999232	0	-0.131923	0.628062	0	-0.0837793	0.651545	0	-0.00751245	0.992961	0	-0.0308376	0.968684	0	-0.0233252	0.999957	0	0.00953969	0.980522	0	-0.0481439	0.899955	0	-0.0576835	0.999975	0
A_19_P00810523	NM_174889	NM_174889	91942	NADH:ubiquinone oxidoreductase complex assembly factor 2	NDUFAF2	0.13174	0.167249	0	0.109699	0.242191	0	0.149115	0.0485075	1	0.0160473	0.999232	0	-0.0656039	0.875853	0	0.13898	0.405915	0	-0.0173744	0.980829	0	-0.0394151	0.961505	0	-0.0220408	0.999957	0	-0.122932	0.66987	0	-0.204584	0.502466	0	-0.0816512	0.999975	0
A_24_P139094	NM_003025	NM_003025	6455	SH3 domain containing GRB2 like 1, endophilin A2	SH3GL1	-0.0659649	0.612876	0	-0.0356508	0.820608	0	0.00465131	0.974015	0	-0.0319183	0.999232	0	-0.0176605	0.980256	0	-0.0796575	0.700306	0	-0.0706162	0.882686	0	-0.0403021	0.965882	0	0.0303141	0.999957	0	0.0477393	0.902286	0	0.061997	0.878514	0	0.0142577	0.999975	0
A_32_P452655	NM_001040078	NM_001040078	654346	galectin 9C	LGALS9C	-0.0938425	0.608899	0	0.0216942	0.935609	0	-0.195174	0.0970493	0	0.0275684	0.999232	0	-0.282919	0.436153	0	-0.0146622	0.969627	0	0.101331	0.879282	0	0.216868	0.83957	0	0.115537	0.999957	0	0.0422305	0.940084	0	-0.268256	0.575138	0	-0.310487	0.999975	0
A_33_P3420747	NM_022828	NM_022828	64848	YTH domain containing 2	YTHDC2	0.00594202	0.980548	0	-0.0226204	0.930778	0	0.0198116	0.911454	0	-0.166868	0.999232	0	0.0651991	0.933997	0	-0.129317	0.640899	0	-0.0138696	0.989415	0	-0.0424321	0.969487	0	-0.0285624	0.999957	0	-0.0375511	0.945365	0	0.194516	0.689435	0	0.232067	0.999975	0
A_23_P380208	NM_024621	NM_024621	79674	ventricular zone expressed PH domain containing 1	VEPH1	-0.155424	0.108313	0	0.0157423	0.930974	0	0.0895549	0.300967	0	-0.0480822	0.999232	0	-0.101986	0.768808	0	-0.170024	0.318086	0	-0.244979	0.685006	0	-0.0738126	0.91024	0	0.171166	0.999957	0	0.121942	0.690207	0	0.0680376	0.860665	0	-0.0539039	0.999975	0
A_33_P3379801	NM_001083908	NM_001083908	55172	dynein axonemal assembly factor 2	DNAAF2	0.0297826	0.805939	0	0.053852	0.61597	0	-0.0936083	0.192884	0	0.042748	0.999232	0	0.0681784	0.842388	0	0.0417646	0.82503	0	0.123391	0.715526	0	0.14746	0.830643	0	0.0240694	0.999957	0	0.000983422	0.998665	0	0.0264138	0.940932	0	0.0254304	0.999975	0
A_21_P0010774	ENST00000419027	ENST00000419027				0.0365672	0.862904	0	-0.0683911	0.73195	0	-0.0237866	0.894525	0	0.0659771	0.999232	0	0.044891	0.957821	0	-0.0582461	0.859887	0	0.0603538	0.946556	0	-0.0446046	0.968751	0	-0.104958	0.999957	0	0.124223	0.7959	0	0.103137	0.855876	0	-0.0210861	0.999975	0
A_33_P3214481	NM_001142595	NM_001142595	5033	prolyl 4-hydroxylase subunit alpha 1	P4HA1	0.104934	0.382661	0	0.079594	0.524758	0	0.0205969	0.87577	0	0.0211372	0.999232	0	0.103782	0.786186	0	0.105277	0.610678	0	0.0843372	0.854709	0	0.0589972	0.944561	0	-0.02534	0.999957	0	-0.0841402	0.817722	0	-0.00149553	0.997025	0	0.0826446	0.999975	0
A_33_P3354539	NM_145165	NM_145165	91612	churchill domain containing 1	CHURC1	0.0217123	0.913034	0	0.00736297	0.979054	0	0.0434773	0.755911	0	0.00943222	0.999232	0	0.120072	0.7941	0	0.0732271	0.788377	0	-0.021765	0.981802	0	-0.0361143	0.971598	0	-0.0143493	0.999957	0	-0.0637949	0.8928	0	0.046845	0.928998	0	0.11064	0.999975	0
A_24_P152527	NM_006373	NM_006373	10493	vesicle amine transport 1	VAT1	-0.0511437	0.683361	0	-0.0643795	0.578804	0	-0.0821498	0.328795	0	-0.0818049	0.999232	0	-0.13099	0.637409	0	-0.15216	0.361096	0	0.0310062	0.963291	0	0.0177703	0.981815	0	-0.0132358	0.999957	0	0.0703547	0.828929	0	0.0211695	0.958524	0	-0.0491852	0.999975	0
A_24_P67946	NM_199040	NM_199040	11163	nudix hydrolase 4	NUDT4	0.0111175	0.958643	0	0.140888	0.293769	0	0.239623	0.021562	1	0.099984	0.999232	0	0.0766965	0.904985	0	-0.224884	0.318584	0	-0.228505	0.685006	0	-0.0987345	0.908337	0	0.129771	0.999957	0	0.324868	0.379505	0	0.30158	0.476976	0	-0.0232875	0.999975	0
A_33_P3221898	NR_001443	NR_001443	339240	keratin 17 pseudogene 5	KRT17P5	0.0415296	0.83025	0	0.0632391	0.739339	0	0.0366864	0.812768	0	-0.0421614	0.999232	0	0.0219216	0.982269	0	0.00458462	0.991296	0	0.00484315	0.996805	0	0.0265527	0.981347	0	0.0217096	0.999957	0	-0.046746	0.928864	0	0.017337	0.977694	0	0.064083	0.999975	0
A_23_P46309	NM_001048199	NM_001048199	1104	regulator of chromosome condensation 1	RCC1	0.108264	0.256074	0	0.031413	0.820608	0	-0.0194321	0.857517	0	0.109987	0.999232	0	-0.0536536	0.901979	0	0.120971	0.460591	0	0.127696	0.719429	0	0.0508451	0.942982	0	-0.0768507	0.999957	0	-0.0109837	0.976489	0	-0.174625	0.554998	0	-0.163641	0.999975	0
A_33_P3284029	NM_001316	NM_001316	1434	chromosome segregation 1 like	CSE1L	0.114092	0.273934	0	0.100932	0.320457	0	0.123188	0.125036	0	-0.119931	0.999232	0	0.0350937	0.949874	0	0.188191	0.250646	0	-0.00909623	0.990559	0	-0.0222558	0.978564	0	-0.0131596	0.999957	0	-0.308122	0.270645	0	-0.153098	0.64142	0	0.155024	0.999975	0
A_23_P360179	NM_032442	NM_032442	84461	neuralized E3 ubiquitin protein ligase 4	NEURL4	-0.00346909	0.983663	0	-0.0406755	0.770773	0	-0.0224466	0.84314	0	-0.00804956	0.999232	0	-0.0268119	0.963737	0	0.0349831	0.87532	0	0.0189775	0.979833	0	-0.0182289	0.981666	0	-0.0372064	0.999957	0	-0.0430327	0.906377	0	-0.061795	0.870255	0	-0.0187623	0.999975	0
A_33_P3309481	NR_002930	NR_002930	148713	protein tyrosine phosphatase, receptor type V, pseudogene	PTPRVP	0.100254	0.314354	0	-0.00485992	0.980936	0	-0.0801517	0.321347	0	0.0105335	0.999232	0	-0.156869	0.514463	0	-0.143883	0.371473	0	0.180405	0.685006	0	0.0752918	0.896869	0	-0.105114	0.999957	0	0.154416	0.561839	0	-0.012986	0.975514	0	-0.167402	0.999975	0
A_19_P00323692	NR_001564	NR_001564	7503	X inactive specific transcript (non-protein coding)	XIST	0.139312	0.642007	0	0.254019	0.281985	0	0.388465	0.0366525	1	-0.0247912	0.999232	0	0.491728	0.38154	0	0.385658	0.336497	0	-0.249153	0.786642	0	-0.134446	0.939252	0	0.114707	0.999957	0	-0.410449	0.539279	0	0.10607	0.909683	0	0.516519	0.999975	0
A_33_P3246010	AK092494	AK092494				0.129765	0.768325	0	-0.142079	0.754668	0	0.128457	0.70552	0	0.109658	0.999232	0	-0.0520851	0.981585	0	-0.936376	0.0642233	0	0.00130847	0.999338	0	-0.270536	0.891447	0	-0.271844	0.999957	0	1.04603	0.260422	0	0.884291	0.382976	0	-0.161743	0.999975	0
A_23_P217938	NM_006542	NM_006542	10638	S-phase response (cyclin related)	SPHAR	0.0821527	0.595083	0	0.0168309	0.942403	0	0.180188	0.0691377	0	-0.0458215	0.999232	0	0.102476	0.833576	0	-0.104222	0.67131	0	-0.0980357	0.853428	0	-0.163357	0.850492	0	-0.0653218	0.999957	0	0.0584009	0.900189	0	0.206698	0.617273	0	0.148297	0.999975	0
A_33_P3359900	NM_198449	NM_198449	133418	embigin	EMB	0.108183	0.588116	0	0.115576	0.539652	0	0.065805	0.698859	0	-0.0768945	0.999232	0	0.233716	0.60379	0	0.27864	0.307001	0	0.0423777	0.972602	0	0.0497712	0.968684	0	0.00739344	0.999957	0	-0.355534	0.430872	0	-0.0449241	0.946324	0	0.31061	0.999975	0
A_33_P3312217	A_33_P3312217	A_33_P3312217				-0.0508186	0.730699	0	-0.0685098	0.614033	0	-0.164913	0.0581248	0	0.08591	0.999232	0	0.0315836	0.960859	0	-0.0732239	0.746699	0	0.114094	0.790982	0	0.0964031	0.887155	0	-0.0176912	0.999957	0	0.159134	0.623724	0	0.104807	0.796648	0	-0.0543265	0.999975	0
A_33_P3772937	AL133645	AL133645				0.0878097	0.50888	0	0.053679	0.723688	0	-0.0208142	0.878559	0	0.0709888	0.999232	0	0.0584581	0.917371	0	0.141875	0.482194	0	0.108624	0.810672	0	0.0744932	0.926804	0	-0.0341307	0.999957	0	-0.0708866	0.85371	0	-0.0834174	0.848017	0	-0.0125308	0.999975	0
A_23_P88222	NM_138790	NM_138790	122618	phospholipase D family member 4	PLD4	-0.088188	0.563273	0	-0.104175	0.451251	0	-0.146662	0.151885	0	-0.00266834	0.999232	0	-0.197033	0.550385	0	0.0918933	0.715231	0	0.0584742	0.934794	0	0.0424871	0.968008	0	-0.0159871	0.999957	0	-0.0945616	0.82277	0	-0.288926	0.466225	0	-0.194365	0.999975	0
A_24_P301547	NM_017941	NM_017941	55028	chromosome 17 open reading frame 80	C17orf80	0.0609362	0.543661	0	0.0158205	0.915082	0	0.0421288	0.609756	0	0.0838844	0.999232	0	-0.0129519	0.982419	0	0.0308758	0.870211	0	0.0188074	0.977424	0	-0.0263083	0.968684	0	-0.0451157	0.999957	0	0.0530086	0.853283	0	-0.0438277	0.89351	0	-0.0968363	0.999975	0
A_33_P3294790	AX721280	AX721280				0.0363461	0.879625	0	0.00314049	0.993269	0	-0.185198	0.16586	0	0.0444534	0.999232	0	-0.173009	0.748789	0	0.0362015	0.929748	0	0.221544	0.728836	0	0.188339	0.864148	0	-0.0332056	0.999957	0	0.00825186	0.990531	0	-0.209211	0.706336	0	-0.217462	0.999975	0
A_33_P3320393	NM_016065	NM_016065	51021	mitochondrial ribosomal protein S16	MRPS16	0.0109947	0.965262	0	0.0227728	0.935383	0	-0.404444	0.000880777	-1	0.189542	0.999232	0	0.0824491	0.913753	0	-0.338688	0.171402	0	0.415439	0.685006	0	0.427217	0.827784	0	0.0117781	0.999957	0	0.52823	0.248244	0	0.421137	0.381004	0	-0.107093	0.999975	0
A_33_P3354683	NM_033198	NM_033198	94005	phosphatidylinositol glycan anchor biosynthesis class S	PIGS	-0.119646	0.211964	0	-0.153698	0.0704956	0	-0.0914104	0.253025	0	-0.100554	0.999232	0	-0.143011	0.577875	0	-0.195115	0.203304	0	-0.0282356	0.965577	0	-0.0622881	0.927136	0	-0.0340526	0.999957	0	0.0945613	0.752327	0	0.0521045	0.887088	0	-0.0424568	0.999975	0
A_23_P116694	NM_001029	NM_001029	6231	ribosomal protein S26	RPS26	0.1555	0.341537	0	0.00316714	0.992538	0	0.0418711	0.802305	0	-0.0423278	0.999232	0	-0.0649531	0.938073	0	0.140196	0.628173	0	0.113629	0.859833	0	-0.038704	0.974027	0	-0.152333	0.999957	0	-0.182524	0.690274	0	-0.205149	0.687323	0	-0.0226253	0.999975	0
A_23_P84448	NM_006000	NM_006000	7277	tubulin alpha 4a	TUBA4A	-0.221199	0.16314	0	-0.190502	0.218202	0	-0.0446413	0.800595	0	-0.035266	0.999232	0	-0.138066	0.814523	0	0.0684104	0.846406	0	-0.176557	0.772698	0	-0.145861	0.881491	0	0.0306967	0.999957	0	-0.103676	0.850318	0	-0.206477	0.703741	0	-0.102801	0.999975	0
A_33_P3301851	NM_002419	NM_002419	4296	mitogen-activated protein kinase kinase kinase 11	MAP3K11	-0.0347811	0.833838	0	-0.207667	0.0467289	-1	-0.183734	0.0474324	-1	-0.115694	0.999232	0	-0.231584	0.421443	0	-0.113495	0.612559	0	0.148953	0.745119	0	-0.0239331	0.980712	0	-0.172886	0.999957	0	-0.00219822	0.99686	0	-0.118089	0.782264	0	-0.11589	0.999975	0
A_23_P428849	NM_144636	NM_144636	131474	coiled-coil-helix-coiled-coil-helix domain containing 4	CHCHD4	0.0471662	0.645557	0	0.058498	0.529596	0	0.0698358	0.31612	0	-0.077089	0.999232	0	0.0523058	0.885782	0	0.166723	0.202165	0	-0.0226696	0.969619	0	-0.0113378	0.986079	0	0.0113318	0.999957	0	-0.243812	0.28602	0	-0.114417	0.671681	0	0.129395	0.999975	0
A_19_P00808213	NM_178549	NM_178549	339500	zinc finger protein 678	ZNF678	-0.0362961	0.766212	0	0.101935	0.249024	0	0.121535	0.0897131	0	-0.000508162	0.999672	0	0.135195	0.582037	0	0.0409515	0.835754	0	-0.157831	0.685006	0	-0.0196003	0.979635	0	0.138231	0.999957	0	-0.0414597	0.901202	0	0.0942433	0.769915	0	0.135703	0.999975	0
A_21_P0013270	NR_029401	NR_029401	731275	long intergenic non-protein coding RNA 1347	LINC01347	0.00613429	0.982163	0	-0.163074	0.313629	0	-0.270404	0.0304709	-1	0.0651178	0.999232	0	-0.00978287	0.992262	0	-0.0415628	0.914482	0	0.276538	0.685006	0	0.10733	0.92413	0	-0.169208	0.999957	0	0.106681	0.844421	0	0.0317799	0.963223	0	-0.0749007	0.999975	0
A_21_P0000928	ENST00000449660	ENST00000449660				0.117157	0.284643	0	0.00868856	0.966899	0	-0.0408538	0.70807	0	0.0334086	0.999232	0	-0.0369205	0.949395	0	-0.109233	0.571965	0	0.158011	0.708281	0	0.0495423	0.952157	0	-0.108468	0.999957	0	0.142642	0.645923	0	0.0723124	0.857833	0	-0.0703291	0.999975	0
A_33_P3337161	NM_001198568	NM_001198568	196883	adenylate cyclase 4	ADCY4	0.22687	0.331005	0	0.107976	0.710097	0	0.0177826	0.950693	0	0.155144	0.999232	0	0.0829997	0.945127	0	-0.236576	0.555741	0	0.209088	0.810772	0	0.0901932	0.961505	0	-0.118894	0.999957	0	0.39172	0.522748	0	0.319576	0.657691	0	-0.072144	0.999975	0
A_33_P3220149	ENST00000503050	ENST00000503050				0.0357026	0.886442	0	0.0312812	0.918523	0	0.151959	0.295311	0	0.0481401	0.999232	0	-0.0835052	0.924684	0	-0.355484	0.195009	0	-0.116256	0.880084	0	-0.120678	0.913414	0	-0.00442139	0.999957	0	0.403624	0.389843	0	0.271978	0.62554	0	-0.131645	0.999975	0
A_33_P3334791	NM_001256608	NM_001256608	112770	glycosylated lysosomal membrane protein	GLMP	0.110019	0.367607	0	-0.0393008	0.813584	0	0.033908	0.781288	0	0.0777679	0.999232	0	-0.1206	0.742159	0	-0.0774849	0.731484	0	0.0761109	0.881173	0	-0.0732088	0.927278	0	-0.14932	0.999957	0	0.155253	0.638471	0	-0.043115	0.923865	0	-0.198368	0.999975	0
A_23_P120942	NM_001469	NM_001469	2547	X-ray repair cross complementing 6	XRCC6	-0.173016	0.145597	0	-0.186905	0.0892782	0	-0.139942	0.155618	0	-0.221288	0.999232	0	-0.311369	0.201207	0	-0.0891644	0.712	0	-0.0330737	0.971216	0	-0.0469626	0.965882	0	-0.0138889	0.999957	0	-0.132124	0.72527	0	-0.222205	0.570617	0	-0.090081	0.999975	0
A_23_P31686	NM_021174	NM_021174	57805	cell cycle and apoptosis regulator 2	CCAR2	-0.0910577	0.607916	0	0.0463598	0.831728	0	-0.0555281	0.709505	0	0.0599081	0.999232	0	0.0263673	0.979535	0	-0.0366124	0.915253	0	-0.0355296	0.974162	0	0.101888	0.913414	0	0.137417	0.999957	0	0.0965205	0.842329	0	0.0629797	0.911498	0	-0.0335408	0.999975	0
A_23_P42897	NM_004668	NM_004668	8972	maltase-glucoamylase	MGAM	-0.354906	0.0191316	-1	-0.425924	0.00240158	-1	-0.242871	0.0656321	0	-0.132498	0.999232	0	-0.100439	0.899031	0	-0.0418822	0.91758	0	-0.112035	0.882969	0	-0.183053	0.867538	0	-0.0710176	0.999957	0	-0.0906154	0.879808	0	-0.0585569	0.931907	0	0.0320585	0.999975	0
A_23_P23443	NM_024329	NM_024329	79180	EF-hand domain family member D2	EFHD2	-0.0552785	0.723899	0	-0.0171358	0.936069	0	-0.0734513	0.502182	0	-0.0493722	0.999232	0	-0.121164	0.758623	0	0.0752167	0.755973	0	0.0181729	0.982652	0	0.0563155	0.951774	0	0.0381426	0.999957	0	-0.124589	0.734056	0	-0.196381	0.607578	0	-0.071792	0.999975	0
A_21_P0005949	NR_003367	NR_003367	5820	Pvt1 oncogene (non-protein coding)	PVT1	0.0591971	0.736627	0	-0.0313632	0.885977	0	-0.0935588	0.430295	0	0.130718	0.999232	0	-0.06462	0.924494	0	0.0765438	0.781416	0	0.152756	0.761759	0	0.0621956	0.952279	0	-0.0905603	0.999957	0	0.0541744	0.91239	0	-0.141164	0.761416	0	-0.195338	0.999975	0
A_33_P3267160	AK124658	AK124658				-0.0267116	0.882051	0	-0.152748	0.190727	0	-0.000272134	0.998294	0	-0.0225299	0.999232	0	0.0122978	0.989907	0	0.0674819	0.793391	0	-0.0264394	0.978736	0	-0.152476	0.850492	0	-0.126036	0.999957	0	-0.0900118	0.825872	0	-0.0551842	0.909437	0	0.0348277	0.999975	0
A_33_P3330099	NM_001669	NM_001669	414	arylsulfatase D	ARSD	-0.116006	0.18706	0	-0.215294	0.00347966	-1	-0.128163	0.0634903	0	-0.0827955	0.999232	0	-0.146853	0.514463	0	-0.192579	0.170278	0	0.0121569	0.984188	0	-0.0871307	0.87537	0	-0.0992876	0.999957	0	0.109784	0.676767	0	0.0457263	0.894431	0	-0.0640576	0.999975	0
A_33_P3290667	NM_016275	NM_016275	51714	selenoprotein T	SELENOT	0.0421843	0.839834	0	0.101667	0.556426	0	0.276327	0.0164259	1	-0.0449921	0.999232	0	0.18772	0.667004	0	0.517554	0.0252403	1	-0.234142	0.701072	0	-0.174659	0.859116	0	0.059483	0.999957	0	-0.562546	0.205188	0	-0.329834	0.480904	0	0.232712	0.999975	0
A_23_P150428	NM_001005325	NM_001005325	390261	olfactory receptor family 6 subfamily M member 1	OR6M1	0.0368578	0.82728	0	-0.0425872	0.812844	0	0.0984278	0.348141	0	0.0210663	0.999232	0	-0.0730474	0.897184	0	-0.104933	0.651354	0	-0.06157	0.924126	0	-0.141015	0.862634	0	-0.079445	0.999957	0	0.125999	0.738127	0	0.0318852	0.948409	0	-0.0941138	0.999975	0
A_23_P102017	NM_020711	NM_020711	57471	ermin	ERMN	-0.0169755	0.829474	0	-0.00379166	0.974311	0	0.00106922	0.989449	0	-0.0606338	0.999232	0	-0.0126905	0.973227	0	0.0442445	0.689238	0	-0.0180447	0.962656	0	-0.00486088	0.991533	0	0.0131838	0.999957	0	-0.104878	0.503813	0	-0.056935	0.779256	0	0.0479432	0.999975	0
A_33_P3265920	NM_002830	NM_002830	5775	protein tyrosine phosphatase, non-receptor type 4	PTPN4	0.135255	0.257222	0	0.199314	0.051688	0	0.164745	0.0706238	0	0.090333	0.999232	0	0.131536	0.717543	0	0.0985363	0.659145	0	-0.02949	0.973272	0	0.0345696	0.969184	0	0.0640596	0.999957	0	-0.00820329	0.986627	0	0.0329998	0.944679	0	0.0412031	0.999975	0
A_33_P3711318	AK001439	AK001439				0.0318236	0.879258	0	0.0921297	0.591615	0	-0.109464	0.386887	0	0.288673	0.999232	0	0.115461	0.834664	0	-0.140715	0.600787	0	0.141288	0.798126	0	0.201594	0.84917	0	0.0603061	0.999957	0	0.429388	0.287245	0	0.256176	0.579652	0	-0.173212	0.999975	0
A_21_P0012250	NM_001242313	NM_001242313	728229	transmembrane protein 191B	TMEM191B	0.0716846	0.687773	0	0.0433	0.837548	0	-0.00846824	0.964004	0	0.0250618	0.999232	0	0.0537681	0.943877	0	0.324567	0.134253	0	0.0801528	0.906432	0	0.0517683	0.966283	0	-0.0283846	0.999957	0	-0.299506	0.432129	0	-0.270799	0.539472	0	0.0287063	0.999975	0
A_33_P3662553	NM_006826	NM_006826	10971	tyrosine 3-monooxygenase/tryptophan 5-monooxygenase activation protein theta	YWHAQ	-0.0816996	0.535225	0	0.0438357	0.783935	0	0.0829013	0.400857	0	0.0276705	0.999232	0	-0.0419278	0.945238	0	0.0939857	0.660683	0	-0.164601	0.710172	0	-0.0390656	0.966957	0	0.125535	0.999957	0	-0.0663152	0.861928	0	-0.135913	0.719733	0	-0.0695983	0.999975	0
A_33_P3252534	NM_005332	NM_005332	3050	hemoglobin subunit zeta	HBZ	0.0179211	0.951172	0	-0.0215625	0.949998	0	0.0174226	0.941546	0	-0.0221034	0.999232	0	-0.124779	0.87528	0	-0.122035	0.743392	0	0.000498479	0.999633	0	-0.0389851	0.97976	0	-0.0394836	0.999957	0	0.0999316	0.877701	0	-0.00274434	0.99668	0	-0.102676	0.999975	0
A_23_P330999	NM_015979	NM_015979	9439	mediator complex subunit 23	MED23	-0.0615732	0.598594	0	-0.09953	0.294257	0	-0.00509511	0.969693	0	-0.0544528	0.999232	0	-0.0387524	0.940748	0	-0.154885	0.334086	0	-0.0564781	0.902771	0	-0.0944349	0.875009	0	-0.0379568	0.999957	0	0.100432	0.734376	0	0.116132	0.720516	0	0.0157005	0.999975	0
A_33_P3305763	BC069683	BC069683				-0.104395	0.530502	0	-0.218733	0.0837506	0	-0.0204167	0.904163	0	-0.0703709	0.999232	0	-0.308205	0.323786	0	-0.0211092	0.953767	0	-0.0839783	0.901548	0	-0.198316	0.84917	0	-0.114338	0.999957	0	-0.0492617	0.926401	0	-0.287096	0.518645	0	-0.237834	0.999975	0
A_23_P58877	NM_020399	NM_020399	57120	golgi associated PDZ and coiled-coil motif containing	GOPC	0.0847478	0.741176	0	0.134011	0.545276	0	0.238564	0.119028	0	-0.144512	0.999232	0	0.228356	0.697303	0	0.114191	0.774077	0	-0.153817	0.847165	0	-0.104553	0.943056	0	0.0492634	0.999957	0	-0.258702	0.648182	0	0.114165	0.877307	0	0.372868	0.999975	0
A_33_P3423941	NM_003641	NM_003641	8519	interferon induced transmembrane protein 1	IFITM1	0.172979	0.376838	0	0.392847	0.00974366	1	0.030174	0.889308	0	0.0707568	0.999232	0	-0.137964	0.844864	0	0.307832	0.299829	0	0.142805	0.848235	0	0.362674	0.827784	0	0.219869	0.999957	0	-0.237075	0.654356	0	-0.445796	0.420142	0	-0.208721	0.999975	0
A_33_P3368925	ENST00000588831	ENST00000588831				-0.0165087	0.938176	0	0.0225937	0.925	0	-0.0614049	0.646967	0	0.0275557	0.999232	0	0.0116659	0.990871	0	-0.0833072	0.761537	0	0.0448961	0.959846	0	0.0839986	0.93062	0	0.0391025	0.999957	0	0.110863	0.797657	0	0.0949731	0.852968	0	-0.0158898	0.999975	0
A_21_P0010744	NM_022551	NM_022551	6222	ribosomal protein S18	RPS18	0.37145	0.0405486	1	0.176968	0.400338	0	0.212258	0.19233	0	-0.142563	0.999232	0	0.0399781	0.975778	0	0.382885	0.234608	0	0.159192	0.847241	0	-0.0352899	0.982342	0	-0.194482	0.999957	0	-0.525448	0.341199	0	-0.342907	0.59298	0	0.182541	0.999975	0
A_19_P00322898	NR_026551	NR_026551	340591	carbonic anhydrase 5B pseudogene 1	CA5BP1	-0.0713954	0.557104	0	-0.0412997	0.773986	0	-0.00956424	0.941902	0	0.0174991	0.999232	0	0.0877339	0.813162	0	0.068923	0.735625	0	-0.0618311	0.897164	0	-0.0317354	0.968684	0	0.0300957	0.999957	0	-0.051424	0.887778	0	0.0188108	0.965639	0	0.0702348	0.999975	0
A_23_P113283	NM_022470	NM_022470	64393	zinc finger matrin-type 3	ZMAT3	-0.00279806	0.979516	0	-0.0206175	0.833409	0	-0.0616945	0.255465	0	0.0354559	0.999232	0	-0.0122633	0.979036	0	0.0295449	0.833139	0	0.0588964	0.823092	0	0.041077	0.928999	0	-0.0178194	0.999957	0	0.00591098	0.982585	0	-0.0418083	0.86584	0	-0.0477192	0.999975	0
A_23_P97532	NM_004781	NM_004781	9341	vesicle associated membrane protein 3	VAMP3	-0.0421792	0.738067	0	-0.0592518	0.605156	0	0.0186512	0.86865	0	0.0826953	0.999232	0	-0.0375331	0.942805	0	-0.0935082	0.597119	0	-0.0608303	0.886863	0	-0.0779029	0.891447	0	-0.0170726	0.999957	0	0.176204	0.50144	0	0.0559751	0.878249	0	-0.120228	0.999975	0
A_23_P13033	NM_002896	NM_002896	5936	RNA binding motif protein 4	RBM4	-0.0326112	0.835585	0	-0.0402821	0.80876	0	-0.0434775	0.709505	0	-0.00855978	0.999232	0	-0.0650544	0.902082	0	0.0836481	0.706281	0	0.0108663	0.989415	0	0.00319537	0.999091	0	-0.0076709	0.999957	0	-0.0922079	0.801222	0	-0.148702	0.692022	0	-0.0564946	0.999975	0
A_23_P258124	NM_012279	NM_012279	23567	zinc finger protein 346	ZNF346	-0.0125837	0.942796	0	-0.010133	0.962456	0	-0.0302894	0.804597	0	0.0860119	0.999232	0	-0.0110989	0.989907	0	0.158054	0.413358	0	0.0177057	0.982652	0	0.0201565	0.981815	0	0.00245072	0.999957	0	-0.0720425	0.848672	0	-0.169153	0.643154	0	-0.0971108	0.999975	0
A_19_P00318013	NR_003239	NR_003239	128439	small nucleolar RNA host gene 11	SNHG11	0.109783	0.355018	0	0.00901799	0.967039	0	-0.037546	0.748131	0	-0.0553767	0.999232	0	-0.176377	0.534545	0	0.056511	0.808178	0	0.147329	0.728836	0	0.046564	0.960021	0	-0.100765	0.999957	0	-0.111888	0.744804	0	-0.232888	0.502109	0	-0.121	0.999975	0
A_33_P3280950	NR_026971	NR_026971	144571	A2M antisense RNA 1	A2M-AS1	-0.00216573	0.993722	0	-0.00329889	0.990409	0	0.0155866	0.928317	0	-0.0653212	0.999232	0	-0.00176585	0.998553	0	0.0226181	0.947597	0	-0.0177524	0.984807	0	-0.0188855	0.986079	0	-0.00113317	0.999957	0	-0.0879393	0.848459	0	-0.024384	0.967446	0	0.0635554	0.999975	0
A_21_P0010651	TCONS_l2_00001498	TCONS_l2_00001498				0.126533	0.27485	0	0.0312812	0.858944	0	0.0146429	0.914839	0	0.0533641	0.999232	0	0.0618656	0.90783	0	-0.249377	0.157504	0	0.11189	0.795169	0	0.0166383	0.984757	0	-0.0952518	0.999957	0	0.302741	0.327195	0	0.311243	0.371031	0	0.00850145	0.999975	0
A_24_P136551	ENST00000374747	ENST00000374747				0.0591922	0.744101	0	-0.20978	0.0852983	0	-0.123279	0.282183	0	0.0645258	0.999232	0	-0.0293863	0.974101	0	-0.124173	0.62995	0	0.182471	0.728836	0	-0.0865006	0.928903	0	-0.268972	0.999957	0	0.188699	0.636105	0	0.0947866	0.855233	0	-0.0939121	0.999975	0
A_21_P0011931	NM_170606	NM_170606	58508	lysine methyltransferase 2C	KMT2C	-0.153465	0.193931	0	-0.296838	0.00261195	-1	-0.211742	0.0208419	-1	-0.0427533	0.999232	0	-0.135388	0.716896	0	-0.0117998	0.969546	0	0.0582768	0.926098	0	-0.0850965	0.910726	0	-0.143373	0.999957	0	-0.0309535	0.944664	0	-0.123589	0.767967	0	-0.0926352	0.999975	0
A_24_P163537	NM_182547	NM_182547	222068	transmembrane p24 trafficking protein 4	TMED4	0.11996	0.250239	0	0.0968877	0.354976	0	-0.00916603	0.944974	0	0.13547	0.999232	0	-0.0466089	0.932428	0	0.118414	0.520648	0	0.129126	0.741177	0	0.106054	0.873679	0	-0.0230728	0.999957	0	0.0170562	0.967967	0	-0.165023	0.621649	0	-0.182079	0.999975	0
A_32_P68942	NR_040113	NR_040113	440482	ankyrin repeat domain 20 family member A5, pseudogene	ANKRD20A5P	-0.11767	0.549515	0	0.107502	0.582076	0	-0.0346668	0.856599	0	0.00264104	0.999232	0	-0.108547	0.880807	0	0.0924144	0.787604	0	-0.0830034	0.924416	0	0.142169	0.887155	0	0.225172	0.999957	0	-0.0897734	0.877366	0	-0.200962	0.719631	0	-0.111188	0.999975	0
A_33_P3283828	NM_001143980	NM_001143980	645811	coiled-coil domain containing 154	CCDC154	0.0427125	0.775807	0	0.0226899	0.906204	0	-0.278877	0.00132481	-1	0.0759134	0.999232	0	-0.166377	0.577875	0	-0.205459	0.256925	0	0.321589	0.61912	0	0.301566	0.827784	0	-0.0200226	0.999957	0	0.281372	0.355566	0	0.0390823	0.930592	0	-0.24229	0.999975	0
A_23_P150583	NM_003357	NM_003357	7356	secretoglobin family 1A member 1	SCGB1A1	0.102518	0.80617	0	0.0816988	0.866035	0	-0.0352932	0.926925	0	0.0844118	0.999232	0	-0.0486183	0.981273	0	-0.376141	0.485027	0	0.137811	0.935395	0	0.116992	0.965882	0	-0.020819	0.999957	0	0.460553	0.596172	0	0.327523	0.758762	0	-0.13303	0.999975	0
A_32_P67623	NM_017848	NM_017848	54954	family with sequence similarity 120C	FAM120C	0.0603357	0.623652	0	0.0407162	0.771759	0	-0.00588728	0.965295	0	-0.0671868	0.999232	0	-0.0180241	0.979788	0	0.113403	0.528056	0	0.066223	0.882686	0	0.0466035	0.952157	0	-0.0196195	0.999957	0	-0.18059	0.51064	0	-0.131428	0.690209	0	0.0491627	0.999975	0
A_21_P0009117	TCONS_00024914	TCONS_00024914				0.000314762	0.998361	0	-0.126916	0.106061	0	-0.0488793	0.552558	0	0.0191564	0.999232	0	-0.0211569	0.969662	0	-0.204875	0.12908	0	0.049194	0.909041	0	-0.0780365	0.881543	0	-0.127231	0.999957	0	0.224032	0.348802	0	0.183718	0.499653	0	-0.0403133	0.999975	0
A_33_P3396612	ENST00000567036	ENST00000567036				0.0597545	0.694481	0	-0.127617	0.270453	0	-0.0812505	0.442917	0	-0.135047	0.999232	0	-0.28882	0.238834	0	-0.219313	0.251868	0	0.141005	0.74904	0	-0.0463662	0.963382	0	-0.187371	0.999957	0	0.0842657	0.829144	0	-0.0695071	0.878067	0	-0.153773	0.999975	0
A_33_P3230017	NR_001587	NR_001587	6791	aurora kinase A pseudogene 1	AURKAPS1	0.0457377	0.714182	0	0.082742	0.414073	0	-0.0491387	0.59372	0	-0.011544	0.999232	0	0.105562	0.726052	0	0.156067	0.327042	0	0.0948764	0.795169	0	0.131881	0.84917	0	0.0370043	0.999957	0	-0.167611	0.528794	0	-0.0505051	0.890502	0	0.117106	0.999975	0
A_23_P142187	NM_022462	NM_022462	64344	hypoxia inducible factor 3 alpha subunit	HIF3A	0.0985906	0.755063	0	0.102528	0.754223	0	0.0211671	0.945363	0	0.0475976	0.999232	0	-0.168175	0.861364	0	-0.410615	0.293183	0	0.0774235	0.961159	0	0.0813608	0.966988	0	0.0039372	0.999957	0	0.458213	0.484757	0	0.24244	0.772726	0	-0.215773	0.999975	0
A_23_P4662	NM_005178	NM_005178	602	B cell CLL/lymphoma 3	BCL3	-0.25281	0.126076	0	-0.256659	0.0988079	0	-0.322239	0.0153493	-1	-0.0843094	0.999232	0	-0.0940034	0.910379	0	-0.104244	0.767952	0	0.0694295	0.947015	0	0.0655806	0.965882	0	-0.00384896	0.999957	0	0.0199341	0.97671	0	0.0102401	0.988857	0	-0.00969399	0.999975	0
A_24_P48539	NM_003830	NM_003830	8778	sialic acid binding Ig like lectin 5	SIGLEC5	-0.183101	0.186149	0	-0.119288	0.424023	0	-0.237881	0.0276335	-1	-0.00137587	0.999232	0	-0.261009	0.441887	0	-0.06463	0.829995	0	0.0547804	0.948092	0	0.118593	0.888161	0	0.063813	0.999957	0	0.0632541	0.901621	0	-0.196379	0.670128	0	-0.259634	0.999975	0
A_23_P58729	NM_003052	NM_003052	6569	solute carrier family 34 member 1	SLC34A1	0.128822	0.669274	0	0.0120505	0.980978	0	-0.0272752	0.927981	0	0.0911815	0.999232	0	-0.0737704	0.956101	0	-0.369695	0.357755	0	0.156097	0.88368	0	0.0393257	0.982814	0	-0.116771	0.999957	0	0.460876	0.482763	0	0.295924	0.712395	0	-0.164952	0.999975	0
A_33_P3249524	NM_001031618	NM_001031618	441273	speedy/RINGO cell cycle regulator family member E2	SPDYE2	-0.114156	0.335565	0	-0.0586496	0.682251	0	-0.0556565	0.608946	0	-0.0182013	0.999232	0	-0.11639	0.748789	0	-0.0304193	0.908867	0	-0.0584992	0.920099	0	-0.00299306	0.999185	0	0.0555062	0.999957	0	0.012218	0.977653	0	-0.0859707	0.838226	0	-0.0981887	0.999975	0
A_21_P0011263	TCONS_l2_00008016	TCONS_l2_00008016				-0.0421169	0.762718	0	-0.0726664	0.544059	0	-0.0400869	0.709765	0	0.0394799	0.999232	0	-0.0660071	0.888872	0	-0.122864	0.513223	0	-0.00202998	0.997941	0	-0.0325796	0.968684	0	-0.0305496	0.999957	0	0.162344	0.584951	0	0.0568568	0.886549	0	-0.105487	0.999975	0
A_24_P338648	NM_001177	NM_001177	400	ADP ribosylation factor like GTPase 1	ARL1	0.0934478	0.370868	0	-0.0196782	0.905954	0	0.0690357	0.42161	0	0.0281433	0.999232	0	-0.0200264	0.974895	0	-0.112845	0.515496	0	0.0244121	0.973207	0	-0.0887139	0.880221	0	-0.113126	0.999957	0	0.140988	0.610997	0	0.0928185	0.790111	0	-0.0481697	0.999975	0
A_24_P166645	NM_014374	NM_014374	29803	replication initiator 1	REPIN1	-0.115201	0.402201	0	-0.0321498	0.873356	0	0.0341254	0.802426	0	-0.0690501	0.999232	0	-0.0853326	0.874212	0	0.238004	0.23941	0	-0.149327	0.74922	0	-0.0662753	0.944629	0	0.0830514	0.999957	0	-0.307054	0.367438	0	-0.323336	0.39993	0	-0.0162825	0.999975	0
A_23_P125837	NM_016500	NM_016500	51260	polysaccharide biosynthesis domain containing 1	PBDC1	0.00188829	0.992387	0	0.00246847	0.99021	0	0.0909731	0.284056	0	-0.00414593	0.999232	0	-0.134954	0.636441	0	0.137366	0.435644	0	-0.0890848	0.830147	0	-0.0885046	0.885651	0	0.000580181	0.999957	0	-0.141512	0.630874	0	-0.27232	0.381004	0	-0.130808	0.999975	0
A_23_P22625	NM_001042537	NM_001042537	10479	solute carrier family 9 member A6	SLC9A6	0.136182	0.407413	0	0.129769	0.411739	0	0.190282	0.10619	0	-0.0287553	0.999232	0	0.231616	0.54693	0	0.162152	0.550497	0	-0.0541001	0.952771	0	-0.0605131	0.961505	0	-0.00641303	0.999957	0	-0.190907	0.66458	0	0.0694637	0.904998	0	0.260371	0.999975	0
A_23_P56567	NM_024775	NM_024775	79833	gem nuclear organelle associated protein 6	GEMIN6	0.220203	0.0928849	0	0.14119	0.313693	0	0.116175	0.332368	0	0.0338351	0.999232	0	0.0250553	0.979788	0	0.299184	0.176053	0	0.104028	0.859573	0	0.0250145	0.981902	0	-0.0790135	0.999957	0	-0.265349	0.492356	0	-0.274128	0.535386	0	-0.00877976	0.999975	0
A_23_P501795	NM_133640	NM_133640	6837	mediator complex subunit 22	MED22	0.0719888	0.635377	0	-0.0130271	0.954526	0	0.0415214	0.74624	0	-0.0192256	0.999232	0	-0.11234	0.793508	0	0.174777	0.402513	0	0.0304674	0.973414	0	-0.0545485	0.954985	0	-0.0850159	0.999957	0	-0.194003	0.572713	0	-0.287117	0.443546	0	-0.0931139	0.999975	0
A_23_P26386	NM_016140	NM_016140	51673	tubulin polymerization promoting protein family member 3	TPPP3	0.0258099	0.892259	0	-0.0105329	0.967159	0	-0.197756	0.0495587	-1	0.109443	0.999232	0	0.0246265	0.978808	0	0.204636	0.348029	0	0.223566	0.685006	0	0.187223	0.841933	0	-0.0363428	0.999957	0	-0.0951935	0.823897	0	-0.18001	0.674713	0	-0.0848161	0.999975	0
A_33_P3319026	NM_015534	NM_015534	26009	zinc finger ZZ-type containing 3	ZZZ3	-0.046677	0.766594	0	0.086708	0.511299	0	0.153763	0.0972068	0	-0.0569054	0.999232	0	0.156368	0.638345	0	0.275263	0.132268	0	-0.20044	0.685006	0	-0.0670554	0.937066	0	0.133385	0.999957	0	-0.332169	0.307118	0	-0.118895	0.776513	0	0.213274	0.999975	0
A_33_P3298634	NM_001198989	NM_001198989	9054	NFS1, cysteine desulfurase	NFS1	0.0395911	0.707011	0	-0.0528863	0.581503	0	-0.00451299	0.967879	0	-0.0229368	0.999232	0	-0.0982755	0.688534	0	-0.209044	0.0945937	0	0.0441041	0.915712	0	-0.0483734	0.935587	0	-0.0924775	0.999957	0	0.186108	0.402613	0	0.110769	0.681232	0	-0.0753387	0.999975	0
A_21_P0006396	NR_033374	NR_033374	100289019	SLC25A25 antisense RNA 1	SLC25A25-AS1	0.0652951	0.74208	0	0.097777	0.578804	0	-0.0913838	0.508107	0	0.196148	0.999232	0	0.101431	0.874773	0	0.00816254	0.984261	0	0.156679	0.7835	0	0.189161	0.850492	0	0.0324819	0.999957	0	0.187986	0.670472	0	0.0932685	0.870255	0	-0.0947172	0.999975	0
A_33_P3327642	NM_001039775	NM_001039775	55057	crystallin beta-gamma domain containing 2	CRYBG2	-0.043443	0.736131	0	0.0503344	0.688381	0	-0.10265	0.195639	0	0.0430825	0.999232	0	-0.00379063	0.995082	0	-0.0117647	0.962529	0	0.0592065	0.897164	0	0.152984	0.835508	0	0.0937775	0.999957	0	0.0548472	0.870413	0	0.00797407	0.984907	0	-0.0468731	0.999975	0
A_23_P33045	NM_000987	NM_000987	6154	ribosomal protein L26	RPL26	0.327535	0.410769	0	0.438282	0.197792	0	0.318037	0.295509	0	-0.0756176	0.999232	0	0.229196	0.886836	0	0.709478	0.21971	0	0.00949733	0.997628	0	0.120245	0.968008	0	0.110747	0.999957	0	-0.785095	0.426239	0	-0.480282	0.68819	0	0.304813	0.999975	0
A_23_P423389	NM_006368	NM_006368	10488	cAMP responsive element binding protein 3	CREB3	0.0238072	0.880413	0	0.0418315	0.790721	0	-0.017319	0.894825	0	-0.0344943	0.999232	0	-0.190939	0.481873	0	0.235211	0.174297	0	0.0411262	0.951471	0	0.0591505	0.943056	0	0.0180243	0.999957	0	-0.269706	0.365971	0	-0.42615	0.266555	0	-0.156444	0.999975	0
A_19_P00810894	XR_242230	XR_242230				0.088548	0.381926	0	0.0803786	0.415829	0	0.0564072	0.512464	0	0.0939974	0.999232	0	0.00703112	0.991567	0	-0.123046	0.450176	0	0.0321408	0.958273	0	0.0239714	0.973114	0	-0.00816937	0.999957	0	0.217043	0.393435	0	0.130077	0.671535	0	-0.0869663	0.999975	0
A_21_P0005460	ENST00000446912	ENST00000446912				-0.186799	0.31406	0	-0.218968	0.186712	0	-0.331137	0.0147775	-1	0.109671	0.999232	0	-0.0536471	0.957761	0	-0.0791527	0.835772	0	0.144338	0.842916	0	0.112169	0.928903	0	-0.032169	0.999957	0	0.188824	0.726904	0	0.0255056	0.973875	0	-0.163318	0.999975	0
A_33_P3322328	NM_001981	NM_001981	2060	epidermal growth factor receptor pathway substrate 15	EPS15	-0.0307188	0.883056	0	0.0619577	0.755106	0	0.134268	0.263887	0	-0.10438	0.999232	0	0.130251	0.797028	0	-0.0635365	0.838362	0	-0.164987	0.761759	0	-0.0723102	0.946666	0	0.0926766	0.999957	0	-0.0408434	0.940084	0	0.193788	0.683946	0	0.234631	0.999975	0
A_24_P268676	NM_003670	NM_003670	8553	basic helix-loop-helix family member e40	BHLHE40	-0.0986329	0.514749	0	-0.148159	0.23343	0	-0.0802938	0.501301	0	-0.0368918	0.999232	0	-0.111837	0.812661	0	-0.0231988	0.942769	0	-0.018339	0.983436	0	-0.0678655	0.945456	0	-0.0495265	0.999957	0	-0.013693	0.978757	0	-0.0886379	0.857833	0	-0.0749449	0.999975	0
A_33_P3341731	A_33_P3341731	A_33_P3341731				0.098718	0.750945	0	0.0404936	0.923163	0	-0.0638074	0.801794	0	0.207725	0.999232	0	0.0835158	0.948574	0	-0.28709	0.48801	0	0.162525	0.875303	0	0.104301	0.955238	0	-0.0582244	0.999957	0	0.494815	0.436875	0	0.370606	0.624797	0	-0.124209	0.999975	0
A_33_P3320127	NM_005370	NM_005370	4218	RAB8A, member RAS oncogene family	RAB8A	0.0849909	0.46811	0	-0.027055	0.868842	0	-0.00693226	0.959886	0	-0.0430571	0.999232	0	-0.204728	0.395401	0	-0.00772023	0.976863	0	0.0919232	0.827237	0	-0.0201228	0.981098	0	-0.112046	0.999957	0	-0.0353368	0.926825	0	-0.197008	0.545634	0	-0.161671	0.999975	0
A_21_P0014944	THC2550705	THC2550705				0.203966	0.519403	0	0.201439	0.504531	0	0.101306	0.717232	0	0.20162	0.999232	0	0.15131	0.905491	0	-0.340443	0.476671	0	0.10266	0.950683	0	0.100133	0.966283	0	-0.00252733	0.999957	0	0.542063	0.462569	0	0.491753	0.568542	0	-0.05031	0.999975	0
A_21_P0008072	TCONS_00021811	TCONS_00021811				0.0305827	0.856257	0	0.0151751	0.944976	0	-0.0287029	0.830898	0	0.0814868	0.999232	0	-0.032255	0.963737	0	-0.16112	0.437731	0	0.0592856	0.925061	0	0.043878	0.966283	0	-0.0154076	0.999957	0	0.242607	0.455237	0	0.128865	0.75733	0	-0.113742	0.999975	0
A_33_P3294042	ENST00000390364	ENST00000390364				0.0231731	0.791188	0	0.042539	0.571485	0	0.0400754	0.497484	0	0.0855755	0.999232	0	0.0397756	0.891281	0	0.11614	0.267076	0	-0.0169023	0.972328	0	0.00246358	0.998447	0	0.0193659	0.999957	0	-0.0305645	0.895365	0	-0.0763644	0.72612	0	-0.0457999	0.999975	0
A_23_P15705	NM_002798	NM_002798	5694	proteasome subunit beta 6	PSMB6	0.115069	0.278782	0	0.0884482	0.419059	0	0.0573724	0.556275	0	0.00156248	0.999232	0	-0.149964	0.590844	0	0.271817	0.0871112	0	0.0576968	0.911065	0	0.0310758	0.968684	0	-0.0266211	0.999957	0	-0.270255	0.341199	0	-0.421781	0.247966	0	-0.151526	0.999975	0
A_23_P48307	NM_030979	NM_030979	5042	poly(A) binding protein cytoplasmic 3	PABPC3	0.0678844	0.883056	0	0.27605	0.4118	0	-0.172119	0.570059	0	0.454636	0.999232	0	0.186518	0.899245	0	-0.288698	0.630014	0	0.240003	0.856702	0	0.448169	0.844713	0	0.208166	0.999957	0	0.743334	0.390468	0	0.475216	0.645336	0	-0.268118	0.999975	0
A_33_P3413104	A_33_P3413104	A_33_P3413104				0.00698349	0.981809	0	0.134216	0.510464	0	0.0429644	0.835316	0	-0.0328551	0.999232	0	-0.0301659	0.980256	0	0.0282426	0.951858	0	-0.0359809	0.979808	0	0.0912516	0.946753	0	0.127233	0.999957	0	-0.0610977	0.928398	0	-0.0584086	0.936312	0	0.00268916	0.999975	0
A_33_P3620488	NM_021185	NM_021185	57828	cation channel sperm associated auxiliary subunit gamma	CATSPERG	0.137088	0.705222	0	0.0660234	0.885582	0	0.0320702	0.927793	0	0.249151	0.999232	0	0.0955771	0.950573	0	-0.492141	0.280873	0	0.105018	0.951471	0	0.0339532	0.987989	0	-0.0710644	0.999957	0	0.741292	0.336539	0	0.587718	0.501471	0	-0.153574	0.999975	0
A_23_P151506	NM_016445	NM_016445	26499	pleckstrin 2	PLEK2	0.244872	0.30915	0	0.165422	0.525123	0	0.353352	0.0473727	1	0.192951	0.999232	0	0.359062	0.545531	0	-0.339642	0.387961	0	-0.10848	0.932496	0	-0.187929	0.891447	0	-0.0794493	0.999957	0	0.532593	0.395975	0	0.698704	0.331554	0	0.166111	0.999975	0
A_33_P3209491	NM_022648	NM_022648	7145	tensin 1	TNS1	-0.23625	0.390599	0	-0.0895589	0.808663	0	0.0539284	0.853005	0	-0.0118541	0.999232	0	0.126976	0.920053	0	-0.753913	0.0501706	0	-0.290179	0.760448	0	-0.143487	0.937066	0	0.146691	0.999957	0	0.742059	0.290328	0	0.880888	0.284868	0	0.13883	0.999975	0
A_21_P0011480	NM_001139457	NM_001139457	10134	B cell receptor associated protein 31	BCAP31	-0.0850937	0.582788	0	-0.0543358	0.760711	0	-0.184282	0.0647039	0	0.0441869	0.999232	0	-0.096754	0.848046	0	-0.10936	0.65436	0	0.0991883	0.85248	0	0.129946	0.874631	0	0.030758	0.999957	0	0.153547	0.688517	0	0.0126061	0.982023	0	-0.140941	0.999975	0
A_23_P201264	NM_022787	NM_022787	64802	nicotinamide nucleotide adenylyltransferase 1	NMNAT1	-0.0621863	0.595648	0	-0.0549525	0.646946	0	-0.0883204	0.273736	0	-0.0197317	0.999232	0	0.0292163	0.957761	0	-0.0031332	0.991296	0	0.0261341	0.970667	0	0.0333679	0.966957	0	0.00723379	0.999957	0	-0.0165985	0.967398	0	0.0323495	0.933659	0	0.048948	0.999975	0
A_24_P360269	NM_003730	NM_003730	8635	ribonuclease T2	RNASET2	-0.191563	0.105813	0	-0.25391	0.0181443	-1	-0.153868	0.12279	0	-0.059649	0.999232	0	-0.105516	0.820179	0	0.0116802	0.970888	0	-0.0376954	0.965151	0	-0.100043	0.896869	0	-0.0623473	0.999957	0	-0.0713292	0.869936	0	-0.117196	0.798336	0	-0.0458672	0.999975	0
A_23_P317691	NM_016290	NM_016290	51720	ubiquitin interaction motif containing 1	UIMC1	-0.151436	0.0707273	0	-0.11727	0.165713	0	0.0125539	0.909184	0	-0.0925554	0.999232	0	0.0299917	0.953018	0	-0.0518171	0.78365	0	-0.16399	0.685006	0	-0.129824	0.844713	0	0.0341655	0.999957	0	-0.0407382	0.902607	0	0.0818088	0.806876	0	0.122547	0.999975	0
A_33_P3334342	A_33_P3334342	A_33_P3334342				0.115461	0.485888	0	0.186787	0.162248	0	0.08091	0.551212	0	0.202973	0.999232	0	0.147613	0.756001	0	-0.15621	0.550246	0	0.034551	0.975342	0	0.105877	0.908064	0	0.071326	0.999957	0	0.359183	0.359376	0	0.303823	0.499377	0	-0.0553605	0.999975	0
A_23_P334751	NM_152490	NM_152490	148789	beta-1,3-N-acetylgalactosaminyltransferase 2	B3GALNT2	-0.117249	0.249323	0	-0.109773	0.258908	0	-0.00124513	0.992477	0	-0.00452908	0.999232	0	0.0558905	0.905491	0	0.192144	0.231886	0	-0.116004	0.75881	0	-0.108527	0.867538	0	0.0074764	0.999957	0	-0.196673	0.471992	0	-0.136254	0.681478	0	0.0604196	0.999975	0
A_24_P82493	NM_024819	NM_024819	79877	dephospho-CoA kinase domain containing	DCAKD	-0.00402341	0.977133	0	-0.0574273	0.558885	0	0.115106	0.0821222	0	-0.0918174	0.999232	0	-0.125468	0.582179	0	0.0358693	0.845356	0	-0.11913	0.71538	0	-0.172533	0.827784	0	-0.0534039	0.999957	0	-0.127687	0.598597	0	-0.161338	0.548336	0	-0.0336508	0.999975	0
A_21_P0007786	NR_033878	NR_033878	387895	long intergenic non-protein coding RNA 944	LINC00944	0.130802	0.624428	0	0.205484	0.352165	0	-0.170394	0.361465	0	0.0122481	0.999232	0	0.126059	0.900032	0	0.00990213	0.987867	0	0.301196	0.715526	0	0.375878	0.827784	0	0.0746813	0.999957	0	0.002346	0.998675	0	0.116156	0.888113	0	0.11381	0.999975	0
A_24_P943613	NM_015173	NM_015173	23216	TBC1 domain family member 1	TBC1D1	-0.0545149	0.657175	0	-0.146457	0.0943738	0	-0.0644529	0.466259	0	-0.0563327	0.999232	0	-0.0584605	0.897117	0	-0.124805	0.468731	0	0.00993796	0.989164	0	-0.0820038	0.889324	0	-0.0919418	0.999957	0	0.0684726	0.830598	0	0.0663448	0.858532	0	-0.00212779	0.999975	0
A_33_P3404671	NR_024567	NR_024567	100130557	NFYC antisense RNA 1	NFYC-AS1	0.0285611	0.81959	0	-0.0830864	0.380958	0	0.0209812	0.84058	0	-0.0018275	0.999232	0	-0.0343105	0.945127	0	0.015516	0.946239	0	0.00757991	0.992331	0	-0.104068	0.864148	0	-0.111648	0.999957	0	-0.0173435	0.963119	0	-0.0498266	0.886549	0	-0.032483	0.999975	0
A_19_P00316419	NR_003038	NR_003038	387066	small nucleolar RNA host gene 5	SNHG5	0.117776	0.43233	0	0.0462416	0.81571	0	0.125716	0.260545	0	0.0448534	0.999232	0	0.0666862	0.921556	0	0.301136	0.150428	0	-0.00793968	0.994942	0	-0.0794742	0.935587	0	-0.0715345	0.999957	0	-0.256283	0.487219	0	-0.23445	0.583207	0	0.0218328	0.999975	0
A_21_P0000937	ENST00000496488	ENST00000496488				-0.00842667	0.957639	0	-0.0233721	0.88731	0	-0.0424462	0.675032	0	-0.00611813	0.999232	0	-0.0168714	0.980256	0	-0.0974881	0.600656	0	0.0340196	0.959175	0	0.0190742	0.981347	0	-0.0149454	0.999957	0	0.0913699	0.772532	0	0.0806167	0.831928	0	-0.0107533	0.999975	0
A_23_P200143	NM_015726	NM_015726	50717	DDB1 and CUL4 associated factor 8	DCAF8	-0.0929989	0.424148	0	-0.0404521	0.786339	0	0.101539	0.240194	0	0.0402793	0.999232	0	-0.0041143	0.995037	0	0.277622	0.0846489	0	-0.194538	0.685006	0	-0.141991	0.849447	0	0.0525469	0.999957	0	-0.237343	0.406156	0	-0.281737	0.379309	0	-0.0443936	0.999975	0
A_24_P813550	ENST00000390629	ENST00000390629				-0.0855481	0.72927	0	-0.0913165	0.712176	0	-0.0635122	0.748233	0	-0.382713	0.999232	0	-0.441	0.282493	0	-0.287783	0.365177	0	-0.0220359	0.987172	0	-0.0278043	0.984711	0	-0.00576847	0.999957	0	-0.0949297	0.887778	0	-0.153217	0.828619	0	-0.0582875	0.999975	0
A_21_P0009655	NR_038359	NR_038359	284365	long intergenic non-protein coding RNA 1869	LINC01869	0.078142	0.75135	0	0.0884612	0.719724	0	-0.0328313	0.883277	0	0.0625059	0.999232	0	0.0742037	0.942501	0	-0.127684	0.729923	0	0.110973	0.899107	0	0.121293	0.926545	0	0.0103193	0.999957	0	0.19019	0.740066	0	0.201888	0.754989	0	0.0116978	0.999975	0
A_24_P391368	NM_013236	NM_013236	25814	ataxin 10	ATXN10	0.0291963	0.845106	0	0.122466	0.229147	0	0.0862038	0.345831	0	-0.0439006	0.999232	0	0.000268725	0.999604	0	0.275656	0.0920497	0	-0.0570075	0.917104	0	0.0362621	0.966988	0	0.0932695	0.999957	0	-0.319557	0.279956	0	-0.275388	0.398252	0	0.0441694	0.999975	0
A_23_P22444	NM_002621	NM_002621	5199	complement factor properdin	CFP	-0.181892	0.0979816	0	-0.236126	0.0182463	-1	-0.275279	0.00240951	-1	-0.0412957	0.999232	0	-0.233359	0.395401	0	-0.077141	0.74458	0	0.0933867	0.84655	0	0.0391521	0.968008	0	-0.0542346	0.999957	0	0.0358454	0.934681	0	-0.156218	0.687658	0	-0.192063	0.999975	0
A_33_P3355247	NM_015621	NM_015621	26112	coiled-coil domain containing 69	CCDC69	0.110275	0.217158	0	0.11194	0.182226	0	0.02904	0.760758	0	0.0809377	0.999232	0	-0.0344323	0.943877	0	0.0265339	0.899658	0	0.0812353	0.823092	0	0.0829003	0.878281	0	0.00166503	0.999957	0	0.0544038	0.857598	0	-0.0609661	0.858344	0	-0.11537	0.999975	0
A_33_P3277674	NM_203373	NM_203373	283807	F-box and leucine rich repeat protein 22	FBXL22	-0.0869861	0.434438	0	0.0804815	0.454511	0	0.0191802	0.870502	0	0.0232409	0.999232	0	0.00361091	0.995165	0	0.0398395	0.855482	0	-0.106166	0.777378	0	0.0613013	0.931487	0	0.167468	0.999957	0	-0.0165986	0.967962	0	-0.0362286	0.926681	0	-0.01963	0.999975	0
A_23_P23839	NM_001017403	NM_001017403	59352	leucine rich repeat containing G protein-coupled receptor 6	LGR6	0.217782	0.492674	0	0.122866	0.741614	0	0.0468594	0.888168	0	0.283417	0.999232	0	0.244762	0.800207	0	-0.283889	0.570876	0	0.170923	0.891476	0	0.0760063	0.971345	0	-0.0949163	0.999957	0	0.567305	0.447948	0	0.528651	0.542366	0	-0.0386541	0.999975	0
A_33_P3210160	NM_001195605	NM_001195605	100507290	zinc finger protein 865	ZNF865	-0.00671751	0.950407	0	-0.00801126	0.949914	0	-0.06209	0.278752	0	-0.0224301	0.999232	0	-0.144571	0.351529	0	0.0849104	0.482517	0	0.0553724	0.843511	0	0.0540787	0.897213	0	-0.00129375	0.999957	0	-0.107341	0.579738	0	-0.229481	0.309727	0	-0.122141	0.999975	0
A_33_P3260575	NM_016174	NM_016174	51148	cerebral endothelial cell adhesion molecule	CERCAM	0.114898	0.427341	0	0.125526	0.339989	0	0.0105096	0.950361	0	0.0338781	0.999232	0	-0.158818	0.680908	0	-0.0829847	0.751813	0	0.104389	0.844757	0	0.115016	0.884924	0	0.0106274	0.999957	0	0.116863	0.775166	0	-0.0758334	0.878514	0	-0.192696	0.999975	0
A_33_P3251989	NM_014171	NM_014171	9419	CXXC repeat containing interactor of PDZ3 domain	CRIPT	0.0559652	0.640882	0	0.0527464	0.662972	0	0.1093	0.156614	0	0.0158594	0.999232	0	0.136758	0.602066	0	0.0339954	0.87511	0	-0.0533347	0.91157	0	-0.0565535	0.936034	0	-0.00321884	0.999957	0	-0.0181359	0.963374	0	0.102762	0.760439	0	0.120898	0.999975	0
A_23_P145817	NM_138446	NM_138446	115416	mitochondrial assembly of ribosomal large subunit 1	MALSU1	0.0253931	0.820399	0	0.096372	0.211978	0	0.0502443	0.502464	0	-0.00758898	0.999232	0	-0.0396679	0.92392	0	0.160137	0.219664	0	-0.0248512	0.9649	0	0.0461277	0.937786	0	0.0709789	0.999957	0	-0.167726	0.449937	0	-0.199805	0.421675	0	-0.0320789	0.999975	0
A_33_P3393091	DA197111	DA197111				0.142908	0.689711	0	0.044649	0.928553	0	0.114815	0.687648	0	0.018392	0.999232	0	0.0285193	0.989756	0	-0.444829	0.340969	0	0.0280928	0.989415	0	-0.0701657	0.974027	0	-0.0982585	0.999957	0	0.463221	0.553252	0	0.473348	0.596368	0	0.0101273	0.999975	0
A_24_P239176	NM_018406	NM_018406	4585	mucin 4, cell surface associated	MUC4	0.163176	0.663475	0	0.109347	0.800455	0	0.201276	0.450846	0	0.15369	0.999232	0	0.113137	0.944059	0	-0.547394	0.254549	0	-0.0380994	0.985073	0	-0.0919291	0.968684	0	-0.0538297	0.999957	0	0.701084	0.386288	0	0.660531	0.47482	0	-0.0405536	0.999975	0
A_33_P3323822	NM_020699	NM_020699	57459	GATA zinc finger domain containing 2B	GATAD2B	-0.0546589	0.759662	0	-0.0905013	0.560005	0	-0.189177	0.0701224	0	0.0672338	0.999232	0	-0.197336	0.584781	0	-0.194113	0.397834	0	0.134518	0.794264	0	0.0986758	0.908064	0	-0.0358424	0.999957	0	0.261347	0.476424	0	-0.00322277	0.995092	0	-0.264569	0.999975	0
A_23_P81087	NM_020395	NM_020395	57117	integrator complex subunit 12	INTS12	-0.0064685	0.969264	0	-0.00239714	0.990966	0	0.0577612	0.552558	0	0.0739423	0.999232	0	-0.0729725	0.860212	0	0.250665	0.114109	0	-0.0642297	0.890729	0	-0.0601584	0.936034	0	0.00407136	0.999957	0	-0.176723	0.536317	0	-0.323637	0.325156	0	-0.146915	0.999975	0
A_23_P436476	NM_015014	NM_015014	23029	RNA binding motif protein 34	RBM34	0.124669	0.222916	0	0.0265222	0.870894	0	0.0728342	0.421909	0	0.0620543	0.999232	0	-0.0309146	0.957761	0	0.249778	0.111714	0	0.0518351	0.922886	0	-0.046312	0.954431	0	-0.0981471	0.999957	0	-0.187723	0.503706	0	-0.280692	0.371031	0	-0.092969	0.999975	0
A_23_P204847	NM_002298	NM_002298	3936	lymphocyte cytosolic protein 1	LCP1	-0.248107	0.0831641	0	-0.34265	0.00836315	-1	-0.121881	0.359697	0	-0.231289	0.999232	0	-0.327692	0.345355	0	-0.0268626	0.94459	0	-0.126226	0.84288	0	-0.220769	0.844713	0	-0.0945425	0.999957	0	-0.204427	0.651451	0	-0.300829	0.536861	0	-0.0964029	0.999975	0
A_33_P3305467	A_33_P3305467	A_33_P3305467				0.0633305	0.555216	0	0.0143714	0.928553	0	-0.0018513	0.989077	0	0.0612682	0.999232	0	0.00672415	0.991567	0	0.12274	0.433003	0	0.0651818	0.865004	0	0.0162227	0.981815	0	-0.0489591	0.999957	0	-0.0614718	0.836953	0	-0.116016	0.698003	0	-0.054544	0.999975	0
A_24_P43092	NM_001008491	NM_001008491	4735	septin 2	SEPT2	-0.0277167	0.841644	0	0.0411417	0.766995	0	-0.0646715	0.472793	0	-0.0776336	0.999232	0	-0.11605	0.703849	0	0.186985	0.242981	0	0.0369549	0.951968	0	0.105813	0.869261	0	0.0688583	0.999957	0	-0.264619	0.332028	0	-0.303036	0.329521	0	-0.0384166	0.999975	0
A_33_P3332302	NR_027025	NR_027025	246754	mouse mammary tumor virus receptor homolog 2	MTVR2	-0.0200766	0.930164	0	0.0277896	0.914087	0	-0.0327827	0.846633	0	-0.0581682	0.999232	0	-0.0483192	0.953853	0	0.134983	0.627741	0	0.0127061	0.991903	0	0.0605723	0.961505	0	0.0478662	0.999957	0	-0.193151	0.656389	0	-0.183302	0.712831	0	0.00984901	0.999975	0
A_23_P53363	NM_033276	NM_033276	91419	ATP23 metallopeptidase and ATP synthase assembly factor homolog	ATP23	0.215285	0.0141978	1	0.046317	0.723894	0	0.100237	0.213392	0	-0.031265	0.999232	0	-0.00560756	0.992262	0	0.302361	0.0451219	1	0.115048	0.756871	0	-0.0539196	0.942929	0	-0.168968	0.999957	0	-0.333626	0.248244	0	-0.307968	0.325156	0	0.0256574	0.999975	0
A_33_P3324383	NM_001013690	NM_001013690	401720	fidgetin like 2	FIGNL2	0.17138	0.0987681	0	-0.0083219	0.969808	0	0.0299171	0.804056	0	0.122442	0.999232	0	-0.0490432	0.934351	0	0.125691	0.530022	0	0.141463	0.738659	0	-0.038239	0.966957	0	-0.179702	0.999957	0	-0.0032496	0.994475	0	-0.174735	0.62554	0	-0.171485	0.999975	0
A_33_P3419360	NR_026794	NR_026794	731789	family with sequence similarity 238 member B (non-protein coding)	FAM238B	0.0750822	0.639566	0	-0.1887	0.103399	0	-0.259186	0.00874156	-1	0.00625489	0.999232	0	-0.131334	0.758528	0	-0.0424988	0.885687	0	0.334268	0.685006	0	0.0704859	0.942929	0	-0.263782	0.999957	0	0.0487537	0.919102	0	-0.0888353	0.855876	0	-0.137589	0.999975	0
A_32_P52609	NM_145693	NM_145693	23175	lipin 1	LPIN1	-0.0486054	0.762307	0	-0.03832	0.832795	0	0.0801106	0.462162	0	-0.22448	0.999232	0	-0.025763	0.974101	0	0.180196	0.379156	0	-0.128716	0.777378	0	-0.118431	0.875009	0	0.0102854	0.999957	0	-0.404676	0.248244	0	-0.205959	0.59382	0	0.198717	0.999975	0
A_23_P49643	NM_006613	NM_006613	10750	GRB2 related adaptor protein	GRAP	0.0254492	0.862021	0	-0.037244	0.803679	0	0.0617944	0.516386	0	-0.0218295	0.999232	0	-0.054222	0.913336	0	-0.0400512	0.860003	0	-0.0363452	0.955233	0	-0.0990383	0.87537	0	-0.0626932	0.999957	0	0.0182217	0.966056	0	-0.0141708	0.975142	0	-0.0323925	0.999975	0
A_33_P3213149	ENST00000545818	ENST00000545818				0.054893	0.615508	0	0.058602	0.572561	0	0.0257394	0.788795	0	0.00989355	0.999232	0	-0.0873168	0.772349	0	0.0469529	0.799555	0	0.0291536	0.960549	0	0.0328626	0.966283	0	0.00370895	0.999957	0	-0.0370593	0.90993	0	-0.13427	0.64142	0	-0.0972104	0.999975	0
A_24_P110242	ENST00000565407	ENST00000565407				-0.12362	0.66352	0	-0.174765	0.479396	0	-0.31623	0.0713334	0	-0.493203	0.999232	0	-0.573376	0.199279	0	-0.284153	0.474458	0	0.19261	0.836857	0	0.141465	0.928999	0	-0.0511448	0.999957	0	-0.20905	0.76865	0	-0.289222	0.698652	0	-0.0801727	0.999975	0
A_24_P829183	NR_104643	NR_104643	643977	uncharacterized LOC643977	FLJ32255	-0.0408541	0.836045	0	0.0234156	0.92645	0	0.120025	0.322007	0	0.103091	0.999232	0	0.0097833	0.991567	0	-0.0213433	0.953313	0	-0.160879	0.765395	0	-0.0966094	0.918622	0	0.0642697	0.999957	0	0.124434	0.783084	0	0.0311266	0.957998	0	-0.0933075	0.999975	0
A_23_P87709	NM_024829	NM_024829	79887	phospholipase B domain containing 1	PLBD1	-0.162665	0.198132	0	-0.24748	0.0231959	-1	-0.159625	0.112124	0	0.00396526	0.999232	0	0.0822399	0.883787	0	-0.13764	0.552232	0	-0.00303991	0.997941	0	-0.0878548	0.914937	0	-0.0848149	0.999957	0	0.141605	0.714671	0	0.21988	0.590218	0	0.0782747	0.999975	0
A_33_P3351351	ENST00000382795	ENST00000382795				-0.0129706	0.967995	0	0.00583447	0.988443	0	0.0660101	0.754769	0	0.0423303	0.999232	0	-0.146114	0.852163	0	-0.341394	0.296859	0	-0.0789808	0.9475	0	-0.0601757	0.968684	0	0.0188051	0.999957	0	0.383724	0.484757	0	0.19528	0.784014	0	-0.188445	0.999975	0
A_24_P56252	NM_002480	NM_002480	4659	protein phosphatase 1 regulatory subunit 12A	PPP1R12A	0.0489273	0.879625	0	0.114721	0.690389	0	0.15607	0.43345	0	-0.22722	0.999232	0	0.269193	0.689335	0	0.0817706	0.869701	0	-0.107143	0.929394	0	-0.0413494	0.981347	0	0.0657933	0.999957	0	-0.30899	0.635321	0	0.187422	0.823231	0	0.496412	0.999975	0
A_21_P0011740	XR_243988	XR_243988				0.0579357	0.763451	0	0.0818157	0.649973	0	-0.0496758	0.744213	0	-0.00749819	0.999232	0	-0.116958	0.831198	0	-0.154578	0.556515	0	0.107612	0.859454	0	0.131492	0.881382	0	0.02388	0.999957	0	0.14708	0.742584	0	0.0376196	0.948574	0	-0.10946	0.999975	0
A_24_P212481	NM_024717	NM_024717	79772	multiple C2 and transmembrane domain containing 1	MCTP1	-0.0459187	0.765704	0	-0.0496297	0.7555	0	-0.0883139	0.379701	0	0.0718042	0.999232	0	-0.003872	0.995165	0	-0.0127257	0.966272	0	0.0423952	0.95206	0	0.0386842	0.968008	0	-0.00371094	0.999957	0	0.0845299	0.824386	0	0.00885374	0.985768	0	-0.0756762	0.999975	0
A_33_P3735158	AK093004	AK093004				0.0411347	0.704379	0	-0.0265054	0.833314	0	0.0507918	0.510264	0	-0.015347	0.999232	0	0.0238609	0.959821	0	-0.0292298	0.876861	0	-0.00965701	0.987172	0	-0.0772972	0.878383	0	-0.0676402	0.999957	0	0.0138828	0.968063	0	0.0530907	0.867692	0	0.0392079	0.999975	0
A_23_P55706	NM_006509	NM_006509	5971	RELB proto-oncogene, NF-kB subunit	RELB	-0.0329502	0.83855	0	-0.0508477	0.749321	0	-0.131729	0.156341	0	-0.0400702	0.999232	0	-0.0161296	0.985218	0	-0.0808387	0.725945	0	0.0987784	0.838167	0	0.0808809	0.913414	0	-0.0178975	0.999957	0	0.0407685	0.925401	0	0.0647091	0.884681	0	0.0239406	0.999975	0
A_23_P13852	NM_007178	NM_007178	11171	serine/threonine kinase receptor associated protein	STRAP	-0.0120707	0.946991	0	-0.015884	0.939949	0	0.131577	0.157712	0	-0.164161	0.999232	0	0.00540587	0.993518	0	-0.158985	0.430696	0	-0.143647	0.746686	0	-0.147461	0.850492	0	-0.00381325	0.999957	0	-0.00517516	0.991238	0	0.164391	0.666554	0	0.169567	0.999975	0
A_33_P3396159	NM_005436	NM_005436	8030	coiled-coil domain containing 6	CCDC6	-0.0636813	0.601782	0	-0.0558799	0.655665	0	-0.168801	0.0287646	-1	0.0608867	0.999232	0	-0.121391	0.687532	0	-0.105938	0.561083	0	0.10512	0.781371	0	0.112921	0.864814	0	0.00780141	0.999957	0	0.166825	0.551406	0	-0.0154532	0.971838	0	-0.182278	0.999975	0
A_21_P0006597	TCONS_00017621	TCONS_00017621				0.327562	0.203881	0	0.160676	0.607165	0	0.362439	0.0734091	0	0.181564	0.999232	0	0.195002	0.848541	0	-0.153174	0.774074	0	-0.0348767	0.984377	0	-0.201763	0.899788	0	-0.166886	0.999957	0	0.334739	0.661328	0	0.348177	0.684886	0	0.0134377	0.999975	0
A_33_P3237567	ENST00000464610	ENST00000464610				0.00520843	0.97499	0	0.025368	0.87776	0	-0.0674418	0.462162	0	0.0420279	0.999232	0	0.0653693	0.884085	0	0.136453	0.439953	0	0.0726503	0.868058	0	0.0928098	0.880221	0	0.0201596	0.999957	0	-0.0944256	0.768092	0	-0.0710842	0.854289	0	0.0233414	0.999975	0
A_23_P202427	NM_025130	NM_025130	80201	hexokinase domain containing 1	HKDC1	-0.0734184	0.631258	0	-0.0927892	0.496539	0	-0.0209094	0.888456	0	-0.0681376	0.999232	0	-0.0518859	0.938073	0	-0.154476	0.477291	0	-0.052509	0.940617	0	-0.0718798	0.936034	0	-0.0193709	0.999957	0	0.0863387	0.830598	0	0.10259	0.824878	0	0.0162517	0.999975	0
A_23_P18292	NM_001034996	NM_001034996	9045	ribosomal protein L14	RPL14	0.126477	0.328662	0	0.0505918	0.76836	0	0.0592183	0.622904	0	-0.0499495	0.999232	0	-0.148202	0.688534	0	0.24958	0.20174	0	0.0672584	0.913131	0	-0.00862655	0.993259	0	-0.0758849	0.999957	0	-0.29953	0.368384	0	-0.397782	0.313519	0	-0.0982523	0.999975	0
A_23_P424597	NM_152482	NM_152482	148223	chromosome 19 open reading frame 25	C19orf25	0.119493	0.289115	0	0.0664994	0.613683	0	0.0557088	0.594319	0	0.033357	0.999232	0	0.0950468	0.806976	0	0.256902	0.126367	0	0.063784	0.902912	0	0.0107906	0.989311	0	-0.0529933	0.999957	0	-0.223545	0.45025	0	-0.161856	0.645834	0	0.0616898	0.999975	0
A_23_P210176	NM_000210	NM_000210	3655	integrin subunit alpha 6	ITGA6	-0.0109742	0.960062	0	-0.0653354	0.723645	0	0.0759608	0.565215	0	-0.180989	0.999232	0	-0.0580315	0.938495	0	-0.0463529	0.884102	0	-0.0869349	0.89018	0	-0.141296	0.87402	0	-0.0543612	0.999957	0	-0.134636	0.756617	0	-0.0116786	0.984907	0	0.122958	0.999975	0
A_19_P00319160	NM_001282714	NM_001282714	11170	family with sequence similarity 107 member A	FAM107A	-0.00950611	0.977133	0	0.131086	0.573655	0	0.0181122	0.943465	0	0.140092	0.999232	0	-0.0140506	0.991567	0	-0.0209211	0.967704	0	-0.0276183	0.984001	0	0.112974	0.937066	0	0.140592	0.999957	0	0.161013	0.802169	0	0.00687052	0.993674	0	-0.154143	0.999975	0
A_23_P132675	NM_003365	NM_003365	7384	ubiquinol-cytochrome c reductase core protein 1	UQCRC1	-0.0933601	0.557585	0	0.0945158	0.533845	0	-0.0985321	0.40273	0	-0.0221071	0.999232	0	-0.172834	0.652254	0	0.143401	0.555276	0	0.005172	0.996805	0	0.193048	0.83957	0	0.187876	0.999957	0	-0.165508	0.675756	0	-0.316235	0.442867	0	-0.150726	0.999975	0
A_24_P291133	NM_175866	NM_175866	127933	U2AF homology motif kinase 1	UHMK1	-0.0436187	0.675719	0	-0.00562778	0.972893	0	0.0179421	0.849853	0	0.046353	0.999232	0	-0.0656624	0.834664	0	0.0607923	0.706046	0	-0.0615607	0.858428	0	-0.0235698	0.969487	0	0.0379909	0.999957	0	-0.0144393	0.966385	0	-0.126455	0.637019	0	-0.112015	0.999975	0
A_23_P411806	NM_080546	NM_080546	23446	solute carrier family 44 member 1	SLC44A1	-0.0543023	0.6689	0	-0.0924397	0.372155	0	-0.0658148	0.469718	0	-0.0150469	0.999232	0	-0.0631424	0.889079	0	0.016591	0.947569	0	0.0115125	0.987467	0	-0.0266249	0.972578	0	-0.0381374	0.999957	0	-0.0316379	0.933107	0	-0.0797334	0.834674	0	-0.0480955	0.999975	0
A_32_P113584	NM_015021	NM_015021	23036	zinc finger protein 292	ZNF292	0.0440822	0.829002	0	0.124636	0.428748	0	0.155465	0.195493	0	-0.0300412	0.999232	0	0.236829	0.533481	0	0.108241	0.708884	0	-0.111383	0.856713	0	-0.0308294	0.97976	0	0.0805538	0.999957	0	-0.138282	0.76685	0	0.128587	0.81368	0	0.26687	0.999975	0
A_24_P73669	NM_002094	NM_002094	2935	G1 to S phase transition 1	GSPT1	-0.198228	0.378439	0	-0.188714	0.380958	0	0.186845	0.282871	0	-0.0467159	0.999232	0	0.207443	0.766703	0	-0.409575	0.217768	0	-0.385073	0.685006	0	-0.375559	0.827784	0	0.00951391	0.999957	0	0.362859	0.529036	0	0.617018	0.337272	0	0.254159	0.999975	0
A_21_P0011008	TCONS_l2_00005005	TCONS_l2_00005005				0.139026	0.645821	0	0.0560482	0.888208	0	0.10593	0.662664	0	-0.00282968	0.999232	0	0.0765403	0.955584	0	-0.435801	0.268762	0	0.0330955	0.984188	0	-0.0498823	0.979986	0	-0.0829778	0.999957	0	0.432971	0.518966	0	0.512341	0.498394	0	0.07937	0.999975	0
A_23_P390190	NM_014089	NM_014089	9818	nucleoporin 58	NUP58	-0.109502	0.452894	0	-0.0588461	0.73195	0	0.0196576	0.897403	0	-0.0326062	0.999232	0	0.0753754	0.899245	0	0.0682017	0.798453	0	-0.129159	0.793567	0	-0.0785037	0.934239	0	0.0506554	0.999957	0	-0.100808	0.810235	0	0.00717373	0.98953	0	0.107982	0.999975	0
A_33_P3227880	NM_001197247	NM_001197247	11118	butyrophilin subfamily 3 member A2	BTN3A2	-0.0237827	0.904817	0	0.0408158	0.840898	0	-0.120762	0.282519	0	0.0407444	0.999232	0	-0.0580724	0.937008	0	0.0655356	0.818489	0	0.0969797	0.865004	0	0.161578	0.855219	0	0.0645985	0.999957	0	-0.0247912	0.964308	0	-0.123608	0.800835	0	-0.0988168	0.999975	0
A_23_P258621	NM_003729	NM_003729	8634	RNA 3'-terminal phosphate cyclase	RTCA	0.0289012	0.855594	0	0.086291	0.485071	0	0.122739	0.175832	0	-0.0936621	0.999232	0	0.0238088	0.974345	0	-0.116327	0.569958	0	-0.0938377	0.841236	0	-0.0364479	0.968415	0	0.0573898	0.999957	0	0.0226653	0.960006	0	0.140136	0.710021	0	0.117471	0.999975	0
A_23_P79818	NM_016470	NM_016470	51526	oxidative stress responsive serine rich 1	OSER1	0.101233	0.444364	0	0.089461	0.490121	0	0.118175	0.218555	0	0.045794	0.999232	0	0.122961	0.746785	0	0.167644	0.404532	0	-0.0169426	0.982652	0	-0.0287142	0.974816	0	-0.0117715	0.999957	0	-0.12185	0.735927	0	-0.0446827	0.923992	0	0.0771673	0.999975	0
A_33_P3313401	NM_018947	NM_018947	54205	cytochrome c, somatic	CYCS	0.0813033	0.668606	0	0.138334	0.372179	0	0.221994	0.0568811	0	0.0310523	0.999232	0	-0.0157107	0.989756	0	0.137614	0.626491	0	-0.140691	0.813703	0	-0.0836602	0.93993	0	0.0570308	0.999957	0	-0.106562	0.829144	0	-0.153325	0.772053	0	-0.046763	0.999975	0
A_33_P3380063	NM_025008	NM_025008	54507	ADAMTS like 4	ADAMTSL4	-0.0659656	0.587085	0	-0.114747	0.23343	0	-0.245126	0.00159026	-1	0.0290515	0.999232	0	-0.16352	0.524033	0	-0.116811	0.517888	0	0.179161	0.685006	0	0.130379	0.850492	0	-0.0487816	0.999957	0	0.145863	0.614385	0	-0.0467083	0.904998	0	-0.192571	0.999975	0
A_33_P3334313	NM_020445	NM_020445	57180	ARP3 actin related protein 3 homolog B	ACTR3B	-0.062483	0.491628	0	-0.137306	0.0451007	-1	-0.0713127	0.278893	0	0.0320384	0.999232	0	0.00795011	0.989756	0	-0.0831818	0.560833	0	0.00882974	0.987981	0	-0.0659932	0.889324	0	-0.074823	0.999957	0	0.11522	0.609514	0	0.0911319	0.733343	0	-0.0240883	0.999975	0
A_23_P201845	NM_007167	NM_007167	9204	zinc finger MYM-type containing 6	ZMYM6	-0.0459825	0.778394	0	-0.0829704	0.55272	0	0.0581818	0.626646	0	-0.0811528	0.999232	0	-0.0715386	0.899031	0	0.162407	0.443445	0	-0.104164	0.83593	0	-0.141152	0.861575	0	-0.0369879	0.999957	0	-0.24356	0.461521	0	-0.233946	0.5422	0	0.00961412	0.999975	0
A_32_P486620	NM_173588	NM_173588	283284	immunoglobulin superfamily member 22	IGSF22	0.0544521	0.672772	0	-0.0481272	0.722315	0	-0.077601	0.382817	0	0.0105065	0.999232	0	0.0832817	0.828233	0	0.292637	0.0606173	0	0.132053	0.738371	0	0.0294739	0.969487	0	-0.102579	0.999957	0	-0.282131	0.312929	0	-0.209356	0.511936	0	0.0727753	0.999975	0
A_21_P0003168	ENST00000461398	ENST00000461398				0.0542018	0.830027	0	0.0766287	0.764401	0	-0.0877351	0.626806	0	-0.00510367	0.999232	0	-0.014281	0.991469	0	-0.210786	0.522595	0	0.141937	0.851385	0	0.164364	0.881491	0	0.0224269	0.999957	0	0.205682	0.71108	0	0.196505	0.759262	0	-0.0091773	0.999975	0
A_21_P0009057	ENST00000558842	ENST00000558842				0.149933	0.50169	0	0.150136	0.476008	0	0.00734911	0.977534	0	0.0919787	0.999232	0	-0.0554287	0.958945	0	-0.0736636	0.862241	0	0.142584	0.859573	0	0.142786	0.906677	0	0.000202277	0.999957	0	0.165642	0.787353	0	0.0182349	0.983248	0	-0.147407	0.999975	0
A_33_P3224380	NM_001098424	NM_001098424	1739	discs large MAGUK scaffold protein 1	DLG1	0.00229506	0.990337	0	-0.0349067	0.819189	0	-0.0399655	0.705915	0	-0.0544459	0.999232	0	0.0916077	0.800207	0	-0.0734681	0.71729	0	0.0422606	0.945863	0	0.00505885	0.997151	0	-0.0372017	0.999957	0	0.0190223	0.964287	0	0.165076	0.622013	0	0.146054	0.999975	0
A_21_P0006823	ENST00000414894	ENST00000414894				-0.040792	0.814231	0	0.0183515	0.935717	0	0.0240343	0.873226	0	-0.0939789	0.999232	0	0.0747333	0.899031	0	-0.101343	0.680965	0	-0.0648263	0.922701	0	-0.00568274	0.997573	0	0.0591435	0.999957	0	0.00736439	0.989174	0	0.176077	0.673925	0	0.168712	0.999975	0
A_21_P0006351	TCONS_00016583	TCONS_00016583				0.0612323	0.732159	0	0.0239604	0.921292	0	0.0517313	0.712309	0	-0.00971238	0.999232	0	-0.0439903	0.953853	0	-0.0526321	0.861302	0	0.009501	0.994186	0	-0.0277709	0.98042	0	-0.0372719	0.999957	0	0.0429197	0.93298	0	0.00864184	0.98817	0	-0.0342779	0.999975	0
A_21_P0005147	TCONS_00012633	TCONS_00012633				0.119824	0.534179	0	0.0298871	0.917885	0	0.0361519	0.847774	0	0.055218	0.999232	0	-0.00490538	0.995628	0	-0.185887	0.530907	0	0.0836718	0.922701	0	-0.00626485	0.998447	0	-0.0899367	0.999957	0	0.241105	0.608433	0	0.180982	0.750103	0	-0.0601234	0.999975	0
A_33_P3308050	NM_004846	NM_004846	9470	eukaryotic translation initiation factor 4E family member 2	EIF4E2	0.00283574	0.986159	0	0.0131644	0.936152	0	0.0442661	0.623397	0	0.0299397	0.999232	0	-0.0720157	0.840226	0	0.230762	0.102359	0	-0.0414303	0.935611	0	-0.0311017	0.967474	0	0.0103287	0.999957	0	-0.200823	0.424372	0	-0.302778	0.309727	0	-0.101955	0.999975	0
A_23_P406385	NM_153350	NM_153350	146330	F-box and leucine rich repeat protein 16	FBXL16	0.000567225	0.998361	0	-0.196929	0.170442	0	0.0245323	0.894379	0	-0.130462	0.999232	0	-0.117998	0.843538	0	-0.152669	0.592015	0	-0.0239651	0.982652	0	-0.221461	0.844713	0	-0.197496	0.999957	0	0.0222062	0.971072	0	0.0346712	0.95668	0	0.0124649	0.999975	0
A_23_P51548	NM_004528	NM_004528	4259	microsomal glutathione S-transferase 3	MGST3	0.24067	0.0191316	1	0.199098	0.0472413	1	0.174169	0.0509663	0	0.0647265	0.999232	0	0.0472122	0.938995	0	0.364292	0.0386675	1	0.0665008	0.906241	0	0.0249291	0.979529	0	-0.0415716	0.999957	0	-0.299566	0.343158	0	-0.31708	0.371031	0	-0.0175143	0.999975	0
A_23_P99762	NM_021239	NM_021239	58517	RNA binding motif protein 25	RBM25	0.00377288	0.986659	0	0.0200077	0.929733	0	0.0949098	0.399719	0	-0.163911	0.999232	0	0.167983	0.642235	0	0.10855	0.656211	0	-0.091137	0.869221	0	-0.0749021	0.936034	0	0.0162348	0.999957	0	-0.272461	0.43457	0	0.0594331	0.905072	0	0.331894	0.999975	0
A_23_P145357	NM_001188	NM_001188	578	BCL2 antagonist/killer 1	BAK1	0.0352708	0.805506	0	0.170544	0.0637825	0	0.0423948	0.692277	0	0.0385415	0.999232	0	-0.123204	0.697303	0	0.18595	0.274334	0	-0.00712402	0.994363	0	0.128149	0.850492	0	0.135273	0.999957	0	-0.147408	0.626396	0	-0.309153	0.337272	0	-0.161745	0.999975	0
A_23_P354798	NM_144576	NM_144576	93058	coenzyme Q10A	COQ10A	0.0313019	0.861258	0	0.00364626	0.988443	0	0.0261031	0.857614	0	0.0522885	0.999232	0	0.0276013	0.973776	0	0.114529	0.628173	0	0.00519873	0.996161	0	-0.0224569	0.981902	0	-0.0276556	0.999957	0	-0.0622407	0.889549	0	-0.0869279	0.855579	0	-0.0246872	0.999975	0
A_33_P3228325	NM_001080391	NM_001080391	6672	SP100 nuclear antigen	SP100	-0.0607864	0.741176	0	-0.0876722	0.59687	0	-0.144405	0.201321	0	-0.156829	0.999232	0	-0.304514	0.319336	0	-0.202767	0.393225	0	0.0836191	0.897869	0	0.0567333	0.961505	0	-0.0268858	0.999957	0	0.0459382	0.928983	0	-0.101746	0.847201	0	-0.147684	0.999975	0
A_21_P0012900	TCONS_l2_00022835	TCONS_l2_00022835				0.0544149	0.672462	0	-0.0106972	0.955538	0	-0.0953094	0.261276	0	0.0414664	0.999232	0	-0.143912	0.604141	0	-0.126508	0.481817	0	0.149724	0.708713	0	0.0846122	0.890089	0	-0.0651121	0.999957	0	0.167974	0.555259	0	-0.0174041	0.969021	0	-0.185378	0.999975	0
A_23_P51711	NM_015849	NM_015849	51032	chymotrypsin like elastase family member 2B	CELA2B	0.0920835	0.629141	0	0.0468929	0.840324	0	0.104234	0.450356	0	0.00918172	0.999232	0	-0.0249237	0.980529	0	-0.0480125	0.89391	0	-0.0121504	0.992593	0	-0.057341	0.966283	0	-0.0451906	0.999957	0	0.0571943	0.920149	0	0.0230888	0.97268	0	-0.0341055	0.999975	0
A_23_P21230	NM_015294	NM_015294	4591	tripartite motif containing 37	TRIM37	-0.0176101	0.925747	0	-0.0607616	0.706407	0	0.0835637	0.449337	0	-0.0218994	0.999232	0	0.00909882	0.991567	0	0.135883	0.542509	0	-0.101174	0.84288	0	-0.144325	0.858639	0	-0.0431515	0.999957	0	-0.157783	0.662365	0	-0.126784	0.769582	0	0.0309982	0.999975	0
A_24_P283341	NM_022765	NM_022765	64780	microtubule associated monooxygenase, calponin and LIM domain containing 1	MICAL1	-0.0482905	0.757038	0	-0.107809	0.373525	0	-0.248529	0.00599205	-1	0.00150894	0.999232	0	-0.0502549	0.938073	0	0.112565	0.607019	0	0.200238	0.685006	0	0.14072	0.858576	0	-0.0595182	0.999957	0	-0.111056	0.763536	0	-0.162819	0.67394	0	-0.0517638	0.999975	0
A_24_P407323	NM_177951	NM_177951	5494	protein phosphatase, Mg2+/Mn2+ dependent 1A	PPM1A	-0.147473	0.144961	0	-0.0465172	0.74476	0	0.0550372	0.583588	0	-0.038103	0.999232	0	0.172175	0.516193	0	-0.152254	0.395445	0	-0.202511	0.685006	0	-0.101554	0.87537	0	0.100956	0.999957	0	0.114151	0.720278	0	0.324429	0.326704	0	0.210278	0.999975	0
A_19_P00320954	ENST00000418746	ENST00000418746				0.00493948	0.993579	0	0.110457	0.804667	0	0.0402194	0.914128	0	0.0539291	0.999232	0	-0.108605	0.948574	0	-0.35792	0.514755	0	-0.0352799	0.987351	0	0.0702381	0.977816	0	0.105518	0.999957	0	0.411849	0.646051	0	0.249315	0.829033	0	-0.162534	0.999975	0
A_33_P3253264	NM_005341	NM_005341	3104	zinc finger and BTB domain containing 48	ZBTB48	-0.0733765	0.655718	0	-0.0521444	0.778595	0	-0.16936	0.100109	0	0.060546	0.999232	0	0.0331858	0.966877	0	0.20961	0.337582	0	0.0959831	0.860827	0	0.117215	0.881543	0	0.0212321	0.999957	0	-0.149064	0.705948	0	-0.176425	0.683946	0	-0.0273602	0.999975	0
A_23_P42087	NM_004332	NM_004332	670	biphenyl hydrolase like	BPHL	0.104495	0.235135	0	-0.0398062	0.732329	0	0.0432897	0.609756	0	-0.00994053	0.999232	0	-0.0876986	0.763619	0	0.144976	0.314998	0	0.0612048	0.871739	0	-0.0830959	0.876296	0	-0.144301	0.999957	0	-0.154917	0.521239	0	-0.232675	0.383369	0	-0.0777581	0.999975	0
A_19_P00322828	NR_003491	NR_003491	440823	myocardial infarction associated transcript (non-protein coding)	MIAT	0.0268922	0.834286	0	0.0654053	0.535534	0	-0.0224402	0.829855	0	-0.0399468	0.999232	0	-0.0644283	0.866451	0	-0.0041761	0.987975	0	0.0493324	0.918013	0	0.0878456	0.876296	0	0.0385131	0.999957	0	-0.0357707	0.918144	0	-0.0602522	0.864228	0	-0.0244814	0.999975	0
A_33_P3306163	NM_001177388	NM_001177388	3958	galectin 3	LGALS3	0.249787	0.215998	0	0.224873	0.250702	0	0.211228	0.199386	0	0.137537	0.999232	0	0.254911	0.66549	0	-0.0604454	0.898992	0	0.0385589	0.979833	0	0.013645	0.994172	0	-0.0249139	0.999957	0	0.197983	0.753848	0	0.315357	0.630733	0	0.117374	0.999975	0
A_24_P944144	NM_080797	NM_080797	11083	death inducer-obliterator 1	DIDO1	0.0451336	0.787453	0	0.0293268	0.885149	0	0.120288	0.240194	0	0.134843	0.999232	0	0.0627489	0.919588	0	-0.201617	0.327931	0	-0.0751541	0.897164	0	-0.0909609	0.908064	0	-0.0158068	0.999957	0	0.336459	0.321216	0	0.264366	0.494994	0	-0.0720937	0.999975	0
A_33_P3406567	NM_152866	NM_152866	931	membrane spanning 4-domains A1	MS4A1	0.150113	0.405892	0	0.0741371	0.738621	0	0.170477	0.202696	0	-0.218438	0.999232	0	0.127161	0.842044	0	0.222714	0.436102	0	-0.0203645	0.986119	0	-0.0963402	0.936034	0	-0.0759758	0.999957	0	-0.441151	0.327195	0	-0.0955523	0.878865	0	0.345599	0.999975	0
A_23_P136405	NM_005018	NM_005018	5133	programmed cell death 1	PDCD1	0.135404	0.290697	0	0.103227	0.434634	0	0.123734	0.222009	0	-0.0114256	0.999232	0	-0.143368	0.708248	0	0.0414021	0.883268	0	0.0116696	0.989415	0	-0.0205068	0.982814	0	-0.0321764	0.999957	0	-0.0528277	0.908012	0	-0.18477	0.645101	0	-0.131942	0.999975	0
A_21_P0013928	A_21_P0013928	A_21_P0013928				0.149685	0.149581	0	0.0298001	0.859209	0	-0.0320019	0.782368	0	0.107671	0.999232	0	-0.0503397	0.93001	0	-0.021754	0.935573	0	0.181687	0.685006	0	0.061802	0.936497	0	-0.119885	0.999957	0	0.129425	0.68614	0	-0.0285857	0.947081	0	-0.158011	0.999975	0
A_21_P0012366	XM_005275947	XM_005275947				0.0980985	0.397462	0	0.0846646	0.462317	0	0.0648216	0.506731	0	0.148086	0.999232	0	-0.0556057	0.913951	0	0.058388	0.789941	0	0.0332769	0.963291	0	0.019843	0.981347	0	-0.0134339	0.999957	0	0.0896984	0.791221	0	-0.113994	0.758151	0	-0.203692	0.999975	0
A_23_P127279	NM_019054	NM_019054	54537	family with sequence similarity 35 member A	FAM35A	0.0407511	0.843374	0	0.158026	0.273075	0	0.232157	0.0415362	1	-0.140279	0.999232	0	0.175186	0.695229	0	0.335775	0.142039	0	-0.191406	0.737419	0	-0.0741314	0.946046	0	0.117275	0.999957	0	-0.476055	0.257017	0	-0.16059	0.752979	0	0.315465	0.999975	0
A_24_P56363	NM_030925	NM_030925	81617	calcium binding protein 39 like	CAB39L	-0.0158866	0.910568	0	-0.0520771	0.659942	0	0.0478374	0.59853	0	-0.000774852	0.999297	0	-0.0261993	0.96107	0	0.203341	0.172217	0	-0.063724	0.879282	0	-0.0999144	0.872336	0	-0.0361905	0.999957	0	-0.204116	0.427594	0	-0.22954	0.425947	0	-0.0254244	0.999975	0
A_33_P3336810	NM_001012758	NM_001012758	200035	nudix hydrolase 17	NUDT17	0.0823621	0.456756	0	-0.0668288	0.550997	0	0.0092542	0.941468	0	0.0717269	0.999232	0	-0.0247102	0.966877	0	-0.029603	0.896861	0	0.0731079	0.857821	0	-0.076083	0.899229	0	-0.149191	0.999957	0	0.10133	0.735705	0	0.00489282	0.990563	0	-0.0964371	0.999975	0
A_21_P0000641	NR_034125	NR_034125	387723	chromosome 10 open reading frame 143	C10orf143	0.087585	0.435592	0	0.0706943	0.535519	0	0.145435	0.0617461	0	0.0157471	0.999232	0	0.023901	0.970994	0	0.119865	0.502953	0	-0.0578497	0.906352	0	-0.0747404	0.905776	0	-0.0168907	0.999957	0	-0.104118	0.735705	0	-0.0959641	0.790389	0	0.00815391	0.999975	0
A_33_P3396270	NM_001011552	NM_001011552	389015	solute carrier family 9 member A4	SLC9A4	0.105987	0.415285	0	0.11283	0.345128	0	0.00591331	0.971056	0	0.206431	0.999232	0	0.187829	0.534545	0	-0.171597	0.393225	0	0.100074	0.838182	0	0.106917	0.881382	0	0.00684291	0.999957	0	0.378028	0.258877	0	0.359426	0.329521	0	-0.0186027	0.999975	0
A_32_P110243	BC071734	BC071734				0.245414	0.0834762	0	0.189194	0.186503	0	0.235187	0.0466019	1	-0.0483352	0.999232	0	0.0858466	0.904985	0	0.388218	0.0984876	0	0.0102278	0.994363	0	-0.045993	0.968684	0	-0.0562208	0.999957	0	-0.436553	0.297351	0	-0.302371	0.526348	0	0.134182	0.999975	0
A_23_P413760	NM_175080	NM_175080	5026	purinergic receptor P2X 5	P2RX5	-0.149675	0.168256	0	-0.00567645	0.980936	0	-0.114101	0.207551	0	0.0177076	0.999232	0	-0.0116287	0.989756	0	0.165389	0.381882	0	-0.0355741	0.961896	0	0.108424	0.87537	0	0.143999	0.999957	0	-0.147681	0.650097	0	-0.177018	0.622793	0	-0.0293363	0.999975	0
A_23_P160720	NM_018664	NM_018664	55509	basic leucine zipper ATF-like transcription factor 3	BATF3	0.0968637	0.447377	0	0.120772	0.274575	0	-0.0293013	0.813797	0	0.113474	0.999232	0	-0.0581492	0.916501	0	0.330622	0.0560776	0	0.126165	0.769585	0	0.150073	0.850149	0	0.0239082	0.999957	0	-0.217148	0.484757	0	-0.388771	0.291574	0	-0.171623	0.999975	0
A_19_P00316844	NR_102326	NR_102326	414777	HLA complex group 18 (non-protein coding)	HCG18	-0.0520233	0.785955	0	0.0511924	0.804667	0	0.126451	0.288241	0	-0.0693881	0.999232	0	0.0850851	0.896522	0	0.37554	0.0857873	0	-0.178474	0.741177	0	-0.0752587	0.944629	0	0.103216	0.999957	0	-0.444928	0.260422	0	-0.290455	0.513175	0	0.154473	0.999975	0
A_32_P162004	NM_000992	NM_000992	6159	ribosomal protein L29	RPL29	0.113295	0.475156	0	0.119569	0.41546	0	0.180567	0.097528	0	-0.0698483	0.999232	0	0.0760704	0.908184	0	0.474902	0.0260297	1	-0.0672719	0.927789	0	-0.0609983	0.956191	0	0.00627359	0.999957	0	-0.54475	0.184453	0	-0.398831	0.352928	0	0.145919	0.999975	0
A_23_P64129	NM_006410	NM_006410	10553	HIV-1 Tat interactive protein 2	HTATIP2	-0.0391059	0.736268	0	0.00113926	0.996034	0	0.0360231	0.689011	0	0.0302966	0.999232	0	0.068551	0.840226	0	0.133095	0.371687	0	-0.0751289	0.837464	0	-0.0348838	0.962591	0	0.0402451	0.999957	0	-0.102799	0.696314	0	-0.0645444	0.84694	0	0.0382544	0.999975	0
A_33_P3294217	NM_003577	NM_003577	8433	undifferentiated embryonic cell transcription factor 1	UTF1	0.0634233	0.819493	0	0.0866894	0.757131	0	0.0320961	0.894825	0	0.161993	0.999232	0	0.0629745	0.955849	0	-0.259369	0.468148	0	0.0313272	0.982652	0	0.0545933	0.972293	0	0.0232661	0.999957	0	0.421361	0.445172	0	0.322343	0.624288	0	-0.099018	0.999975	0
A_23_P89187	NM_006148	NM_006148	3927	LIM and SH3 protein 1	LASP1	-0.226388	0.0215571	-1	-0.173807	0.0752216	0	-0.155218	0.0710881	0	-0.0772736	0.999232	0	-0.13948	0.66413	0	0.0260083	0.922104	0	-0.0711699	0.884973	0	-0.0185891	0.982814	0	0.0525807	0.999957	0	-0.103282	0.766955	0	-0.165488	0.644739	0	-0.0622062	0.999975	0
A_33_P3248354	NM_006334	NM_006334	10439	olfactomedin 1	OLFM1	-0.0352505	0.801547	0	-0.0514818	0.698695	0	0.0588487	0.539597	0	-0.0388584	0.999232	0	-0.0549445	0.91084	0	0.260359	0.0980083	0	-0.0940992	0.82043	0	-0.110331	0.867538	0	-0.0162313	0.999957	0	-0.299217	0.291686	0	-0.315303	0.327578	0	-0.0160861	0.999975	0
A_21_P0000866	NR_038991	NR_038991	100505538	RBM26 antisense RNA 1	RBM26-AS1	0.00669748	0.967399	0	0.0458606	0.738054	0	0.00213145	0.988689	0	-0.00761483	0.999232	0	0.0494928	0.92392	0	-0.0735397	0.712394	0	0.00456603	0.996063	0	0.0437291	0.958198	0	0.0391631	0.999957	0	0.0659248	0.845668	0	0.123032	0.719779	0	0.0571077	0.999975	0
A_19_P00318599	NR_034085	NR_034085	648987	uncharacterized LOC648987	LOC648987	0.144506	0.522608	0	0.03107	0.928002	0	0.0728441	0.714901	0	0.0756618	0.999232	0	0.0840321	0.93621	0	-0.312035	0.332908	0	0.0716617	0.951968	0	-0.0417741	0.979529	0	-0.113436	0.999957	0	0.387697	0.461521	0	0.396067	0.512891	0	0.00837032	0.999975	0
A_33_P3279353	NM_001700	NM_001700	566	azurocidin 1	AZU1	-0.0777974	0.677122	0	-0.0311294	0.90108	0	-0.231677	0.0423407	-1	-0.0564053	0.999232	0	-0.260754	0.470008	0	-0.349659	0.124976	0	0.153879	0.784284	0	0.200548	0.849447	0	0.046668	0.999957	0	0.293254	0.466026	0	0.0889045	0.875244	0	-0.204349	0.999975	0
A_21_P0010912	TCONS_l2_00003853	TCONS_l2_00003853				0.13916	0.469854	0	0.158258	0.359451	0	0.254511	0.0517855	0	-0.0979994	0.999232	0	0.194889	0.711038	0	0.428181	0.0991748	0	-0.115351	0.877846	0	-0.0962531	0.937066	0	0.0190984	0.999957	0	-0.52618	0.260422	0	-0.233292	0.675841	0	0.292888	0.999975	0
A_23_P29384	NM_033210	NM_033210	91392	zinc finger protein 502	ZNF502	0.121828	0.346528	0	0.186334	0.0855624	0	0.140055	0.149641	0	0.0299069	0.999232	0	0.0740348	0.893937	0	0.207565	0.298983	0	-0.018227	0.982652	0	0.0462787	0.965882	0	0.0645057	0.999957	0	-0.177658	0.610688	0	-0.13353	0.751096	0	0.0441279	0.999975	0
A_32_P159651	NM_003884	NM_003884	8850	lysine acetyltransferase 2B	KAT2B	0.0283932	0.931287	0	0.193565	0.373881	0	0.341339	0.0363941	1	0.109752	0.999232	0	0.402986	0.430215	0	-0.348981	0.318086	0	-0.312946	0.708281	0	-0.147774	0.913414	0	0.165172	0.999957	0	0.458732	0.426199	0	0.751966	0.284868	0	0.293234	0.999975	0
A_23_P122387	NM_018135	NM_018135	55168	mitochondrial ribosomal protein S18A	MRPS18A	0.0986551	0.339681	0	0.186609	0.0252657	1	0.0827994	0.316415	0	0.0540602	0.999232	0	-0.0833607	0.813225	0	0.258193	0.0851387	0	0.0158557	0.981865	0	0.10381	0.869261	0	0.0879539	0.999957	0	-0.204132	0.439435	0	-0.341553	0.284868	0	-0.137421	0.999975	0
A_23_P133245	NM_006083	NM_006083	3550	IK cytokine	IK	-0.146264	0.109505	0	-0.123219	0.172775	0	-0.0647552	0.458964	0	-0.156395	0.999232	0	-0.161058	0.511223	0	-0.06893	0.719134	0	-0.0815091	0.841143	0	-0.058464	0.934613	0	0.0230451	0.999957	0	-0.0874646	0.774972	0	-0.0921281	0.791875	0	-0.00466355	0.999975	0
A_23_P251767	NM_017869	NM_017869	54971	BTG3 associated nuclear protein	BANP	-0.20321	0.0604337	0	-0.146083	0.186712	0	-0.0460867	0.704845	0	-0.00683328	0.999232	0	-0.0749829	0.886345	0	0.0783381	0.741797	0	-0.157123	0.728836	0	-0.0999961	0.888161	0	0.0571269	0.999957	0	-0.0851714	0.826512	0	-0.153321	0.69569	0	-0.0681496	0.999975	0
A_23_P119214	NM_006351	NM_006351	10469	translocase of inner mitochondrial membrane 44	TIMM44	-0.0681995	0.693132	0	0.0412848	0.839815	0	0.0658952	0.616438	0	0.0350142	0.999232	0	-0.0772128	0.902082	0	0.135098	0.585321	0	-0.134095	0.795169	0	-0.0246104	0.981666	0	0.109484	0.999957	0	-0.100084	0.822087	0	-0.212311	0.62546	0	-0.112227	0.999975	0
A_21_P0013065	TCONS_l2_00024643	TCONS_l2_00024643				0.184288	0.38214	0	0.277062	0.115026	0	0.0722186	0.718927	0	0.397702	0.999232	0	0.141624	0.853401	0	0.0660731	0.88085	0	0.112069	0.906352	0	0.204844	0.872944	0	0.0927742	0.999957	0	0.331629	0.539091	0	0.0755505	0.921818	0	-0.256079	0.999975	0
A_19_P00321977	AF130094	AF130094				0.110295	0.480924	0	0.0577148	0.760553	0	0.0894163	0.46926	0	-0.0377235	0.999232	0	0.149652	0.727218	0	-0.165676	0.492795	0	0.0208783	0.982652	0	-0.0317014	0.977145	0	-0.0525797	0.999957	0	0.127952	0.765719	0	0.315328	0.454499	0	0.187376	0.999975	0
A_21_P0009377	TCONS_00025825	TCONS_00025825				0.124352	0.805872	0	0.0778137	0.90108	0	0.228225	0.500836	0	0.142708	0.999232	0	0.195112	0.912602	0	-1.03424	0.0675131	0	-0.103873	0.968258	0	-0.150412	0.961505	0	-0.0465387	0.999957	0	1.17695	0.258877	0	1.22936	0.309727	0	0.0524047	0.999975	0
A_23_P56922	NM_002157	NM_002157	3336	heat shock protein family E (Hsp10) member 1	HSPE1	0.188667	0.16826	0	0.118952	0.425304	0	0.19993	0.0664497	0	0.00176841	0.999232	0	0.0218934	0.982269	0	0.289516	0.192831	0	-0.0112631	0.992558	0	-0.0809779	0.936341	0	-0.0697148	0.999957	0	-0.287748	0.450338	0	-0.267623	0.547155	0	0.020125	0.999975	0
A_33_P3638471	BC027954	BC027954				0.0589731	0.91934	0	0.0224143	0.977604	0	0.143636	0.712956	0	-0.0443534	0.999232	0	0.820499	0.323786	0	0.135222	0.872911	0	-0.0846626	0.977229	0	-0.121222	0.968684	0	-0.0365589	0.999957	0	-0.179575	0.895473	0	0.685277	0.569742	0	0.864852	0.999975	0
A_33_P3282669	NM_001174084	NM_001174084	27343	DNA polymerase lambda	POLL	0.0553668	0.777222	0	0.03454	0.885124	0	0.132846	0.275972	0	0.074997	0.999232	0	0.248834	0.495661	0	-0.0839075	0.780976	0	-0.0774787	0.918013	0	-0.0983055	0.919945	0	-0.0208268	0.999957	0	0.158905	0.720118	0	0.332742	0.461149	0	0.173837	0.999975	0
A_23_P132378	NM_014246	NM_014246	9620	cadherin EGF LAG seven-pass G-type receptor 1	CELSR1	0.0529339	0.66327	0	-0.00928759	0.960441	0	-0.00586986	0.963901	0	-0.0575598	0.999232	0	-0.00359547	0.995165	0	0.101152	0.564221	0	0.0588037	0.895235	0	-0.00341773	0.998511	0	-0.0622215	0.999957	0	-0.158712	0.555259	0	-0.104747	0.754001	0	0.0539644	0.999975	0
A_33_P3356031	ENST00000367538	ENST00000367538				0.00625413	0.971508	0	-0.0960974	0.38948	0	-0.0819478	0.379247	0	-0.145302	0.999232	0	-0.0841035	0.8401	0	0.0336847	0.892924	0	0.088202	0.84288	0	-0.0141496	0.986784	0	-0.102352	0.999957	0	-0.178987	0.549232	0	-0.117788	0.750562	0	0.0611983	0.999975	0
A_24_P99071	NM_002271	NM_002271	3843	importin 5	IPO5	0.0148383	0.912603	0	-0.0477042	0.675248	0	-0.0499442	0.555199	0	-0.0534714	0.999232	0	-0.00835941	0.989907	0	0.123561	0.425184	0	0.0647826	0.864881	0	0.00224002	0.999185	0	-0.0625426	0.999957	0	-0.177032	0.468379	0	-0.13192	0.649242	0	0.045112	0.999975	0
A_33_P3334205	NM_001097620	NM_001097620	202915	transmembrane protein 184A	TMEM184A	-0.0167301	0.950826	0	0.174497	0.306404	0	0.0655125	0.711314	0	-0.0844133	0.999232	0	-0.211102	0.679772	0	-0.0389065	0.925409	0	-0.0822426	0.929691	0	0.108985	0.928903	0	0.191227	0.999957	0	-0.0455068	0.944168	0	-0.172196	0.778116	0	-0.126689	0.999975	0
A_21_P0009341	NR_030732	NR_030732	645638	WAP four-disulfide core domain 21, pseudogene	WFDC21P	-0.0348372	0.899108	0	0.149391	0.459575	0	-0.0702717	0.713651	0	0.0940031	0.999232	0	0.155157	0.822148	0	0.11753	0.755554	0	0.0354346	0.979833	0	0.219663	0.858639	0	0.184228	0.999957	0	-0.0235273	0.974584	0	0.0376264	0.961461	0	0.0611537	0.999975	0
A_33_P3218951	NM_002945	NM_002945	6117	replication protein A1	RPA1	0.0240224	0.835467	0	-0.130485	0.0779058	0	-0.00519808	0.963206	0	-0.0271414	0.999232	0	-0.0871373	0.748389	0	-0.113111	0.435644	0	0.0292205	0.956283	0	-0.125287	0.835508	0	-0.154507	0.999957	0	0.0859693	0.738277	0	0.0259734	0.937664	0	-0.0599959	0.999975	0
A_24_P200694	NM_002931	NM_002931	6015	ring finger protein 1	RING1	0.0722213	0.587085	0	-0.0212923	0.910817	0	0.0327038	0.782831	0	-0.056126	0.999232	0	-0.151143	0.619432	0	0.0888351	0.676902	0	0.0395175	0.953071	0	-0.0539962	0.948666	0	-0.0935137	0.999957	0	-0.144961	0.653204	0	-0.239978	0.486288	0	-0.0950173	0.999975	0
A_23_P130304	NM_006701	NM_006701	10907	thioredoxin like 4A	TXNL4A	0.115641	0.106431	0	0.115523	0.0896527	0	0.0843959	0.168676	0	0.0596345	0.999232	0	-0.000777679	0.998616	0	0.102375	0.439864	0	0.0312456	0.945969	0	0.0311275	0.961505	0	-0.000118105	0.999957	0	-0.0427406	0.870413	0	-0.103153	0.683001	0	-0.0604122	0.999975	0
A_32_P30710	NM_000978	NM_000978	9349	ribosomal protein L23	RPL23	0.365977	0.249829	0	0.48303	0.0822777	0	0.283411	0.27932	0	-0.128706	0.999232	0	0.38982	0.669999	0	0.637041	0.200698	0	0.0825655	0.972328	0	0.199619	0.928903	0	0.117053	0.999957	0	-0.765746	0.367438	0	-0.24722	0.834973	0	0.518526	0.999975	0
A_23_P61580	NM_182543	NM_182543	221078	NOP2/Sun RNA methyltransferase family member 6	NSUN6	0.00646922	0.965368	0	0.0231206	0.878858	0	0.0529459	0.54544	0	-0.0480408	0.999232	0	0.0948234	0.758528	0	-0.15153	0.328727	0	-0.0464766	0.924507	0	-0.0298253	0.968684	0	0.0166514	0.999957	0	0.103489	0.714859	0	0.246353	0.389419	0	0.142864	0.999975	0
A_21_P0007298	TCONS_00019532	TCONS_00019532				0.0820331	0.554884	0	0.0804346	0.547237	0	0.00438237	0.978052	0	0.00698015	0.999232	0	0.0145949	0.986933	0	0.0126749	0.966788	0	0.0776507	0.882686	0	0.0760522	0.926794	0	-0.0015985	0.999957	0	-0.00569476	0.990629	0	0.00191999	0.996246	0	0.00761475	0.999975	0
A_33_P3636080	NM_001040108	NM_001040108	27030	mutL homolog 3	MLH3	0.100213	0.34391	0	0.165772	0.058259	0	0.107401	0.182227	0	-0.0200197	0.999232	0	-0.0218884	0.973776	0	0.224961	0.14645	0	-0.00718745	0.993535	0	0.058371	0.936034	0	0.0655585	0.999957	0	-0.24498	0.365855	0	-0.246849	0.41783	0	-0.00186877	0.999975	0
A_24_P361816	ENST00000390285	ENST00000390285				0.068761	0.754069	0	0.0367405	0.894196	0	-0.0986208	0.51948	0	-0.467908	0.999232	0	-0.311884	0.436583	0	-0.103119	0.7591	0	0.167382	0.792021	0	0.135361	0.891447	0	-0.0320205	0.999957	0	-0.364789	0.417072	0	-0.208765	0.704495	0	0.156024	0.999975	0
A_23_P35564	NM_015490	NM_015490	25956	SEC31 homolog B, COPII coat complex component	SEC31B	0.0376074	0.828691	0	-0.0559151	0.744666	0	-0.0949355	0.388555	0	-0.0265817	0.999232	0	-0.0733115	0.900091	0	0.0136716	0.966788	0	0.132543	0.780473	0	0.0390204	0.968684	0	-0.0935225	0.999957	0	-0.0402533	0.932227	0	-0.0869831	0.855579	0	-0.0467298	0.999975	0
A_24_P317719	NM_017778	NM_017778	54904	nuclear receptor binding SET domain protein 3	NSD3	-0.134486	0.237435	0	-0.114568	0.30571	0	-0.0257237	0.841401	0	-0.0333083	0.999232	0	-0.0829172	0.851748	0	-0.190867	0.304268	0	-0.108763	0.803935	0	-0.0888443	0.897356	0	0.0199184	0.999957	0	0.157559	0.630463	0	0.10795	0.790284	0	-0.0496089	0.999975	0
A_33_P3234457	ENST00000542061	ENST00000542061				-0.0237704	0.860962	0	-0.0642261	0.559718	0	-0.162162	0.0270999	-1	0.026932	0.999232	0	-0.0913152	0.780973	0	-0.103186	0.550695	0	0.138392	0.712348	0	0.0979361	0.873679	0	-0.0404557	0.999957	0	0.130118	0.639058	0	0.0118704	0.977579	0	-0.118247	0.999975	0
A_23_P36345	NM_006645	NM_006645	10809	StAR related lipid transfer domain containing 10	STARD10	0.0222832	0.906789	0	-0.0185553	0.935717	0	-0.0886772	0.440094	0	-0.0411189	0.999232	0	-0.0321277	0.968207	0	0.232094	0.2661	0	0.11096	0.835535	0	0.0701219	0.942929	0	-0.0408385	0.999957	0	-0.273213	0.43457	0	-0.264222	0.51137	0	0.00899123	0.999975	0
A_33_P3334575	TCONS_l2_00019618	TCONS_l2_00019618				-0.000837334	0.996722	0	-0.0338257	0.789485	0	0.0381589	0.66771	0	0.0222677	0.999232	0	-0.00127564	0.998553	0	-0.0323798	0.869102	0	-0.0389962	0.936028	0	-0.0719846	0.891714	0	-0.0329884	0.999957	0	0.0546475	0.85418	0	0.0311041	0.929887	0	-0.0235434	0.999975	0
A_24_P92952	NM_006015	NM_006015	8289	AT-rich interaction domain 1A	ARID1A	-0.226896	0.141535	0	-0.163704	0.302409	0	-0.222008	0.0755978	0	-0.144332	0.999232	0	-0.308643	0.4246	0	-0.271901	0.303106	0	-0.00488782	0.997239	0	0.0583045	0.966283	0	0.0631923	0.999957	0	0.127569	0.806915	0	-0.0367424	0.955832	0	-0.164311	0.999975	0
A_24_P415327	NM_000195	NM_000195	3257	HPS1, biogenesis of lysosomal organelles complex 3 subunit 1	HPS1	-0.166471	0.394025	0	0.00677344	0.986031	0	0.0834091	0.637683	0	0.112115	0.999232	0	0.0915586	0.917079	0	-0.0166152	0.970888	0	-0.249881	0.715526	0	-0.0766357	0.958639	0	0.173245	0.999957	0	0.12873	0.827104	0	0.108174	0.874537	0	-0.0205566	0.999975	0
A_33_P3347639	NM_017638	NM_017638	54797	mediator complex subunit 18	MED18	0.016251	0.900278	0	0.0502927	0.645026	0	-0.0354872	0.694082	0	0.100437	0.999232	0	-0.00892266	0.989756	0	0.0306	0.877829	0	0.0517381	0.902414	0	0.0857798	0.87537	0	0.0340417	0.999957	0	0.0698366	0.807524	0	-0.0395226	0.907855	0	-0.109359	0.999975	0
A_33_P3311820	AK128747	AK128747				0.00886353	0.963417	0	-0.0344864	0.85421	0	0.00962625	0.951273	0	0.108454	0.999232	0	0.044682	0.946773	0	-0.0157968	0.959241	0	-0.000762717	0.999265	0	-0.0441127	0.966283	0	-0.04335	0.999957	0	0.124251	0.740066	0	0.0604787	0.898958	0	-0.0637724	0.999975	0
A_33_P3250857	ENST00000474863	ENST00000474863				0.042493	0.907441	0	-0.0105191	0.984103	0	0.0893371	0.727207	0	0.186951	0.999232	0	0.0921281	0.945127	0	-0.40259	0.325433	0	-0.046844	0.979833	0	-0.0998561	0.961505	0	-0.0530121	0.999957	0	0.589541	0.378506	0	0.494718	0.519178	0	-0.0948234	0.999975	0
A_24_P366457	A_24_P366457	A_24_P366457				0.402264	0.116211	0	0.485905	0.0382643	1	0.202039	0.393775	0	0.428953	0.999232	0	0.311125	0.712377	0	0.209979	0.688441	0	0.200225	0.859573	0	0.283867	0.873679	0	0.0836418	0.999957	0	0.218974	0.801842	0	0.101147	0.92427	0	-0.117828	0.999975	0
A_32_P92505	NM_182551	NM_182551	253558	lysocardiolipin acyltransferase 1	LCLAT1	0.032136	0.831716	0	-0.0167864	0.930987	0	0.0307209	0.796533	0	-0.0592807	0.999232	0	0.0796895	0.854317	0	-0.198969	0.263851	0	0.0014151	0.997941	0	-0.0475074	0.957986	0	-0.0489224	0.999957	0	0.139689	0.665734	0	0.278659	0.406068	0	0.13897	0.999975	0
A_32_P1701	NM_016937	NM_016937	5422	DNA polymerase alpha 1, catalytic subunit	POLA1	0.00399013	0.980548	0	-0.0361089	0.801053	0	-0.0703738	0.420714	0	-0.137646	0.999232	0	-0.0976713	0.768808	0	-0.0783205	0.68171	0	0.074364	0.855625	0	0.0342649	0.966957	0	-0.0400991	0.999957	0	-0.0593254	0.858356	0	-0.0193508	0.963083	0	0.0399745	0.999975	0
A_33_P3315375	NM_001104587	NM_001104587	91607	schlafen family member 11	SLFN11	-0.00756994	0.974607	0	0.0275003	0.91402	0	0.0515126	0.736548	0	-0.081489	0.999232	0	0.0753469	0.916501	0	-0.107677	0.706542	0	-0.0590825	0.946556	0	-0.0240122	0.982814	0	0.0350703	0.999957	0	0.0261883	0.965682	0	0.183024	0.708064	0	0.156836	0.999975	0
A_21_P0011430	NM_004667	NM_004667	8924	HECT and RLD domain containing E3 ubiquitin protein ligase 2	HERC2	-0.0502479	0.64826	0	-0.129431	0.102182	0	-0.0504241	0.541972	0	-0.0101021	0.999232	0	-0.0750774	0.813433	0	-0.221946	0.100859	0	0.000176271	0.999756	0	-0.0790066	0.881491	0	-0.0791829	0.999957	0	0.211844	0.375791	0	0.146868	0.602933	0	-0.0649753	0.999975	0
A_33_P3248863	NM_213597	NM_213597	124751	KRAB-A domain containing 2	KRBA2	0.00161281	0.995072	0	0.0225172	0.923847	0	-0.271143	0.00745613	-1	0.202123	0.999232	0	0.156006	0.697303	0	-0.207768	0.346137	0	0.272756	0.685006	0	0.29366	0.827784	0	0.0209044	0.999957	0	0.409891	0.260422	0	0.363775	0.371031	0	-0.0461161	0.999975	0
A_21_P0003757	TCONS_00009108	TCONS_00009108				0.177252	0.574639	0	0.103491	0.782086	0	0.187511	0.422161	0	0.0967236	0.999232	0	0.1322	0.920377	0	-0.391703	0.381789	0	-0.0102597	0.996751	0	-0.0840205	0.968684	0	-0.0737608	0.999957	0	0.488426	0.499053	0	0.523903	0.524561	0	0.0354765	0.999975	0
A_23_P21747	NM_019855	NM_019855	56344	calcium binding protein 5	CABP5	0.249172	0.615881	0	0.0861199	0.899842	0	0.374703	0.266161	0	0.220527	0.999232	0	0.179213	0.933997	0	-1.13002	0.067951	0	-0.125532	0.963918	0	-0.288583	0.910726	0	-0.163052	0.999957	0	1.35054	0.248244	0	1.30923	0.313519	0	-0.041314	0.999975	0
A_24_P133584	NM_005928	NM_005928	4240	milk fat globule-EGF factor 8 protein	MFGE8	-0.0163266	0.908639	0	-0.00543558	0.978387	0	-0.108271	0.156066	0	-0.182845	0.999232	0	-0.0892009	0.786186	0	0.0187925	0.937422	0	0.0919446	0.80417	0	0.102836	0.867538	0	0.010891	0.999957	0	-0.201638	0.436297	0	-0.107993	0.742257	0	0.0936445	0.999975	0
A_24_P330385	NM_016609	NM_016609	51310	solute carrier family 22 member 17	SLC22A17	0.172121	0.366483	0	0.0458824	0.871009	0	-0.0314057	0.882495	0	-0.0992233	0.999232	0	-0.0407397	0.97257	0	0.0380067	0.930783	0	0.203527	0.760448	0	0.0772881	0.956816	0	-0.126239	0.999957	0	-0.13723	0.813291	0	-0.0787464	0.909208	0	0.0584836	0.999975	0
A_24_P47182	NM_014000	NM_014000	7414	vinculin	VCL	-0.320249	0.0315664	-1	-0.313452	0.0271402	-1	-0.103432	0.494343	0	-0.210165	0.999232	0	-0.28171	0.495661	0	-0.167184	0.580673	0	-0.216817	0.735321	0	-0.21002	0.850492	0	0.00679715	0.999957	0	-0.0429814	0.944664	0	-0.114526	0.855233	0	-0.071545	0.999975	0
A_33_P3216913	NM_198147	NM_198147	116236	abhydrolase domain containing 15	ABHD15	-0.025714	0.851837	0	-0.0607014	0.608266	0	-0.0528969	0.571996	0	-0.0617499	0.999232	0	-0.0272217	0.961878	0	-0.120092	0.489887	0	0.0271829	0.969619	0	-0.00780441	0.992411	0	-0.0349874	0.999957	0	0.0583419	0.860876	0	0.0928701	0.793843	0	0.0345282	0.999975	0
A_24_P281975	NM_024312	NM_024312	79158	N-acetylglucosamine-1-phosphate transferase alpha and beta subunits	GNPTAB	0.153051	0.228832	0	0.136557	0.269531	0	0.112497	0.289962	0	-0.0938108	0.999232	0	0.000775808	0.999411	0	0.0849993	0.737884	0	0.0405535	0.961896	0	0.0240595	0.981347	0	-0.0164939	0.999957	0	-0.17881	0.62573	0	-0.0842235	0.859937	0	0.0945866	0.999975	0
A_33_P3253394	NM_002287	NM_002287	3903	leukocyte associated immunoglobulin like receptor 1	LAIR1	0.062542	0.615053	0	0.0387313	0.789485	0	-0.00070858	0.995386	0	-0.0242436	0.999232	0	-0.0700239	0.867344	0	-0.0340219	0.882655	0	0.0632506	0.89018	0	0.0394399	0.963936	0	-0.0238107	0.999957	0	0.00977834	0.980847	0	-0.0360019	0.928889	0	-0.0457802	0.999975	0
A_23_P26358	NM_015092	NM_015092	23049	SMG1, nonsense mediated mRNA decay associated PI3K related kinase	SMG1	-0.00222618	0.994252	0	-0.147362	0.351883	0	-0.187168	0.127514	0	-0.000427253	0.999672	0	-0.124194	0.833913	0	-0.196588	0.472736	0	0.184942	0.74904	0	0.0398063	0.973114	0	-0.145136	0.999957	0	0.196161	0.668484	0	0.0723939	0.904854	0	-0.123767	0.999975	0
A_21_P0011959	TCONS_l2_00014849	TCONS_l2_00014849				0.151064	0.0461968	1	-0.0594342	0.529596	0	-0.0290146	0.739883	0	0.0367213	0.999232	0	0.0080665	0.989907	0	-0.0214626	0.914277	0	0.180079	0.685006	0	-0.0304196	0.966283	0	-0.210498	0.999957	0	0.0581839	0.831647	0	0.0295291	0.929312	0	-0.0286548	0.999975	0
A_23_P74344	NM_053053	NM_053053	117143	transcriptional adaptor 1	TADA1	0.0326187	0.828574	0	0.0506805	0.726656	0	0.106318	0.238451	0	-0.0792896	0.999232	0	0.0366759	0.951496	0	0.0994174	0.627861	0	-0.0736989	0.879282	0	-0.0556371	0.946046	0	0.0180618	0.999957	0	-0.178707	0.55804	0	-0.0627415	0.880236	0	0.115965	0.999975	0
A_33_P3369646	THC2728923	THC2728923				0.101944	0.281779	0	0.110872	0.200131	0	-0.00422918	0.97263	0	0.0968106	0.999232	0	0.0108232	0.987881	0	0.0680083	0.704898	0	0.106173	0.759242	0	0.115101	0.850492	0	0.00892798	0.999957	0	0.0288023	0.933305	0	-0.0571851	0.870255	0	-0.0859874	0.999975	0
A_33_P3337154	A_33_P3337154	A_33_P3337154				-0.0183707	0.930792	0	-0.169639	0.182825	0	-0.191567	0.0701224	0	0.0230768	0.999232	0	-0.0426134	0.955641	0	-0.0577471	0.844443	0	0.173197	0.738659	0	0.0219288	0.982814	0	-0.151268	0.999957	0	0.0808239	0.860457	0	0.0151337	0.979717	0	-0.0656902	0.999975	0
A_33_P3265270	NM_012434	NM_012434	26503	solute carrier family 17 member 5	SLC17A5	-0.0514627	0.568593	0	0.0182285	0.883088	0	0.0472654	0.494841	0	0.0108975	0.999232	0	-0.0418879	0.905894	0	0.0965784	0.468619	0	-0.098728	0.737285	0	-0.0290368	0.965771	0	0.0696912	0.999957	0	-0.0856809	0.707685	0	-0.138466	0.564268	0	-0.0527854	0.999975	0
A_33_P3368014	NM_001040107	NM_001040107	84329	hydrogen voltage gated channel 1	HVCN1	-0.125636	0.211786	0	-0.152321	0.0916866	0	-0.0168744	0.889296	0	-0.111171	0.999232	0	-0.0432347	0.938073	0	0.0968024	0.607019	0	-0.108761	0.775205	0	-0.135446	0.850038	0	-0.0266848	0.999957	0	-0.207973	0.448868	0	-0.140037	0.673925	0	0.0679362	0.999975	0
A_24_P161403	THC2552249	THC2552249				-0.000971486	0.997274	0	0.00617835	0.981277	0	0.0114235	0.944226	0	0.028636	0.999232	0	0.00950018	0.991567	0	0.246259	0.225659	0	-0.012395	0.989415	0	-0.00524512	0.997922	0	0.00714983	0.999957	0	-0.217623	0.536317	0	-0.236759	0.555203	0	-0.0191358	0.999975	0
A_23_P153372	NM_032855	NM_032855	84941	hematopoietic SH2 domain containing	HSH2D	-0.162339	0.236518	0	0.0154134	0.951445	0	-0.156888	0.147448	0	0.0183112	0.999232	0	-0.123627	0.7941	0	0.0655021	0.821177	0	-0.00545105	0.996489	0	0.172302	0.850492	0	0.177753	0.999957	0	-0.0471909	0.926134	0	-0.189129	0.671681	0	-0.141938	0.999975	0
A_33_P3342111	NM_194320	NM_194320	169841	zinc finger protein 169	ZNF169	0.122872	0.339198	0	-0.154775	0.171046	0	0.0346263	0.791626	0	0.0265898	0.999232	0	-0.0837418	0.867802	0	0.0441027	0.870211	0	0.088246	0.862664	0	-0.189401	0.835508	0	-0.277647	0.999957	0	-0.0175129	0.971011	0	-0.127844	0.762612	0	-0.110332	0.999975	0
A_24_P72479	NM_006409	NM_006409	10552	actin related protein 2/3 complex subunit 1A	ARPC1A	-0.0386132	0.761494	0	-0.00389473	0.985153	0	-0.0174539	0.878214	0	-0.0112141	0.999232	0	-0.0528341	0.906441	0	0.126278	0.449906	0	-0.0211593	0.977696	0	0.0135592	0.986045	0	0.0347185	0.999957	0	-0.137492	0.618512	0	-0.179112	0.553539	0	-0.04162	0.999975	0
A_24_P7946	NM_001037126	NM_001037126	60412	exocyst complex component 4	EXOC4	0.0250796	0.850942	0	-0.0699776	0.510996	0	-0.0167014	0.88408	0	0.0241328	0.999232	0	-0.125881	0.639438	0	0.130704	0.428102	0	0.041781	0.936308	0	-0.0532762	0.939252	0	-0.0950572	0.999957	0	-0.106571	0.712113	0	-0.256585	0.379309	0	-0.150013	0.999975	0
A_32_P43050	NM_004477	NM_004477	2483	FSHD region gene 1	FRG1	0.146767	0.241163	0	0.0767538	0.605259	0	0.103061	0.328255	0	-0.0383464	0.999232	0	0.0545338	0.934559	0	0.067778	0.790987	0	0.0437056	0.955233	0	-0.0263074	0.979667	0	-0.0700129	0.999957	0	-0.106124	0.788308	0	-0.0132442	0.980691	0	0.0928802	0.999975	0
A_24_P357709	NM_001009921	NM_001009921	23355	VPS8, CORVET complex subunit	VPS8	-0.159099	0.144961	0	-0.15703	0.127676	0	0.000681446	0.995878	0	0.0513721	0.999232	0	-0.0299489	0.965427	0	-0.0658446	0.777011	0	-0.159781	0.713223	0	-0.157712	0.84917	0	0.00206874	0.999957	0	0.117217	0.736342	0	0.0358957	0.936807	0	-0.081321	0.999975	0
A_24_P196019	A_24_P196019	A_24_P196019				-0.0452169	0.74208	0	-0.0932273	0.38948	0	-0.049539	0.628165	0	0.162897	0.999232	0	0.0452381	0.935823	0	-0.0153504	0.953837	0	0.00432211	0.996161	0	-0.0436883	0.960021	0	-0.0480104	0.999957	0	0.178247	0.536317	0	0.0605885	0.878514	0	-0.117659	0.999975	0
A_23_P150741	NM_001286577	NM_001286577	26005	C2 calcium dependent domain containing 3	C2CD3	-0.114678	0.151004	0	-0.0600526	0.517705	0	-0.0855583	0.202707	0	-0.0951929	0.999232	0	-0.154456	0.441887	0	-0.0536175	0.747961	0	-0.0291202	0.955275	0	0.0255058	0.968684	0	0.0546259	0.999957	0	-0.0415754	0.887778	0	-0.100838	0.718066	0	-0.0592626	0.999975	0
A_24_P302998	NM_007100	NM_007100	521	ATP synthase membrane subunit e	ATP5ME	0.160099	0.448824	0	0.0695204	0.797475	0	0.0502674	0.804862	0	-0.0366353	0.999232	0	-0.167708	0.798539	0	0.463644	0.106979	0	0.109831	0.902738	0	0.019253	0.989311	0	-0.0905784	0.999957	0	-0.500279	0.328845	0	-0.631352	0.308673	0	-0.131073	0.999975	0
A_23_P325676	NM_138783	NM_138783	115950	zinc finger protein 653	ZNF653	-0.0100816	0.948821	0	0.0577644	0.641351	0	0.0174905	0.88442	0	0.0132794	0.999232	0	0.161565	0.527609	0	-0.150005	0.377983	0	-0.0275721	0.969619	0	0.0402739	0.961569	0	0.067846	0.999957	0	0.163284	0.560228	0	0.31157	0.326704	0	0.148285	0.999975	0
A_23_P117727	NM_139242	NM_139242	123263	mitochondrial methionyl-tRNA formyltransferase	MTFMT	-0.0118493	0.936344	0	-0.0102672	0.953424	0	0.0597318	0.486923	0	0.0703985	0.999232	0	0.0300449	0.954968	0	0.0862629	0.625796	0	-0.0715811	0.854739	0	-0.0699989	0.906125	0	0.00158211	0.999957	0	-0.0158644	0.967645	0	-0.0562179	0.876127	0	-0.0403535	0.999975	0
A_33_P3335248	NM_001039707	NM_001039707	10807	serologically defined colon cancer antigen 3	SDCCAG3	-0.0224291	0.874224	0	0.0788283	0.463398	0	0.00717793	0.955509	0	-0.00960462	0.999232	0	0.00100672	0.998616	0	0.287254	0.0573275	0	-0.0296071	0.965151	0	0.0716503	0.908337	0	0.101257	0.999957	0	-0.296859	0.27958	0	-0.286248	0.350538	0	0.0106113	0.999975	0
A_19_P00321342	ENST00000478913	ENST00000478913				0.0215739	0.951616	0	0.0741309	0.825396	0	-0.0579026	0.816192	0	0.105076	0.999232	0	-0.061623	0.962656	0	-0.398552	0.276076	0	0.0794765	0.955233	0	0.132033	0.936034	0	0.052557	0.999957	0	0.503628	0.411879	0	0.336929	0.644739	0	-0.166699	0.999975	0
A_23_P147605	NM_001003676	NM_001003676	79096	chromosome 11 open reading frame 49	C11orf49	0.0217349	0.873989	0	-0.0413091	0.753778	0	0.0265457	0.798559	0	-0.0156895	0.999232	0	-0.184401	0.424364	0	-0.0296618	0.894691	0	-0.00481082	0.995969	0	-0.0678548	0.911445	0	-0.063044	0.999957	0	0.0139723	0.97082	0	-0.154739	0.619054	0	-0.168711	0.999975	0
A_23_P116614	NM_001014811	NM_001014811	10873	malic enzyme 3	ME3	0.0430455	0.688798	0	0.0900261	0.274136	0	0.0010454	0.992477	0	0.0132712	0.999232	0	0.0165868	0.976575	0	0.0647687	0.691739	0	0.0420001	0.924416	0	0.0889807	0.872944	0	0.0469806	0.999957	0	-0.0514975	0.855711	0	-0.0481819	0.880833	0	0.00331556	0.999975	0
A_23_P418015	NM_014268	NM_014268	10982	microtubule associated protein RP/EB family member 2	MAPRE2	-0.0104211	0.924975	0	-0.0258838	0.806814	0	0.056625	0.364229	0	0.0011407	0.999232	0	-0.0365252	0.919588	0	0.0571391	0.683828	0	-0.0670461	0.817001	0	-0.0825089	0.864148	0	-0.0154627	0.999957	0	-0.0559984	0.813489	0	-0.0936643	0.696543	0	-0.0376659	0.999975	0
A_23_P46356	NM_024575	NM_024575	79626	TNF alpha induced protein 8 like 2	TNFAIP8L2	-0.029909	0.799206	0	0.0988123	0.22718	0	0.0131914	0.896778	0	0.0508655	0.999232	0	0.0413509	0.925251	0	0.161056	0.244485	0	-0.0431004	0.924213	0	0.0856209	0.874631	0	0.128721	0.999957	0	-0.11019	0.661913	0	-0.119705	0.670987	0	-0.0095146	0.999975	0
A_32_P142881	NM_015092	NM_015092	23049	SMG1, nonsense mediated mRNA decay associated PI3K related kinase	SMG1	-0.136799	0.211964	0	-0.0539493	0.709366	0	-0.116468	0.192899	0	0.0234349	0.999232	0	-0.0460619	0.938073	0	-0.0297081	0.909441	0	-0.0203309	0.980425	0	0.0625185	0.937066	0	0.0828495	0.999957	0	0.0531429	0.89293	0	-0.0163538	0.973161	0	-0.0694967	0.999975	0
A_24_P942002	NM_012287	NM_012287	23527	ArfGAP with coiled-coil, ankyrin repeat and PH domains 2	ACAP2	-0.0454992	0.800371	0	0.0937632	0.528293	0	0.154282	0.139134	0	-0.0132047	0.999232	0	0.223743	0.495661	0	0.272653	0.189688	0	-0.199782	0.708257	0	-0.0605192	0.9524	0	0.139262	0.999957	0	-0.285857	0.425571	0	-0.0489097	0.924579	0	0.236948	0.999975	0
A_23_P423197	NM_002957	NM_002957	6256	retinoid X receptor alpha	RXRA	-0.237012	0.0115048	-1	-0.363051	3.39129e-05	-1	-0.247681	0.00205387	-1	-0.0461502	0.999232	0	-0.118218	0.716896	0	-0.204433	0.219315	0	0.0106688	0.989046	0	-0.11537	0.866324	0	-0.126039	0.999957	0	0.158283	0.592204	0	0.0862149	0.825958	0	-0.0720681	0.999975	0
A_23_P115955	NM_181515	NM_181515	219927	mitochondrial ribosomal protein L21	MRPL21	0.234081	0.015491	1	0.153638	0.117801	0	0.180648	0.030599	1	0.00356986	0.999232	0	-0.0537088	0.921556	0	0.291981	0.0799811	0	0.0534335	0.925645	0	-0.0270099	0.974101	0	-0.0804434	0.999957	0	-0.288411	0.333374	0	-0.34569	0.315332	0	-0.0572786	0.999975	0
A_21_P0013056	TCONS_l2_00024570	TCONS_l2_00024570				-0.0474575	0.700385	0	-0.0883826	0.36789	0	0.000446271	0.996792	0	-0.0621466	0.999232	0	-0.131181	0.619432	0	-0.1032	0.551983	0	-0.0479037	0.924416	0	-0.0888289	0.876296	0	-0.0409251	0.999957	0	0.0410537	0.907388	0	-0.0279811	0.941945	0	-0.0690348	0.999975	0
A_33_P3343120	NM_002163	NM_002163	3394	interferon regulatory factor 8	IRF8	-0.00157135	0.995363	0	-0.0603841	0.738078	0	0.0509965	0.711691	0	-0.0518313	0.999232	0	-0.0221889	0.980256	0	-0.0562365	0.8464	0	-0.0525679	0.94799	0	-0.111381	0.890089	0	-0.0588128	0.999957	0	0.00440518	0.994112	0	0.0340476	0.950029	0	0.0296425	0.999975	0
A_23_P157299	NM_001129	NM_001129	165	AE binding protein 1	AEBP1	-0.0238891	0.884382	0	-0.141334	0.182582	0	-0.147831	0.0964788	0	0.0602563	0.999232	0	-0.0673616	0.897739	0	-0.136908	0.495826	0	0.123942	0.772104	0	0.00649658	0.995698	0	-0.117445	0.999957	0	0.197164	0.530656	0	0.0695466	0.871943	0	-0.127618	0.999975	0
A_24_P166661	NM_032936	NM_032936	85025	transmembrane protein 60	TMEM60	0.0858628	0.402201	0	0.065547	0.538868	0	0.0900676	0.245109	0	0.020515	0.999232	0	-0.124514	0.636441	0	0.155648	0.314959	0	-0.00420475	0.996063	0	-0.0245206	0.972889	0	-0.0203158	0.999957	0	-0.135133	0.616731	0	-0.280162	0.337272	0	-0.145029	0.999975	0
A_33_P3367917	NM_001282130	NM_001282130	85464	slingshot protein phosphatase 2	SSH2	-0.149463	0.289656	0	-0.315967	0.00549117	-1	-0.24961	0.0168925	-1	-0.0278679	0.999232	0	-0.0389296	0.959694	0	-0.311656	0.140668	0	0.100147	0.860803	0	-0.0663564	0.950059	0	-0.166503	0.999957	0	0.283789	0.443699	0	0.272727	0.521722	0	-0.0110618	0.999975	0
A_32_P112279	NM_001039690	NM_001039690	54921	chromosome transmission fidelity factor 8	CHTF8	-0.181664	0.1963	0	-0.112365	0.467242	0	0.117935	0.329283	0	-0.043396	0.999232	0	-0.0791816	0.905491	0	0.188201	0.447582	0	-0.299599	0.685006	0	-0.2303	0.835508	0	0.0692987	0.999957	0	-0.231597	0.559389	0	-0.267382	0.549818	0	-0.0357856	0.999975	0
A_24_P316234	AK090485	AK090485				-0.0357422	0.801071	0	-0.107907	0.289851	0	-0.0185893	0.88078	0	-0.0302136	0.999232	0	-0.183256	0.470008	0	-0.0530326	0.806652	0	-0.0171529	0.981617	0	-0.0893182	0.887155	0	-0.0721653	0.999957	0	0.022819	0.955975	0	-0.130224	0.706405	0	-0.153043	0.999975	0
A_24_P356338	NM_007285	NM_007285	11345	GABA type A receptor associated protein like 2	GABARAPL2	-0.122943	0.550717	0	0.0406675	0.886373	0	0.178024	0.207664	0	-0.0279172	0.999232	0	0.215722	0.670331	0	-0.135786	0.687038	0	-0.300967	0.685006	0	-0.137356	0.896869	0	0.16361	0.999957	0	0.107869	0.853522	0	0.351508	0.518258	0	0.243639	0.999975	0
A_23_P63897	NM_022802	NM_022802	1488	C-terminal binding protein 2	CTBP2	-0.0469525	0.699162	0	-0.174438	0.0320293	-1	-0.174239	0.0160887	-1	-0.0901924	0.999232	0	-0.0992312	0.744854	0	-0.0683275	0.711476	0	0.127286	0.72033	0	-0.000198865	0.999851	0	-0.127485	0.999957	0	-0.0218648	0.952296	0	-0.0309036	0.934777	0	-0.00903882	0.999975	0
A_33_P3275163	A_33_P3275163	A_33_P3275163				-0.0540157	0.703914	0	-0.0476567	0.75158	0	-0.0487583	0.656306	0	-0.013483	0.999232	0	-0.119152	0.732471	0	-0.205967	0.24466	0	-0.00525748	0.995986	0	0.00110152	0.999794	0	0.006359	0.999957	0	0.192484	0.527934	0	0.0868152	0.834973	0	-0.105669	0.999975	0
A_33_P3265180	NM_152221	NM_152221	1454	casein kinase 1 epsilon	CSNK1E	-0.048869	0.704886	0	0.0564371	0.64894	0	-0.0111179	0.930155	0	0.110722	0.999232	0	-0.101541	0.758528	0	-0.0342806	0.879504	0	-0.037751	0.950683	0	0.067555	0.918584	0	0.105306	0.999957	0	0.145003	0.611321	0	-0.0672606	0.858583	0	-0.212263	0.999975	0
A_23_P201979	NM_183013	NM_183013	1390	cAMP responsive element modulator	CREM	-0.0553478	0.634639	0	-0.0010177	0.996462	0	0.0935445	0.223198	0	0.0235571	0.999232	0	-0.0628416	0.87601	0	-0.0845784	0.631392	0	-0.148892	0.697956	0	-0.0945622	0.874631	0	0.0543301	0.999957	0	0.108135	0.700811	0	0.0217368	0.954884	0	-0.0863987	0.999975	0
A_24_P398940	NM_138423	NM_138423	113201	cancer susceptibility 4	CASC4	0.0186441	0.9552	0	0.0550989	0.869726	0	0.158037	0.391707	0	-0.222214	0.999232	0	0.196968	0.786611	0	0.347871	0.318921	0	-0.139393	0.882686	0	-0.102938	0.949278	0	0.0364548	0.999957	0	-0.570086	0.323235	0	-0.150904	0.850986	0	0.419182	0.999975	0
A_23_P75867	NM_207186	NM_207186	283297	olfactory receptor family 10 subfamily A member 4	OR10A4	0.253018	0.455656	0	0.102943	0.815734	0	0.0352293	0.92513	0	-0.0194041	0.999232	0	-0.00655261	0.997085	0	-0.229055	0.69392	0	0.217789	0.862664	0	0.0677134	0.978128	0	-0.150076	0.999957	0	0.209651	0.830598	0	0.222502	0.843696	0	0.0128514	0.999975	0
A_21_P0007151	ENST00000441638	ENST00000441638				0.225688	0.288451	0	0.247408	0.201488	0	-0.0341457	0.889764	0	0.289082	0.999232	0	0.206737	0.763179	0	0.0524444	0.914764	0	0.259834	0.739227	0	0.281554	0.84917	0	0.02172	0.999957	0	0.236637	0.700992	0	0.154293	0.84202	0	-0.0823447	0.999975	0
A_23_P80694	NM_022899	NM_022899	93973	ARP8 actin related protein 8 homolog	ACTR8	-0.104705	0.42069	0	-0.0159892	0.939949	0	0.0457639	0.704811	0	0.0103511	0.999232	0	-0.018153	0.982302	0	0.185107	0.345472	0	-0.150469	0.738659	0	-0.0617531	0.944629	0	0.0887158	0.999957	0	-0.174756	0.602018	0	-0.20326	0.587816	0	-0.0285041	0.999975	0
A_23_P78762	NM_016246	NM_016246	51171	hydroxysteroid 17-beta dehydrogenase 14	HSD17B14	0.0123891	0.955964	0	0.110072	0.482172	0	0.00063245	0.997016	0	0.143926	0.999232	0	0.103902	0.853526	0	-0.049097	0.879504	0	0.0117567	0.992331	0	0.10944	0.90086	0	0.0976833	0.999957	0	0.193023	0.643516	0	0.152999	0.758762	0	-0.0400233	0.999975	0
A_33_P3400389	NM_001282735	NM_001282735	26010	spermatogenesis associated serine rich 2 like	SPATS2L	0.0145097	0.971573	0	0.347677	0.125483	0	-0.0412172	0.890188	0	-0.0129357	0.999232	0	-0.555869	0.311951	0	-0.113387	0.832559	0	0.0557269	0.977229	0	0.388894	0.835508	0	0.333167	0.999957	0	0.100452	0.913464	0	-0.442481	0.578414	0	-0.542933	0.999975	0
A_33_P3265185	ENST00000403904	ENST00000403904				0.0348236	0.820399	0	-0.110674	0.324434	0	-0.0825908	0.401112	0	-0.0884682	0.999232	0	-0.163349	0.587204	0	0.0973302	0.645819	0	0.117414	0.780512	0	-0.0280829	0.974027	0	-0.145497	0.999957	0	-0.185798	0.552244	0	-0.260679	0.448745	0	-0.0748803	0.999975	0
A_33_P3365134	NM_015316	NM_015316	23368	protein phosphatase 1 regulatory subunit 13B	PPP1R13B	-0.0441531	0.756272	0	-0.121994	0.234111	0	-0.140592	0.0942903	0	-0.132105	0.999232	0	-0.0607335	0.904278	0	-0.0676861	0.755554	0	0.0964387	0.823374	0	0.0185984	0.982814	0	-0.0778404	0.999957	0	-0.0644191	0.858668	0	0.00695255	0.987769	0	0.0713716	0.999975	0
A_19_P00322762	ENST00000598190	ENST00000598190				0.198597	0.545236	0	0.0664739	0.883659	0	-0.0765353	0.799693	0	0.177873	0.999232	0	0.144667	0.914818	0	-0.730104	0.0875721	0	0.275132	0.795169	0	0.143009	0.946046	0	-0.132123	0.999957	0	0.907977	0.254555	0	0.874772	0.322231	0	-0.0332051	0.999975	0
A_21_P0012322	NR_040114	NR_040114	23782	adaptor related protein complex 1 beta 1 subunit pseudogene 1	AP1B1P1	0.0379852	0.746897	0	0.00511162	0.978139	0	-0.0168418	0.872575	0	0.018251	0.999232	0	0.00111017	0.998553	0	0.053961	0.765088	0	0.0548269	0.892741	0	0.0219534	0.974101	0	-0.0328736	0.999957	0	-0.03571	0.913464	0	-0.0528509	0.876127	0	-0.0171409	0.999975	0
A_24_P346126	NM_022968	NM_022968	8293	small EDRK-rich factor 1A	SERF1A	0.0415756	0.691492	0	-0.0519633	0.591916	0	0.0121104	0.900304	0	-0.0188195	0.999232	0	-0.0486767	0.897739	0	0.0275673	0.882305	0	0.0294652	0.952771	0	-0.0640737	0.899229	0	-0.0935389	0.999957	0	-0.0463868	0.869822	0	-0.076244	0.796907	0	-0.0298571	0.999975	0
A_33_P3403361	NM_006327	NM_006327	100287932	translocase of inner mitochondrial membrane 23	TIMM23	-0.0155372	0.900278	0	0.0696348	0.438177	0	0.0601319	0.418608	0	0.0129253	0.999232	0	-0.0321045	0.943934	0	0.0732557	0.644784	0	-0.075669	0.823092	0	0.00950292	0.987989	0	0.085172	0.999957	0	-0.0603304	0.827104	0	-0.10536	0.706405	0	-0.0450298	0.999975	0
A_24_P172993	NM_022066	NM_022066	63893	ubiquitin conjugating enzyme E2 O	UBE2O	-0.180751	0.349453	0	-0.21339	0.214258	0	-0.0586792	0.761148	0	-0.0394317	0.999232	0	-0.00224667	0.998553	0	-0.695622	0.0131073	-1	-0.122072	0.88033	0	-0.154711	0.888161	0	-0.0326391	0.999957	0	0.65619	0.223304	0	0.693375	0.266555	0	0.037185	0.999975	0
A_23_P308722	NM_145038	NM_145038	92749	dynein regulatory complex subunit 1	DRC1	0.0735445	0.715476	0	0.0291707	0.913812	0	-0.00558459	0.978801	0	-0.00144849	0.999232	0	-0.102336	0.87891	0	0.277349	0.271176	0	0.0791291	0.922701	0	0.0347553	0.97817	0	-0.0443738	0.999957	0	-0.278797	0.514733	0	-0.379685	0.421486	0	-0.100887	0.999975	0
A_23_P423331	NM_032536	NM_032536	84628	netrin G2	NTNG2	0.0349956	0.901308	0	0.114202	0.624265	0	-0.277404	0.0615036	0	0.114318	0.999232	0	-0.171148	0.798539	0	-0.0696643	0.870188	0	0.3124	0.690317	0	0.391606	0.827784	0	0.0792068	0.999957	0	0.183983	0.757935	0	-0.101484	0.889281	0	-0.285466	0.999975	0
A_23_P133075	NM_033115	NM_033115	93627	TBC1 domain containing kinase	TBCK	0.000737885	0.996886	0	0.00112984	0.995813	0	-0.00255752	0.981618	0	-0.0633473	0.999232	0	-0.0369332	0.93091	0	0.00481945	0.98232	0	0.00329541	0.996161	0	0.00368737	0.997263	0	0.00039196	0.999957	0	-0.0681667	0.790464	0	-0.0417526	0.892425	0	0.0264141	0.999975	0
A_23_P364107	NM_018353	NM_018353	55320	MIS18 binding protein 1	MIS18BP1	-0.0770253	0.683865	0	0.0352099	0.885219	0	0.0654157	0.660886	0	-0.155559	0.999232	0	0.104229	0.865001	0	0.195268	0.45371	0	-0.142441	0.807669	0	-0.0302058	0.98042	0	0.112235	0.999957	0	-0.350827	0.386978	0	-0.0910389	0.872368	0	0.259788	0.999975	0
A_32_P172864	NM_001010883	NM_001010883	284611	family with sequence similarity 102 member B	FAM102B	0.118259	0.654141	0	0.0836538	0.778632	0	0.152075	0.413581	0	0.0396734	0.999232	0	0.0945548	0.933283	0	-0.0478403	0.924955	0	-0.033816	0.981865	0	-0.0684216	0.968415	0	-0.0346056	0.999957	0	0.0875137	0.90993	0	0.142395	0.858583	0	0.0548814	0.999975	0
A_23_P16722	NM_014689	NM_014689	55619	dedicator of cytokinesis 10	DOCK10	-0.156427	0.294855	0	-0.124213	0.413935	0	0.0744042	0.589536	0	-0.27005	0.999232	0	-0.059475	0.93858	0	-0.124036	0.648756	0	-0.230832	0.694509	0	-0.198617	0.84917	0	0.0322145	0.999957	0	-0.146014	0.742681	0	0.0645612	0.907917	0	0.210575	0.999975	0
A_32_P90047	NM_001141936	NM_001141936	401115	chromosome 4 open reading frame 48	C4orf48	0.236621	0.0164664	1	0.149736	0.140287	0	0.01242	0.929798	0	0.0363601	0.999232	0	-0.0385834	0.949395	0	0.20078	0.263851	0	0.224201	0.685006	0	0.137316	0.850492	0	-0.0868848	0.999957	0	-0.16442	0.60335	0	-0.239363	0.487647	0	-0.0749435	0.999975	0
A_24_P47547	NM_006325	NM_006325	5901	RAN, member RAS oncogene family	RAN	0.010796	0.964703	0	0.118144	0.47884	0	0.21656	0.0670373	0	-0.0669799	0.999232	0	-0.10621	0.866397	0	0.311943	0.197062	0	-0.205764	0.719644	0	-0.0984168	0.927136	0	0.107348	0.999957	0	-0.378923	0.360297	0	-0.418153	0.371031	0	-0.0392302	0.999975	0
A_33_P3265159	BC110990	BC110990				0.0592523	0.635314	0	-0.113832	0.237106	0	-0.138949	0.0759423	0	0.0684472	0.999232	0	-0.156385	0.545531	0	-0.0628118	0.758856	0	0.198201	0.685006	0	0.0251166	0.974101	0	-0.173085	0.999957	0	0.131259	0.656153	0	-0.093573	0.797484	0	-0.224832	0.999975	0
A_23_P12911	NM_022338	NM_022338	53838	chromosome 11 open reading frame 24	C11orf24	0.0849943	0.414284	0	-0.00881411	0.961582	0	-0.0390259	0.68464	0	-0.0411293	0.999232	0	-0.212015	0.302654	0	0.080268	0.654333	0	0.12402	0.732927	0	0.0302118	0.968684	0	-0.0938084	0.999957	0	-0.121397	0.661328	0	-0.292283	0.326704	0	-0.170886	0.999975	0
A_33_P3262555	NM_001174118	NM_001174118	399664	mex-3 RNA binding family member D	MEX3D	0.0263983	0.944618	0	0.427437	0.0424927	1	0.17812	0.404131	0	0.309213	0.999232	0	0.328504	0.624838	0	-0.0603831	0.916573	0	-0.151722	0.890051	0	0.249317	0.873679	0	0.401039	0.999957	0	0.369596	0.59137	0	0.388887	0.622013	0	0.0192908	0.999975	0
A_21_P0014908	ENST00000584959	ENST00000584959				-0.0142094	0.959662	0	-0.0149144	0.965718	0	0.0620717	0.739027	0	0.0151532	0.999232	0	0.0308588	0.979788	0	-0.134851	0.698491	0	-0.0762811	0.94011	0	-0.0769861	0.957986	0	-0.000705045	0.999957	0	0.150004	0.792396	0	0.165709	0.798012	0	0.0157056	0.999975	0
A_23_P29204	NM_016498	NM_016498	51537	mitochondrial fission process 1	MTFP1	0.199613	0.0774986	0	0.0973866	0.464234	0	0.06705	0.562904	0	0.0104537	0.999232	0	0.0435696	0.948574	0	0.240262	0.219315	0	0.132563	0.772698	0	0.0303366	0.974101	0	-0.102226	0.999957	0	-0.229808	0.494911	0	-0.196692	0.621649	0	0.0331159	0.999975	0
A_33_P3325195	ENST00000321016	ENST00000321016				-0.0563562	0.694217	0	0.0195328	0.921984	0	-0.20863	0.0148492	-1	0.0535644	0.999232	0	-0.0218223	0.977025	0	0.0656187	0.77463	0	0.152274	0.719429	0	0.228163	0.827784	0	0.075889	0.999957	0	-0.0120543	0.977956	0	-0.0874411	0.835665	0	-0.0753868	0.999975	0
A_23_P157361	NM_018051	NM_018051	55112	WD repeat domain 60	WDR60	-0.0421325	0.726615	0	-0.0251896	0.860647	0	-0.0559821	0.50592	0	-0.0819445	0.999232	0	-0.0529013	0.900905	0	0.169661	0.250344	0	0.0138496	0.982652	0	0.0307924	0.968001	0	0.0169428	0.999957	0	-0.251605	0.314487	0	-0.222562	0.425947	0	0.0290432	0.999975	0
A_23_P69988	NM_002887	NM_002887	5917	arginyl-tRNA synthetase	RARS	0.0779449	0.53124	0	0.0666077	0.600414	0	0.0971469	0.274589	0	-0.114445	0.999232	0	-0.00479708	0.993693	0	0.138226	0.45863	0	-0.019202	0.980829	0	-0.0305392	0.969487	0	-0.0113372	0.999957	0	-0.252671	0.383412	0	-0.143023	0.683946	0	0.109648	0.999975	0
A_32_P353798	NM_030783	NM_030783	81490	phosphatidylserine synthase 2	PTDSS2	0.0986841	0.329424	0	-0.0576522	0.620945	0	-0.119801	0.11345	0	0.0638334	0.999232	0	-0.0611728	0.88546	0	-0.009044	0.970588	0	0.218485	0.685006	0	0.0621491	0.927136	0	-0.156336	0.999957	0	0.0728774	0.817722	0	-0.0521288	0.886549	0	-0.125006	0.999975	0
A_24_P303524	NM_182924	NM_182924	79778	MICAL like 2	MICALL2	0.0389595	0.803811	0	-0.0866358	0.493442	0	-0.144403	0.109283	0	0.0743375	0.999232	0	-0.0420651	0.946773	0	-0.111365	0.599987	0	0.183362	0.695652	0	0.0577668	0.946046	0	-0.125595	0.999957	0	0.185703	0.56191	0	0.0693002	0.874496	0	-0.116403	0.999975	0
A_24_P40978	NM_138496	NM_138496	50626	cysteine and histidine rich 1	CYHR1	-0.11699	0.364637	0	-0.0588958	0.708511	0	-0.0342394	0.791735	0	0.00164381	0.999232	0	0.0071516	0.992262	0	0.0463559	0.861302	0	-0.0827503	0.876179	0	-0.0246564	0.980011	0	0.0580939	0.999957	0	-0.0447121	0.919933	0	-0.0392043	0.935063	0	0.00550779	0.999975	0
A_23_P137391	NM_001428	NM_001428	2023	enolase 1	ENO1	-0.296697	0.0514809	0	-0.169709	0.306758	0	-0.169292	0.214883	0	-0.20969	0.999232	0	-0.330345	0.404068	0	0.115015	0.729743	0	-0.127404	0.854709	0	-0.000416152	0.999851	0	0.126988	0.999957	0	-0.324706	0.47871	0	-0.44536	0.385736	0	-0.120655	0.999975	0
A_23_P208143	NM_001135178	NM_001135178	84307	zinc finger protein 397	ZNF397	-0.0676665	0.666551	0	-0.121604	0.333687	0	-0.0820477	0.466743	0	-0.0885305	0.999232	0	0.0823889	0.87891	0	0.209422	0.308794	0	0.0143812	0.987172	0	-0.0395564	0.968684	0	-0.0539376	0.999957	0	-0.297953	0.378676	0	-0.127033	0.771989	0	0.170919	0.999975	0
A_33_P3290955	NR_024207	NR_024207	340390	WD repeat domain 97	WDR97	0.169878	0.525748	0	0.286982	0.180178	0	0.2188	0.248576	0	0.35831	0.999232	0	0.430758	0.438504	0	-0.108313	0.824464	0	-0.0489216	0.978717	0	0.0681829	0.968769	0	0.117105	0.999957	0	0.466623	0.453693	0	0.539071	0.443359	0	0.0724477	0.999975	0
A_21_P0000220	NR_000020	NR_000020	26818	small nucleolar RNA, C/D box 33	SNORD33	0.323482	0.0215211	1	0.17115	0.265559	0	0.062612	0.699352	0	0.196237	0.999232	0	0.182246	0.709049	0	0.129984	0.667031	0	0.26087	0.685006	0	0.108538	0.914937	0	-0.152331	0.999957	0	0.066253	0.908996	0	0.0522618	0.934311	0	-0.0139912	0.999975	0
A_33_P3324805	A_33_P3324805	A_33_P3324805				0.0718508	0.834815	0	0.0692768	0.858117	0	0.107985	0.665317	0	0.244571	0.999232	0	0.131817	0.912602	0	-0.343139	0.425184	0	-0.0361339	0.982652	0	-0.0387079	0.982814	0	-0.00257405	0.999957	0	0.58771	0.385965	0	0.474956	0.547155	0	-0.112754	0.999975	0
A_24_P325176	NM_015312	NM_015312	84162	KIAA1109	KIAA1109	0.0543067	0.700385	0	-0.0350507	0.830958	0	-0.126861	0.144999	0	-0.128632	0.999232	0	-0.0102888	0.989907	0	0.0564557	0.804614	0	0.181168	0.685006	0	0.0918107	0.888161	0	-0.0893574	0.999957	0	-0.185088	0.543474	0	-0.0667445	0.872719	0	0.118343	0.999975	0
A_23_P25475	NM_003578	NM_003578	8435	sterol O-acyltransferase 2	SOAT2	0.19849	0.126268	0	0.0164807	0.948062	0	0.0138836	0.93697	0	0.135995	0.999232	0	0.0160708	0.987881	0	-0.167292	0.486149	0	0.184606	0.719429	0	0.00259707	0.999185	0	-0.182009	0.999957	0	0.303287	0.413915	0	0.183363	0.683946	0	-0.119924	0.999975	0
A_24_P210513	NM_018167	NM_018167	55727	BTB domain containing 7	BTBD7	0.0265955	0.835283	0	-0.00305631	0.987102	0	0.00438589	0.972137	0	-0.0400292	0.999232	0	0.0236239	0.966474	0	-0.118161	0.466512	0	0.0222096	0.975342	0	-0.00744219	0.992411	0	-0.0296518	0.999957	0	0.0781323	0.790862	0	0.141785	0.636456	0	0.0636531	0.999975	0
A_24_P197537	NM_003719	NM_003719	8622	phosphodiesterase 8B	PDE8B	0.0843862	0.540439	0	-0.113019	0.339989	0	-0.0488001	0.681407	0	0.0271403	0.999232	0	-0.123229	0.744854	0	-0.232448	0.213835	0	0.133186	0.763116	0	-0.0642188	0.94223	0	-0.197405	0.999957	0	0.259588	0.415401	0	0.109219	0.796422	0	-0.150369	0.999975	0
A_33_P3322274	NM_001066	NM_001066	7133	TNF receptor superfamily member 1B	TNFRSF1B	-0.2738	0.036786	-1	-0.157276	0.268101	0	-0.172858	0.134486	0	-0.00595218	0.999232	0	-0.250036	0.491242	0	-0.34173	0.129092	0	-0.100942	0.875303	0	0.0155815	0.988895	0	0.116524	0.999957	0	0.335778	0.397431	0	0.0916939	0.868455	0	-0.244084	0.999975	0
A_21_P0010679	TCONS_l2_00001843	TCONS_l2_00001843				0.11563	0.518495	0	0.0314459	0.904915	0	-0.074078	0.622461	0	0.0696362	0.999232	0	-0.0514344	0.951674	0	0.0729227	0.823655	0	0.189708	0.746686	0	0.105524	0.914937	0	-0.0841844	0.999957	0	-0.00328651	0.995744	0	-0.124357	0.830013	0	-0.121071	0.999975	0
A_33_P3268910	NM_001258038	NM_001258038	10252	sprouty RTK signaling antagonist 1	SPRY1	0.135957	0.336094	0	0.064147	0.716024	0	0.0641432	0.624911	0	0.0652793	0.999232	0	0.114394	0.813225	0	0.0497709	0.86691	0	0.0718138	0.916528	0	3.78954e-06	0.999994	0	-0.0718101	0.999957	0	0.0155083	0.976531	0	0.0646235	0.901337	0	0.0491152	0.999975	0
A_23_P51761	NM_001005279	NM_001005279	81448	olfactory receptor family 6 subfamily K member 2	OR6K2	0.126061	0.511249	0	-0.0420263	0.874083	0	-0.043524	0.809044	0	0.0655629	0.999232	0	-0.087532	0.912602	0	-0.154764	0.615478	0	0.169585	0.787891	0	0.00149776	0.999827	0	-0.168088	0.999957	0	0.220327	0.648125	0	0.0672322	0.918816	0	-0.153095	0.999975	0
A_33_P3882264	BC028005	BC028005				0.0684258	0.629959	0	-0.00857218	0.969808	0	-0.0346856	0.778381	0	0.0541825	0.999232	0	-0.0667003	0.900032	0	-0.281286	0.110193	0	0.103111	0.823556	0	0.0261134	0.978103	0	-0.076998	0.999957	0	0.335469	0.291686	0	0.214586	0.553486	0	-0.120883	0.999975	0
A_21_P0005900	TCONS_00015162	TCONS_00015162				0.0643539	0.751499	0	0.0847965	0.658797	0	-0.0146936	0.940965	0	0.0617107	0.999232	0	-0.0636653	0.938495	0	-0.0444451	0.90166	0	0.0790475	0.922701	0	0.0994901	0.927136	0	0.0204426	0.999957	0	0.106156	0.833492	0	-0.0192202	0.977579	0	-0.125376	0.999975	0
A_23_P213431	NM_032380	NM_032380	84340	G elongation factor mitochondrial 2	GFM2	0.0592118	0.748675	0	0.045017	0.828524	0	0.163066	0.139909	0	-0.145467	0.999232	0	0.0997444	0.857991	0	0.217561	0.351579	0	-0.103854	0.858428	0	-0.118049	0.888161	0	-0.0141948	0.999957	0	-0.363028	0.341757	0	-0.117816	0.820395	0	0.245212	0.999975	0
A_33_P3274560	ENST00000409456	ENST00000409456				0.0741433	0.513901	0	-0.0478363	0.70888	0	-0.112174	0.150067	0	0.113103	0.999232	0	0.00139244	0.998553	0	-0.108513	0.540204	0	0.186317	0.685006	0	0.0643373	0.924629	0	-0.12198	0.999957	0	0.221615	0.405682	0	0.109905	0.743949	0	-0.11171	0.999975	0
A_23_P43273	NM_000127	NM_000127	2131	exostosin glycosyltransferase 1	EXT1	-0.0630298	0.677228	0	-0.0354296	0.846089	0	0.00321971	0.985587	0	0.0820572	0.999232	0	-0.119735	0.765779	0	0.00680333	0.983486	0	-0.0662495	0.91157	0	-0.0386493	0.968592	0	0.0276001	0.999957	0	0.0752539	0.852269	0	-0.126538	0.761941	0	-0.201792	0.999975	0
A_24_P884376	TCONS_l2_00025849	TCONS_l2_00025849				0.00565186	0.98411	0	0.0864698	0.686858	0	-0.0830375	0.608946	0	0.178852	0.999232	0	0.0924387	0.905894	0	0.0192894	0.964686	0	0.0886893	0.918013	0	0.169507	0.87402	0	0.0808179	0.999957	0	0.159562	0.760111	0	0.0731493	0.910382	0	-0.0864131	0.999975	0
A_21_P0014592	A_21_P0014592	A_21_P0014592				-0.0142253	0.953041	0	0.110387	0.522704	0	-0.111579	0.408758	0	-0.0458801	0.999232	0	-0.130785	0.813433	0	0.140758	0.62429	0	0.097354	0.886871	0	0.221967	0.83957	0	0.124613	0.999957	0	-0.186638	0.680991	0	-0.271543	0.579165	0	-0.0849052	0.999975	0
A_21_P0000153	NM_001204265	NM_001204265	2908	nuclear receptor subfamily 3 group C member 1	NR3C1	-0.0449215	0.801071	0	-0.0776102	0.624989	0	0.0659987	0.598972	0	-0.122739	0.999232	0	0.148251	0.716601	0	-0.133596	0.574004	0	-0.11092	0.838122	0	-0.143609	0.867538	0	-0.0326887	0.999957	0	0.010857	0.98384	0	0.281847	0.486978	0	0.27099	0.999975	0
A_24_P48177	NM_006927	NM_006927	6483	ST3 beta-galactoside alpha-2,3-sialyltransferase 2	ST3GAL2	-0.0182407	0.889966	0	-0.0465901	0.688836	0	-0.13263	0.0588863	0	0.118293	0.999232	0	0.0149191	0.980354	0	0.0175966	0.93803	0	0.114389	0.739227	0	0.0860396	0.876296	0	-0.0283494	0.999957	0	0.100696	0.714208	0	-0.00267754	0.994345	0	-0.103374	0.999975	0
A_23_P6413	NM_080430	NM_080430	140606	selenoprotein M	SELENOM	0.184216	0.16734	0	0.201935	0.0994185	0	0.131534	0.244414	0	-0.0361533	0.999232	0	0.0690632	0.919588	0	0.242826	0.274652	0	0.052682	0.950316	0	0.0704016	0.946046	0	0.0177196	0.999957	0	-0.278979	0.453119	0	-0.173763	0.701996	0	0.105216	0.999975	0
A_24_P206758	NM_013306	NM_013306	29907	sorting nexin 15	SNX15	-0.0273869	0.862505	0	-0.0684835	0.609336	0	0.127912	0.149741	0	0.0688935	0.999232	0	-0.0703151	0.887792	0	-0.096418	0.647111	0	-0.155299	0.715526	0	-0.196396	0.827784	0	-0.0410966	0.999957	0	0.165311	0.602975	0	0.0261029	0.954884	0	-0.139209	0.999975	0
A_23_P4474	NM_016097	NM_016097	51124	immediate early response 3 interacting protein 1	IER3IP1	0.0806227	0.637576	0	0.0567623	0.767822	0	0.0673547	0.616332	0	-0.0378313	0.999232	0	0.0500179	0.946919	0	0.0357319	0.913495	0	0.013268	0.989415	0	-0.0105924	0.993071	0	-0.0238604	0.999957	0	-0.0735632	0.879062	0	0.0142861	0.981367	0	0.0878493	0.999975	0
A_23_P77117	NM_023003	NM_023003	53346	transmembrane 6 superfamily member 1	TM6SF1	0.0058439	0.980302	0	-0.134262	0.34935	0	0.059785	0.673868	0	-0.124279	0.999232	0	-0.138708	0.771138	0	-0.14966	0.558763	0	-0.053941	0.950683	0	-0.194047	0.84917	0	-0.140105	0.999957	0	0.0253806	0.965355	0	0.0109517	0.985717	0	-0.0144289	0.999975	0
A_24_P227211	NM_022822	NM_022822	64837	kinesin light chain 2	KLC2	0.11452	0.571059	0	0.0488214	0.850693	0	0.0676455	0.697504	0	-0.177538	0.999232	0	-0.0927629	0.907909	0	-0.0933191	0.789138	0	0.0468745	0.969405	0	-0.0188241	0.988143	0	-0.0656986	0.999957	0	-0.0842194	0.888387	0	0.000556202	0.999503	0	0.0847756	0.999975	0
A_33_P3377261	NM_014245	NM_014245	9616	ring finger protein 7	RNF7	0.096627	0.478703	0	0.108347	0.378711	0	0.127683	0.185316	0	0.0663437	0.999232	0	0.0819098	0.869474	0	0.357997	0.0487474	1	-0.031056	0.972402	0	-0.0193355	0.982814	0	0.0117205	0.999957	0	-0.291654	0.366651	0	-0.276087	0.451519	0	0.015566	0.999975	0
A_23_P18276	NM_005778	NM_005778	10181	RNA binding motif protein 5	RBM5	-0.208277	0.0589451	0	-0.15784	0.156591	0	-0.0528173	0.661556	0	-0.194429	0.999232	0	0.00992307	0.991469	0	0.0673475	0.787132	0	-0.155459	0.738659	0	-0.105023	0.88614	0	0.0504366	0.999957	0	-0.261776	0.426239	0	-0.0574244	0.901828	0	0.204352	0.999975	0
A_33_P3236327	ENST00000371169	ENST00000371169				0.115305	0.650527	0	0.0103895	0.980936	0	-0.0243817	0.923409	0	0.00700012	0.999232	0	-0.0927938	0.931867	0	-0.255047	0.476767	0	0.139687	0.877061	0	0.0347711	0.982814	0	-0.104915	0.999957	0	0.262047	0.661203	0	0.162254	0.83343	0	-0.0997939	0.999975	0
A_33_P3376234	NM_006608	NM_006608	10745	putative homeodomain transcription factor 1	PHTF1	-0.0638012	0.639327	0	-0.0358726	0.8259	0	-0.0464053	0.674077	0	0.0237928	0.999232	0	0.137766	0.66549	0	-0.0997753	0.627793	0	-0.0173958	0.982567	0	0.0105327	0.989791	0	0.0279285	0.999957	0	0.123568	0.708473	0	0.237541	0.486726	0	0.113973	0.999975	0
A_23_P434430	NM_152262	NM_152262	90594	zinc finger protein 439	ZNF439	0.053192	0.714628	0	0.0159997	0.936069	0	0.150523	0.0834797	0	-0.0565412	0.999232	0	-0.0684428	0.892058	0	-0.0209276	0.93986	0	-0.0973312	0.831885	0	-0.134524	0.854322	0	-0.0371923	0.999957	0	-0.0356135	0.932323	0	-0.0475152	0.913614	0	-0.0119016	0.999975	0
A_23_P255126	NM_080612	NM_080612	139716	GRB2 associated binding protein 3	GAB3	-0.0744607	0.588067	0	-0.0639497	0.652221	0	-0.0847491	0.395669	0	0.0174122	0.999232	0	-0.0240927	0.974345	0	0.184365	0.330778	0	0.0102885	0.990119	0	0.0207994	0.981666	0	0.0105109	0.999957	0	-0.166953	0.608194	0	-0.208458	0.56387	0	-0.0415049	0.999975	0
A_19_P00800549	NM_001199654	NM_001199654	11243	polyamine modulated factor 1	PMF1	0.0828594	0.503395	0	0.0538379	0.6976	0	0.00345691	0.981156	0	-0.0154951	0.999232	0	-0.100695	0.78411	0	0.145386	0.432692	0	0.0794025	0.859274	0	0.050381	0.951831	0	-0.0290215	0.999957	0	-0.160881	0.596817	0	-0.246082	0.455408	0	-0.0852002	0.999975	0
A_33_P3619819	ENST00000500113	ENST00000500113				0.152139	0.481967	0	0.290136	0.0835656	0	0.0662526	0.737322	0	0.168897	0.999232	0	0.162725	0.811148	0	-0.0169937	0.971708	0	0.0858861	0.934984	0	0.223884	0.858639	0	0.137998	0.999957	0	0.185891	0.751111	0	0.179719	0.791082	0	-0.0061718	0.999975	0
A_33_P3277259	NM_001282203	NM_001282203	5833	phosphate cytidylyltransferase 2, ethanolamine	PCYT2	0.150145	0.433304	0	0.0609618	0.808383	0	0.0568374	0.754123	0	0.0809564	0.999232	0	0.0304732	0.979788	0	-0.244893	0.403575	0	0.0933076	0.914796	0	0.00412441	0.999185	0	-0.0891832	0.999957	0	0.325849	0.489379	0	0.275366	0.621649	0	-0.0504832	0.999975	0
A_23_P257815	NM_005582	NM_005582	4064	CD180 molecule	CD180	0.00636479	0.968907	0	-0.0925839	0.368599	0	-0.0603882	0.513888	0	-0.052039	0.999232	0	-0.104333	0.748473	0	-0.0477406	0.823146	0	0.066753	0.882686	0	-0.0321958	0.968684	0	-0.0989487	0.999957	0	-0.00429844	0.991667	0	-0.0565926	0.882539	0	-0.0522942	0.999975	0
A_24_P399500	NM_174895	NM_174895	126006	Purkinje cell protein 2	PCP2	0.117571	0.345667	0	-0.038371	0.8259	0	-0.109513	0.261764	0	0.0366374	0.999232	0	-0.107435	0.7941	0	-0.112817	0.605101	0	0.227085	0.685006	0	0.0711423	0.934239	0	-0.155942	0.999957	0	0.149455	0.66458	0	0.00538214	0.99164	0	-0.144073	0.999975	0
A_23_P157784	NM_032593	NM_032593	84681	histidine triad nucleotide binding protein 2	HINT2	0.240552	0.0198295	1	0.193958	0.0561194	0	0.188389	0.0350334	1	0.0472209	0.999232	0	-0.0550576	0.927551	0	0.368529	0.0372608	1	0.0521626	0.935584	0	0.00556926	0.997151	0	-0.0465934	0.999957	0	-0.321308	0.310807	0	-0.423587	0.277032	0	-0.102279	0.999975	0
A_21_P0011948	ENST00000605570	ENST00000605570				-0.0500485	0.677122	0	0.00699653	0.970393	0	0.0645758	0.448763	0	0.03486	0.999232	0	-0.0456657	0.925499	0	-0.0605552	0.752379	0	-0.114624	0.748068	0	-0.0575793	0.934239	0	0.057045	0.999957	0	0.0954153	0.745565	0	0.0148895	0.971476	0	-0.0805258	0.999975	0
A_33_P3353496	NM_153368	NM_153368	219770	gap junction protein delta 4	GJD4	0.0169835	0.920852	0	-0.0129738	0.949914	0	-0.151625	0.0794979	0	0.0729029	0.999232	0	0.111969	0.761898	0	-0.143029	0.462522	0	0.168608	0.708257	0	0.138651	0.850492	0	-0.0299573	0.999957	0	0.215932	0.476226	0	0.254998	0.456385	0	0.039066	0.999975	0
A_23_P93464	NM_000056	NM_000056	594	branched chain keto acid dehydrogenase E1 subunit beta	BCKDHB	0.029335	0.872127	0	-0.0845082	0.569846	0	0.0634917	0.608399	0	0.00978109	0.999232	0	-0.0483995	0.944559	0	0.202048	0.343236	0	-0.0341568	0.971268	0	-0.148	0.861575	0	-0.113843	0.999957	0	-0.192267	0.596696	0	-0.250448	0.530111	0	-0.0581806	0.999975	0
A_23_P321935	NM_030758	NM_030758	23762	oxysterol binding protein 2	OSBP2	0.0692067	0.846899	0	-0.00895199	0.986873	0	0.170979	0.458579	0	0.10214	0.999232	0	0.270096	0.744854	0	-0.215661	0.658368	0	-0.101773	0.947239	0	-0.179931	0.913414	0	-0.0781587	0.999957	0	0.317801	0.674165	0	0.485757	0.548336	0	0.167956	0.999975	0
A_21_P0012320	ENST00000454268	ENST00000454268				0.148831	0.206	0	0.0285089	0.883419	0	-0.056365	0.62888	0	-0.0127258	0.999232	0	-0.0416192	0.949179	0	-0.383477	0.0351699	-1	0.205196	0.685006	0	0.0848739	0.910726	0	-0.120322	0.999957	0	0.370751	0.260422	0	0.341857	0.351156	0	-0.0288934	0.999975	0
A_23_P38505	NM_022059	NM_022059	58191	C-X-C motif chemokine ligand 16	CXCL16	-0.0808482	0.637173	0	-0.0761824	0.658793	0	-0.146918	0.188205	0	0.024186	0.999232	0	-0.0930357	0.875179	0	-0.099562	0.712511	0	0.0660701	0.929275	0	0.0707359	0.946046	0	0.00466575	0.999957	0	0.123748	0.775392	0	0.00652629	0.991146	0	-0.117222	0.999975	0
A_24_P35169	NM_021167	NM_021167	57798	GATA zinc finger domain containing 1	GATAD1	-0.0834626	0.554422	0	-0.0621178	0.682461	0	0.0559478	0.6326	0	-0.0161739	0.999232	0	-0.0039522	0.995165	0	-2.19918e-05	0.999888	0	-0.13941	0.754211	0	-0.118066	0.874631	0	0.0213448	0.999957	0	-0.0161519	0.972551	0	-0.00393021	0.993784	0	0.0122217	0.999975	0
A_21_P0009320	ENST00000582919	ENST00000582919				0.0965211	0.78983	0	0.0542129	0.90614	0	0.110332	0.685496	0	0.056353	0.999232	0	0.0689208	0.966344	0	-0.492404	0.254509	0	-0.013811	0.995599	0	-0.0561192	0.97976	0	-0.0423082	0.999957	0	0.548757	0.450338	0	0.561325	0.500895	0	0.0125678	0.999975	0
A_33_P3309271	NM_001199323	NM_001199323	63915	biogenesis of lysosomal organelles complex 1 subunit 5	BLOC1S5	0.177785	0.0528405	0	0.0217676	0.898243	0	0.012358	0.921551	0	0.0681404	0.999232	0	-0.0689235	0.872366	0	0.09626	0.609151	0	0.165427	0.690317	0	0.00940963	0.990212	0	-0.156018	0.999957	0	-0.0281196	0.941044	0	-0.165184	0.611201	0	-0.137064	0.999975	0
A_33_P3222942	NM_080819	NM_080819	27201	G protein-coupled receptor 78	GPR78	0.0129119	0.967399	0	0.10983	0.652308	0	0.073822	0.713971	0	0.148321	0.999232	0	-0.0335891	0.979935	0	-0.0135284	0.979403	0	-0.0609101	0.963653	0	0.0360084	0.981347	0	0.0969184	0.999957	0	0.16185	0.796727	0	-0.0200608	0.981457	0	-0.18191	0.999975	0
A_23_P356330	NM_015704	NM_015704	27351	desumoylating isopeptidase 1	DESI1	0.111218	0.346098	0	0.183007	0.0611467	0	0.0215206	0.869562	0	0.240901	0.999232	0	0.0497055	0.933986	0	0.0517753	0.82746	0	0.0896974	0.843511	0	0.161487	0.837623	0	0.0717893	0.999957	0	0.189126	0.539917	0	-0.00206986	0.996171	0	-0.191196	0.999975	0
A_33_P3342285	NM_001010935	NM_001010935	5906	RAP1A, member of RAS oncogene family	RAP1A	-0.0297938	0.898647	0	-0.148912	0.356667	0	0.17331	0.174027	0	-0.217269	0.999232	0	0.129727	0.827355	0	0.10888	0.729232	0	-0.203103	0.738659	0	-0.322221	0.827784	0	-0.119118	0.999957	0	-0.326149	0.447948	0	0.0208472	0.976714	0	0.346996	0.999975	0
A_23_P209694	NM_022894	NM_022894	64895	poly(A) polymerase gamma	PAPOLG	0.0164238	0.947193	0	-0.0769721	0.713153	0	0.093187	0.529909	0	-0.183387	0.999232	0	0.0777602	0.923596	0	-0.0533119	0.883177	0	-0.0767632	0.927925	0	-0.170159	0.86851	0	-0.0933958	0.999957	0	-0.130075	0.799099	0	0.131072	0.82663	0	0.261147	0.999975	0
A_24_P395621	NM_173079	NM_173079	146923	RUN domain containing 1	RUNDC1	-0.0356162	0.792555	0	-0.130113	0.158383	0	-0.0609402	0.506512	0	0.00116086	0.999232	0	-0.0238174	0.970703	0	-0.163533	0.322958	0	0.0253241	0.973207	0	-0.0691724	0.913562	0	-0.0944965	0.999957	0	0.164694	0.554181	0	0.139716	0.670128	0	-0.0249783	0.999975	0
A_33_P3391727	NM_016538	NM_016538	51547	sirtuin 7	SIRT7	-0.0843462	0.420977	0	-0.0402317	0.758124	0	-0.149857	0.0401215	-1	0.0337542	0.999232	0	0.0430455	0.931892	0	0.270213	0.0613833	0	0.0655109	0.875303	0	0.109625	0.861575	0	0.0441145	0.999957	0	-0.236458	0.357469	0	-0.227167	0.433806	0	0.00929133	0.999975	0
A_24_P194000	NM_005500	NM_005500	10055	SUMO1 activating enzyme subunit 1	SAE1	0.0297808	0.807214	0	-0.016874	0.913243	0	-0.0108646	0.922072	0	0.0198085	0.999232	0	-0.0939831	0.744854	0	0.0901629	0.581076	0	0.0406455	0.934984	0	-0.00600933	0.994172	0	-0.0466548	0.999957	0	-0.0703543	0.809342	0	-0.184146	0.50946	0	-0.113792	0.999975	0
A_33_P3264444	ENST00000482292	ENST00000482292				-0.0592653	0.921382	0	0.280876	0.521698	0	0.154867	0.698817	0	-0.19867	0.999232	0	-0.0992634	0.966746	0	-0.816123	0.184192	0	-0.214132	0.91157	0	0.126009	0.968415	0	0.340141	0.999957	0	0.617453	0.573538	0	0.71686	0.561824	0	0.0994063	0.999975	0
A_24_P684186	NM_198449	NM_198449	133418	embigin	EMB	0.0813816	0.64826	0	0.119874	0.431368	0	0.24046	0.0286944	1	-0.00313089	0.999232	0	0.215731	0.562814	0	0.289789	0.202148	0	-0.159078	0.769585	0	-0.120586	0.888161	0	0.038492	0.999957	0	-0.29292	0.450338	0	-0.074058	0.892653	0	0.218862	0.999975	0
A_24_P383901	A_24_P383901	A_24_P383901				-0.262147	0.0619412	0	-0.0656788	0.755807	0	-0.249617	0.0350334	-1	-0.0825068	0.999232	0	-0.271113	0.470008	0	-0.22686	0.385186	0	-0.0125299	0.992487	0	0.183939	0.858356	0	0.196468	0.999957	0	0.144353	0.764798	0	-0.0442537	0.942972	0	-0.188607	0.999975	0
A_23_P20248	NM_002755	NM_002755	5604	mitogen-activated protein kinase kinase 1	MAP2K1	-0.386429	0.0170757	-1	-0.235623	0.162084	0	0.0490869	0.803902	0	-0.218551	0.999232	0	-0.128474	0.860712	0	-0.0088685	0.986679	0	-0.435516	0.685006	0	-0.28471	0.835508	0	0.150806	0.999957	0	-0.209683	0.700883	0	-0.119605	0.861795	0	0.0900773	0.999975	0
A_33_P3226377	NM_005042	NM_005042	5555	proline rich protein HaeIII subfamily 2	PRH2	0.153912	0.07863	0	0.0205246	0.897535	0	-0.0220152	0.837662	0	-0.0445347	0.999232	0	0.0145168	0.982302	0	0.23512	0.105817	0	0.175927	0.685006	0	0.0425398	0.954985	0	-0.133387	0.999957	0	-0.279655	0.288788	0	-0.220603	0.447905	0	0.0590515	0.999975	0
A_24_P262201	NM_001017390	NM_001017390	445329	sulfotransferase family 1A member 4	SULT1A4	-0.147226	0.234873	0	-0.112027	0.377298	0	-0.0909275	0.399902	0	-0.0105202	0.999232	0	-0.182038	0.579467	0	0.132171	0.553959	0	-0.0562986	0.93477	0	-0.0210992	0.982814	0	0.0351994	0.999957	0	-0.142691	0.698112	0	-0.314209	0.401939	0	-0.171518	0.999975	0
A_33_P3248024	NR_046322	NR_046322	285033	STARD7 antisense RNA 1	STARD7-AS1	0.0398771	0.861258	0	0.216949	0.139712	0	0.0668034	0.682097	0	0.293841	0.999232	0	0.0485644	0.957761	0	-0.0938437	0.775833	0	-0.0269263	0.981617	0	0.150145	0.876296	0	0.177072	0.999957	0	0.387685	0.373061	0	0.142408	0.809393	0	-0.245277	0.999975	0
A_21_P0000553	NR_028049	NR_028049	130916	mitochondrial transcription termination factor 4	MTERF4	0.0101586	0.945518	0	-0.066516	0.54145	0	0.0925852	0.240654	0	0.000646966	0.999594	0	-0.00340397	0.995165	0	-0.136518	0.403393	0	-0.0824267	0.835535	0	-0.159101	0.830643	0	-0.0766746	0.999957	0	0.137165	0.618656	0	0.133115	0.671535	0	-0.00405093	0.999975	0
A_33_P3322373	NM_001282632	NM_001282632	26301	globoside alpha-1,3-N-acetylgalactosaminyltransferase 1 (FORS blood group)	GBGT1	0.0622178	0.849725	0	0.0693377	0.846546	0	0.0922151	0.702874	0	0.132983	0.999232	0	0.101918	0.93621	0	-0.229256	0.597996	0	-0.0299973	0.985275	0	-0.0228775	0.989519	0	0.00711982	0.999957	0	0.36224	0.586984	0	0.331174	0.66702	0	-0.0310651	0.999975	0
A_23_P256223	NM_003372	NM_003372	7411	VHL binding protein 1	VBP1	0.114017	0.313571	0	0.132345	0.191294	0	0.126255	0.141122	0	0.0355864	0.999232	0	0.0955302	0.801134	0	0.301009	0.0686628	0	-0.0122379	0.987851	0	0.00608928	0.995732	0	0.0183272	0.999957	0	-0.265423	0.365976	0	-0.205479	0.547914	0	0.0599438	0.999975	0
A_33_P3668049	NM_001033568	NM_001033568	55288	ras homolog family member T1	RHOT1	0.022316	0.871985	0	-0.0109175	0.951625	0	0.0140943	0.902626	0	0.0243361	0.999232	0	0.103163	0.740593	0	0.186093	0.230252	0	0.00822164	0.992109	0	-0.0250118	0.972889	0	-0.0332334	0.999957	0	-0.161757	0.549153	0	-0.0829296	0.817109	0	0.0788273	0.999975	0
A_19_P00318831	NR_024052	NR_024052	414777	HLA complex group 18 (non-protein coding)	HCG18	-0.0131272	0.94154	0	0.0365074	0.832496	0	0.18298	0.0389458	1	-0.0283636	0.999232	0	-0.0495721	0.93719	0	-0.0722632	0.756469	0	-0.196107	0.685006	0	-0.146473	0.850492	0	0.0496347	0.999957	0	0.0438996	0.918165	0	0.022691	0.96272	0	-0.0212085	0.999975	0
A_33_P3310232	NM_024884	NM_024884	79944	L-2-hydroxyglutarate dehydrogenase	L2HGDH	-0.115316	0.502152	0	-0.134916	0.377958	0	-0.268338	0.0182281	-1	-0.060992	0.999232	0	-0.0553723	0.945127	0	-0.200183	0.436578	0	0.153023	0.787606	0	0.133422	0.881382	0	-0.0196009	0.999957	0	0.139191	0.765147	0	0.144811	0.784111	0	0.00561966	0.999975	0
A_32_P152696	A_32_P152696	A_32_P152696				0.131979	0.26559	0	-0.0219096	0.913263	0	-0.051995	0.653059	0	0.214525	0.999232	0	-0.0478338	0.93858	0	0.124829	0.553559	0	0.183974	0.697956	0	0.0300853	0.972889	0	-0.153889	0.999957	0	0.0896955	0.81364	0	-0.172663	0.645834	0	-0.262359	0.999975	0
A_33_P3263747	A_33_P3263747	A_33_P3263747				0.287996	0.511069	0	-0.0211052	0.978925	0	0.328467	0.300191	0	0.285639	0.999232	0	0.230703	0.89208	0	-0.889764	0.125883	0	-0.0404711	0.988112	0	-0.349572	0.876296	0	-0.309101	0.999957	0	1.1754	0.260422	0	1.12047	0.337272	0	-0.0549365	0.999975	0
A_23_P90233	NM_024303	NM_024303	79149	zinc finger and SCAN domain containing 5A	ZSCAN5A	-0.0825998	0.373834	0	0.0276931	0.829469	0	-0.0571483	0.461843	0	0.0301499	0.999232	0	0.00365717	0.99452	0	-0.0146018	0.946156	0	-0.0254515	0.965151	0	0.0848413	0.874631	0	0.110293	0.999957	0	0.0447517	0.884121	0	0.0182589	0.958989	0	-0.0264927	0.999975	0
A_33_P3259293	ENST00000493423	ENST00000493423				0.0747266	0.629127	0	-0.0533747	0.756389	0	-0.0212702	0.888168	0	-0.0801856	0.999232	0	-0.0143901	0.98798	0	-0.0765832	0.763166	0	0.0959968	0.853325	0	-0.0321044	0.973082	0	-0.128101	0.999957	0	-0.00360239	0.994475	0	0.0621931	0.898844	0	0.0657954	0.999975	0
A_23_P145068	NM_012123	NM_012123	25821	mitochondrial tRNA translation optimization 1	MTO1	-0.0917042	0.44392	0	-0.0494006	0.726656	0	-0.00691388	0.961292	0	-0.173723	0.999232	0	-0.0458558	0.93725	0	0.084441	0.682092	0	-0.0847903	0.84651	0	-0.0424867	0.961964	0	0.0423036	0.999957	0	-0.258164	0.371904	0	-0.130297	0.71687	0	0.127867	0.999975	0
A_23_P56734	NM_006895	NM_006895	3176	histamine N-methyltransferase	HNMT	-0.0201525	0.933404	0	0.0755798	0.708106	0	0.0224411	0.902491	0	0.0948335	0.999232	0	0.0264887	0.979935	0	0.516967	0.0282635	1	-0.0425936	0.96953	0	0.0531387	0.966957	0	0.0957324	0.999957	0	-0.422134	0.314539	0	-0.490479	0.315332	0	-0.0683448	0.999975	0
A_21_P0011064	TCONS_l2_00005881	TCONS_l2_00005881				0.0619493	0.774777	0	0.094187	0.63663	0	0.0336625	0.857174	0	0.229418	0.999232	0	-0.000529756	0.999589	0	-0.0159806	0.969546	0	0.0282868	0.981617	0	0.0605245	0.966283	0	0.0322376	0.999957	0	0.245398	0.593515	0	0.0154508	0.983013	0	-0.229947	0.999975	0
A_24_P304987	NM_013260	NM_013260	29115	SAP30 binding protein	SAP30BP	0.04397	0.66352	0	-0.0147925	0.916073	0	-0.0325343	0.692047	0	-0.0264376	0.999232	0	-0.0356278	0.933997	0	0.0202028	0.915253	0	0.0765042	0.80847	0	0.0177418	0.978506	0	-0.0587624	0.999957	0	-0.0466403	0.864614	0	-0.0558305	0.85456	0	-0.00919021	0.999975	0
A_24_P271014	NM_001042388	NM_001042388	9989	protein phosphatase 4 regulatory subunit 1	PPP4R1	-0.0892585	0.458402	0	-0.0731637	0.54703	0	-0.0754665	0.423049	0	0.0230859	0.999232	0	0.0290269	0.962681	0	-0.0571236	0.795547	0	-0.013792	0.984739	0	0.00230272	0.999185	0	0.0160947	0.999957	0	0.0802095	0.819107	0	0.0861505	0.829777	0	0.00594102	0.999975	0
A_24_P417162	NM_005647	NM_005647	6907	transducin beta like 1 X-linked	TBL1X	-0.17009	0.151812	0	-0.304639	0.00271354	-1	-0.20831	0.0275664	-1	-0.112777	0.999232	0	-0.190406	0.546207	0	-0.153991	0.476767	0	0.0382204	0.963653	0	-0.0963284	0.899229	0	-0.134549	0.999957	0	0.0412136	0.928161	0	-0.0364155	0.941325	0	-0.0776291	0.999975	0
A_23_P166807	NM_033010	NM_033010	57060	poly(rC) binding protein 4	PCBP4	0.181425	0.0841649	0	0.104068	0.372206	0	0.0804144	0.42374	0	0.00707416	0.999232	0	-0.0492636	0.935823	0	0.113573	0.584975	0	0.10101	0.827414	0	0.0236538	0.97976	0	-0.0773567	0.999957	0	-0.106499	0.765025	0	-0.162837	0.659591	0	-0.0563378	0.999975	0
A_23_P151368	NM_174928	NM_174928	221143	EEF1A lysine methyltransferase 1	EEF1AKMT1	0.057565	0.594008	0	0.0801441	0.387027	0	0.0571964	0.47953	0	-0.0703375	0.999232	0	-0.0721689	0.830162	0	0.0137887	0.951858	0	0.000368608	0.999338	0	0.0229477	0.973014	0	0.0225791	0.999957	0	-0.0841262	0.763853	0	-0.0859576	0.788026	0	-0.00183143	0.999975	0
A_33_P3223497	NM_023037	NM_023037	10129	FRY microtubule binding protein	FRY	-0.168953	0.0663976	0	-0.15865	0.0726632	0	-0.0925302	0.267482	0	-0.035188	0.999232	0	-0.0398001	0.942501	0	-0.291771	0.0569564	0	-0.0764232	0.854709	0	-0.0661201	0.92413	0	0.0103031	0.999957	0	0.256583	0.348977	0	0.251971	0.410457	0	-0.00461217	0.999975	0
A_21_P0010834	NM_018181	NM_018181	55205	zinc finger protein 532	ZNF532	-0.119207	0.276142	0	-0.00777296	0.97068	0	-0.0493987	0.639539	0	0.058436	0.999232	0	-0.0561682	0.912916	0	-0.152993	0.400935	0	-0.069808	0.88368	0	0.0416257	0.963417	0	0.111434	0.999957	0	0.211429	0.466067	0	0.0968253	0.803507	0	-0.114604	0.999975	0
A_23_P46903	NM_172171	NM_172171	818	calcium/calmodulin dependent protein kinase II gamma	CAMK2G	-0.117048	0.44328	0	-0.152933	0.239972	0	-0.0961273	0.424986	0	-0.0288955	0.999232	0	-0.137078	0.76175	0	-0.189098	0.418759	0	-0.0209202	0.982652	0	-0.0568059	0.960021	0	-0.0358857	0.999957	0	0.160203	0.691769	0	0.0520199	0.92309	0	-0.108183	0.999975	0
A_23_P168240	NM_003913	NM_003913	8899	pre-mRNA processing factor 4B	PRPF4B	-0.15947	0.143663	0	-0.0743914	0.574126	0	-0.0056867	0.971056	0	-0.0843175	0.999232	0	-0.0612013	0.910412	0	0.0523586	0.829331	0	-0.153784	0.719429	0	-0.0687047	0.934239	0	0.085079	0.999957	0	-0.136676	0.684297	0	-0.11356	0.777486	0	0.0231162	0.999975	0
A_33_P3230488	NM_003952	NM_003952	6199	ribosomal protein S6 kinase B2	RPS6KB2	0.155637	0.0617828	0	0.102796	0.238329	0	0.00492495	0.969046	0	0.00291964	0.999232	0	0.0617869	0.874212	0	0.172993	0.236447	0	0.150712	0.685006	0	0.0978711	0.867538	0	-0.0528412	0.999957	0	-0.170074	0.496049	0	-0.111206	0.717565	0	0.0588673	0.999975	0
A_24_P936122	NM_001001433	NM_001001433	8675	syntaxin 16	STX16	-0.0187151	0.900278	0	-0.0943398	0.361785	0	0.00774913	0.952921	0	-0.0199066	0.999232	0	0.088437	0.805897	0	-0.0463973	0.830787	0	-0.0264642	0.972356	0	-0.102089	0.874631	0	-0.0756247	0.999957	0	0.0264907	0.944664	0	0.134834	0.686652	0	0.108344	0.999975	0
A_33_P3316928	NM_020651	NM_020651	57162	pellino E3 ubiquitin protein ligase 1	PELI1	-0.227396	0.358998	0	-0.100862	0.750608	0	0.107157	0.640319	0	-0.272292	0.999232	0	0.286278	0.673645	0	-0.146768	0.753776	0	-0.334553	0.712348	0	-0.208019	0.881382	0	0.126534	0.999957	0	-0.125524	0.877003	0	0.433046	0.553539	0	0.55857	0.999975	0
A_33_P3266080	NM_006473	NM_006473	10629	TATA-box binding protein associated factor 6 like	TAF6L	0.113654	0.394242	0	0.147512	0.200131	0	-0.100572	0.335349	0	0.0694251	0.999232	0	0.0282153	0.97257	0	0.0818079	0.738753	0	0.214226	0.685006	0	0.248084	0.827784	0	0.0338583	0.999957	0	-0.0123828	0.979893	0	-0.0535925	0.910382	0	-0.0412097	0.999975	0
A_23_P43255	NM_016623	NM_016623	51571	family with sequence similarity 49 member B	FAM49B	-0.0413174	0.856421	0	-0.00758826	0.982019	0	0.072069	0.654907	0	-0.147731	0.999232	0	0.131344	0.82895	0	0.0249716	0.951858	0	-0.113386	0.871739	0	-0.0796572	0.947732	0	0.0337291	0.999957	0	-0.172702	0.725779	0	0.106372	0.861625	0	0.279074	0.999975	0
A_24_P336931	NM_001164315	NM_001164315	375248	ankyrin repeat domain 36	ANKRD36	0.0667957	0.532612	0	-0.0102127	0.952318	0	-0.0151547	0.890116	0	-0.0274202	0.999232	0	0.0366504	0.941431	0	-0.0326767	0.872593	0	0.0819504	0.824791	0	0.00494199	0.996138	0	-0.0770084	0.999957	0	0.0052565	0.989262	0	0.0693271	0.840116	0	0.0640706	0.999975	0
A_19_P00320438	NR_003255	NR_003255	9383	TSIX transcript, XIST antisense RNA	TSIX	0.0913604	0.545022	0	0.0171947	0.940892	0	0.146312	0.15172	0	0.0948737	0.999232	0	0.0800502	0.889137	0	0.0671297	0.800526	0	-0.0549518	0.939176	0	-0.129118	0.874545	0	-0.0741658	0.999957	0	0.027744	0.956865	0	0.0129205	0.981569	0	-0.0148235	0.999975	0
A_23_P150249	NM_006848	NM_006848	11007	coiled-coil domain containing 85B	CCDC85B	0.266687	0.0311295	1	0.289157	0.0130008	1	0.187287	0.0804568	0	0.0772061	0.999232	0	0.120574	0.804965	0	0.474024	0.0252403	1	0.0794003	0.90609	0	0.101871	0.907023	0	0.0224702	0.999957	0	-0.396818	0.291686	0	-0.35345	0.40003	0	0.0433679	0.999975	0
A_32_P2103	THC2756939	THC2756939				0.0538765	0.705294	0	0.0145203	0.942403	0	0.16156	0.0583852	0	0.0664806	0.999232	0	0.190142	0.487791	0	-0.0322112	0.901109	0	-0.107683	0.796967	0	-0.147039	0.850149	0	-0.0393562	0.999957	0	0.0986918	0.775433	0	0.222353	0.518296	0	0.123662	0.999975	0
A_19_P00322184	ENST00000436710	ENST00000436710				0.0455463	0.792001	0	-0.0692502	0.664226	0	0.0269461	0.853774	0	0.203962	0.999232	0	-0.0121252	0.989907	0	0.135547	0.556284	0	0.0186001	0.982652	0	-0.0961963	0.902076	0	-0.114796	0.999957	0	0.0684154	0.877736	0	-0.147672	0.732243	0	-0.216088	0.999975	0
A_24_P566701	NM_170679	NM_170679	6500	S-phase kinase associated protein 1	SKP1	0.0857655	0.514978	0	0.186457	0.0611579	0	0.138141	0.122333	0	0.188232	0.999232	0	0.163911	0.592921	0	0.118035	0.566839	0	-0.0523751	0.93401	0	0.0483159	0.95898	0	0.100691	0.999957	0	0.0701972	0.853549	0	0.0458761	0.919243	0	-0.0243211	0.999975	0
A_24_P336705	NM_004582	NM_004582	5876	Rab geranylgeranyltransferase beta subunit	RABGGTB	-0.029136	0.860962	0	-0.0190291	0.927294	0	0.0947195	0.343488	0	-0.0896557	0.999232	0	-0.0736068	0.888817	0	0.0140618	0.962529	0	-0.123855	0.779402	0	-0.113749	0.87537	0	0.0101069	0.999957	0	-0.103717	0.7781	0	-0.0876686	0.84202	0	0.0160489	0.999975	0
A_33_P3420792	NM_014891	NM_014891	11333	PDGFA associated protein 1	PDAP1	0.0575155	0.67811	0	-0.0615863	0.652221	0	-0.0594602	0.568163	0	0.0569887	0.999232	0	0.0593795	0.910379	0	-0.141992	0.45973	0	0.116976	0.777378	0	-0.0021261	0.999185	0	-0.119102	0.999957	0	0.19898	0.509389	0	0.201371	0.562546	0	0.00239085	0.999975	0
A_23_P26649	NM_020677	NM_020677	57407	NmrA like redox sensor 1	NMRAL1	0.0158427	0.933865	0	0.0237777	0.909717	0	-0.0319047	0.811402	0	-0.00902786	0.999232	0	-0.0739814	0.893937	0	0.241461	0.215613	0	0.0477474	0.948092	0	0.0556824	0.953693	0	0.00793506	0.999957	0	-0.250488	0.449687	0	-0.315442	0.397329	0	-0.0649536	0.999975	0
A_24_P28619	NM_144567	NM_144567	90806	angel homolog 2	ANGEL2	0.017776	0.947193	0	0.0709503	0.76836	0	0.14904	0.304929	0	-0.0622576	0.999232	0	0.191265	0.721602	0	-0.0676405	0.85884	0	-0.131264	0.854709	0	-0.0780893	0.954343	0	0.0531743	0.999957	0	0.00538296	0.994165	0	0.258906	0.643154	0	0.253523	0.999975	0
A_33_P3277097	NR_003673	NR_003673	79136	lymphocyte antigen 6 family member G6E	LY6G6E	0.123373	0.512254	0	0.0732136	0.735998	0	0.00944018	0.965948	0	0.0217562	0.999232	0	-0.0370256	0.97257	0	0.0526177	0.88784	0	0.113933	0.871739	0	0.0637735	0.962591	0	-0.0501592	0.999957	0	-0.0308615	0.962893	0	-0.0896433	0.885464	0	-0.0587818	0.999975	0
A_23_P12784	NM_012083	NM_012083	23401	FRAT2, WNT signaling pathway regulator	FRAT2	-0.1151	0.392254	0	-0.164599	0.146732	0	-0.0634445	0.592559	0	-0.0640525	0.999232	0	0.0449925	0.946773	0	0.0873346	0.720376	0	-0.0516558	0.943652	0	-0.101154	0.891447	0	-0.0494984	0.999957	0	-0.151387	0.67826	0	-0.0423421	0.931996	0	0.109045	0.999975	0
A_19_P00811939	NR_038322	NR_038322	9175	mitogen-activated protein kinase kinase kinase 13	MAP3K13	0.0477495	0.760246	0	-0.0224901	0.912082	0	0.104303	0.290841	0	-0.016772	0.999232	0	-0.000637851	0.999411	0	0.00324727	0.992812	0	-0.0565538	0.928555	0	-0.126793	0.867538	0	-0.0702396	0.999957	0	-0.0200193	0.967398	0	-0.00388512	0.993784	0	0.0161342	0.999975	0
A_33_P3270102	NM_194460	NM_194460	55658	ring finger protein 126	RNF126	-0.00705372	0.978039	0	0.103742	0.561503	0	0.00488289	0.981723	0	-0.0326618	0.999232	0	-0.0389555	0.967144	0	-0.142046	0.623727	0	-0.0119366	0.992961	0	0.0988594	0.927987	0	0.110796	0.999957	0	0.109384	0.829144	0	0.103091	0.859217	0	-0.00629378	0.999975	0
A_24_P494454	NM_001010862	NM_001010862	169981	spindlin family member 3	SPIN3	-0.0135621	0.928242	0	-0.0491645	0.6976	0	0.0610968	0.493529	0	0.0147546	0.999232	0	0.00464233	0.993518	0	0.043257	0.837174	0	-0.0746589	0.854017	0	-0.110261	0.864148	0	-0.0356024	0.999957	0	-0.0285024	0.938134	0	-0.0386147	0.920783	0	-0.0101122	0.999975	0
A_23_P48550	NM_015005	NM_015005	283638	centrosomal protein 170B	CEP170B	-0.0737234	0.557616	0	-0.156757	0.0980709	0	-0.116633	0.170338	0	-0.0497227	0.999232	0	-0.116998	0.722674	0	-0.104109	0.594101	0	0.0429095	0.946556	0	-0.0401245	0.965882	0	-0.0830339	0.999957	0	0.0543862	0.885509	0	-0.0128891	0.977787	0	-0.0672753	0.999975	0
A_23_P19778	NM_012450	NM_012450	26266	solute carrier family 13 member 4	SLC13A4	-0.0597021	0.636811	0	0.0163534	0.928002	0	-0.0780944	0.375483	0	-0.105008	0.999232	0	-0.0786231	0.841903	0	-0.102662	0.58087	0	0.0183924	0.980829	0	0.0944478	0.876296	0	0.0760554	0.999957	0	-0.00234538	0.995168	0	0.0240394	0.95443	0	0.0263848	0.999975	0
A_24_P185158	NM_178126	NM_178126	162427	reticulophagy regulator family member 3	RETREG3	-0.0637048	0.682036	0	-0.0152088	0.946063	0	-0.000522523	0.997125	0	0.0373757	0.999232	0	-0.018204	0.982846	0	0.0408242	0.884102	0	-0.0631823	0.922701	0	-0.0146863	0.987989	0	0.048496	0.999957	0	-0.00344851	0.994544	0	-0.0590283	0.901619	0	-0.0555797	0.999975	0
A_32_P23010	NM_001042631	NM_001042631	644096	succinate dehydrogenase complex assembly factor 1	SDHAF1	0.195939	0.0491154	1	0.208775	0.0260312	1	0.14528	0.0895632	0	0.0521577	0.999232	0	0.0894603	0.827966	0	0.451907	0.0078064	1	0.0506589	0.93401	0	0.0634947	0.936034	0	0.0128358	0.999957	0	-0.399749	0.219654	0	-0.362446	0.309727	0	0.0373025	0.999975	0
A_23_P213678	NM_000919	NM_000919	5066	peptidylglycine alpha-amidating monooxygenase	PAM	-0.0271394	0.872299	0	-0.169199	0.11355	0	0.0359065	0.777716	0	-0.162613	0.999232	0	-0.0669475	0.904616	0	-0.119753	0.579927	0	-0.0630459	0.917671	0	-0.205106	0.827784	0	-0.14206	0.999957	0	-0.0428606	0.922734	0	0.0528052	0.908683	0	0.0956658	0.999975	0
A_33_P3388135	NM_018848	NM_018848	8195	McKusick-Kaufman syndrome	MKKS	0.116955	0.272864	0	0.0984042	0.35302	0	0.124096	0.131847	0	0.0383921	0.999232	0	0.090314	0.808533	0	0.394564	0.0139941	1	-0.00714086	0.994363	0	-0.025692	0.974224	0	-0.0185511	0.999957	0	-0.356172	0.246464	0	-0.30425	0.345751	0	0.0519219	0.999975	0
A_33_P3413048	NM_017514	NM_017514	55558	plexin A3	PLXNA3	0.0725189	0.665341	0	-0.01661	0.945564	0	-0.223941	0.028463	-1	0.0955768	0.999232	0	-0.105977	0.834585	0	-0.0797442	0.768441	0	0.29646	0.685006	0	0.207331	0.835508	0	-0.0891289	0.999957	0	0.175321	0.65218	0	-0.0262323	0.962782	0	-0.201553	0.999975	0
A_33_P3351559	NM_018638	NM_018638	55500	ethanolamine kinase 1	ETNK1	0.130842	0.593045	0	0.223282	0.253744	0	0.281139	0.0742506	0	-0.229857	0.999232	0	0.287822	0.600239	0	0.284165	0.412934	0	-0.150297	0.859274	0	-0.0578576	0.969487	0	0.0924397	0.999957	0	-0.514022	0.352597	0	0.00365738	0.996178	0	0.51768	0.999975	0
A_24_P21447	NM_006753	NM_006753	6838	surfeit 6	SURF6	0.0184932	0.892513	0	-0.134161	0.111837	0	0.0429875	0.643146	0	-0.0529376	0.999232	0	-0.0561583	0.895976	0	0.130393	0.417545	0	-0.0244944	0.972328	0	-0.177148	0.827784	0	-0.152654	0.999957	0	-0.183331	0.472173	0	-0.186551	0.523291	0	-0.00322071	0.999975	0
A_23_P85952	NM_024901	NM_024901	79961	DENN domain containing 2D	DENND2D	0.0765565	0.609621	0	0.0140037	0.950871	0	0.0732512	0.518058	0	-0.0974104	0.999232	0	-0.112405	0.793917	0	0.0609923	0.812661	0	0.00330532	0.997605	0	-0.0592475	0.950331	0	-0.0625528	0.999957	0	-0.158403	0.660865	0	-0.173398	0.66533	0	-0.0149949	0.999975	0
A_24_P136866	NM_021097	NM_021097	6546	solute carrier family 8 member A1	SLC8A1	-0.0106431	0.97064	0	-0.2126	0.206154	0	-0.120831	0.449742	0	-0.00210795	0.999232	0	0.0881553	0.921556	0	0.173162	0.600255	0	0.110188	0.892952	0	-0.0917691	0.946046	0	-0.201957	0.999957	0	-0.17527	0.751713	0	-0.0850067	0.901828	0	0.0902632	0.999975	0
A_23_P13294	NM_001004459	NM_001004459	219958	olfactory receptor family 1 subfamily S member 2	OR1S2	0.11476	0.507695	0	0.0958141	0.586166	0	0.0483976	0.760246	0	-0.105074	0.999232	0	-0.195404	0.642235	0	-0.0171531	0.964686	0	0.0663628	0.936028	0	0.0474165	0.968684	0	-0.0189463	0.999957	0	-0.0879209	0.862532	0	-0.178251	0.724016	0	-0.0903298	0.999975	0
A_24_P366777	ENST00000344859	ENST00000344859				-0.0564984	0.80512	0	-0.246539	0.100276	0	-0.193572	0.145876	0	-0.0932207	0.999232	0	-0.221853	0.636815	0	0.0236962	0.95556	0	0.137074	0.84288	0	-0.0529666	0.968684	0	-0.190041	0.999957	0	-0.116917	0.830598	0	-0.24555	0.649662	0	-0.128633	0.999975	0
A_23_P138805	NM_012124	NM_012124	26973	cysteine and histidine rich domain containing 1	CHORDC1	0.0452728	0.803747	0	0.118521	0.39245	0	0.124838	0.259003	0	-0.0703539	0.999232	0	0.143639	0.734588	0	0.0623056	0.826744	0	-0.0795653	0.898442	0	-0.00631717	0.997151	0	0.0732481	0.999957	0	-0.132659	0.747534	0	0.0813336	0.872184	0	0.213993	0.999975	0
A_33_P3249793	NM_005938	NM_005938	4303	forkhead box O4	FOXO4	-0.0823986	0.456756	0	-0.0416843	0.757131	0	0.0856002	0.297186	0	0.00783615	0.999232	0	0.0389474	0.942501	0	-0.0981152	0.583898	0	-0.167999	0.685006	0	-0.127284	0.850492	0	0.0407144	0.999957	0	0.105951	0.721489	0	0.137063	0.668961	0	0.0311112	0.999975	0
A_33_P3432961	NR_038889	NR_038889	401320	uncharacterized LOC401320	LOC401320	0.0235702	0.877078	0	-0.122321	0.225244	0	0.0359883	0.74624	0	-0.0271464	0.999232	0	-0.00695153	0.991567	0	0.0393789	0.867148	0	-0.0124181	0.987172	0	-0.158309	0.835508	0	-0.145891	0.999957	0	-0.0665253	0.852392	0	-0.0463304	0.910382	0	0.0201948	0.999975	0
A_23_P1552	NM_001814	NM_001814	1075	cathepsin C	CTSC	-0.0947514	0.365522	0	0.00892455	0.962151	0	-0.0313861	0.761902	0	-0.0303607	0.999232	0	-0.0309925	0.954968	0	0.15109	0.355589	0	-0.0633652	0.88368	0	0.0403107	0.960925	0	0.103676	0.999957	0	-0.18145	0.497007	0	-0.182082	0.553539	0	-0.00063179	0.999975	0
A_23_P55731	NM_015125	NM_015125	23152	capicua transcriptional repressor	CIC	-0.167479	0.189171	0	-0.222082	0.0484756	-1	-0.215588	0.0302233	-1	-0.0705226	0.999232	0	-0.0406888	0.955641	0	-0.000763114	0.998379	0	0.0481084	0.951968	0	-0.00649414	0.996976	0	-0.0546025	0.999957	0	-0.0697595	0.87766	0	-0.0399257	0.938295	0	0.0298338	0.999975	0
A_21_P0013543	NR_045117	NR_045117	100287029	DEAD/H-box helicase 11 like 10	DDX11L10	-0.092904	0.54729	0	-0.106328	0.450014	0	0.0379641	0.787519	0	0.0580993	0.999232	0	-0.0632861	0.923984	0	0.0465896	0.872723	0	-0.130868	0.79394	0	-0.144292	0.866771	0	-0.0134242	0.999957	0	0.0115097	0.983082	0	-0.109876	0.821893	0	-0.121385	0.999975	0
A_23_P151046	NM_002259	NM_002259	3821	killer cell lectin like receptor C1	KLRC1	0.253692	0.0490829	1	0.150331	0.278469	0	0.140338	0.227886	0	0.0930178	0.999232	0	0.0523572	0.946415	0	0.232554	0.32236	0	0.113354	0.845619	0	0.00999273	0.993236	0	-0.103361	0.999957	0	-0.139536	0.751111	0	-0.180197	0.701996	0	-0.0406606	0.999975	0
A_23_P306507	NM_033360	NM_033360	3845	KRAS proto-oncogene, GTPase	KRAS	0.0665268	0.622112	0	-0.0277369	0.875187	0	-0.000819918	0.995114	0	0.0472092	0.999232	0	0.0913021	0.822148	0	-0.0405392	0.867768	0	0.0673467	0.893769	0	-0.026917	0.97456	0	-0.0942637	0.999957	0	0.0877484	0.80473	0	0.131841	0.720916	0	0.044093	0.999975	0
A_33_P3338928	NM_001343	NM_001343	1601	DAB2, clathrin adaptor protein	DAB2	0.0245947	0.88688	0	-0.0480751	0.775039	0	0.0498999	0.680837	0	-0.0472518	0.999232	0	-0.0794261	0.877732	0	-0.233037	0.222053	0	-0.0253051	0.978741	0	-0.097975	0.891447	0	-0.0726698	0.999957	0	0.185786	0.582936	0	0.153611	0.698003	0	-0.0321743	0.999975	0
A_23_P211355	NM_022720	NM_022720	54487	DGCR8, microprocessor complex subunit	DGCR8	-0.0558236	0.748246	0	0.0700972	0.672009	0	-0.082369	0.490791	0	0.017166	0.999232	0	-0.135354	0.751933	0	0.0138484	0.96747	0	0.0265454	0.979592	0	0.152466	0.858881	0	0.125921	0.999957	0	0.00331759	0.994544	0	-0.149203	0.738464	0	-0.15252	0.999975	0
A_33_P3299781	ENST00000380201	ENST00000380201				0.0761135	0.574639	0	-0.135195	0.205302	0	-0.155251	0.0778779	0	-0.00432843	0.999232	0	-0.0881879	0.840226	0	-0.0931718	0.667371	0	0.231365	0.685006	0	0.0200557	0.981902	0	-0.211309	0.999957	0	0.0888434	0.809658	0	0.0049839	0.992086	0	-0.0838595	0.999975	0
A_32_P231493	NR_047482	NR_047482	100861541	DOCK9 divergent transcript	DOCK9-DT	0.190908	0.0544639	0	-0.01736	0.928553	0	0.15312	0.0710183	0	-0.0168291	0.999232	0	0.00505561	0.993518	0	0.211081	0.226862	0	0.0377879	0.957388	0	-0.17048	0.835508	0	-0.208267	0.999957	0	-0.22791	0.441421	0	-0.206026	0.549231	0	0.0218847	0.999975	0
A_33_P3290296	ENST00000605265	ENST00000605265				-0.0361506	0.840662	0	-0.0112232	0.964209	0	0.00842509	0.961214	0	0.111661	0.999232	0	0.0978746	0.846231	0	-0.236039	0.257898	0	-0.0445756	0.957515	0	-0.0196483	0.983257	0	0.0249274	0.999957	0	0.3477	0.3256	0	0.333914	0.397329	0	-0.013786	0.999975	0
A_23_P4036	NM_018469	NM_018469	55852	testis expressed 2	TEX2	-0.11573	0.249778	0	-0.113364	0.230774	0	0.00929872	0.941561	0	0.0138999	0.999232	0	-0.0173696	0.979788	0	-0.0215359	0.929748	0	-0.125029	0.739227	0	-0.122662	0.850492	0	0.00236641	0.999957	0	0.0354358	0.923116	0	0.00416629	0.992154	0	-0.0312695	0.999975	0
A_24_P165864	NM_014879	NM_014879	9934	purinergic receptor P2Y14	P2RY14	-0.0451249	0.873617	0	0.0979786	0.705991	0	0.228644	0.148316	0	-0.031766	0.999232	0	0.165081	0.822397	0	0.0480002	0.919353	0	-0.273769	0.716682	0	-0.130666	0.924802	0	0.143103	0.999957	0	-0.0797662	0.913721	0	0.117081	0.877307	0	0.196847	0.999975	0
A_23_P16078	NM_002573	NM_002573	5050	platelet activating factor acetylhydrolase 1b catalytic subunit 3	PAFAH1B3	0.141175	0.268797	0	0.129812	0.28962	0	0.00434928	0.979611	0	0.00334341	0.999232	0	-0.0571697	0.93091	0	0.236163	0.239274	0	0.136826	0.77115	0	0.125463	0.874631	0	-0.0113627	0.999957	0	-0.23282	0.496372	0	-0.293333	0.443359	0	-0.0605131	0.999975	0
A_23_P44295	NM_015097	NM_015097	23122	cytoplasmic linker associated protein 2	CLASP2	0.062262	0.730699	0	0.109238	0.464436	0	0.217191	0.0407783	1	-0.203506	0.999232	0	0.0640639	0.930097	0	-0.0117742	0.972552	0	-0.154929	0.765557	0	-0.107953	0.898823	0	0.0469763	0.999957	0	-0.191732	0.630533	0	0.0758381	0.885464	0	0.26757	0.999975	0
A_33_P3391796	NM_005450	NM_005450	9241	noggin	NOG	0.13194	0.391893	0	0.0260949	0.916073	0	0.0367538	0.813367	0	0.0476387	0.999232	0	0.0791623	0.905326	0	-0.0714144	0.809632	0	0.0951864	0.880084	0	-0.0106589	0.993071	0	-0.105845	0.999957	0	0.119053	0.792396	0	0.150577	0.760542	0	0.0315236	0.999975	0
A_23_P50389	NM_020378	NM_020378	57106	N-acetyltransferase 14 (putative)	NAT14	0.170965	0.582849	0	0.068357	0.867848	0	0.104113	0.694314	0	0.0164548	0.999232	0	-0.0540105	0.974345	0	-0.201408	0.687233	0	0.0668515	0.972602	0	-0.0357564	0.986079	0	-0.102608	0.999957	0	0.217863	0.791893	0	0.147398	0.881559	0	-0.0704653	0.999975	0
A_21_P0011925	ENST00000434990	ENST00000434990				-0.0222329	0.876806	0	0.0217257	0.896682	0	-0.0522885	0.583069	0	0.0371154	0.999232	0	-0.00857704	0.990918	0	-0.0931597	0.616928	0	0.0300556	0.965151	0	0.0740142	0.906099	0	0.0439587	0.999957	0	0.130275	0.655379	0	0.0845827	0.81993	0	-0.0456925	0.999975	0
A_33_P3282556	NM_024600	NM_024600	79652	transmembrane protein 204	TMEM204	0.0988415	0.533963	0	0.0262344	0.910704	0	0.130926	0.242402	0	-0.0228554	0.999232	0	0.00472419	0.995165	0	0.253289	0.246376	0	-0.0320841	0.975342	0	-0.104691	0.900547	0	-0.0726071	0.999957	0	-0.276144	0.453707	0	-0.248564	0.562829	0	0.0275796	0.999975	0
A_23_P259692	NM_058179	NM_058179	29968	phosphoserine aminotransferase 1	PSAT1	0.0620545	0.687151	0	0.0215614	0.919832	0	0.037873	0.769451	0	-0.160261	0.999232	0	-0.194738	0.527609	0	0.147888	0.488149	0	0.0241815	0.979737	0	-0.0163116	0.986581	0	-0.0404931	0.999957	0	-0.308149	0.350726	0	-0.342626	0.3609	0	-0.0344772	0.999975	0
A_33_P3371055	NM_004161	NM_004161	5861	RAB1A, member RAS oncogene family	RAB1A	-0.152768	0.318947	0	-0.128215	0.403204	0	0.0120563	0.949349	0	-0.194977	0.999232	0	0.0344228	0.971163	0	-0.056747	0.860214	0	-0.164824	0.765395	0	-0.140271	0.87537	0	0.0245529	0.999957	0	-0.13823	0.763132	0	0.0911698	0.869783	0	0.2294	0.999975	0
A_21_P0011315	ENST00000560415	ENST00000560415				-0.0609591	0.569366	0	-0.0755114	0.429934	0	-0.0244562	0.801762	0	0.0160712	0.999232	0	-0.12678	0.604087	0	-0.103529	0.520562	0	-0.0365029	0.946556	0	-0.0510552	0.937066	0	-0.0145523	0.999957	0	0.1196	0.648559	0	-0.023251	0.948926	0	-0.142851	0.999975	0
A_23_P332042	NM_004259	NM_004259	9400	RecQ like helicase 5	RECQL5	-0.0725581	0.562459	0	-0.064347	0.612542	0	-0.130075	0.117237	0	-0.100033	0.999232	0	-0.14301	0.624257	0	0.227382	0.170339	0	0.0575168	0.913508	0	0.0657279	0.93013	0	0.00821114	0.999957	0	-0.327415	0.260422	0	-0.370392	0.284868	0	-0.0429765	0.999975	0
A_23_P20494	NM_006096	NM_006096	10397	N-myc downstream regulated 1	NDRG1	-0.262414	0.0230593	-1	-0.236973	0.0345153	-1	-0.178648	0.0767675	0	-0.121574	0.999232	0	-0.246918	0.430215	0	-0.165054	0.469628	0	-0.0837651	0.88368	0	-0.0583249	0.954985	0	0.0254402	0.999957	0	0.0434794	0.928161	0	-0.0818638	0.868027	0	-0.125343	0.999975	0
A_21_P0006125	TCONS_00015917	TCONS_00015917				0.143433	0.462541	0	-0.0376812	0.896061	0	-0.00305502	0.989892	0	-0.0748578	0.999232	0	-0.0515178	0.957821	0	-0.123175	0.716531	0	0.146488	0.838167	0	-0.0346261	0.980706	0	-0.181115	0.999957	0	0.0483174	0.940355	0	0.0716574	0.916376	0	0.02334	0.999975	0
A_23_P135239	NM_005077	NM_005077	7088	transducin like enhancer of split 1	TLE1	-0.0751979	0.612149	0	-0.2449	0.0171998	-1	-0.122493	0.213871	0	0.0353933	0.999232	0	-0.148515	0.679657	0	-0.0519447	0.843059	0	0.0472952	0.948092	0	-0.122407	0.87402	0	-0.169702	0.999957	0	0.0873381	0.825872	0	-0.0965701	0.83343	0	-0.183908	0.999975	0
A_23_P364355	ENST00000390361	ENST00000390361				-0.0327393	0.834636	0	0.0258219	0.890172	0	0.0365843	0.761713	0	-0.0242844	0.999232	0	-0.0479863	0.938073	0	-0.0688351	0.765261	0	-0.0693236	0.893957	0	-0.0107625	0.989921	0	0.0585611	0.999957	0	0.0445506	0.91655	0	0.0208488	0.965639	0	-0.0237019	0.999975	0
A_32_P156373	DA110513	DA110513				0.0669056	0.502152	0	-0.0232377	0.863796	0	0.0405151	0.6324	0	0.0227588	0.999232	0	0.0306033	0.948574	0	0.127143	0.385198	0	0.0263905	0.96432	0	-0.0637528	0.906677	0	-0.0901433	0.999957	0	-0.104384	0.681275	0	-0.0965399	0.744625	0	0.0078445	0.999975	0
A_23_P60240	NM_032634	NM_032634	84720	phosphatidylinositol glycan anchor biosynthesis class O	PIGO	-0.0970376	0.337438	0	-0.0423318	0.745023	0	-0.088669	0.265708	0	-0.09684	0.999232	0	-0.0560973	0.899056	0	-0.000441993	0.998622	0	-0.00836856	0.99147	0	0.0463372	0.950282	0	0.0547058	0.999957	0	-0.096398	0.744288	0	-0.0556553	0.878514	0	0.0407426	0.999975	0
A_33_P3217534	NM_053043	NM_053043	155435	RNA binding motif protein 33	RBM33	-0.0649768	0.643403	0	-0.0717831	0.59089	0	-0.0934489	0.33084	0	0.0592682	0.999232	0	0.0869392	0.842167	0	0.0890981	0.683933	0	0.0284722	0.973207	0	0.0216658	0.981347	0	-0.00680636	0.999957	0	-0.0298299	0.944182	0	-0.00215891	0.996171	0	0.027671	0.999975	0
A_23_P4144	NM_025233	NM_025233	80347	Coenzyme A synthase	COASY	-0.113502	0.449028	0	-0.107509	0.453899	0	-0.0921409	0.436381	0	-0.0576846	0.999232	0	-0.0916586	0.867802	0	0.118668	0.634894	0	-0.0213607	0.981865	0	-0.0153684	0.987989	0	0.00599228	0.999957	0	-0.176353	0.649953	0	-0.210326	0.624797	0	-0.0339739	0.999975	0
A_21_P0009984	TCONS_00028249	TCONS_00028249				-0.0304111	0.886509	0	-0.375271	0.00201502	-1	-0.225815	0.0474324	-1	0.0360235	0.999232	0	-0.116145	0.837942	0	-0.251832	0.297591	0	0.195404	0.728836	0	-0.149455	0.87402	0	-0.344859	0.999957	0	0.287856	0.473836	0	0.135687	0.800835	0	-0.152169	0.999975	0
A_33_P3362933	NM_002099	NM_002099	2993	glycophorin A (MNS blood group)	GYPA	0.279653	0.218817	0	0.240708	0.281959	0	0.441826	0.0113615	1	0.128537	0.999232	0	0.398661	0.478454	0	-0.354097	0.35543	0	-0.162173	0.868835	0	-0.201118	0.885246	0	-0.0389452	0.999957	0	0.482634	0.436297	0	0.752758	0.309727	0	0.270124	0.999975	0
A_24_P104119	NM_019034	NM_019034	54509	ras homolog family member F, filopodia associated	RHOF	0.00767716	0.963524	0	0.106619	0.309832	0	0.00605706	0.966612	0	0.0548976	0.999232	0	-0.0267186	0.966881	0	0.0675989	0.751279	0	0.0016201	0.997941	0	0.100562	0.876296	0	0.0989423	0.999957	0	-0.0127013	0.975975	0	-0.0943175	0.808332	0	-0.0816162	0.999975	0
A_21_P0011708	TCONS_l2_00012669	TCONS_l2_00012669				0.0288235	0.841729	0	-0.0245364	0.88463	0	-0.0377559	0.724714	0	-0.0174088	0.999232	0	-0.111155	0.736414	0	-0.0262521	0.915091	0	0.0665794	0.884973	0	0.0132195	0.987399	0	-0.05336	0.999957	0	0.00884323	0.98334	0	-0.0849028	0.827451	0	-0.093746	0.999975	0
A_23_P319270	NM_014984	NM_014984	22994	centrosomal protein 131	CEP131	-0.0534293	0.721427	0	-0.23844	0.0137097	-1	-0.226439	0.00974497	-1	-0.140055	0.999232	0	-0.182526	0.534545	0	-0.0972983	0.654268	0	0.17301	0.708257	0	-0.0120008	0.988895	0	-0.185011	0.999957	0	-0.0427566	0.919746	0	-0.0852275	0.843011	0	-0.0424709	0.999975	0
A_23_P819	NM_005101	NM_005101	9636	ISG15 ubiquitin-like modifier	ISG15	0.17648	0.751622	0	0.841428	0.0190399	1	-0.0398196	0.941468	0	0.240864	0.999232	0	-0.593664	0.604613	0	0.253291	0.76794	0	0.216299	0.922701	0	0.881248	0.827784	0	0.664948	0.999957	0	-0.0124274	0.994475	0	-0.846955	0.519178	0	-0.834528	0.999975	0
A_24_P102895	NM_015023	NM_015023	23038	WD and tetratricopeptide repeats 1	WDTC1	-0.0590181	0.772714	0	0.0416612	0.862484	0	-0.0836946	0.56372	0	0.0221859	0.999232	0	-0.0879273	0.901665	0	-0.303051	0.215695	0	0.0246764	0.981865	0	0.125356	0.891447	0	0.100679	0.999957	0	0.325237	0.43457	0	0.215124	0.668593	0	-0.110113	0.999975	0
A_33_P3266998	NR_026810	NR_026810				0.0790112	0.669338	0	-0.0530431	0.803679	0	-0.098361	0.455709	0	0.148347	0.999232	0	-0.0907371	0.891281	0	-0.143691	0.596352	0	0.177372	0.748068	0	0.0453179	0.968684	0	-0.132054	0.999957	0	0.292038	0.464462	0	0.0529539	0.927307	0	-0.239084	0.999975	0
A_33_P3235189	NM_152345	NM_152345	124930	ankyrin repeat domain 13B	ANKRD13B	0.0114518	0.978538	0	0.0564777	0.894328	0	0.0939088	0.721864	0	0.0890436	0.999232	0	-0.0621777	0.969662	0	-0.141547	0.788258	0	-0.082457	0.961565	0	-0.0374311	0.98509	0	0.0450259	0.999957	0	0.230591	0.773581	0	0.0793695	0.937509	0	-0.151221	0.999975	0
A_33_P3839334	ENST00000606994	ENST00000606994				0.102963	0.23128	0	-0.0370898	0.751744	0	0.00305247	0.978916	0	0.0531541	0.999232	0	-0.00186242	0.997085	0	0.103822	0.492428	0	0.09991	0.756127	0	-0.0401423	0.952131	0	-0.140052	0.999957	0	-0.0506679	0.8609	0	-0.105684	0.713511	0	-0.0550165	0.999975	0
A_33_P3343715	ENST00000394111	ENST00000394111				-0.0556938	0.686239	0	0.00322596	0.988355	0	-0.11392	0.19438	0	0.0448229	0.999232	0	-0.0373367	0.949964	0	-0.114222	0.561083	0	0.0582267	0.916492	0	0.117146	0.867538	0	0.0589197	0.999957	0	0.159045	0.607063	0	0.0768858	0.85186	0	-0.0821596	0.999975	0
A_24_P118591	A_24_P118591	A_24_P118591				0.34132	0.125994	0	0.293624	0.179234	0	0.27707	0.135733	0	0.0268362	0.999232	0	0.214368	0.7941	0	0.454859	0.223833	0	0.0642496	0.969619	0	0.0165541	0.993236	0	-0.0476955	0.999957	0	-0.428023	0.505007	0	-0.240491	0.770375	0	0.187532	0.999975	0
A_24_P91405	NM_152601	NM_152601	163051	zinc finger protein 709	ZNF709	-0.00526999	0.979431	0	0.146187	0.201888	0	0.0106927	0.945858	0	0.0663973	0.999232	0	0.116444	0.780973	0	0.304423	0.10312	0	-0.0159627	0.984482	0	0.135494	0.865217	0	0.151457	0.999957	0	-0.238026	0.472467	0	-0.187979	0.633243	0	0.0500466	0.999975	0
A_24_P376309	NM_032595	NM_032595	84687	protein phosphatase 1 regulatory subunit 9B	PPP1R9B	-0.20639	0.0571227	0	-0.202735	0.0505751	0	-0.229355	0.0116561	-1	-0.127462	0.999232	0	-0.171046	0.595439	0	-0.308591	0.0906929	0	0.0229652	0.979833	0	0.0266198	0.978244	0	0.00365458	0.999957	0	0.181129	0.59137	0	0.137546	0.733343	0	-0.0435836	0.999975	0
A_23_P83781	NM_004762	NM_004762	9267	cytohesin 1	CYTH1	-0.125236	0.292547	0	-0.0916232	0.461975	0	-0.0244911	0.853076	0	-0.160258	0.999232	0	-0.0805171	0.863789	0	-0.0731858	0.752078	0	-0.100745	0.8301	0	-0.0671321	0.936034	0	0.0336132	0.999957	0	-0.087072	0.817722	0	-0.0073313	0.988042	0	0.0797407	0.999975	0
A_21_P0013914	NM_001145249	NM_001145249	100132403	family with sequence similarity 157 member B (non-protein coding)	FAM157B	-0.151888	0.429441	0	-0.178653	0.292798	0	-0.168729	0.235556	0	0.0830227	0.999232	0	0.0271932	0.981585	0	-0.134371	0.687233	0	0.0168416	0.989415	0	-0.0099235	0.995698	0	-0.0267651	0.999957	0	0.217394	0.669124	0	0.161565	0.795517	0	-0.0558295	0.999975	0
A_23_P411157	NM_005430	NM_005430	7471	Wnt family member 1	WNT1	0.0795361	0.46689	0	0.0138166	0.936069	0	-0.15516	0.0366525	-1	0.0425517	0.999232	0	-0.136871	0.600239	0	-0.0636557	0.742118	0	0.234696	0.685006	0	0.168976	0.827784	0	-0.0657195	0.999957	0	0.106207	0.716034	0	-0.0732152	0.839506	0	-0.179423	0.999975	0
A_23_P27795	NM_021102	NM_021102	10653	serine peptidase inhibitor, Kunitz type 2	SPINT2	-0.0256611	0.860195	0	-0.0995808	0.334807	0	-0.0318179	0.771576	0	-0.0671991	0.999232	0	-0.0906037	0.800405	0	0.0821593	0.678682	0	0.00615673	0.994942	0	-0.0677629	0.923924	0	-0.0739196	0.999957	0	-0.149358	0.610204	0	-0.172763	0.596656	0	-0.0234045	0.999975	0
A_21_P0000760	NR_038318	NR_038318				-0.0298642	0.951635	0	0.34831	0.248008	0	-0.0595801	0.872092	0	0.196387	0.999232	0	-0.110433	0.949071	0	-0.474569	0.369363	0	0.0297158	0.989415	0	0.40789	0.850492	0	0.378174	0.999957	0	0.670956	0.431535	0	0.364137	0.732201	0	-0.306819	0.999975	0
A_21_P0010891	ENST00000413722	ENST00000413722				-0.0282648	0.816696	0	-0.000739553	0.99751	0	-0.0459906	0.590853	0	-0.00822525	0.999232	0	-0.0231552	0.966325	0	-0.298019	0.0290769	-1	0.0177257	0.979737	0	0.045251	0.946046	0	0.0275253	0.999957	0	0.289793	0.255711	0	0.274863	0.326704	0	-0.0149299	0.999975	0
A_24_P169073	NM_182623	NM_182623	348487	family with sequence similarity 131 member C	FAM131C	0.120668	0.812128	0	-0.140664	0.791777	0	0.169501	0.645156	0	0.139743	0.999232	0	-0.0555414	0.982846	0	-1.01803	0.0729414	0	-0.0488333	0.984482	0	-0.310165	0.889758	0	-0.261332	0.999957	0	1.15778	0.260422	0	0.962491	0.397329	0	-0.195285	0.999975	0
A_33_P3279940	NM_032027	NM_032027	83941	TM2 domain containing 1	TM2D1	0.104101	0.215577	0	0.00309178	0.986257	0	0.057424	0.448134	0	0.0644053	0.999232	0	0.0229346	0.963603	0	0.0887538	0.563538	0	0.0466773	0.91157	0	-0.0543323	0.927556	0	-0.10101	0.999957	0	-0.0243485	0.938836	0	-0.0658192	0.835973	0	-0.0414708	0.999975	0
A_33_P3411315	NM_033185	NM_033185	85293	keratin associated protein 3-3	KRTAP3-3	0.0404899	0.922212	0	0.0992767	0.798872	0	0.0636684	0.833909	0	0.156126	0.999232	0	0.0104656	0.995071	0	-0.350451	0.455306	0	-0.0231785	0.991777	0	0.0356083	0.986784	0	0.0587868	0.999957	0	0.506576	0.492443	0	0.360916	0.683946	0	-0.14566	0.999975	0
A_23_P34546	NM_006642	NM_006642	10806	serologically defined colon cancer antigen 8	SDCCAG8	-0.0687021	0.553411	0	0.00836671	0.964533	0	-0.105309	0.18111	0	0.0332336	0.999232	0	-0.00925219	0.989907	0	0.0154075	0.950946	0	0.0366068	0.951471	0	0.113676	0.858665	0	0.0770688	0.999957	0	0.0178262	0.964901	0	-0.0246597	0.950639	0	-0.0424858	0.999975	0
A_33_P3346891	NM_001144755	NM_001144755	4603	MYB proto-oncogene like 1	MYBL1	0.0229336	0.846374	0	-0.00502648	0.97744	0	-0.058918	0.434218	0	-0.0291667	0.999232	0	0.0220218	0.966325	0	0.00259914	0.991939	0	0.0818516	0.80166	0	0.0538915	0.928903	0	-0.0279601	0.999957	0	-0.0317659	0.919704	0	0.0194226	0.955615	0	0.0511885	0.999975	0
A_23_P67198	NM_015692	NM_015692	27151	C3 and PZP like, alpha-2-macroglobulin domain containing 8	CPAMD8	-0.0104216	0.947871	0	-0.2064	0.0172517	-1	-0.0781681	0.37737	0	0.00202822	0.999232	0	-0.140839	0.617792	0	-0.0935358	0.624971	0	0.0677465	0.882686	0	-0.128232	0.850492	0	-0.195978	0.999957	0	0.095564	0.765776	0	-0.0473036	0.904998	0	-0.142868	0.999975	0
A_32_P56143	THC2582065	THC2582065				0.115537	0.513523	0	0.0962563	0.593493	0	0.0544967	0.72999	0	0.0510335	0.999232	0	0.155106	0.757349	0	-0.14686	0.60286	0	0.0610402	0.946556	0	0.0417596	0.971345	0	-0.0192806	0.999957	0	0.197893	0.656968	0	0.301965	0.524584	0	0.104072	0.999975	0
A_23_P502808	NM_178013	NM_178013	145270	proline rich membrane anchor 1	PRIMA1	0.0322929	0.956389	0	0.087174	0.8876	0	-0.0798125	0.853541	0	0.144042	0.999232	0	0.0358066	0.989907	0	-0.996877	0.0840109	0	0.112105	0.965151	0	0.166987	0.955238	0	0.0548811	0.999957	0	1.14092	0.268743	0	1.03268	0.371031	0	-0.108236	0.999975	0
A_32_P394951	NM_145807	NM_145807	126147	netrin 5	NTN5	0.0181524	0.928038	0	-0.0527332	0.772925	0	-0.0168919	0.914682	0	0.0583578	0.999232	0	-0.118876	0.7941	0	-0.132424	0.576966	0	0.0350443	0.970667	0	-0.0358413	0.971345	0	-0.0708856	0.999957	0	0.190781	0.607609	0	0.0135476	0.981367	0	-0.177234	0.999975	0
A_23_P148546	NM_003491	NM_003491	8260	N(alpha)-acetyltransferase 10, NatA catalytic subunit	NAA10	0.112717	0.282186	0	0.118614	0.219077	0	0.0600439	0.52604	0	0.0578074	0.999232	0	-0.00833247	0.991469	0	0.235978	0.134253	0	0.0526729	0.921957	0	0.0585697	0.936428	0	0.00589681	0.999957	0	-0.178171	0.528191	0	-0.244311	0.433806	0	-0.0661399	0.999975	0
A_33_P3399788	NM_001085	NM_001085	12	serpin family A member 3	SERPINA3	0.0990775	0.485592	0	-0.0198159	0.928002	0	0.0232346	0.874024	0	0.0806493	0.999232	0	-0.0275056	0.972922	0	-0.08181	0.742118	0	0.0758429	0.893769	0	-0.0430506	0.966957	0	-0.118893	0.999957	0	0.162459	0.653204	0	0.0543044	0.910166	0	-0.108155	0.999975	0
A_23_P8311	NM_016614	NM_016614	51567	tyrosyl-DNA phosphodiesterase 2	TDP2	-0.0991224	0.627087	0	0.0195754	0.948902	0	0.129736	0.361471	0	-0.22367	0.999232	0	0.235458	0.600239	0	0.0364837	0.92857	0	-0.228858	0.715917	0	-0.11016	0.921697	0	0.118698	0.999957	0	-0.260153	0.576472	0	0.198974	0.720511	0	0.459128	0.999975	0
A_24_P466374	NM_001990	NM_001990	2140	EYA transcriptional coactivator and phosphatase 3	EYA3	-0.0109205	0.947838	0	-0.0897598	0.430316	0	-0.0180249	0.888743	0	-0.0165954	0.999232	0	-0.0687573	0.884085	0	0.0760614	0.717945	0	0.00710432	0.994363	0	-0.0717349	0.920241	0	-0.0788393	0.999957	0	-0.0926569	0.785239	0	-0.144819	0.681641	0	-0.0521619	0.999975	0
A_33_P3331726	NR_027451	NR_027451	647979	non-coding RNA activated by DNA damage	NORAD	-0.154812	0.201561	0	0.0345993	0.854292	0	0.0548551	0.65279	0	-0.0804369	0.999232	0	0.0312767	0.966474	0	-0.025007	0.934579	0	-0.209667	0.685006	0	-0.0202557	0.982814	0	0.189411	0.999957	0	-0.0554299	0.901119	0	0.0562837	0.905621	0	0.111714	0.999975	0
A_21_P0000530	NR_045024	NR_045024	125144	LRRC75A antisense RNA 1	LRRC75A-AS1	0.188979	0.0958997	0	0.0736913	0.617035	0	-0.0581751	0.625871	0	0.132113	0.999232	0	0.00710124	0.992262	0	0.0686642	0.785165	0	0.247154	0.685006	0	0.131866	0.867538	0	-0.115287	0.999957	0	0.0634484	0.883535	0	-0.061563	0.896755	0	-0.125011	0.999975	0
A_23_P140290	NM_021136	NM_021136	6252	reticulon 1	RTN1	-0.245169	0.0482412	-1	-0.314376	0.00583792	-1	-0.0644684	0.63164	0	-0.114536	0.999232	0	-0.259401	0.430215	0	-0.00409032	0.991942	0	-0.180701	0.729852	0	-0.249907	0.827784	0	-0.0692065	0.999957	0	-0.110445	0.801842	0	-0.25531	0.553539	0	-0.144865	0.999975	0
A_33_P3306526	A_33_P3306526	A_33_P3306526				-0.194116	0.47612	0	0.0151475	0.975454	0	0.00522554	0.988373	0	0.0705678	0.999232	0	-0.241797	0.759442	0	-0.112558	0.824543	0	-0.199342	0.841236	0	0.00992201	0.99788	0	0.209264	0.999957	0	0.183126	0.815094	0	-0.12924	0.886549	0	-0.312365	0.999975	0
A_33_P3272558	NM_001185011	NM_001185011	29781	non-SMC condensin II complex subunit H2	NCAPH2	0.100961	0.387571	0	-0.038014	0.809014	0	-0.0409104	0.711314	0	-0.051936	0.999232	0	-0.136501	0.658489	0	0.0361783	0.882305	0	0.141871	0.731312	0	0.00289641	0.999185	0	-0.138975	0.999957	0	-0.0881143	0.798475	0	-0.172679	0.621649	0	-0.0845649	0.999975	0
A_23_P210425	NM_181526	NM_181526	10398	myosin light chain 9	MYL9	-0.217182	0.310145	0	-0.0763587	0.796816	0	-0.0851366	0.682611	0	0.0510591	0.999232	0	-0.155037	0.847392	0	-0.236721	0.519469	0	-0.132046	0.884343	0	0.00877792	0.997685	0	0.140824	0.999957	0	0.28778	0.62774	0	0.0816841	0.920406	0	-0.206096	0.999975	0
A_24_P340066	NM_001421	NM_001421	2000	E74 like ETS transcription factor 4	ELF4	-0.193223	0.0648595	0	-0.149133	0.157493	0	-0.199845	0.0222549	-1	-0.109768	0.999232	0	-0.239269	0.356583	0	-0.125373	0.543558	0	0.00662248	0.995009	0	0.0507119	0.955259	0	0.0440894	0.999957	0	0.0156053	0.972491	0	-0.113896	0.779038	0	-0.129501	0.999975	0
A_23_P40588	NM_172002	NM_172002	150274	HscB mitochondrial iron-sulfur cluster cochaperone	HSCB	0.0216789	0.889316	0	0.0948896	0.397752	0	0.0918327	0.310959	0	0.103222	0.999232	0	0.0287106	0.964725	0	0.116283	0.549951	0	-0.0701539	0.88368	0	0.00305682	0.998928	0	0.0732107	0.999957	0	-0.0130612	0.97585	0	-0.0875727	0.828171	0	-0.0745115	0.999975	0
A_33_P3287537	ENST00000371720	ENST00000371720				-0.0439675	0.694949	0	0.00206149	0.990701	0	-0.0954782	0.175265	0	0.0134828	0.999232	0	0.0235599	0.963861	0	-0.10156	0.516956	0	0.0515107	0.901826	0	0.0975397	0.865217	0	0.046029	0.999957	0	0.115042	0.653204	0	0.125119	0.661574	0	0.010077	0.999975	0
A_33_P3365501	A_33_P3365501	A_33_P3365501				0.254184	0.32794	0	0.222149	0.386039	0	0.262599	0.188746	0	0.248025	0.999232	0	0.260689	0.743891	0	-0.00489778	0.995267	0	-0.00841484	0.996805	0	-0.0404499	0.982814	0	-0.032035	0.999957	0	0.252923	0.739205	0	0.265587	0.757751	0	0.0126636	0.999975	0
A_23_P87964	NM_001984	NM_001984	2098	esterase D	ESD	0.0641639	0.64496	0	0.0578007	0.686858	0	0.106543	0.249519	0	0.0321589	0.999232	0	-0.0918016	0.82647	0	0.0663214	0.771887	0	-0.0423791	0.950683	0	-0.0487423	0.956816	0	-0.00636314	0.999957	0	-0.0341625	0.93447	0	-0.158123	0.66533	0	-0.12396	0.999975	0
A_32_P122793	NR_026920	NR_026920	150291	MORC2 antisense RNA 1	MORC2-AS1	0.062582	0.862724	0	0.181277	0.529976	0	0.0194045	0.953311	0	0.0303588	0.999232	0	-0.114465	0.933447	0	-0.13696	0.795781	0	0.0431776	0.981617	0	0.161873	0.928903	0	0.118695	0.999957	0	0.167319	0.844421	0	0.0224949	0.984634	0	-0.144824	0.999975	0
A_33_P3394378	A_33_P3394378	A_33_P3394378				0.200592	0.168101	0	0.0510214	0.817069	0	-0.00645257	0.974337	0	0.0343329	0.999232	0	-0.106723	0.858181	0	-0.12986	0.645327	0	0.207044	0.715526	0	0.057474	0.965257	0	-0.14957	0.999957	0	0.164193	0.71694	0	0.0231368	0.971637	0	-0.141056	0.999975	0
A_21_P0000349	NR_002998	NR_002998	677679	small Cajal body-specific RNA 3	SCARNA3	-0.162414	0.332255	0	-0.307348	0.0232657	-1	-0.136511	0.30754	0	-0.00181393	0.999232	0	0.0984332	0.891281	0	-0.133234	0.65928	0	-0.0259033	0.981865	0	-0.170837	0.867538	0	-0.144934	0.999957	0	0.13142	0.796365	0	0.231667	0.651887	0	0.100247	0.999975	0
A_24_P934563	NM_014342	NM_014342	23788	mitochondrial carrier 2	MTCH2	0.0459178	0.707525	0	-0.0366116	0.785949	0	0.0741267	0.364107	0	0.0121293	0.999232	0	-0.0138082	0.983534	0	0.0497013	0.800551	0	-0.0282089	0.965151	0	-0.110738	0.858639	0	-0.0825294	0.999957	0	-0.037572	0.914934	0	-0.0635095	0.858797	0	-0.0259376	0.999975	0
A_23_P61674	NM_020666	NM_020666	57396	CDC like kinase 4	CLK4	0.0328822	0.909826	0	0.122795	0.593056	0	0.157738	0.341093	0	-0.118309	0.999232	0	0.224858	0.707062	0	0.143405	0.704671	0	-0.124855	0.884528	0	-0.0349425	0.981801	0	0.089913	0.999957	0	-0.261714	0.644128	0	0.081453	0.915153	0	0.343167	0.999975	0
A_32_P64200	NM_002098	NM_002098	2979	guanylate cyclase activator 1B	GUCA1B	-0.0722296	0.47612	0	-0.0578228	0.578617	0	-0.101054	0.153988	0	0.0473763	0.999232	0	0.00428591	0.993433	0	-0.166217	0.24497	0	0.0288241	0.961159	0	0.0432309	0.949507	0	0.0144068	0.999957	0	0.213593	0.374737	0	0.170503	0.542134	0	-0.0430904	0.999975	0
A_32_P42925	NM_033546	NM_033546	103910	myosin light chain 12B	MYL12B	0.190796	0.0901398	0	0.138074	0.232416	0	0.154932	0.10287	0	0.0533529	0.999232	0	0.0363151	0.957821	0	0.188465	0.353419	0	0.035864	0.965151	0	-0.0168572	0.986079	0	-0.0527212	0.999957	0	-0.135112	0.712515	0	-0.15215	0.705794	0	-0.0170378	0.999975	0
A_24_P277367	NM_002994	NM_002994	6374	C-X-C motif chemokine ligand 5	CXCL5	-0.187783	0.27525	0	-0.0592941	0.809014	0	0.0664624	0.699587	0	-0.0292755	0.999232	0	-0.0183847	0.989295	0	-0.124943	0.702365	0	-0.254246	0.708257	0	-0.125756	0.903873	0	0.128489	0.999957	0	0.0956676	0.868357	0	0.106558	0.867298	0	0.0108908	0.999975	0
A_24_P235316	NM_005662	NM_005662	7419	voltage dependent anion channel 3	VDAC3	-0.00272658	0.990337	0	-0.0219372	0.918967	0	0.1921	0.041769	1	-0.066391	0.999232	0	-0.0727351	0.897739	0	0.0913001	0.701358	0	-0.194827	0.697046	0	-0.214037	0.827784	0	-0.0192106	0.999957	0	-0.157691	0.661001	0	-0.164035	0.683946	0	-0.00634405	0.999975	0
A_23_P130020	NM_016001	NM_016001	51096	UTP18, small subunit processome component	UTP18	0.149031	0.27713	0	0.0792571	0.626318	0	0.160166	0.129254	0	-0.0258058	0.999232	0	-0.011675	0.990627	0	0.187253	0.413851	0	-0.0111349	0.992331	0	-0.0809089	0.934239	0	-0.069774	0.999957	0	-0.213059	0.570198	0	-0.198928	0.64541	0	0.0141308	0.999975	0
A_23_P89343	NM_152244	NM_152244	29916	sorting nexin 11	SNX11	0.0480988	0.727724	0	0.00892351	0.965297	0	-0.0209025	0.864945	0	0.0385436	0.999232	0	-0.0393784	0.945127	0	0.173183	0.318584	0	0.0690013	0.883554	0	0.0298261	0.969487	0	-0.0391752	0.999957	0	-0.13464	0.662061	0	-0.212562	0.517144	0	-0.077922	0.999975	0
A_23_P67896	NM_006922	NM_006922	6328	sodium voltage-gated channel alpha subunit 3	SCN3A	0.0470336	0.721427	0	0.0361778	0.805309	0	0.0489554	0.618615	0	0.0125615	0.999232	0	-0.121098	0.689335	0	0.0568601	0.785165	0	-0.00192182	0.997941	0	-0.0127776	0.987399	0	-0.0108558	0.999957	0	-0.0442986	0.904391	0	-0.177958	0.579521	0	-0.133659	0.999975	0
A_23_P202988	NM_015423	NM_015423	60496	aminoadipate-semialdehyde dehydrogenase-phosphopantetheinyl transferase	AASDHPPT	0.0448465	0.854619	0	-0.00475157	0.989353	0	0.122114	0.429197	0	-0.119242	0.999232	0	0.0643554	0.946367	0	0.02139	0.961374	0	-0.0772674	0.936028	0	-0.126865	0.908064	0	-0.0495981	0.999957	0	-0.140632	0.801851	0	0.0429654	0.951708	0	0.183598	0.999975	0
A_23_P3574	NM_030819	NM_030819	81577	glucose-fructose oxidoreductase domain containing 2	GFOD2	0.00208137	0.992927	0	-0.0756849	0.588667	0	0.0195798	0.890195	0	-0.0168867	0.999232	0	0.291814	0.226675	0	-0.0176533	0.953492	0	-0.0174984	0.982652	0	-0.0952646	0.894286	0	-0.0777662	0.999957	0	0.000766554	0.998691	0	0.309467	0.395603	0	0.308701	0.999975	0
A_24_P142305	NM_000517	NM_000517	3040	hemoglobin subunit alpha 2	HBA2	0.0294733	0.813533	0	-0.0150197	0.9263	0	0.0479362	0.58378	0	0.00492543	0.999232	0	0.00870379	0.989907	0	0.194049	0.177599	0	-0.0184629	0.979737	0	-0.0629559	0.914937	0	-0.044493	0.999957	0	-0.189123	0.447095	0	-0.185345	0.516907	0	0.00377836	0.999975	0
A_33_P3244669	NM_018247	NM_018247	55754	transmembrane protein 30A	TMEM30A	-0.061773	0.844622	0	0.000918709	0.998672	0	0.0577147	0.816908	0	-0.273628	0.999232	0	0.289815	0.652797	0	0.0626007	0.906295	0	-0.119488	0.918013	0	-0.056796	0.974027	0	0.0626917	0.999957	0	-0.336229	0.600673	0	0.227214	0.775694	0	0.563443	0.999975	0
A_23_P138025	NM_018066	NM_018066	54707	GPN-loop GTPase 2	GPN2	0.0542505	0.663249	0	-0.0737039	0.501344	0	-0.0542217	0.561873	0	0.0105121	0.999232	0	-0.216662	0.319336	0	-0.0552517	0.786801	0	0.108472	0.77115	0	-0.0194822	0.980712	0	-0.127954	0.999957	0	0.0657638	0.841949	0	-0.16141	0.611681	0	-0.227174	0.999975	0
A_24_P4661	NM_004879	NM_004879	9538	EI24, autophagy associated transmembrane protein	EI24	0.0243929	0.906789	0	0.0484359	0.815718	0	0.116638	0.330768	0	-0.02946	0.999232	0	-0.00204342	0.998553	0	0.324153	0.137182	0	-0.0922454	0.88368	0	-0.0682024	0.950282	0	0.024043	0.999957	0	-0.353613	0.355211	0	-0.326196	0.451569	0	0.0274166	0.999975	0
A_23_P301138	NM_001005910	NM_001005910	51447	inositol hexakisphosphate kinase 2	IP6K2	0.0260759	0.824248	0	-0.0250583	0.847611	0	-0.143688	0.0286944	-1	-0.00301642	0.999232	0	-0.0253532	0.957853	0	-0.112204	0.452412	0	0.169764	0.685006	0	0.118629	0.84917	0	-0.0511342	0.999957	0	0.109187	0.663485	0	0.0868507	0.772726	0	-0.0223368	0.999975	0
A_33_P3341586	NM_001037633	NM_001037633	64374	SIL1 nucleotide exchange factor	SIL1	0.0716121	0.560486	0	-0.0998729	0.339434	0	-0.127368	0.118492	0	0.00938814	0.999232	0	-0.156567	0.56045	0	-0.13177	0.468731	0	0.19898	0.685006	0	0.0274949	0.972403	0	-0.171485	0.999957	0	0.141158	0.639058	0	-0.0247971	0.953492	0	-0.165955	0.999975	0
A_23_P85598	NM_020247	NM_020247	56997	coenzyme Q8A	COQ8A	-0.276831	0.0140121	-1	-0.283733	0.00770388	-1	-0.186167	0.0583406	0	-0.0919632	0.999232	0	-0.162263	0.654152	0	-0.135484	0.556305	0	-0.0906648	0.86813	0	-0.0975662	0.90058	0	-0.00690146	0.999957	0	0.0435206	0.926825	0	-0.0267796	0.959249	0	-0.0703002	0.999975	0
A_33_P3410935	NM_001086521	NM_001086521	284184	NADH:ubiquinone oxidoreductase complex assembly factor 8	NDUFAF8	0.289734	0.0541911	0	0.355118	0.0108148	1	0.043836	0.807679	0	0.24773	0.999232	0	0.160555	0.775921	0	0.0931084	0.786115	0	0.245898	0.708281	0	0.311281	0.827784	0	0.0653831	0.999957	0	0.154622	0.766559	0	0.0674463	0.918754	0	-0.0871754	0.999975	0
A_21_P0007692	TCONS_00020729	TCONS_00020729				-0.00748255	0.971942	0	0.0178382	0.940113	0	0.0162432	0.920491	0	0.0143227	0.999232	0	-0.0659685	0.920398	0	-0.277185	0.180363	0	-0.0237258	0.980829	0	0.00159498	0.999385	0	0.0253208	0.999957	0	0.291508	0.415745	0	0.211217	0.621649	0	-0.0802911	0.999975	0
A_33_P3398143	THC2546843	THC2546843				0.180626	0.753187	0	-0.215109	0.704059	0	-0.00436431	0.993734	0	0.213075	0.999232	0	0.165328	0.944059	0	-0.500436	0.519586	0	0.18499	0.940178	0	-0.210745	0.950059	0	-0.395735	0.999957	0	0.713511	0.555259	0	0.665764	0.636456	0	-0.047747	0.999975	0
A_24_P370472	NM_021983	NM_021983	3126	major histocompatibility complex, class II, DR beta 4	HLA-DRB4	-0.176547	0.20963	0	-0.068926	0.711272	0	-0.0937288	0.463442	0	-0.057987	0.999232	0	-0.255294	0.459884	0	0.0881153	0.759625	0	-0.0828183	0.903061	0	0.0248028	0.982657	0	0.107621	0.999957	0	-0.146102	0.737357	0	-0.343409	0.428387	0	-0.197307	0.999975	0
A_24_P182494	NM_007207	NM_007207	11221	dual specificity phosphatase 10	DUSP10	-0.00824707	0.951119	0	0.0167449	0.908625	0	-0.0812458	0.248411	0	-0.00623681	0.999232	0	-0.0205786	0.969662	0	0.174741	0.19582	0	0.0729987	0.83593	0	0.0979907	0.862634	0	0.024992	0.999957	0	-0.180978	0.433947	0	-0.19532	0.456385	0	-0.0143418	0.999975	0
A_19_P00320274	NR_024431	NR_024431	283050	ZMIZ1 antisense RNA 1	ZMIZ1-AS1	0.214623	0.529454	0	-0.0179016	0.976622	0	-0.0173312	0.964852	0	0.105514	0.999232	0	0.0182381	0.991992	0	-0.382358	0.45371	0	0.231955	0.84651	0	-0.000570398	0.999851	0	-0.232525	0.999957	0	0.487872	0.548765	0	0.400596	0.677521	0	-0.0872757	0.999975	0
A_33_P3268313	NM_000290	NM_000290	5224	phosphoglycerate mutase 2	PGAM2	0.0204391	0.885978	0	-0.0510548	0.686563	0	-0.177319	0.0189169	-1	0.0295987	0.999232	0	0.0274102	0.96107	0	-0.0930136	0.613305	0	0.197758	0.685006	0	0.126264	0.850492	0	-0.0714939	0.999957	0	0.122612	0.673009	0	0.120424	0.717565	0	-0.0021885	0.999975	0
A_24_P272845	NM_004947	NM_004947	1795	dedicator of cytokinesis 3	DOCK3	0.110094	0.675822	0	0.0718017	0.815379	0	0.151786	0.408118	0	0.040488	0.999232	0	-0.0214817	0.989756	0	-0.353155	0.30244	0	-0.0416926	0.979737	0	-0.0799846	0.965771	0	-0.038292	0.999957	0	0.393643	0.492264	0	0.331673	0.622276	0	-0.0619697	0.999975	0
A_24_P409494	NM_015367	NM_015367	23786	BCL2 like 13	BCL2L13	0.0622498	0.66352	0	-0.0176486	0.930135	0	0.157588	0.0748073	0	0.17324	0.999232	0	0.126221	0.721602	0	0.0515994	0.832745	0	-0.0953378	0.841143	0	-0.175236	0.835508	0	-0.0798983	0.999957	0	0.12164	0.725372	0	0.0746213	0.861844	0	-0.0470192	0.999975	0
A_23_P212568	NM_016388	NM_016388	50852	T cell receptor associated transmembrane adaptor 1	TRAT1	0.1767	0.222099	0	0.275385	0.0262709	1	0.245434	0.027483	1	-0.0365664	0.999232	0	0.301117	0.363755	0	0.411803	0.0627231	0	-0.0687337	0.93081	0	0.0299516	0.979836	0	0.0986853	0.999957	0	-0.44837	0.260451	0	-0.110686	0.838579	0	0.337684	0.999975	0
A_33_P3423845	A_33_P3423845	A_33_P3423845				0.212039	0.37694	0	0.179362	0.454518	0	0.0403276	0.878559	0	0.194991	0.999232	0	0.161613	0.853401	0	0.0365842	0.947569	0	0.171712	0.851383	0	0.139034	0.928999	0	-0.0326773	0.999957	0	0.158407	0.828354	0	0.125029	0.882781	0	-0.0333784	0.999975	0
A_19_P00325604	NR_048536	NR_048536	100885779	long intergenic non-protein coding RNA, regulator of reprogramming	LINC-ROR	-0.0580586	0.741192	0	0.066728	0.699052	0	-0.0133415	0.937896	0	0.110794	0.999232	0	-0.0664167	0.920749	0	0.114305	0.650055	0	-0.0447171	0.959594	0	0.0800695	0.934613	0	0.124787	0.999957	0	-0.00351101	0.994544	0	-0.180722	0.681232	0	-0.177211	0.999975	0
A_24_P2361	NM_004070	NM_004070	1187	chloride voltage-gated channel Ka	CLCNKA	0.179538	0.50203	0	0.0266847	0.950339	0	-0.0105789	0.972745	0	-0.00181226	0.999386	0	-0.0516923	0.97287	0	-0.214514	0.618846	0	0.190117	0.84288	0	0.0372636	0.982814	0	-0.152854	0.999957	0	0.212702	0.769701	0	0.162822	0.852774	0	-0.04988	0.999975	0
A_23_P26511	NM_024307	NM_024307	79153	glycerophosphodiester phosphodiesterase domain containing 3	GDPD3	-0.0808998	0.499763	0	-0.0446068	0.753778	0	-0.0812457	0.362291	0	-0.020422	0.999232	0	-0.0341072	0.952957	0	0.128202	0.482308	0	0.000345962	0.999338	0	0.0366389	0.966456	0	0.036293	0.999957	0	-0.148624	0.618418	0	-0.162309	0.626817	0	-0.0136852	0.999975	0
A_24_P59607	NM_001113434	NM_001113434	339263	chromosome 17 open reading frame 51	C17orf51	-0.074235	0.545317	0	-0.1343	0.163922	0	-0.168556	0.0358325	-1	-0.0117027	0.999232	0	-0.0624493	0.895976	0	-0.103166	0.590853	0	0.0943207	0.823092	0	0.034256	0.968047	0	-0.0600647	0.999957	0	0.0914633	0.780429	0	0.0407167	0.921208	0	-0.0507467	0.999975	0
A_24_P286465	NM_033224	NM_033224	5814	purine rich element binding protein B	PURB	-0.0593806	0.637806	0	-0.0267093	0.868477	0	0.0253557	0.82254	0	-0.150567	0.999232	0	0.189024	0.441887	0	0.0993876	0.596335	0	-0.0847363	0.841236	0	-0.052065	0.946046	0	0.0326713	0.999957	0	-0.249954	0.365292	0	0.0896366	0.81025	0	0.339591	0.999975	0
A_24_P157926	NM_006290	NM_006290	7128	TNF alpha induced protein 3	TNFAIP3	0.0542472	0.711385	0	0.0231922	0.904845	0	-0.078739	0.434207	0	0.0407579	0.999232	0	-0.0623194	0.906693	0	0.0151353	0.958232	0	0.132986	0.753668	0	0.101931	0.881382	0	-0.031055	0.999957	0	0.0256227	0.953917	0	-0.0774547	0.856658	0	-0.103077	0.999975	0
A_19_P00318404	NR_038826	NR_038826	100506035	long intergenic non-protein coding RNA 989	LINC00989	-0.0792321	0.614482	0	0.0639871	0.701477	0	0.0694707	0.568318	0	-0.0876527	0.999232	0	-0.0462067	0.94734	0	-0.197065	0.362278	0	-0.148703	0.758114	0	-0.00548356	0.997685	0	0.143219	0.999957	0	0.109412	0.789429	0	0.150858	0.72824	0	0.041446	0.999975	0
A_21_P0009134	XR_253508	XR_253508				-0.0550008	0.600721	0	-0.125195	0.108171	0	-0.0707464	0.338764	0	0.00102969	0.999232	0	-0.0956004	0.723593	0	-0.0666282	0.691739	0	0.0157456	0.980829	0	-0.0544487	0.928999	0	-0.0701943	0.999957	0	0.0676579	0.810683	0	-0.0289722	0.933659	0	-0.0966301	0.999975	0
A_23_P15516	NM_032376	NM_032376	84336	transmembrane protein 101	TMEM101	0.0943156	0.398893	0	0.151793	0.0980519	0	0.0469412	0.644197	0	0.10257	0.999232	0	0.0251209	0.969662	0	0.402507	0.0107952	1	0.0473744	0.93401	0	0.104852	0.873679	0	0.0574772	0.999957	0	-0.299937	0.291686	0	-0.377386	0.26719	0	-0.0774486	0.999975	0
A_21_P0006270	ENST00000377547	ENST00000377547				0.0944829	0.294823	0	-0.00061537	0.997545	0	0.0411312	0.630899	0	0.00226855	0.999232	0	0.0588654	0.874212	0	-0.00540389	0.981618	0	0.0533518	0.893769	0	-0.0417465	0.950443	0	-0.0950983	0.999957	0	0.00767244	0.983067	0	0.0642693	0.845278	0	0.0565968	0.999975	0
A_32_P8551	NM_198443	NM_198443	123904	neuritin 1 like	NRN1L	-0.0185682	0.898171	0	-0.120596	0.18938	0	-0.154729	0.0411096	-1	-0.0335203	0.999232	0	-0.113368	0.709049	0	0.0298371	0.896618	0	0.136161	0.715526	0	0.0341327	0.966957	0	-0.102028	0.999957	0	-0.0633575	0.846542	0	-0.143205	0.651999	0	-0.0798479	0.999975	0
A_23_P133596	NM_013235	NM_013235	29102	drosha ribonuclease III	DROSHA	-0.151527	0.186551	0	-0.217187	0.0298745	-1	-0.0923695	0.355286	0	-0.185654	0.999232	0	-0.166328	0.59987	0	-0.219011	0.241953	0	-0.0591577	0.922701	0	-0.124818	0.867538	0	-0.0656601	0.999957	0	0.0333566	0.939063	0	0.0526825	0.90665	0	0.0193259	0.999975	0
A_21_P0011681	ENST00000425625	ENST00000425625				0.123693	0.359103	0	0.0386599	0.83914	0	-0.025645	0.861032	0	0.0475438	0.999232	0	0.167993	0.635733	0	0.0264717	0.932159	0	0.149338	0.749865	0	0.0643049	0.946046	0	-0.0850335	0.999957	0	0.0210721	0.96792	0	0.141522	0.744203	0	0.12045	0.999975	0
A_32_P135818	NM_001006	NM_001006	6189	ribosomal protein S3A	RPS3A	0.391252	0.360328	0	0.65706	0.0613373	0	0.256824	0.478241	0	0.00783444	0.999232	0	0.466714	0.702043	0	0.663135	0.314829	0	0.134429	0.959278	0	0.400236	0.874631	0	0.265808	0.999957	0	-0.655301	0.556594	0	-0.196421	0.899955	0	0.45888	0.999975	0
A_21_P0013670	XR_242651	XR_242651				0.0501722	0.876189	0	-0.126719	0.649192	0	0.00366831	0.990707	0	-0.0240224	0.999232	0	-0.0429214	0.978146	0	-0.503505	0.149014	0	0.0465039	0.979254	0	-0.130387	0.936034	0	-0.176891	0.999957	0	0.479482	0.432201	0	0.460583	0.510629	0	-0.018899	0.999975	0
A_33_P3362068	THC2688744	THC2688744				0.163269	0.650942	0	0.0585799	0.905978	0	0.109214	0.712956	0	0.0963605	0.999232	0	0.103732	0.947766	0	-0.450235	0.352389	0	0.0540558	0.980079	0	-0.0506338	0.982418	0	-0.10469	0.999957	0	0.546596	0.491443	0	0.553967	0.542782	0	0.00737145	0.999975	0
A_33_P3258747	NM_001286556	NM_001286556	59271	eva-1 homolog C	EVA1C	0.0911279	0.50166	0	0.0691983	0.628934	0	-0.00857973	0.954916	0	0.0402282	0.999232	0	-0.114977	0.771138	0	0.147497	0.474271	0	0.0997076	0.837555	0	0.077778	0.922214	0	-0.0219296	0.999957	0	-0.107269	0.770293	0	-0.262474	0.470366	0	-0.155205	0.999975	0
A_23_P37415	NM_014701	NM_014701	9728	SECIS binding protein 2 like	SECISBP2L	-0.013654	0.929888	0	-0.0311705	0.837071	0	-0.0403367	0.696013	0	-0.0197284	0.999232	0	-0.137654	0.619432	0	-0.146499	0.393225	0	0.0266827	0.971601	0	0.00916613	0.990589	0	-0.0175166	0.999957	0	0.126771	0.668859	0	0.00884505	0.984634	0	-0.117926	0.999975	0
A_24_P366535	THC2520792	THC2520792				0.145259	0.320339	0	0.288627	0.0144291	1	0.0538098	0.707343	0	0.194654	0.999232	0	0.0865904	0.891163	0	0.00587863	0.988932	0	0.0914493	0.88368	0	0.234817	0.82902	0	0.143368	0.999957	0	0.188776	0.642499	0	0.0807118	0.878955	0	-0.108064	0.999975	0
A_23_P202720	NM_018389	NM_018389	55343	solute carrier family 35 member C1	SLC35C1	0.02438	0.861021	0	0.0134375	0.939421	0	-0.0872328	0.287656	0	-0.0672366	0.999232	0	-0.177515	0.458902	0	0.0554199	0.784715	0	0.111613	0.761763	0	0.10067	0.873679	0	-0.0109425	0.999957	0	-0.122657	0.670472	0	-0.232935	0.439217	0	-0.110278	0.999975	0
A_24_P276816	NM_018254	NM_018254	55758	REST corepressor 3	RCOR3	-0.0984205	0.49665	0	-0.0345745	0.860103	0	0.0810145	0.475784	0	0.0258437	0.999232	0	0.0299129	0.970703	0	-0.160577	0.465506	0	-0.179435	0.712348	0	-0.115589	0.878383	0	0.063846	0.999957	0	0.186421	0.602167	0	0.19049	0.638772	0	0.00406917	0.999975	0
A_21_P0002771	NR_038455	NR_038455	100507389	uncharacterized LOC100507389	LOC100507389	0.0970365	0.541264	0	-0.0466529	0.813881	0	0.0274702	0.860896	0	-0.0424718	0.999232	0	-0.0293182	0.973776	0	-0.206113	0.36535	0	0.0695664	0.922325	0	-0.074123	0.941775	0	-0.143689	0.999957	0	0.163641	0.681275	0	0.176795	0.69152	0	0.0131536	0.999975	0
A_23_P24763	NM_001017	NM_001017	6207	ribosomal protein S13	RPS13	0.204376	0.140172	0	0.00170876	0.99626	0	0.251946	0.0226517	1	-0.178985	0.999232	0	-0.0343065	0.970994	0	0.227821	0.344647	0	-0.0475704	0.960483	0	-0.250237	0.827784	0	-0.202667	0.999957	0	-0.406806	0.30509	0	-0.262128	0.566568	0	0.144679	0.999975	0
A_32_P16854	NM_015391	NM_015391	25847	anaphase promoting complex subunit 13	ANAPC13	0.00384403	0.980337	0	0.0332946	0.808511	0	0.0970352	0.202707	0	0.0495889	0.999232	0	0.0085897	0.990195	0	0.231142	0.108388	0	-0.0931911	0.795169	0	-0.0637406	0.917218	0	0.0294505	0.999957	0	-0.181553	0.480111	0	-0.222553	0.440185	0	-0.0409992	0.999975	0
A_23_P51508	NM_007240	NM_007240	11266	dual specificity phosphatase 12	DUSP12	0.0503148	0.739734	0	0.0121718	0.954853	0	0.122289	0.188092	0	-0.0471726	0.999232	0	0.068202	0.897739	0	0.203195	0.275315	0	-0.0719745	0.889258	0	-0.110118	0.87537	0	-0.0381431	0.999957	0	-0.250368	0.424372	0	-0.134993	0.728223	0	0.115375	0.999975	0
A_21_P0011312	TCONS_l2_00008541	TCONS_l2_00008541				0.000904276	0.996991	0	-0.0580461	0.661299	0	-0.141236	0.0867137	0	0.0830117	0.999232	0	-0.0576835	0.908503	0	-0.276403	0.0891705	0	0.14214	0.722909	0	0.0831896	0.897356	0	-0.0589504	0.999957	0	0.359415	0.248244	0	0.21872	0.506885	0	-0.140695	0.999975	0
A_23_P145096	NM_005084	NM_005084	7941	phospholipase A2 group VII	PLA2G7	-0.0490708	0.717079	0	-0.102569	0.3238	0	-0.0634619	0.505677	0	0.0455642	0.999232	0	-0.0773604	0.848541	0	0.0207019	0.936069	0	0.0143911	0.984001	0	-0.0391071	0.965882	0	-0.0534983	0.999957	0	0.0248623	0.95027	0	-0.0980622	0.793324	0	-0.122925	0.999975	0
A_23_P20480	NM_018310	NM_018310	55290	BRF2, RNA polymerase III transcription initiation factor subunit	BRF2	-0.03152	0.835817	0	-0.000626289	0.997898	0	0.0437046	0.698859	0	0.0419467	0.999232	0	-0.061403	0.905491	0	0.192098	0.284348	0	-0.0752246	0.877061	0	-0.0443309	0.961505	0	0.0308937	0.999957	0	-0.150151	0.639058	0	-0.253501	0.454974	0	-0.10335	0.999975	0
A_23_P88753	NM_001001410	NM_001001410	115939	TSR3, acp transferase ribosome maturation factor	TSR3	0.0314101	0.817028	0	0.09763	0.328069	0	0.044216	0.655582	0	0.0471676	0.999232	0	0.0147797	0.982846	0	0.229674	0.13536	0	-0.0128059	0.984807	0	0.053414	0.943344	0	0.0662199	0.999957	0	-0.182506	0.503663	0	-0.214894	0.486978	0	-0.0323878	0.999975	0
A_23_P33809	NM_018285	NM_018285	55272	IMP3, U3 small nucleolar ribonucleoprotein	IMP3	-0.0190898	0.894885	0	0.0896244	0.377945	0	0.0696404	0.42542	0	-0.0180973	0.999232	0	0.0020091	0.997341	0	0.133974	0.432692	0	-0.0887302	0.823092	0	0.019984	0.98042	0	0.108714	0.999957	0	-0.152072	0.586289	0	-0.131965	0.684357	0	0.0201064	0.999975	0
A_33_P3379268	NM_207103	NM_207103	388325	SLP adaptor and CSK interacting membrane protein	SCIMP	0.0453635	0.754042	0	0.0867699	0.464132	0	-0.0882385	0.344713	0	0.177845	0.999232	0	-0.10832	0.767919	0	0.141429	0.458973	0	0.133602	0.748068	0	0.175008	0.835508	0	0.0414063	0.999957	0	0.0364157	0.928569	0	-0.249749	0.456987	0	-0.286165	0.999975	0
A_33_P3240318	NM_005029	NM_005029	5309	paired like homeodomain 3	PITX3	-0.0306888	0.928038	0	0.0627014	0.853554	0	-0.0276706	0.918571	0	0.0629674	0.999232	0	-0.0384935	0.979788	0	-0.466896	0.176874	0	-0.00301818	0.997941	0	0.090372	0.961505	0	0.0933902	0.999957	0	0.529863	0.374041	0	0.428402	0.535556	0	-0.101461	0.999975	0
A_33_P3214042	THC2598321	THC2598321				0.0417526	0.860897	0	0.0917302	0.66225	0	-0.0837835	0.60436	0	0.165754	0.999232	0	-0.0411418	0.969662	0	-0.161962	0.601692	0	0.125536	0.856713	0	0.175514	0.873679	0	0.0499776	0.999957	0	0.327715	0.472396	0	0.12082	0.849509	0	-0.206895	0.999975	0
A_33_P3414107	ENST00000440769	ENST00000440769				-0.191011	0.249323	0	-0.286851	0.0434002	-1	-0.3527	0.00510217	-1	0.0223905	0.999232	0	-0.141264	0.809496	0	-0.118515	0.71101	0	0.161689	0.795169	0	0.0658489	0.961505	0	-0.0958402	0.999957	0	0.140905	0.786423	0	-0.0227494	0.974715	0	-0.163655	0.999975	0
A_19_P00812044	NM_020746	NM_020746	57506	mitochondrial antiviral signaling protein	MAVS	-0.0943485	0.487487	0	-0.193292	0.0629542	0	-0.0045602	0.977426	0	-0.0538777	0.999232	0	-0.0196507	0.980256	0	-0.0315858	0.910134	0	-0.0897883	0.854709	0	-0.188732	0.835508	0	-0.0989436	0.999957	0	-0.0222919	0.963312	0	0.0119351	0.98157	0	0.034227	0.999975	0
A_33_P3404950	NM_001204083	NM_001204083	440574	mitochondrial inner membrane organizing system 1	MINOS1	0.0593091	0.658039	0	-0.00440554	0.984804	0	-0.019729	0.876309	0	-0.0158619	0.999232	0	-0.0519587	0.92392	0	0.0353695	0.884789	0	0.0790382	0.859573	0	0.0153235	0.985253	0	-0.0637147	0.999957	0	-0.0512314	0.893439	0	-0.0873282	0.827776	0	-0.0360968	0.999975	0
A_33_P3396275	NM_001130448	NM_001130448	643338	chromosome 15 open reading frame 62	C15orf62	0.143597	0.785716	0	0.109498	0.857471	0	0.20296	0.588486	0	0.346186	0.999232	0	0.18392	0.929523	0	-0.998435	0.0967722	0	-0.0593639	0.982652	0	-0.0934622	0.975488	0	-0.0340983	0.999957	0	1.34462	0.245885	0	1.18236	0.33326	0	-0.162265	0.999975	0
A_19_P00318409	NR_028272	NR_028272	283131	nuclear paraspeckle assembly transcript 1 (non-protein coding)	NEAT1	-0.171328	0.23401	0	-0.103306	0.520198	0	-0.247092	0.0242769	-1	-0.078513	0.999232	0	-0.132196	0.790834	0	-0.238796	0.310938	0	0.0757643	0.918013	0	0.143786	0.874631	0	0.068022	0.999957	0	0.160283	0.71033	0	0.1066	0.842913	0	-0.0536826	0.999975	0
A_21_P0011126	NM_138459	NM_138459	116150	NUS1 dehydrodolichyl diphosphate synthase subunit	NUS1	0.0468348	0.860659	0	0.267422	0.114005	0	0.204052	0.176388	0	-0.186377	0.999232	0	0.214001	0.714357	0	0.119538	0.751822	0	-0.157218	0.841143	0	0.0633696	0.967337	0	0.220587	0.999957	0	-0.305915	0.558801	0	0.0944629	0.89704	0	0.400378	0.999975	0
A_33_P3297444	NM_032548	NM_032548	80325	ankyrin repeat and BTB domain containing 1	ABTB1	-0.11113	0.308029	0	-0.288818	0.000698522	-1	-0.21738	0.00664384	-1	-0.0188043	0.999232	0	0.0318119	0.957544	0	0.00702422	0.980068	0	0.10625	0.790872	0	-0.0714378	0.91519	0	-0.177688	0.999957	0	-0.0258285	0.948299	0	0.0247877	0.954213	0	0.0506162	0.999975	0
A_23_P375524	NM_178352	NM_178352	353134	late cornified envelope 1D	LCE1D	0.14723	0.407784	0	0.0964201	0.625027	0	-0.191449	0.136467	0	0.0611797	0.999232	0	0.075929	0.929893	0	-0.322197	0.21307	0	0.338679	0.685006	0	0.287869	0.827784	0	-0.0508097	0.999957	0	0.383377	0.385664	0	0.398126	0.420142	0	0.0147492	0.999975	0
A_24_P242609	NM_021633	NM_021633	59349	kelch like family member 12	KLHL12	-0.0365917	0.783216	0	-0.0967325	0.328069	0	0.0310453	0.768461	0	-0.182519	0.999232	0	-0.0433128	0.934642	0	-0.044419	0.833935	0	-0.067637	0.877061	0	-0.127778	0.850492	0	-0.0601407	0.999957	0	-0.1381	0.629102	0	0.00110618	0.997654	0	0.139206	0.999975	0
A_23_P62731	NM_022100	NM_022100	63931	mitochondrial ribosomal protein S14	MRPS14	0.214733	0.0103625	1	0.201147	0.0100228	1	0.166084	0.0198209	1	0.0861123	0.999232	0	-0.0207357	0.97287	0	0.2593	0.067951	0	0.0486492	0.919871	0	0.0350634	0.965882	0	-0.0135858	0.999957	0	-0.173188	0.497007	0	-0.280036	0.333538	0	-0.106848	0.999975	0
A_21_P0008161	TCONS_00022001	TCONS_00022001				-0.0187203	0.944529	0	0.0366086	0.899842	0	-0.0284336	0.890147	0	-0.00515324	0.999232	0	0.0211142	0.987213	0	-0.11118	0.748694	0	0.00971327	0.995009	0	0.0650422	0.965882	0	0.0553289	0.999957	0	0.106027	0.85418	0	0.132295	0.837567	0	0.0262674	0.999975	0
A_33_P3293760	NM_198695	NM_198695	386681	keratin associated protein 10-8	KRTAP10-8	0.210786	0.551771	0	0.0518927	0.922346	0	0.188066	0.490158	0	0.0998732	0.999232	0	0.108441	0.946978	0	-0.586427	0.218686	0	0.0227206	0.992987	0	-0.136173	0.954043	0	-0.158894	0.999957	0	0.6863	0.398998	0	0.694868	0.448745	0	0.0085682	0.999975	0
A_33_P3228285	NM_207354	NM_207354	338692	ankyrin repeat domain 13D	ANKRD13D	-0.00923218	0.95276	0	-0.0854166	0.415088	0	-0.147239	0.055156	0	-0.041445	0.999232	0	0.0204938	0.974895	0	0.029354	0.899576	0	0.138007	0.715526	0	0.0618226	0.93062	0	-0.0761844	0.999957	0	-0.070799	0.828354	0	-0.0088602	0.984219	0	0.0619388	0.999975	0
A_23_P70047	NM_199189	NM_199189	9782	matrin 3	MATR3	0.0572068	0.783071	0	0.102928	0.564275	0	0.166783	0.179427	0	-0.20994	0.999232	0	0.114971	0.848541	0	0.165857	0.552651	0	-0.109576	0.868757	0	-0.0638553	0.960784	0	0.0457211	0.999957	0	-0.375797	0.367438	0	-0.0508858	0.934311	0	0.324911	0.999975	0
A_33_P3306113	NM_023007	NM_023007	65094	jumonji domain containing 4	JMJD4	0.12142	0.199708	0	0.0927191	0.337163	0	0.0472514	0.611436	0	0.0946415	0.999232	0	0.0236461	0.96931	0	0.154786	0.331014	0	0.0741685	0.850603	0	0.0454677	0.951256	0	-0.0287009	0.999957	0	-0.0601447	0.852178	0	-0.13114	0.677782	0	-0.0709954	0.999975	0
A_24_P89512	NM_014739	NM_014739	9774	BCL2 associated transcription factor 1	BCLAF1	0.000642179	0.998442	0	0.154201	0.445514	0	0.233866	0.114474	0	-0.202162	0.999232	0	0.226815	0.688498	0	0.129096	0.729573	0	-0.233224	0.745119	0	-0.0796648	0.959709	0	0.153559	0.999957	0	-0.331258	0.525012	0	0.0977185	0.892243	0	0.428977	0.999975	0
A_24_P379165	NM_005938	NM_005938	4303	forkhead box O4	FOXO4	-0.0943222	0.589485	0	-0.125541	0.40999	0	0.171825	0.133724	0	0.0301572	0.999232	0	0.121972	0.815323	0	-0.344178	0.121832	0	-0.266147	0.685006	0	-0.297366	0.827784	0	-0.0312188	0.999957	0	0.374335	0.344306	0	0.46615	0.313519	0	0.0918144	0.999975	0
A_21_P0013243	NM_020892	NM_020892	113878	deltex E3 ubiquitin ligase 2	DTX2	-0.199207	0.072071	0	-0.129727	0.269073	0	-0.155534	0.09984	0	-0.0716655	0.999232	0	-0.197928	0.514765	0	0.0163488	0.957871	0	-0.0436725	0.952623	0	0.0258073	0.979634	0	0.0694798	0.999957	0	-0.0880143	0.823897	0	-0.214277	0.577313	0	-0.126263	0.999975	0
A_32_P73045	NM_018686	NM_018686	55907	cytidine monophosphate N-acetylneuraminic acid synthetase	CMAS	-0.133496	0.188422	0	0.0129021	0.945441	0	0.0735294	0.420156	0	0.00317765	0.999232	0	0.0183924	0.979788	0	-0.164711	0.336824	0	-0.207026	0.685006	0	-0.0606273	0.935587	0	0.146398	0.999957	0	0.167888	0.55937	0	0.183103	0.577313	0	0.0152148	0.999975	0
A_33_P3236441	NM_144972	NM_144972	160287	lactate dehydrogenase A like 6A	LDHAL6A	0.0813476	0.768121	0	0.236997	0.230431	0	-0.00910826	0.97381	0	0.363922	0.999232	0	0.247053	0.691897	0	-0.0798983	0.861343	0	0.0904559	0.936531	0	0.246105	0.858576	0	0.155649	0.999957	0	0.44382	0.431769	0	0.326951	0.624819	0	-0.116869	0.999975	0
A_23_P127394	NM_021117	NM_021117	1408	cryptochrome circadian regulator 2	CRY2	-0.0385568	0.728688	0	-0.0374636	0.745023	0	-0.0749006	0.29169	0	-0.00238521	0.999232	0	-0.0318477	0.945127	0	-0.0272699	0.889391	0	0.0363439	0.939298	0	0.0374371	0.95529	0	0.00109322	0.999957	0	0.0248847	0.93754	0	-0.00457781	0.990021	0	-0.0294625	0.999975	0
A_33_P3250750	CU677518	CU677518				0.288582	0.0431756	1	0.198924	0.17626	0	0.095197	0.513197	0	0.317472	0.999232	0	0.0465279	0.957942	0	0.0344885	0.929478	0	0.193385	0.748068	0	0.103727	0.924983	0	-0.0896579	0.999957	0	0.282983	0.516238	0	0.0120393	0.985768	0	-0.270944	0.999975	0
A_33_P3299599	NM_001166175	NM_001166175	1482	NK2 homeobox 5	NKX2-5	-0.0301328	0.914519	0	0.016423	0.96313	0	-0.0223894	0.922888	0	0.0542937	0.999232	0	-0.21306	0.712888	0	0.0151948	0.97425	0	-0.00774343	0.996161	0	0.0388123	0.97976	0	0.0465558	0.999957	0	0.0390989	0.958006	0	-0.228255	0.715355	0	-0.267354	0.999975	0
A_23_P31844	NM_001693	NM_001693	526	ATPase H+ transporting V1 subunit B2	ATP6V1B2	-0.334544	0.0141869	-1	-0.173246	0.239441	0	0.00971941	0.962378	0	-0.238315	0.999232	0	-0.0779144	0.919122	0	-0.0616629	0.855047	0	-0.344263	0.685006	0	-0.182966	0.858576	0	0.161297	0.999957	0	-0.176652	0.70148	0	-0.0162515	0.980822	0	0.160401	0.999975	0
A_33_P3474319	NM_198277	NM_198277	219855	solute carrier family 37 member 2	SLC37A2	-0.127466	0.396024	0	-0.0819421	0.624794	0	-0.285549	0.00685058	-1	-0.0354826	0.999232	0	-0.353277	0.18767	0	-0.0396603	0.902157	0	0.158083	0.760448	0	0.203606	0.835935	0	0.0455237	0.999957	0	0.00417774	0.994167	0	-0.313616	0.460693	0	-0.317794	0.999975	0
A_23_P140069	NM_012158	NM_012158	26224	F-box and leucine rich repeat protein 3	FBXL3	-0.070836	0.812398	0	0.00854778	0.985723	0	0.168466	0.371824	0	-0.219881	0.999232	0	0.200603	0.792951	0	-0.00852245	0.989797	0	-0.239302	0.77115	0	-0.159918	0.908064	0	0.0793838	0.999957	0	-0.211359	0.756074	0	0.209126	0.789765	0	0.420484	0.999975	0
A_33_P3328619	A_33_P3328619	A_33_P3328619				-0.0307946	0.835817	0	-0.0871067	0.452648	0	-0.278569	0.000826051	-1	0.0217286	0.999232	0	0.012795	0.987881	0	-0.0761042	0.719934	0	0.247774	0.685006	0	0.191462	0.827784	0	-0.0563121	0.999957	0	0.0978328	0.772328	0	0.0888992	0.825755	0	-0.00893359	0.999975	0
A_23_P89550	NM_033004	NM_033004	22861	NLR family pyrin domain containing 1	NLRP1	-0.138379	0.248683	0	-0.112031	0.352173	0	-0.0931677	0.359707	0	-0.0304271	0.999232	0	0.00185256	0.998553	0	0.106321	0.632035	0	-0.0452113	0.950683	0	-0.0188634	0.982814	0	0.0263478	0.999957	0	-0.136748	0.699392	0	-0.104469	0.81025	0	0.0322797	0.999975	0
A_23_P29422	NM_004130	NM_004130	2992	glycogenin 1	GYG1	-0.0759835	0.612217	0	-0.0123209	0.957611	0	-0.0058032	0.972137	0	0.101541	0.999232	0	-0.0735117	0.895895	0	-0.122448	0.585414	0	-0.0701803	0.906352	0	-0.00651772	0.996138	0	0.0636626	0.999957	0	0.223989	0.504244	0	0.0489366	0.920159	0	-0.175052	0.999975	0
A_23_P124486	NM_002833	NM_002833	5780	protein tyrosine phosphatase, non-receptor type 9	PTPN9	-0.0511886	0.808277	0	-0.0674781	0.74969	0	0.0303234	0.867841	0	-0.0865443	0.999232	0	-0.106721	0.867476	0	0.150691	0.598481	0	-0.081512	0.91882	0	-0.0978015	0.928903	0	-0.0162895	0.999957	0	-0.237236	0.588434	0	-0.257413	0.602933	0	-0.0201771	0.999975	0
A_23_P143713	NM_021822	NM_021822	60489	apolipoprotein B mRNA editing enzyme catalytic subunit 3G	APOBEC3G	-0.0679778	0.721424	0	0.201697	0.127676	0	0.166772	0.150746	0	-0.060812	0.999232	0	-0.0850433	0.899265	0	0.240973	0.31623	0	-0.234749	0.690317	0	0.0349251	0.975202	0	0.269675	0.999957	0	-0.301785	0.444951	0	-0.326016	0.470651	0	-0.0242312	0.999975	0
A_33_P3316410	NR_026789	NR_026789	100133172	family with sequence similarity 66 member A	FAM66A	0.173457	0.483866	0	0.0283198	0.942868	0	0.0498689	0.838821	0	0.00312229	0.999232	0	-0.0310023	0.983697	0	-0.126823	0.774292	0	0.123588	0.906432	0	-0.0215491	0.989311	0	-0.145137	0.999957	0	0.129945	0.858356	0	0.0958203	0.909392	0	-0.0341246	0.999975	0
A_23_P322	NM_182690	NM_182690	1945	ephrin A4	EFNA4	0.00891759	0.956389	0	0.0182807	0.920649	0	0.0274416	0.807484	0	-0.0783448	0.999232	0	-0.0245686	0.970994	0	0.189828	0.255785	0	-0.018524	0.980829	0	-0.00916089	0.99105	0	0.00936307	0.999957	0	-0.268173	0.343749	0	-0.214397	0.506152	0	0.0537762	0.999975	0
A_21_P0000363	NR_003028	NR_003028	684959	small nucleolar RNA, H/ACA box 25	SNORA25	0.0870836	0.599831	0	0.0193202	0.937302	0	0.0444231	0.75966	0	-0.0276003	0.999232	0	0.136226	0.767109	0	-0.0693598	0.808457	0	0.0426605	0.963544	0	-0.0251029	0.981456	0	-0.0677634	0.999957	0	0.0417595	0.934506	0	0.205586	0.642617	0	0.163826	0.999975	0
A_33_P3369716	ENST00000536112	ENST00000536112				0.177947	0.169899	0	0.1142	0.416208	0	0.161445	0.124077	0	0.126967	0.999232	0	-0.0103871	0.991469	0	0.0612978	0.829341	0	0.0165017	0.985678	0	-0.0472443	0.966417	0	-0.063746	0.999957	0	0.0656696	0.889418	0	-0.071685	0.887144	0	-0.137355	0.999975	0
A_24_P209455	NM_018326	NM_018326	55303	GTPase, IMAP family member 4	GIMAP4	-0.0444701	0.710737	0	0.0262193	0.85421	0	0.0274364	0.782704	0	-0.0141864	0.999232	0	-0.0730457	0.836503	0	-0.0381504	0.848817	0	-0.0719065	0.850536	0	-0.00121713	0.999385	0	0.0706894	0.999957	0	0.0239641	0.944664	0	-0.0348952	0.924006	0	-0.0588593	0.999975	0
A_23_P218841	NM_018297	NM_018297	55768	N-glycanase 1	NGLY1	-0.0158325	0.940398	0	-0.0769627	0.645373	0	0.058158	0.667953	0	-0.245056	0.999232	0	0.0698831	0.915542	0	-0.0225105	0.947109	0	-0.0739905	0.912077	0	-0.135121	0.874631	0	-0.0611302	0.999957	0	-0.222545	0.554828	0	0.0923936	0.856658	0	0.314939	0.999975	0
A_33_P3290602	NR_102705	NR_102705				0.0560258	0.513523	0	-0.123499	0.0561194	0	0.0155212	0.854802	0	0.0407588	0.999232	0	-0.058797	0.834585	0	-0.0532002	0.712511	0	0.0405046	0.91157	0	-0.13902	0.827784	0	-0.179525	0.999957	0	0.0939591	0.66458	0	-0.00559676	0.985805	0	-0.0995558	0.999975	0
A_21_P0006910	TCONS_00018331	TCONS_00018331				0.111022	0.812496	0	-0.0429108	0.945441	0	0.0933289	0.801524	0	0.152609	0.999232	0	0.0353375	0.989756	0	-0.582282	0.299317	0	0.0176927	0.995599	0	-0.13624	0.961994	0	-0.153932	0.999957	0	0.734891	0.430872	0	0.617619	0.569742	0	-0.117271	0.999975	0
A_21_P0013569	NM_033655	NM_033655	79937	contactin associated protein like 3	CNTNAP3	-0.111901	0.561534	0	-0.31419	0.022934	-1	-0.299843	0.0156161	-1	-0.00122483	0.999388	0	0.185838	0.712377	0	-0.139802	0.647973	0	0.187942	0.757133	0	-0.0143471	0.991034	0	-0.202289	0.999957	0	0.138577	0.788308	0	0.325639	0.518869	0	0.187063	0.999975	0
A_23_P98092	NM_000274	NM_000274	4942	ornithine aminotransferase	OAT	0.0323848	0.880895	0	-0.0577393	0.786733	0	0.122625	0.337777	0	-0.0543963	0.999232	0	0.0662879	0.933997	0	-0.0408204	0.908376	0	-0.0902406	0.897863	0	-0.180365	0.854322	0	-0.0901241	0.999957	0	-0.0135759	0.982575	0	0.107108	0.851086	0	0.120684	0.999975	0
A_23_P52986	NM_152718	NM_152718	220001	von Willebrand factor C and EGF domains	VWCE	0.0857146	0.82142	0	-0.430515	0.0793133	0	0.0685308	0.82499	0	0.171188	0.999232	0	0.0770859	0.96107	0	-0.641388	0.134865	0	0.0171838	0.994942	0	-0.499046	0.827784	0	-0.516229	0.999957	0	0.812575	0.291464	0	0.718474	0.397329	0	-0.0941016	0.999975	0
A_21_P0000547	NR_027767	NR_027767	23043	TRAF2 and NCK interacting kinase	TNIK	0.0745675	0.577869	0	0.110857	0.320676	0	0.0413964	0.719364	0	0.0110896	0.999232	0	0.025693	0.97257	0	0.117943	0.560587	0	0.0331711	0.965151	0	0.0694601	0.930733	0	0.036289	0.999957	0	-0.106854	0.759196	0	-0.0922504	0.826043	0	0.0146034	0.999975	0
A_24_P406245	BC010535	BC010535				-0.048534	0.779406	0	-0.00756843	0.977674	0	0.0104911	0.950194	0	-0.0645233	0.999232	0	0.0115413	0.990482	0	0.00010576	0.999888	0	-0.0590251	0.93477	0	-0.0180595	0.986079	0	0.0409656	0.999957	0	-0.0646291	0.887849	0	0.0114355	0.984525	0	0.0760646	0.999975	0
A_33_P3255544	NM_001280801	NM_001280801	55819	ring finger protein 130	RNF130	-0.135315	0.301895	0	-0.129847	0.295501	0	0.0227935	0.878997	0	0.00995694	0.999232	0	-0.0124425	0.989907	0	0.241991	0.23043	0	-0.158109	0.741441	0	-0.152641	0.851258	0	0.00546788	0.999957	0	-0.232034	0.50144	0	-0.254433	0.518258	0	-0.0223994	0.999975	0
A_21_P0013346	ENST00000451962	ENST00000451962				0.0851933	0.572304	0	0.0630978	0.700485	0	0.0570954	0.648853	0	0.0419968	0.999232	0	0.00844682	0.991567	0	-0.0382348	0.896861	0	0.028098	0.977229	0	0.00600244	0.997151	0	-0.0220955	0.999957	0	0.0802316	0.850318	0	0.0466816	0.925438	0	-0.03355	0.999975	0
A_23_P52668	NM_005468	NM_005468	10004	N-acetylated alpha-linked acidic dipeptidase like 1	NAALADL1	0.121193	0.290186	0	0.0462276	0.764286	0	0.0797446	0.41533	0	0.0505318	0.999232	0	-0.062795	0.904278	0	0.299826	0.0776828	0	0.0414481	0.951471	0	-0.033517	0.968684	0	-0.0749651	0.999957	0	-0.249294	0.408906	0	-0.362621	0.3099	0	-0.113327	0.999975	0
A_33_P3335137	NM_013325	NM_013325	23192	autophagy related 4B cysteine peptidase	ATG4B	-0.103037	0.722789	0	0.102675	0.727069	0	-0.140169	0.488258	0	0.0553636	0.999232	0	-0.0159885	0.991567	0	-0.00185543	0.997951	0	0.0371323	0.981617	0	0.242844	0.867538	0	0.205712	0.999957	0	0.057219	0.944664	0	-0.0141331	0.988084	0	-0.0713521	0.999975	0
A_23_P64785	NM_152320	NM_152320	121274	zinc finger protein 641	ZNF641	-0.086974	0.529454	0	-0.103571	0.405159	0	0.0610448	0.590567	0	-0.0706341	0.999232	0	-0.00546962	0.993518	0	0.0646525	0.791222	0	-0.148019	0.742544	0	-0.164616	0.84917	0	-0.0165974	0.999957	0	-0.135287	0.703452	0	-0.0701221	0.876759	0	0.0651645	0.999975	0
A_33_P3288359	NM_002801	NM_002801	5699	proteasome subunit beta 10	PSMB10	0.0156382	0.946197	0	-0.00535197	0.986442	0	-0.142869	0.244715	0	0.036208	0.999232	0	-0.162774	0.727218	0	0.12879	0.64679	0	0.158507	0.777378	0	0.137517	0.877498	0	-0.0209902	0.999957	0	-0.0925816	0.853283	0	-0.291564	0.530007	0	-0.198982	0.999975	0
A_21_P0014558	NR_104063	NR_104063	101954204	long intergenic non-protein coding RNA 644	LINC00644	0.166758	0.790915	0	0.0144763	0.987753	0	0.285515	0.502182	0	0.142478	0.999232	0	0.0389193	0.990946	0	-1.28429	0.0705123	0	-0.118758	0.972602	0	-0.271039	0.936034	0	-0.152281	0.999957	0	1.42677	0.262716	0	1.32321	0.357621	0	-0.103558	0.999975	0
A_33_P3214635	NM_001012515	NM_001012515	2235	ferrochelatase	FECH	0.0408444	0.916647	0	0.135672	0.675686	0	0.373475	0.0589613	0	0.104207	0.999232	0	0.30924	0.686389	0	-0.646258	0.0991832	0	-0.332631	0.737285	0	-0.237803	0.876296	0	0.0948278	0.999957	0	0.750465	0.290468	0	0.955498	0.266555	0	0.205034	0.999975	0
A_21_P0000222	NR_000024	NR_000024	94161	small nucleolar RNA, C/D box 46	SNORD46	0.251488	0.214627	0	0.001041	0.998086	0	-0.0377904	0.875977	0	0.109738	0.999232	0	0.189665	0.787588	0	0.0621389	0.896298	0	0.289278	0.712348	0	0.0388314	0.981347	0	-0.250447	0.999957	0	0.0475992	0.951935	0	0.127526	0.869363	0	0.0799265	0.999975	0
A_33_P3272352	ENST00000397064	ENST00000397064				0.184537	0.495458	0	0.300919	0.167053	0	0.069679	0.782327	0	0.397465	0.999232	0	0.404936	0.486906	0	-0.186426	0.681469	0	0.114858	0.925645	0	0.23124	0.874631	0	0.116382	0.999957	0	0.583891	0.358963	0	0.591361	0.40856	0	0.00747072	0.999975	0
A_21_P0003093	TCONS_00006381	TCONS_00006381				-0.100044	0.571618	0	-0.00515344	0.986873	0	-0.0954093	0.477144	0	-0.0332688	0.999232	0	-0.114506	0.841903	0	-0.0949176	0.750052	0	-0.00463442	0.99721	0	0.0902558	0.934239	0	0.0948903	0.999957	0	0.0616487	0.909921	0	-0.0195888	0.976458	0	-0.0812375	0.999975	0
A_23_P133279	NM_199133	NM_199133	134145	family with sequence similarity 173 member B	FAM173B	0.0680228	0.530502	0	-0.0734958	0.466814	0	-0.0115031	0.920243	0	0.0351026	0.999232	0	0.022377	0.969959	0	0.0221799	0.920593	0	0.0795259	0.83593	0	-0.0619927	0.921568	0	-0.141519	0.999957	0	0.0129227	0.972107	0	0.000197115	0.999653	0	-0.0127255	0.999975	0
A_23_P106362	NM_020980	NM_020980	366	aquaporin 9	AQP9	-0.141146	0.488784	0	-0.204499	0.2247	0	-0.0331102	0.874855	0	-0.0899354	0.999232	0	0.163889	0.790834	0	0.043743	0.917216	0	-0.108036	0.895137	0	-0.171389	0.87537	0	-0.0633526	0.999957	0	-0.133678	0.819107	0	0.120146	0.858344	0	0.253824	0.999975	0
A_21_P0005534	TCONS_00013981	TCONS_00013981				0.109877	0.519403	0	0.0652971	0.741614	0	0.0418251	0.791011	0	0.0824152	0.999232	0	-0.065479	0.933986	0	-0.190447	0.456522	0	0.0680523	0.933814	0	0.023472	0.982814	0	-0.0445802	0.999957	0	0.272862	0.496775	0	0.124968	0.817418	0	-0.147894	0.999975	0
A_21_P0013889	ENST00000442584	ENST00000442584				-0.0296011	0.851451	0	0.110464	0.330064	0	-0.0133005	0.925056	0	-0.0718961	0.999232	0	-0.0805645	0.858867	0	0.219187	0.223833	0	-0.0163006	0.982652	0	0.123764	0.867538	0	0.140065	0.999957	0	-0.291083	0.345111	0	-0.299751	0.385736	0	-0.00866844	0.999975	0
A_21_P0013976	NR_049793	NR_049793	100130476	uncharacterized LOC100130476	LOC100130476	0.0597008	0.639316	0	-0.0554951	0.666923	0	0.000905918	0.994622	0	0.0334932	0.999232	0	0.00949898	0.989907	0	0.127841	0.479567	0	0.0587949	0.906352	0	-0.056401	0.941617	0	-0.115196	0.999957	0	-0.0943474	0.769701	0	-0.118342	0.733611	0	-0.0239942	0.999975	0
A_33_P3370461	ENST00000497969	ENST00000497969				0.0527543	0.761447	0	-0.114453	0.405138	0	-0.147719	0.157712	0	-0.0223466	0.999232	0	0.0847121	0.883166	0	-0.0408176	0.893816	0	0.200474	0.708257	0	0.0332658	0.973757	0	-0.167208	0.999957	0	0.018471	0.971716	0	0.12553	0.78958	0	0.107059	0.999975	0
A_33_P3287631	NM_147780	NM_147780	1508	cathepsin B	CTSB	-0.0759245	0.675642	0	-0.186435	0.160336	0	-0.118335	0.333684	0	-0.0452615	0.999232	0	-0.150791	0.745509	0	-0.17441	0.491819	0	0.0424106	0.96532	0	-0.0680997	0.951256	0	-0.11051	0.999957	0	0.129149	0.775076	0	0.0236197	0.969657	0	-0.105529	0.999975	0
A_24_P379820	NM_030926	NM_030926	81618	integral membrane protein 2C	ITM2C	0.012255	0.956389	0	-0.0967732	0.554382	0	0.0209568	0.901237	0	-0.266262	0.999232	0	-0.150793	0.743536	0	-0.000488549	0.998867	0	-0.00870185	0.994942	0	-0.11773	0.890188	0	-0.109028	0.999957	0	-0.265774	0.496653	0	-0.150305	0.762288	0	0.115469	0.999975	0
A_33_P3262495	NM_032772	NM_032772	84858	zinc finger protein 503	ZNF503	-0.0809918	0.550717	0	-0.245298	0.01098	-1	-0.0285705	0.822935	0	0.0288399	0.999232	0	-0.00435023	0.995165	0	-0.259533	0.14398	0	-0.0524213	0.93477	0	-0.216727	0.827784	0	-0.164306	0.999957	0	0.288373	0.35477	0	0.255182	0.472864	0	-0.0331901	0.999975	0
A_23_P253571	NM_032758	NM_032758	84844	PHD finger protein 5A	PHF5A	0.163245	0.16826	0	0.0956641	0.469657	0	0.135988	0.162695	0	0.106673	0.999232	0	-0.05508	0.932428	0	0.485995	0.00978443	1	0.0272561	0.977168	0	-0.0403243	0.968008	0	-0.0675804	0.999957	0	-0.379322	0.260422	0	-0.541075	0.221005	0	-0.161753	0.999975	0
A_33_P3268564	NM_001004722	NM_001004722	8440	NCK adaptor protein 2	NCK2	0.0600654	0.72866	0	-0.15468	0.214684	0	-0.0356888	0.802729	0	-0.0720559	0.999232	0	0.00459521	0.995165	0	-0.0596394	0.833105	0	0.0957542	0.862664	0	-0.118991	0.881382	0	-0.214745	0.999957	0	-0.0124165	0.981743	0	0.0642346	0.900996	0	0.0766511	0.999975	0
A_33_P3286002	AK125618	AK125618				-0.03243	0.800371	0	0.0163513	0.922073	0	0.0418283	0.654611	0	0.0451577	0.999232	0	0.0419012	0.933986	0	0.093117	0.590188	0	-0.0742583	0.847649	0	-0.025477	0.97191	0	0.0487812	0.999957	0	-0.0479592	0.886417	0	-0.0512158	0.886184	0	-0.00325659	0.999975	0
A_33_P3363620	NM_001098824	NM_001098824	641649	transmembrane protein 91	TMEM91	-0.0832774	0.615053	0	-0.102002	0.493323	0	-0.16049	0.133155	0	0.0386283	0.999232	0	-0.0769009	0.902653	0	0.10218	0.697898	0	0.0772129	0.906432	0	0.0584884	0.957986	0	-0.0187245	0.999957	0	-0.063552	0.895951	0	-0.179081	0.687937	0	-0.115529	0.999975	0
A_21_P0011990	NR_037195	NR_037195	646324	long intergenic non-protein coding RNA 607	LINC00607	0.128919	0.315195	0	-0.00214571	0.993818	0	0.0584576	0.627712	0	0.0127894	0.999232	0	-0.039813	0.953853	0	-0.108582	0.638527	0	0.0704615	0.906352	0	-0.0606033	0.94771	0	-0.131065	0.999957	0	0.121371	0.74966	0	0.0687689	0.883665	0	-0.0526023	0.999975	0
A_33_P3250268	TCONS_l2_00008965	TCONS_l2_00008965				0.0671348	0.669762	0	0.0236511	0.912895	0	0.0787408	0.489411	0	0.219733	0.999232	0	0.0521575	0.938073	0	-0.209808	0.30817	0	-0.011606	0.989441	0	-0.0550897	0.955601	0	-0.0434837	0.999957	0	0.429541	0.245514	0	0.261966	0.500705	0	-0.167575	0.999975	0
A_23_P157416	NM_032164	NM_032164	84124	zinc finger protein 394	ZNF394	-0.0124124	0.928038	0	0.0529727	0.624577	0	0.0511447	0.538646	0	0.0292892	0.999232	0	0.0991882	0.719241	0	0.22638	0.0970768	0	-0.0635571	0.868058	0	0.00182805	0.999185	0	0.0653852	0.999957	0	-0.197091	0.415507	0	-0.127192	0.661628	0	0.0698989	0.999975	0
A_24_P943566	ENST00000379350	ENST00000379350				0.129568	0.363999	0	-0.0892627	0.561438	0	-0.012133	0.94315	0	0.0417214	0.999232	0	-0.0566901	0.938073	0	0.0273084	0.934019	0	0.141701	0.777378	0	-0.0771297	0.936034	0	-0.218831	0.999957	0	0.0144131	0.977723	0	-0.0839985	0.867996	0	-0.0984116	0.999975	0
A_23_P349083	NM_138782	NM_138782	115548	FCH domain only 2	FCHO2	-0.0419351	0.89901	0	0.0363768	0.927294	0	0.143853	0.478241	0	-0.133205	0.999232	0	0.184097	0.826193	0	0.243297	0.548245	0	-0.185788	0.841652	0	-0.107476	0.950443	0	0.0783119	0.999957	0	-0.376502	0.545731	0	-0.0592007	0.947313	0	0.317302	0.999975	0
A_24_P185036	NM_018348	NM_018348	55783	cap methyltransferase 2	CMTR2	0.064496	0.730699	0	0.177297	0.183057	0	0.171516	0.127731	0	0.014288	0.999232	0	0.293854	0.374075	0	0.262142	0.254509	0	-0.10702	0.856713	0	0.00578092	0.998063	0	0.112801	0.999957	0	-0.247854	0.530363	0	0.0317121	0.956943	0	0.279566	0.999975	0
A_23_P83200	NM_152572	NM_152572	158067	adenylate kinase 8	AK8	0.0392439	0.769611	0	-0.0451244	0.738914	0	-0.0337794	0.748974	0	-0.065326	0.999232	0	0.0213524	0.974101	0	0.0540666	0.794902	0	0.0730233	0.862664	0	-0.011345	0.987989	0	-0.0843683	0.999957	0	-0.119393	0.689634	0	-0.0327142	0.935121	0	0.0866784	0.999975	0
A_21_P0004594	NR_046229	NR_046229	100508120	GMDS divergent transcript	GMDS-DT	0.00315558	0.989088	0	-0.0467164	0.794457	0	0.00912885	0.954852	0	-1.37483e-05	0.99997	0	-0.0159545	0.986415	0	-0.189402	0.366869	0	-0.00597327	0.995986	0	-0.0558452	0.954985	0	-0.049872	0.999957	0	0.189388	0.591117	0	0.173448	0.670375	0	-0.0159407	0.999975	0
A_23_P30069	NM_001012967	NM_001012967	91351	DExD/H-box 60 like	DDX60L	-0.101484	0.675314	0	0.163345	0.422215	0	-0.100025	0.585486	0	-0.0207372	0.999232	0	-0.0213287	0.988527	0	0.0602542	0.892814	0	-0.00145845	0.998935	0	0.26337	0.84917	0	0.264828	0.999957	0	-0.0809913	0.908321	0	-0.0815829	0.913594	0	-0.000591553	0.999975	0
A_33_P3404286	NM_001080398	NM_001080398	23392	Ecm29 proteasome adaptor and scaffold	ECPAS	-0.0658684	0.541177	0	-0.125616	0.132272	0	-0.112455	0.119412	0	-0.0799749	0.999232	0	-0.162182	0.46856	0	-0.027888	0.896412	0	0.0465866	0.922701	0	-0.013161	0.9852	0	-0.0597476	0.999957	0	-0.0520869	0.869102	0	-0.134294	0.649995	0	-0.0822073	0.999975	0
A_32_P44512	NM_003932	NM_003932	6767	ST13, Hsp70 interacting protein	ST13	-0.0653795	0.733222	0	-0.0382372	0.869341	0	0.126027	0.306172	0	0.0428847	0.999232	0	0.0764326	0.91396	0	-0.29805	0.19831	0	-0.191406	0.734337	0	-0.164264	0.864814	0	0.0271423	0.999957	0	0.340934	0.389843	0	0.374482	0.400187	0	0.033548	0.999975	0
A_33_P3424591	ENST00000390549	ENST00000390549				-0.0493744	0.929159	0	-0.217074	0.62031	0	-0.386814	0.185227	0	-1.09533	0.652448	0	-1.05279	0.16166	0	-0.609071	0.305418	0	0.337439	0.813703	0	0.16974	0.952033	0	-0.1677	0.999957	0	-0.486262	0.645104	0	-0.44372	0.715125	0	0.042542	0.999975	0
A_33_P3243337	NM_019107	NM_019107	56005	myeloid derived growth factor	MYDGF	0.183604	0.104219	0	0.121475	0.310454	0	0.114877	0.249727	0	-0.0868504	0.999232	0	-0.113835	0.782416	0	0.28583	0.124032	0	0.0687274	0.906499	0	0.00659768	0.995942	0	-0.0621297	0.999957	0	-0.37268	0.260451	0	-0.399665	0.309727	0	-0.0269845	0.999975	0
A_24_P238333	NM_014886	NM_014886	10412	NSA2, ribosome biogenesis homolog	NSA2	0.196358	0.298295	0	0.223072	0.189607	0	0.144695	0.353195	0	0.27583	0.999232	0	0.0929107	0.917025	0	0.402128	0.156023	0	0.0516635	0.968235	0	0.0783775	0.957986	0	0.0267139	0.999957	0	-0.126297	0.83177	0	-0.309217	0.59382	0	-0.18292	0.999975	0
A_33_P3380098	NM_001243756	NM_001243756	5829	paxillin	PXN	-0.146969	0.197116	0	-0.0447746	0.784741	0	-0.105323	0.272607	0	-0.0178838	0.999232	0	-0.116584	0.759705	0	-0.127259	0.541813	0	-0.0416458	0.952771	0	0.0605483	0.944629	0	0.102194	0.999957	0	0.109375	0.761196	0	0.0106754	0.983335	0	-0.0987	0.999975	0
A_23_P98252	NM_001667	NM_001667	402	ADP ribosylation factor like GTPase 2	ARL2	0.0966321	0.498052	0	0.105681	0.418591	0	-0.0026904	0.988397	0	0.0690233	0.999232	0	-0.098132	0.834664	0	0.263293	0.175	0	0.0993225	0.844449	0	0.108371	0.885246	0	0.00904853	0.999957	0	-0.19427	0.576472	0	-0.361425	0.34456	0	-0.167155	0.999975	0
A_23_P76598	NM_152726	NM_152726	221154	mitochondrial calcium uptake 2	MICU2	0.0558612	0.823369	0	0.0589343	0.828552	0	0.273689	0.0524519	0	-0.237581	0.999232	0	0.165596	0.7941	0	0.159778	0.642719	0	-0.217828	0.748068	0	-0.214755	0.858639	0	0.00307312	0.999957	0	-0.397359	0.424661	0	0.00581778	0.994135	0	0.403177	0.999975	0
A_23_P17880	NM_005740	NM_005740	10126	dynein axonemal light chain 4	DNAL4	0.0147637	0.975569	0	0.0528399	0.918535	0	0.0326428	0.929994	0	0.00931575	0.999232	0	-0.217523	0.848541	0	-0.335632	0.522041	0	-0.0178791	0.994942	0	0.0201971	0.993393	0	0.0380762	0.999957	0	0.344948	0.691707	0	0.118109	0.919436	0	-0.226839	0.999975	0
A_23_P315589	NM_015264	NM_015264	23313	KIAA0930	KIAA0930	-0.0508247	0.80116	0	0.0842872	0.644963	0	-0.00684612	0.97263	0	0.141099	0.999232	0	-0.124914	0.814523	0	0.0730761	0.814455	0	-0.0439785	0.965151	0	0.0911333	0.931273	0	0.135112	0.999957	0	0.0680231	0.899184	0	-0.19799	0.683946	0	-0.266013	0.999975	0
A_23_P315843	NM_020967	NM_020967	57727	nuclear receptor coactivator 5	NCOA5	-0.0102281	0.955596	0	-0.026122	0.893635	0	-0.059623	0.59676	0	-0.0917192	0.999232	0	-0.0547854	0.93001	0	-0.247801	0.178983	0	0.049395	0.942745	0	0.0335011	0.969487	0	-0.0158939	0.999957	0	0.156082	0.648559	0	0.193016	0.607578	0	0.0369338	0.999975	0
A_33_P3356731	NM_015332	NM_015332	23386	NudC domain containing 3	NUDCD3	0.0506995	0.640338	0	-0.0525525	0.619715	0	-0.0462645	0.578103	0	-0.06256	0.999232	0	-0.1574	0.459884	0	-0.21855	0.103063	0	0.096964	0.769585	0	-0.00628804	0.993071	0	-0.103252	0.999957	0	0.15599	0.518105	0	0.0611494	0.853793	0	-0.0948404	0.999975	0
A_33_P3353030	NM_003353	NM_003353	7349	urocortin	UCN	0.0108555	0.946389	0	-0.0150926	0.934884	0	-0.1147	0.167882	0	0.135285	0.999232	0	-0.0788838	0.844864	0	-0.0719718	0.726002	0	0.125555	0.748068	0	0.0996071	0.87537	0	-0.025948	0.999957	0	0.207257	0.461317	0	-0.00691204	0.987605	0	-0.214169	0.999975	0
A_32_P834166	AF128541	AF128541				0.0879636	0.751499	0	0.0196814	0.96155	0	0.049299	0.835316	0	0.0276281	0.999232	0	-0.079558	0.944516	0	-0.141379	0.735625	0	0.0386646	0.980425	0	-0.0296176	0.986052	0	-0.0682822	0.999957	0	0.169007	0.80262	0	0.0618211	0.941646	0	-0.107186	0.999975	0
A_33_P3315929	NM_001244897	NM_001244897	9991	polypyrimidine tract binding protein 3	PTBP3	-0.0138938	0.92519	0	-0.0728859	0.495259	0	-0.0983545	0.211604	0	-0.013581	0.999232	0	-0.0275502	0.959844	0	-0.0833794	0.648756	0	0.0844607	0.831505	0	0.0254686	0.972669	0	-0.0589921	0.999957	0	0.0697984	0.825975	0	0.0558292	0.879683	0	-0.0139692	0.999975	0
A_33_P3392823	NM_018467	NM_018467	55850	unconventional SNARE in the ER 1	USE1	0.145178	0.0794264	0	0.00529229	0.977604	0	0.0419476	0.635014	0	-0.026607	0.999232	0	-0.0961565	0.736569	0	0.149332	0.312577	0	0.103231	0.759649	0	-0.0366554	0.961505	0	-0.139886	0.999957	0	-0.175939	0.471144	0	-0.245489	0.371031	0	-0.0695495	0.999975	0
A_23_P141555	NM_013351	NM_013351	30009	T-box 21	TBX21	0.0753412	0.696954	0	0.0394631	0.869082	0	-0.0593897	0.70128	0	0.0707131	0.999232	0	-0.0592816	0.942527	0	-0.118536	0.684267	0	0.134731	0.825246	0	0.0988528	0.925051	0	-0.035878	0.999957	0	0.189249	0.66987	0	0.0592544	0.920835	0	-0.129995	0.999975	0
A_33_P3303572	NM_001005610	NM_001005610	1896	ectodysplasin A	EDA	0.0487121	0.704145	0	0.0328213	0.823407	0	0.0179004	0.879319	0	-0.0607635	0.999232	0	0.0104426	0.989756	0	0.119543	0.496366	0	0.0308117	0.963682	0	0.014921	0.983908	0	-0.0158908	0.999957	0	-0.180307	0.507732	0	-0.109101	0.749731	0	0.0712061	0.999975	0
A_21_P0000328	NR_002973	NR_002973	677822	small nucleolar RNA, H/ACA box 40	SNORA40	0.0565438	0.710464	0	-0.0399619	0.818282	0	-0.0102453	0.946085	0	-0.000375759	0.999672	0	0.0472937	0.940748	0	0.251878	0.173933	0	0.0667891	0.906499	0	-0.0297166	0.974027	0	-0.0965057	0.999957	0	-0.252254	0.430872	0	-0.204585	0.583961	0	0.0476694	0.999975	0
A_24_P785293	NR_003098	NR_003098	23642	small nucleolar RNA host gene 1	SNHG1	0.0481072	0.692458	0	-0.025199	0.867505	0	0.00539934	0.966694	0	-0.108262	0.999232	0	-0.0424475	0.933986	0	0.0712801	0.700152	0	0.0427079	0.935659	0	-0.0305983	0.968592	0	-0.0733062	0.999957	0	-0.179542	0.492205	0	-0.113728	0.722318	0	0.0658147	0.999975	0
A_33_P3399571	NM_004666	NM_004666	8876	vanin 1	VNN1	-0.0938797	0.700642	0	-0.115627	0.613683	0	-0.109855	0.534309	0	-0.0971887	0.999232	0	0.162807	0.812661	0	-0.184434	0.599156	0	0.015975	0.992235	0	-0.00577202	0.998795	0	-0.0217471	0.999957	0	0.0872457	0.899242	0	0.347242	0.562714	0	0.259996	0.999975	0
A_33_P3306802	AY358791	AY358791				0.0771251	0.754759	0	0.115705	0.603261	0	-0.053816	0.788795	0	0.0989515	0.999232	0	0.0274976	0.982866	0	-0.232234	0.479998	0	0.130941	0.871739	0	0.169521	0.881382	0	0.0385797	0.999957	0	0.331185	0.520891	0	0.259731	0.670475	0	-0.071454	0.999975	0
A_23_P145388	NM_014341	NM_014341	23787	mitochondrial carrier 1	MTCH1	-0.0421011	0.75261	0	-0.0553094	0.662511	0	0.0233952	0.837916	0	-0.0156582	0.999232	0	-0.00431898	0.99451	0	0.0941515	0.617113	0	-0.0654962	0.88368	0	-0.0787046	0.899229	0	-0.0132084	0.999957	0	-0.10981	0.720118	0	-0.0984705	0.784111	0	0.0113393	0.999975	0
A_23_P81121	NM_005033	NM_005033	5393	exosome component 9	EXOSC9	0.12718	0.119162	0	0.117043	0.13813	0	0.049082	0.543579	0	-0.0712581	0.999232	0	-0.140938	0.517362	0	0.108524	0.474721	0	0.0780979	0.823092	0	0.0679614	0.897213	0	-0.0101365	0.999957	0	-0.179783	0.4418	0	-0.249462	0.350538	0	-0.0696796	0.999975	0
A_33_P3256773	NM_021218	NM_021218	58493	INTS3 and NABP interacting protein	INIP	0.0163523	0.914519	0	-0.0270989	0.864501	0	0.0868179	0.306563	0	-0.0263535	0.999232	0	-0.029452	0.957947	0	0.0250973	0.916459	0	-0.0704656	0.871841	0	-0.113917	0.864148	0	-0.0434512	0.999957	0	-0.0514509	0.886573	0	-0.0545494	0.886558	0	-0.0030985	0.999975	0
A_23_P154962	NM_015672	NM_015672	85376	RIMS binding protein 3	RIMBP3	-0.0461996	0.727706	0	-0.220891	0.00906116	-1	-0.156387	0.0445963	-1	-0.0665102	0.999232	0	-0.158181	0.543692	0	-0.185803	0.253192	0	0.110187	0.772104	0	-0.0645041	0.927987	0	-0.174691	0.999957	0	0.119293	0.690223	0	0.027622	0.945766	0	-0.0916706	0.999975	0
A_23_P143774	NM_018995	NM_018995	54456	Mov10 RISC complex RNA helicase like 1	MOV10L1	0.0780548	0.767376	0	-0.0166837	0.965354	0	0.0632727	0.76474	0	0.0973114	0.999232	0	0.0625997	0.955584	0	-0.0677305	0.880304	0	0.0147821	0.993312	0	-0.0799564	0.961505	0	-0.0947385	0.999957	0	0.165042	0.794997	0	0.13033	0.861562	0	-0.0347117	0.999975	0
A_23_P150053	NM_001613	NM_001613	59	actin, alpha 2, smooth muscle, aorta	ACTA2	-0.124574	0.397472	0	-0.063178	0.723894	0	-0.0594114	0.659405	0	-0.0387514	0.999232	0	-0.183291	0.624257	0	-0.0958747	0.71862	0	-0.0651624	0.927887	0	-0.00376664	0.999151	0	0.0613957	0.999957	0	0.0571233	0.908321	0	-0.0874161	0.864228	0	-0.144539	0.999975	0
A_33_P3461416	NM_001083899	NM_001083899	51206	glycoprotein VI platelet	GP6	-0.0625791	0.694465	0	-0.216262	0.0453124	-1	-0.125933	0.213236	0	-0.00554901	0.999232	0	-0.293329	0.274509	0	-0.420667	0.027286	-1	0.0633543	0.922701	0	-0.0903282	0.908064	0	-0.153682	0.999957	0	0.415118	0.248244	0	0.127338	0.770771	0	-0.28778	0.999975	0
A_33_P3364112	NM_001278351	NM_001278351	10818	fibroblast growth factor receptor substrate 2	FRS2	0.025072	0.862838	0	0.018761	0.916913	0	0.0861753	0.322281	0	-0.0106542	0.999232	0	0.0355016	0.94956	0	0.21688	0.178606	0	-0.0611033	0.899107	0	-0.0674143	0.924983	0	-0.00631104	0.999957	0	-0.227534	0.415151	0	-0.181379	0.579521	0	0.0461558	0.999975	0
A_23_P363399	NM_030674	NM_030674	81539	solute carrier family 38 member 1	SLC38A1	0.00566893	0.980175	0	-0.0216017	0.928553	0	0.110575	0.342009	0	-0.0765917	0.999232	0	0.0126508	0.989907	0	0.206243	0.37	0	-0.104906	0.85248	0	-0.132176	0.87537	0	-0.0272706	0.999957	0	-0.282835	0.444267	0	-0.193593	0.663523	0	0.0892425	0.999975	0
A_23_P163278	NM_017851	NM_017851	54956	poly(ADP-ribose) polymerase family member 16	PARP16	-0.058279	0.721542	0	-0.215037	0.047584	-1	0.00881185	0.957235	0	0.0331919	0.999232	0	-0.0881766	0.860686	0	0.182033	0.392789	0	-0.0670909	0.916492	0	-0.223849	0.827784	0	-0.156758	0.999957	0	-0.148841	0.688543	0	-0.27021	0.486978	0	-0.121368	0.999975	0
A_33_P3213910	NM_181720	NM_181720	257106	Rho GTPase activating protein 30	ARHGAP30	-0.208529	0.132622	0	-0.194603	0.143031	0	-0.183373	0.107288	0	-0.154186	0.999232	0	-0.269648	0.441887	0	-0.0365802	0.915253	0	-0.025156	0.981617	0	-0.0112298	0.992878	0	0.0139262	0.999957	0	-0.117606	0.801205	0	-0.233068	0.620633	0	-0.115462	0.999975	0
A_23_P313632	NM_178155	NM_178155	2530	fucosyltransferase 8	FUT8	0.0366913	0.813919	0	-0.0442945	0.785003	0	0.120568	0.192537	0	-0.140603	0.999232	0	0.0160109	0.984593	0	-0.0433045	0.863109	0	-0.083877	0.860313	0	-0.164863	0.83957	0	-0.0809858	0.999957	0	-0.0972989	0.789484	0	0.0593154	0.892243	0	0.156614	0.999975	0
A_24_P340976	THC2530888	THC2530888				0.276577	0.255464	0	0.513665	0.0107595	1	0.302574	0.107288	0	0.0654821	0.999232	0	0.198973	0.822397	0	0.368032	0.361016	0	-0.0259972	0.988112	0	0.211091	0.885246	0	0.237089	0.999957	0	-0.30255	0.667187	0	-0.169059	0.852578	0	0.133491	0.999975	0
A_24_P150466	NM_001034852	NM_001034852	64093	SPARC related modular calcium binding 1	SMOC1	0.0918536	0.594907	0	0.0481401	0.819634	0	0.104948	0.40273	0	-0.0173804	0.999232	0	0.0998517	0.864607	0	0.00423661	0.992031	0	-0.0130941	0.989672	0	-0.0568076	0.961994	0	-0.0437135	0.999957	0	-0.021617	0.969226	0	0.0956151	0.858946	0	0.117232	0.999975	0
A_24_P374319	NM_021183	NM_021183	57826	RAP2C, member of RAS oncogene family	RAP2C	-0.0174123	0.927997	0	0.0324864	0.869341	0	0.0869001	0.430557	0	-0.0635102	0.999232	0	0.10223	0.826193	0	0.0592486	0.822705	0	-0.104312	0.841143	0	-0.0544137	0.956191	0	0.0498987	0.999957	0	-0.122759	0.74966	0	0.0429816	0.931297	0	0.16574	0.999975	0
A_33_P3218188	NM_032641	NM_032641	84727	splA/ryanodine receptor domain and SOCS box containing 2	SPSB2	0.135176	0.21517	0	0.0523061	0.718354	0	0.0380794	0.73957	0	0.0635393	0.999232	0	0.0583981	0.911891	0	0.181526	0.31623	0	0.0970961	0.827653	0	0.0142267	0.987399	0	-0.0828694	0.999957	0	-0.117987	0.723663	0	-0.123128	0.743949	0	-0.00514114	0.999975	0
A_24_P401990	NM_000400	NM_000400	2068	ERCC excision repair 2, TFIIH core complex helicase subunit	ERCC2	0.176068	0.634523	0	0.0306438	0.957093	0	0.131172	0.660113	0	0.161142	0.999232	0	0.140055	0.929475	0	-0.502634	0.306219	0	0.0448954	0.982652	0	-0.100529	0.967907	0	-0.145424	0.999957	0	0.663776	0.413915	0	0.64269	0.487656	0	-0.0210863	0.999975	0
A_33_P3812038	AK074459	AK074459				-0.00837107	0.967399	0	-0.184548	0.104387	0	-0.123489	0.236766	0	-0.0806564	0.999232	0	-0.158872	0.666158	0	-0.135217	0.555741	0	0.115118	0.823092	0	-0.0610585	0.950336	0	-0.176176	0.999957	0	0.0545606	0.906739	0	-0.023655	0.965028	0	-0.0782156	0.999975	0
A_24_P128312	NM_007135	NM_007135	7633	zinc finger protein 79	ZNF79	0.000573221	0.998153	0	-0.0151899	0.937302	0	0.0886548	0.333258	0	-0.0888945	0.999232	0	-0.0258922	0.969959	0	0.207358	0.22806	0	-0.0880816	0.84288	0	-0.103845	0.87537	0	-0.0157632	0.999957	0	-0.296253	0.313441	0	-0.233251	0.486726	0	0.0630022	0.999975	0
A_21_P0011728	NR_026956	NR_026956	284440	long intergenic non-protein coding RNA 663	LINC00663	0.170975	0.577219	0	0.062753	0.879898	0	0.0888994	0.739117	0	0.154776	0.999232	0	0.157358	0.891281	0	-0.379869	0.381268	0	0.0820761	0.961896	0	-0.0261463	0.989311	0	-0.108222	0.999957	0	0.534646	0.439357	0	0.537228	0.499653	0	0.00258209	0.999975	0
A_23_P35883	NM_017547	NM_017547	55572	FAD dependent oxidoreductase domain containing 1	FOXRED1	-0.0800586	0.46022	0	-0.0444342	0.726656	0	-0.087031	0.276042	0	-0.0106986	0.999232	0	-0.166761	0.480224	0	0.0582582	0.765088	0	0.00697241	0.993535	0	0.0425968	0.955238	0	0.0356244	0.999957	0	-0.0689568	0.826512	0	-0.22502	0.443396	0	-0.156063	0.999975	0
A_23_P341223	NM_014851	NM_014851	9903	kelch like family member 21	KLHL21	-0.176851	0.0837682	0	-0.201968	0.0342235	-1	-0.079451	0.415383	0	-0.105796	0.999232	0	0.0147699	0.98573	0	-0.1255	0.527483	0	-0.0973995	0.828612	0	-0.122517	0.865717	0	-0.0251173	0.999957	0	0.0197036	0.965682	0	0.140269	0.701996	0	0.120566	0.999975	0
A_24_P212539	NM_138801	NM_138801	130589	galactose mutarotase	GALM	-0.099803	0.568593	0	0.00829374	0.978558	0	-0.133314	0.276563	0	-0.0455901	0.999232	0	-0.308583	0.353708	0	-0.0821806	0.78664	0	0.0335115	0.976329	0	0.141608	0.87537	0	0.108097	0.999957	0	0.0365905	0.94754	0	-0.226402	0.634577	0	-0.262993	0.999975	0
A_23_P11685	NM_024420	NM_024420	5321	phospholipase A2 group IVA	PLA2G4A	0.0211671	0.860551	0	-0.042025	0.703178	0	0.0405314	0.625301	0	0.0113357	0.999232	0	-0.00465594	0.992481	0	0.0444783	0.800112	0	-0.0193644	0.97629	0	-0.0825564	0.87537	0	-0.0631921	0.999957	0	-0.0331426	0.916622	0	-0.0491343	0.878636	0	-0.0159916	0.999975	0
A_24_P79755	NM_006066	NM_006066	10327	aldo-keto reductase family 1 member A1	AKR1A1	-0.0427245	0.783445	0	0.0895963	0.477927	0	0.0382848	0.753356	0	-0.00399726	0.999232	0	-0.0750163	0.882109	0	0.0283048	0.917651	0	-0.0810093	0.871739	0	0.0513115	0.955238	0	0.132321	0.999957	0	-0.0323021	0.940412	0	-0.103321	0.807192	0	-0.071019	0.999975	0
A_23_P255653	NM_003844	NM_003844	8797	TNF receptor superfamily member 10a	TNFRSF10A	0.00126438	0.994582	0	0.00702452	0.969481	0	-0.0350198	0.709505	0	0.0163297	0.999232	0	0.0248234	0.963699	0	0.0726204	0.682057	0	0.0362842	0.947298	0	0.0420443	0.952404	0	0.00576014	0.999957	0	-0.0562907	0.854632	0	-0.0477969	0.891911	0	0.00849371	0.999975	0
A_19_P00320796	NR_002323	NR_002323	55000	taurine up-regulated 1 (non-protein coding)	TUG1	0.129747	0.208441	0	0.0409412	0.781124	0	0.0744393	0.418042	0	-0.019158	0.999232	0	0.149772	0.593944	0	0.119387	0.52166	0	0.0553077	0.917671	0	-0.0334981	0.968592	0	-0.0888058	0.999957	0	-0.138545	0.648182	0	0.0303857	0.941945	0	0.16893	0.999975	0
A_24_P267664	NR_026543	NR_026543	114041	B3GALT5 antisense RNA 1	B3GALT5-AS1	0.0595896	0.771471	0	-0.0127898	0.966116	0	-0.206658	0.0841905	0	0.150842	0.999232	0	0.0330162	0.974101	0	-0.222323	0.397244	0	0.266247	0.685006	0	0.193868	0.850492	0	-0.0723794	0.999957	0	0.373164	0.371024	0	0.255339	0.603697	0	-0.117825	0.999975	0
A_23_P214139	NM_002912	NM_002912	5980	REV3 like, DNA directed polymerase zeta catalytic subunit	REV3L	-0.00207636	0.992567	0	-0.0274028	0.882316	0	0.0635913	0.550674	0	-0.111447	0.999232	0	0.161176	0.600239	0	0.00888399	0.975511	0	-0.0656677	0.904648	0	-0.0909942	0.894286	0	-0.0253265	0.999957	0	-0.120331	0.727599	0	0.152292	0.683946	0	0.272623	0.999975	0
A_21_P0009917	XR_244203	XR_244203				0.0870222	0.657136	0	0.0508798	0.826626	0	0.184081	0.137272	0	0.0237596	0.999232	0	-0.0323058	0.974895	0	-0.165916	0.558185	0	-0.0970586	0.891222	0	-0.133201	0.888161	0	-0.0361423	0.999957	0	0.189676	0.681275	0	0.13361	0.817302	0	-0.0560655	0.999975	0
A_24_P45451	NM_052931	NM_052931	114836	SLAM family member 6	SLAMF6	-0.00625741	0.970613	0	0.0494754	0.720013	0	0.108202	0.201364	0	-0.0264083	0.999232	0	-0.0741807	0.859351	0	0.248884	0.120852	0	-0.11446	0.77115	0	-0.0587268	0.938701	0	0.0557328	0.999957	0	-0.275292	0.337014	0	-0.323064	0.326704	0	-0.0477724	0.999975	0
A_33_P3313421	NM_017754	NM_017754	54887	UHRF1 binding protein 1	UHRF1BP1	0.0217372	0.900658	0	-0.0831631	0.53572	0	0.0120334	0.937005	0	0.00035901	0.999672	0	-0.0214805	0.979535	0	-0.106638	0.631392	0	0.00970381	0.992457	0	-0.0951966	0.894286	0	-0.1049	0.999957	0	0.106997	0.773245	0	0.085158	0.850234	0	-0.0218395	0.999975	0
A_33_P3330039	NM_016274	NM_016274	51177	pleckstrin homology domain containing O1	PLEKHO1	-0.0885819	0.471241	0	-0.0936573	0.40999	0	-0.170876	0.0401261	-1	-0.0803919	0.999232	0	-0.165286	0.553259	0	0.103047	0.607928	0	0.0822946	0.854709	0	0.0772192	0.910726	0	-0.00507544	0.999957	0	-0.183439	0.540474	0	-0.268334	0.415763	0	-0.0848946	0.999975	0
A_33_P3507542	NM_014262	NM_014262	10536	prolyl 3-hydroxylase 3	P3H3	0.155905	0.455656	0	-0.00112586	0.997647	0	0.0826087	0.653063	0	0.0529132	0.999232	0	0.0850778	0.93091	0	-0.172307	0.617026	0	0.0732966	0.947239	0	-0.0837345	0.954236	0	-0.157031	0.999957	0	0.22522	0.680167	0	0.257385	0.670375	0	0.0321647	0.999975	0
A_21_P0014015	ENST00000592861	ENST00000592861				0.103129	0.538525	0	0.126637	0.394838	0	-0.0227238	0.894024	0	-0.0630081	0.999232	0	-0.0695805	0.923596	0	0.190794	0.441059	0	0.125852	0.828612	0	0.149361	0.873679	0	0.0235088	0.999957	0	-0.253802	0.520531	0	-0.260375	0.564493	0	-0.00657244	0.999975	0
A_23_P131240	NM_181713	NM_181713	165324	UBX domain protein 2A	UBXN2A	0.00126372	0.994053	0	0.04197	0.7076	0	0.0907888	0.188746	0	-0.0310481	0.999232	0	-0.0358004	0.938073	0	0.0820336	0.605276	0	-0.0895251	0.780512	0	-0.0488188	0.936903	0	0.0407063	0.999957	0	-0.113082	0.650322	0	-0.117834	0.675439	0	-0.00475231	0.999975	0
A_23_P310	NM_023009	NM_023009	65108	MARCKS like 1	MARCKSL1	0.00309101	0.991243	0	-0.0905437	0.606814	0	0.0120256	0.949606	0	-0.0763521	0.999232	0	-0.130147	0.800207	0	0.109159	0.702365	0	-0.00893462	0.994942	0	-0.102569	0.913414	0	-0.0936347	0.999957	0	-0.185511	0.666888	0	-0.239306	0.611681	0	-0.0537945	0.999975	0
A_33_P3212232	NM_001039396	NM_001039396	219972	macrophage expressed 1	MPEG1	-0.125821	0.459441	0	-0.0318635	0.900037	0	-0.270629	0.0187595	-1	0.0744412	0.999232	0	-0.187282	0.66881	0	0.00854758	0.983434	0	0.144808	0.803935	0	0.238766	0.835508	0	0.0939574	0.999957	0	0.0658936	0.904683	0	-0.19583	0.693381	0	-0.261723	0.999975	0
A_24_P142118	NM_003246	NM_003246	7057	thrombospondin 1	THBS1	-0.0117559	0.955316	0	0.0171617	0.943809	0	0.0122846	0.942754	0	0.0807429	0.999232	0	-0.017605	0.986276	0	-0.106527	0.681002	0	-0.0240405	0.980829	0	0.00487708	0.998511	0	0.0289176	0.999957	0	0.18727	0.62928	0	0.0889224	0.859879	0	-0.0983479	0.999975	0
A_33_P3259801	NM_199129	NM_199129	387521	transmembrane protein 189	TMEM189	0.0719168	0.609323	0	-0.0107365	0.961582	0	0.0166029	0.90335	0	0.0641617	0.999232	0	-0.0255349	0.973153	0	-0.0901275	0.685843	0	0.055314	0.928263	0	-0.0273394	0.975698	0	-0.0826533	0.999957	0	0.154289	0.646357	0	0.0645926	0.883393	0	-0.0896965	0.999975	0
A_23_P83192	NM_014172	NM_014172	29085	phosphohistidine phosphatase 1	PHPT1	0.202023	0.0215211	1	0.166502	0.0533629	0	0.0700005	0.422848	0	0.0906116	0.999232	0	-0.0874783	0.800207	0	0.243075	0.10808	0	0.132022	0.723946	0	0.0965014	0.875009	0	-0.035521	0.999957	0	-0.152464	0.584951	0	-0.330554	0.309072	0	-0.17809	0.999975	0
A_33_P3290588	ENST00000581608	ENST00000581608				0.0921616	0.649982	0	0.183125	0.239451	0	0.0519914	0.7639	0	0.345739	0.999232	0	0.173896	0.738909	0	-0.0209676	0.959523	0	0.0401702	0.973765	0	0.131134	0.893453	0	0.0909639	0.999957	0	0.366706	0.408044	0	0.194863	0.721962	0	-0.171843	0.999975	0
A_33_P3408752	XM_002342102	XM_002342102				0.044231	0.823135	0	0.116084	0.457038	0	0.00468727	0.981013	0	0.0350002	0.999232	0	-0.130012	0.797423	0	-0.0631867	0.838982	0	0.0395437	0.969619	0	0.111397	0.900212	0	0.0718531	0.999957	0	0.0981869	0.836953	0	-0.0668252	0.904998	0	-0.165012	0.999975	0
A_33_P3378430	NM_138400	NM_138400	64434	nucleolar protein with MIF4G domain 1	NOM1	-0.0139338	0.932799	0	-0.0674015	0.58634	0	0.0449353	0.670983	0	-0.0352017	0.999232	0	-0.0406691	0.943877	0	-0.116402	0.541306	0	-0.0588691	0.910473	0	-0.112337	0.86851	0	-0.0534677	0.999957	0	0.0812002	0.81364	0	0.0757328	0.850186	0	-0.00546734	0.999975	0
A_23_P139486	NM_004642	NM_004642	8099	cyclin dependent kinase 2 associated protein 1	CDK2AP1	-0.0628206	0.646529	0	-0.081548	0.504015	0	0.194602	0.0208419	1	-0.0494017	0.999232	0	0.0448936	0.939075	0	0.0951052	0.646933	0	-0.257423	0.685006	0	-0.27615	0.827784	0	-0.0187273	0.999957	0	-0.144507	0.653118	0	-0.0502115	0.906487	0	0.0942953	0.999975	0
A_33_P3361851	NM_004637	NM_004637	7879	RAB7A, member RAS oncogene family	RAB7A	-0.0668429	0.478703	0	-0.11884	0.109498	0	-0.06148	0.394178	0	-0.119853	0.999232	0	0.0109808	0.985919	0	-0.10258	0.480889	0	-0.00536287	0.994731	0	-0.0573596	0.913414	0	-0.0519967	0.999957	0	-0.017273	0.958172	0	0.113561	0.677001	0	0.130834	0.999975	0
A_23_P252362	NM_016640	NM_016640	10884	mitochondrial ribosomal protein S30	MRPS30	0.0705456	0.614704	0	0.0785286	0.547416	0	0.144593	0.107288	0	0.0390589	0.999232	0	0.0545375	0.926163	0	0.320716	0.0664454	0	-0.0740477	0.88368	0	-0.0660648	0.936225	0	0.00798294	0.999957	0	-0.281657	0.364681	0	-0.266178	0.447752	0	0.0154786	0.999975	0
A_33_P3294133	NM_001417	NM_001417	1975	eukaryotic translation initiation factor 4B	EIF4B	0.168173	0.182864	0	0.00732194	0.978369	0	-0.0200809	0.895366	0	0.070184	0.999232	0	0.0225946	0.979788	0	0.0371379	0.901717	0	0.188254	0.710172	0	0.0274029	0.979635	0	-0.160851	0.999957	0	0.0330461	0.94469	0	-0.0145433	0.979717	0	-0.0475894	0.999975	0
A_23_P90612	NM_005915	NM_005915	4175	minichromosome maintenance complex component 6	MCM6	0.103801	0.481158	0	-0.0103245	0.967351	0	0.0872125	0.449489	0	-0.137297	0.999232	0	-0.267397	0.364935	0	-0.0297747	0.923513	0	0.0165888	0.984807	0	-0.097537	0.901578	0	-0.114126	0.999957	0	-0.107523	0.794341	0	-0.237622	0.560502	0	-0.1301	0.999975	0
A_23_P207774	NM_014238	NM_014238	8844	kinase suppressor of ras 1	KSR1	-0.105129	0.400303	0	-0.0381464	0.821775	0	-0.00215718	0.989404	0	-0.080894	0.999232	0	0.00608429	0.992801	0	0.00538134	0.987505	0	-0.102972	0.823092	0	-0.0359892	0.968684	0	0.0669828	0.999957	0	-0.0862754	0.819191	0	0.00070295	0.998732	0	0.0869783	0.999975	0
A_33_P3222139	NM_001005291	NM_001005291	6720	sterol regulatory element binding transcription factor 1	SREBF1	0.200617	0.741756	0	0.0167047	0.98637	0	0.20904	0.647708	0	0.143086	0.999232	0	0.158086	0.949964	0	-1.2735	0.0710075	0	-0.00842333	0.997941	0	-0.192336	0.960088	0	-0.183912	0.999957	0	1.41659	0.262716	0	1.43158	0.325468	0	0.0149994	0.999975	0
A_23_P148150	NM_015456	NM_015456	25920	negative elongation factor complex member B	NELFB	0.0125473	0.941279	0	-0.0420344	0.787645	0	-0.0213016	0.868865	0	-0.0648647	0.999232	0	-0.00267743	0.996467	0	0.117356	0.554808	0	0.0338489	0.964237	0	-0.0207328	0.981347	0	-0.0545817	0.999957	0	-0.182221	0.549654	0	-0.120033	0.750562	0	0.0621872	0.999975	0
A_23_P69058	NM_000249	NM_000249	4292	mutL homolog 1	MLH1	0.0380586	0.811115	0	-0.0678901	0.635168	0	0.0901467	0.370708	0	-0.102034	0.999232	0	-0.0677478	0.900032	0	-0.107461	0.622742	0	-0.0520881	0.936028	0	-0.158037	0.849447	0	-0.105949	0.999957	0	0.00542674	0.990834	0	0.0397129	0.932567	0	0.0342861	0.999975	0
A_33_P3331791	A_33_P3331791	A_33_P3331791				-0.0143279	0.949817	0	0.00870242	0.977129	0	-0.12519	0.303437	0	0.164416	0.999232	0	0.150991	0.746785	0	-0.16459	0.526286	0	0.110862	0.853694	0	0.133893	0.876665	0	0.0230303	0.999957	0	0.329007	0.403902	0	0.315581	0.484957	0	-0.0134253	0.999975	0
A_21_P0014008	NM_001242797	NM_001242797	79692	zinc finger protein 322	ZNF322	0.0995543	0.63889	0	0.0177592	0.956045	0	-0.0186152	0.931303	0	-0.00665916	0.999232	0	-0.013856	0.991469	0	-0.0612032	0.872183	0	0.11817	0.875303	0	0.0363745	0.97964	0	-0.0817951	0.999957	0	0.054544	0.932227	0	0.0473471	0.94538	0	-0.00719687	0.999975	0
A_23_P416686	NM_020155	NM_020155	56834	G protein-coupled receptor 137	GPR137	-0.0696155	0.517414	0	-0.0101552	0.953037	0	-0.125199	0.0814303	0	-0.0886502	0.999232	0	-0.0276061	0.957821	0	0.0388438	0.84571	0	0.055583	0.897863	0	0.115043	0.850492	0	0.0594603	0.999957	0	-0.127494	0.635065	0	-0.0664499	0.850234	0	0.061044	0.999975	0
A_33_P3338186	NM_173620	NM_173620	284004	hexosaminidase D	HEXDC	0.0999312	0.408531	0	0.0624804	0.647779	0	-0.109496	0.225497	0	0.0672817	0.999232	0	0.0011344	0.998616	0	0.153419	0.418516	0	0.209427	0.685006	0	0.171976	0.835508	0	-0.0374508	0.999957	0	-0.0861376	0.810624	0	-0.152285	0.674914	0	-0.0661473	0.999975	0
A_24_P40001	NM_014442	NM_014442	27181	sialic acid binding Ig like lectin 8	SIGLEC8	-0.00100497	0.997334	0	-0.177367	0.239224	0	-0.0671242	0.671414	0	-0.12458	0.999232	0	-0.197424	0.666476	0	0.0204947	0.95914	0	0.0661192	0.943138	0	-0.110243	0.913414	0	-0.176363	0.999957	0	-0.145075	0.769701	0	-0.217918	0.673809	0	-0.0728436	0.999975	0
A_19_P00318304	NR_027241	NR_027241	388796	small nucleolar RNA host gene 17	SNHG17	0.0150929	0.941744	0	-0.00690591	0.980584	0	0.00339769	0.986468	0	0.0243641	0.999232	0	-0.0105791	0.991469	0	0.257778	0.226786	0	0.0116952	0.991322	0	-0.0103036	0.992987	0	-0.0219988	0.999957	0	-0.233414	0.528	0	-0.268357	0.518645	0	-0.0349432	0.999975	0
A_21_P0009073	TCONS_00024743	TCONS_00024743				0.105354	0.511017	0	-0.0317335	0.888474	0	-0.0125998	0.943144	0	0.0483272	0.999232	0	-0.0196497	0.984086	0	-0.172691	0.476767	0	0.117954	0.83593	0	-0.0191337	0.986079	0	-0.137088	0.999957	0	0.221018	0.567976	0	0.153042	0.746401	0	-0.0679769	0.999975	0
A_21_P0011331	NM_001897	NM_001897	1464	chondroitin sulfate proteoglycan 4	CSPG4	0.0774069	0.672535	0	0.0817627	0.65119	0	-0.0302015	0.857135	0	0.0163652	0.999232	0	-0.0368554	0.966752	0	-0.149676	0.570993	0	0.107608	0.859573	0	0.111964	0.900547	0	0.00435574	0.999957	0	0.166041	0.703097	0	0.11282	0.836311	0	-0.0532207	0.999975	0
A_23_P80156	NM_206962	NM_206962	3275	protein arginine methyltransferase 2	PRMT2	-0.0838056	0.542337	0	-0.0450892	0.786212	0	0.038499	0.755523	0	-0.0394932	0.999232	0	0.0102389	0.990627	0	0.173255	0.38208	0	-0.122305	0.780512	0	-0.0835882	0.910427	0	0.0387164	0.999957	0	-0.212749	0.50657	0	-0.163016	0.67033	0	0.0497321	0.999975	0
A_24_P453544	AY239294	AY239294				0.110728	0.555962	0	0.105469	0.566227	0	0.0656075	0.683849	0	0.203365	0.999232	0	0.260444	0.514463	0	-0.150039	0.611264	0	0.0451207	0.968235	0	0.0398612	0.974027	0	-0.00525951	0.999957	0	0.353405	0.412012	0	0.410484	0.397329	0	0.0570787	0.999975	0
A_23_P403335	NM_015065	NM_015065	23086	exophilin 5	EXPH5	0.0137976	0.927053	0	-0.00549194	0.978626	0	-0.0549192	0.548799	0	-0.0402031	0.999232	0	0.00688338	0.991567	0	0.0489984	0.810928	0	0.0687168	0.871739	0	0.0494273	0.946046	0	-0.0192896	0.999957	0	-0.0892015	0.770804	0	-0.042115	0.911662	0	0.0470865	0.999975	0
A_33_P3377045	NM_017913	NM_017913	55664	cell division cycle 37 like 1	CDC37L1	0.0672432	0.607159	0	-0.0189151	0.920649	0	0.095308	0.288094	0	-0.0371707	0.999232	0	-0.0574978	0.910582	0	-0.0573299	0.796582	0	-0.0280648	0.972328	0	-0.114223	0.86851	0	-0.0861584	0.999957	0	0.0201592	0.963374	0	-0.000167868	0.999653	0	-0.0203271	0.999975	0
A_21_P0013772	ENST00000453317	ENST00000453317				0.0132294	0.934724	0	-0.0573692	0.655092	0	-0.0344134	0.751083	0	0.014948	0.999232	0	-0.0917152	0.799789	0	-0.226769	0.159353	0	0.0476428	0.93401	0	-0.0229558	0.978402	0	-0.0705986	0.999957	0	0.241717	0.387354	0	0.135054	0.691153	0	-0.106663	0.999975	0
A_21_P0014248	ENST00000437232	ENST00000437232				-0.0409084	0.842499	0	-0.123239	0.43364	0	0.0350788	0.833168	0	-0.195359	0.999232	0	0.0821036	0.905605	0	-0.0902764	0.763404	0	-0.0759872	0.922701	0	-0.158317	0.867538	0	-0.0823301	0.999957	0	-0.105083	0.828908	0	0.17238	0.730736	0	0.277463	0.999975	0
A_23_P193	NM_022774	NM_022774	64789	exonuclease 5	EXO5	0.0316467	0.807478	0	0.0594315	0.600386	0	0.0888902	0.260702	0	0.0196869	0.999232	0	-0.000311661	0.999589	0	0.123579	0.456994	0	-0.0572435	0.897863	0	-0.0294587	0.968684	0	0.0277848	0.999957	0	-0.103892	0.719146	0	-0.12389	0.693385	0	-0.0199986	0.999975	0
A_23_P385034	NM_001949	NM_001949	1871	E2F transcription factor 3	E2F3	-0.163854	0.416849	0	-0.254609	0.125145	0	-0.0260282	0.904842	0	-0.17909	0.999232	0	-0.0129362	0.991567	0	-0.252434	0.42307	0	-0.137826	0.855625	0	-0.228581	0.850492	0	-0.0907552	0.999957	0	0.0733436	0.913721	0	0.239498	0.69121	0	0.166154	0.999975	0
A_24_P922357	NM_173793	NM_173793	128977	chromosome 22 open reading frame 39	C22orf39	0.0447264	0.750945	0	-0.0229953	0.897953	0	0.0982392	0.26715	0	-0.0225567	0.999232	0	-0.091154	0.813225	0	-0.0575838	0.793411	0	-0.0535127	0.924126	0	-0.121234	0.864148	0	-0.0677217	0.999957	0	0.0350272	0.929165	0	-0.0335702	0.936873	0	-0.0685974	0.999975	0
A_23_P166336	NR_026815	NR_026815	84222	transmembrane protein 191A (pseudogene)	TMEM191A	0.196667	0.0230593	1	0.0840788	0.411948	0	0.0612748	0.489206	0	0.0572851	0.999232	0	0.0385239	0.942501	0	0.269029	0.0705123	0	0.135392	0.715526	0	0.022804	0.976315	0	-0.112588	0.999957	0	-0.211744	0.424372	0	-0.230505	0.439976	0	-0.0187612	0.999975	0
A_21_P0001371	NM_001128223	NM_001128223	100131827	zinc finger protein 717	ZNF717	0.0616413	0.6594	0	-0.0914962	0.444039	0	0.0511975	0.642544	0	0.0360947	0.999232	0	-0.0302327	0.963298	0	0.13738	0.482824	0	0.0104439	0.989435	0	-0.142694	0.850492	0	-0.153138	0.999957	0	-0.101285	0.772328	0	-0.167612	0.64142	0	-0.0663274	0.999975	0
A_24_P88921	NM_004628	NM_004628	7508	XPC complex subunit, DNA damage recognition and repair factor	XPC	-0.227409	0.0548212	0	-0.207195	0.0707941	0	-0.0588269	0.649365	0	-0.101257	0.999232	0	-0.141285	0.732468	0	-0.123814	0.610109	0	-0.168582	0.738371	0	-0.148368	0.864148	0	0.0202134	0.999957	0	0.0225575	0.966912	0	-0.0174707	0.975979	0	-0.0400282	0.999975	0
A_24_P241330	NM_024824	NM_024824	79882	zinc finger CCCH-type containing 14	ZC3H14	0.00206265	0.989817	0	-0.0328548	0.800567	0	0.0301277	0.748875	0	0.013965	0.999232	0	-0.115807	0.650375	0	-0.0287947	0.889425	0	-0.0280651	0.963291	0	-0.0629826	0.913414	0	-0.0349175	0.999957	0	0.0427597	0.894364	0	-0.0870123	0.785285	0	-0.129772	0.999975	0
A_23_P205046	NM_017664	NM_017664	55608	ankyrin repeat domain 10	ANKRD10	-0.0230953	0.920319	0	0.020453	0.939949	0	0.0459402	0.775619	0	0.0472766	0.999232	0	0.047693	0.955135	0	0.205135	0.429894	0	-0.0690355	0.9341	0	-0.0254872	0.982814	0	0.0435483	0.999957	0	-0.157859	0.73087	0	-0.157442	0.763252	0	0.000416386	0.999975	0
A_23_P48535	NM_001030055	NM_001030055	394	Rho GTPase activating protein 5	ARHGAP5	0.0324209	0.830027	0	0.0789346	0.522671	0	0.0625974	0.542219	0	-0.0144136	0.999232	0	0.0586006	0.911212	0	0.273607	0.104185	0	-0.0301765	0.969619	0	0.0163371	0.984333	0	0.0465137	0.999957	0	-0.288021	0.340575	0	-0.215007	0.530007	0	0.0730142	0.999975	0
A_23_P383422	NM_139239	NM_139239	84807	NFKB inhibitor delta	NFKBID	-0.0847004	0.54776	0	0.045544	0.789485	0	0.0115094	0.94049	0	0.038654	0.999232	0	-0.0179029	0.982846	0	0.159104	0.442729	0	-0.0962098	0.843511	0	0.0340346	0.969487	0	0.130244	0.999957	0	-0.12045	0.743152	0	-0.177007	0.645834	0	-0.0565569	0.999975	0
A_21_P0003216	XR_245181	XR_245181				0.0648205	0.815203	0	0.134253	0.570258	0	-0.181459	0.285485	0	0.117386	0.999232	0	-0.0427162	0.974345	0	-0.00154591	0.998089	0	0.24628	0.748068	0	0.315712	0.835508	0	0.0694327	0.999957	0	0.118932	0.863304	0	-0.0411703	0.961461	0	-0.160102	0.999975	0
A_23_P119593	NM_024794	NM_024794	79852	epoxide hydrolase 3	EPHX3	0.0284929	0.933404	0	0.0195547	0.962588	0	-0.0352613	0.892092	0	0.0611886	0.999232	0	-0.00172925	0.998825	0	-0.342212	0.348029	0	0.0637542	0.965577	0	0.054816	0.974027	0	-0.00893817	0.999957	0	0.403401	0.499067	0	0.340483	0.628338	0	-0.0629178	0.999975	0
A_23_P31335	NM_016265	NM_016265	7559	zinc finger protein 12	ZNF12	0.124718	0.503395	0	0.198022	0.188464	0	0.196083	0.12279	0	-0.203266	0.999232	0	0.248544	0.547066	0	0.172302	0.555276	0	-0.0713649	0.936028	0	0.0019384	0.999385	0	0.0733033	0.999957	0	-0.375568	0.389843	0	0.0762422	0.902498	0	0.45181	0.999975	0
A_23_P165007	NM_170604	NM_170604	115727	RAS guanyl releasing protein 4	RASGRP4	-0.2217	0.142215	0	-0.116861	0.502818	0	-0.21732	0.0754695	0	-0.0374463	0.999232	0	-0.0752118	0.925932	0	-0.0226023	0.954781	0	-0.00437998	0.997605	0	0.100459	0.928037	0	0.104839	0.999957	0	-0.014844	0.981661	0	-0.0526095	0.933638	0	-0.0377655	0.999975	0
A_33_P3415698	NM_144615	NM_144615	126259	transmembrane and immunoglobulin domain containing 2	TMIGD2	0.321996	0.00552813	1	0.169636	0.151972	0	0.20565	0.0382614	1	0.126683	0.999232	0	0.120351	0.786186	0	0.33413	0.0906286	0	0.116347	0.823092	0	-0.0360137	0.970761	0	-0.152361	0.999957	0	-0.207447	0.564521	0	-0.21378	0.603697	0	-0.00633233	0.999975	0
A_19_P00322702	NR_003038	NR_003038	387066	small nucleolar RNA host gene 5	SNHG5	0.14981	0.345146	0	0.079402	0.675248	0	0.133128	0.286788	0	0.035969	0.999232	0	0.0821574	0.906923	0	0.317431	0.176506	0	0.0166818	0.987981	0	-0.0537262	0.966283	0	-0.0704079	0.999957	0	-0.281462	0.492443	0	-0.235274	0.625381	0	0.0461884	0.999975	0
A_32_P86905	NR_003670	NR_003670	654466	fibroblast growth factor 7 pseudogene 3	FGF7P3	0.125833	0.423809	0	0.0698407	0.706465	0	0.0189396	0.912179	0	0.116959	0.999232	0	-0.0793746	0.904985	0	0.10384	0.707448	0	0.106894	0.855625	0	0.050901	0.966283	0	-0.0559927	0.999957	0	0.013119	0.982084	0	-0.183214	0.697012	0	-0.196333	0.999975	0
A_23_P69521	NM_006835	NM_006835	10983	cyclin I	CCNI	-0.161457	0.187302	0	-0.153256	0.186897	0	0.0762582	0.503024	0	-0.113233	0.999232	0	-0.0527058	0.938073	0	-0.147638	0.504491	0	-0.237715	0.685006	0	-0.229514	0.827784	0	0.00820148	0.999957	0	0.0344044	0.941057	0	0.094932	0.838579	0	0.0605276	0.999975	0
A_21_P0013072	TCONS_l2_00024675	TCONS_l2_00024675				0.20241	0.6649	0	0.0953747	0.871825	0	0.142553	0.70793	0	0.13868	0.999232	0	0.0870879	0.971163	0	-0.801935	0.168778	0	0.0598568	0.981865	0	-0.0471786	0.987399	0	-0.107035	0.999957	0	0.940615	0.352661	0	0.889023	0.433806	0	-0.0515921	0.999975	0
A_23_P122579	NM_001350	NM_001350	1616	death domain associated protein	DAXX	-0.0626137	0.611117	0	-0.0233084	0.88784	0	-0.0514568	0.593789	0	-0.0499141	0.999232	0	-0.147905	0.584781	0	-0.0327433	0.887666	0	-0.0111568	0.987981	0	0.0281484	0.970761	0	0.0393052	0.999957	0	-0.0171707	0.967398	0	-0.115161	0.736109	0	-0.0979906	0.999975	0
A_33_P3365985	ENST00000599370	ENST00000599370				-0.158798	0.415691	0	-0.146536	0.438146	0	-0.0538681	0.77638	0	0.0595856	0.999232	0	0.261881	0.577876	0	0.122451	0.727111	0	-0.10493	0.89956	0	-0.0926675	0.944629	0	0.0122621	0.999957	0	-0.062865	0.92396	0	0.139431	0.834973	0	0.202296	0.999975	0
A_19_P00325810	NR_027005	NR_027005	80759	KH domain containing 1	KHDC1	0.183684	0.39065	0	0.0260754	0.941686	0	0.118127	0.51466	0	-0.0518785	0.999232	0	-0.0915055	0.930097	0	0.0135379	0.979484	0	0.065557	0.959846	0	-0.092052	0.952131	0	-0.157609	0.999957	0	-0.0654164	0.928724	0	-0.105043	0.888113	0	-0.039627	0.999975	0
A_24_P926507	NM_001146037	NM_001146037	6563	solute carrier family 14 member 1 (Kidd blood group)	SLC14A1	0.0739221	0.562459	0	0.14701	0.132403	0	0.0898184	0.32372	0	0.112734	0.999232	0	0.125677	0.699814	0	-0.0521414	0.818891	0	-0.0158963	0.982652	0	0.0571919	0.944235	0	0.0730882	0.999957	0	0.164875	0.587855	0	0.177818	0.605033	0	0.012943	0.999975	0
A_33_P3390758	NM_153201	NM_153201	3312	heat shock protein family A (Hsp70) member 8	HSPA8	-0.0794784	0.616766	0	0.0313923	0.881955	0	0.0886083	0.443595	0	-0.153024	0.999232	0	-0.0324404	0.967995	0	0.190639	0.388269	0	-0.168087	0.737419	0	-0.057216	0.955386	0	0.110871	0.999957	0	-0.343663	0.334208	0	-0.223079	0.59022	0	0.120584	0.999975	0
A_23_P65031	NM_001037494	NM_001037494	8655	dynein light chain LC8-type 1	DYNLL1	0.138304	0.180283	0	0.142011	0.139712	0	0.150533	0.0646457	0	0.0444741	0.999232	0	-0.0263259	0.967995	0	0.0561142	0.797241	0	-0.0122296	0.987172	0	-0.00852222	0.992411	0	0.00370737	0.999957	0	-0.0116401	0.977306	0	-0.08244	0.835337	0	-0.0707999	0.999975	0
A_23_P135486	NM_016633	NM_016633	51327	alpha hemoglobin stabilizing protein	AHSP	0.486403	0.093029	0	0.37384	0.201642	0	0.48536	0.0431106	1	0.23708	0.999232	0	0.334841	0.735357	0	-0.0748192	0.919578	0	0.00104379	0.999338	0	-0.11152	0.966286	0	-0.112563	0.999957	0	0.311899	0.74553	0	0.409661	0.689818	0	0.0977618	0.999975	0
A_21_P0008267	TCONS_00022318	TCONS_00022318				0.110916	0.280575	0	-0.00539021	0.979623	0	-0.0589543	0.52588	0	0.0270059	0.999232	0	-0.00333962	0.995165	0	-0.00511107	0.98571	0	0.16987	0.685006	0	0.0535641	0.943722	0	-0.116306	0.999957	0	0.032117	0.931713	0	0.00177145	0.996246	0	-0.0303456	0.999975	0
A_33_P3360341	NM_001002295	NM_001002295	2625	GATA binding protein 3	GATA3	-0.00987956	0.963769	0	-0.208022	0.0914721	0	-0.147535	0.1866	0	-0.112602	0.999232	0	-0.144695	0.746276	0	-0.338482	0.110193	0	0.137655	0.794672	0	-0.0604872	0.956191	0	-0.198142	0.999957	0	0.22588	0.558001	0	0.193787	0.668607	0	-0.0320929	0.999975	0
A_24_P116378	NM_001018090	NM_001018090	145781	GRINL1A complex locus 1	GCOM1	0.0735543	0.74688	0	0.159106	0.366617	0	0.266485	0.0446782	1	-0.0455867	0.999232	0	0.226902	0.638908	0	0.280406	0.325336	0	-0.19293	0.767582	0	-0.107378	0.929708	0	0.0855518	0.999957	0	-0.325993	0.489664	0	-0.0535043	0.937327	0	0.272488	0.999975	0
A_21_P0000367	NR_003032	NR_003032	692063	small nucleolar RNA, H/ACA box 32	SNORA32	0.122439	0.46085	0	0.0636763	0.751202	0	0.016585	0.928639	0	0.00464715	0.999232	0	0.175103	0.691755	0	0.204837	0.416487	0	0.105854	0.865004	0	0.0470913	0.968684	0	-0.0587624	0.999957	0	-0.20019	0.639058	0	-0.0297338	0.961461	0	0.170456	0.999975	0
A_33_P3302676	ENST00000485159	ENST00000485159				-0.0103475	0.96134	0	-0.2718	0.0181473	-1	-0.211345	0.0429153	-1	-0.00282739	0.999232	0	-0.0955821	0.860212	0	-0.143672	0.557858	0	0.200997	0.708281	0	-0.0604552	0.954985	0	-0.261452	0.999957	0	0.140844	0.734376	0	0.0480897	0.928704	0	-0.0927547	0.999975	0
A_33_P3258712	ENST00000571138	ENST00000571138				0.330245	0.00435741	1	0.190975	0.0960296	0	0.191262	0.0539249	0	0.0968901	0.999232	0	0.0789173	0.891281	0	0.246128	0.230418	0	0.138983	0.772698	0	-0.000287387	0.999851	0	-0.139271	0.999957	0	-0.149238	0.697018	0	-0.167211	0.692723	0	-0.0179728	0.999975	0
A_33_P3374215	A_33_P3374215	A_33_P3374215				-0.120525	0.598752	0	0.105985	0.652221	0	0.00789741	0.975061	0	0.0829064	0.999232	0	-0.289546	0.551587	0	-0.00304761	0.996153	0	-0.128422	0.878535	0	0.0980871	0.946046	0	0.226509	0.999957	0	0.085954	0.900668	0	-0.286498	0.639427	0	-0.372452	0.999975	0
A_33_P3324454	NM_000391	NM_000391	1200	tripeptidyl peptidase 1	TPP1	0.130168	0.658439	0	0.1959	0.43364	0	0.0915351	0.704442	0	0.170887	0.999232	0	0.185859	0.835001	0	-0.283885	0.493571	0	0.0386331	0.981802	0	0.104365	0.955238	0	0.0657318	0.999957	0	0.454772	0.478421	0	0.469744	0.519678	0	0.0149724	0.999975	0
A_33_P3333527	NM_018116	NM_018116	55154	misato 1, mitochondrial distribution and morphology regulator	MSTO1	-0.0341353	0.773678	0	-0.037412	0.762183	0	-0.0998935	0.160765	0	-0.0131763	0.999232	0	-0.100743	0.716896	0	-0.0662184	0.702595	0	0.0657582	0.859573	0	0.0624814	0.913414	0	-0.00327674	0.999957	0	0.053042	0.859725	0	-0.0345251	0.921903	0	-0.0875672	0.999975	0
A_23_P214977	NM_007214	NM_007214	11231	SEC63 homolog, protein translocation regulator	SEC63	-0.0757401	0.658039	0	-0.0714882	0.681385	0	0.064284	0.632225	0	-0.179545	0.999232	0	-0.0296312	0.973776	0	0.175629	0.462371	0	-0.140024	0.787891	0	-0.135772	0.874631	0	0.00425192	0.999957	0	-0.355175	0.342268	0	-0.205261	0.64142	0	0.149914	0.999975	0
A_21_P0011403	NR_024074	NR_024074	283796	golgin A8 family member I, pseudogene	GOLGA8IP	0.0738403	0.634156	0	0.00647891	0.980584	0	-0.100976	0.345156	0	0.131741	0.999232	0	-0.0348123	0.96107	0	-0.00259618	0.995061	0	0.174816	0.71538	0	0.107455	0.887155	0	-0.0673614	0.999957	0	0.134338	0.724401	0	-0.0322161	0.949169	0	-0.166554	0.999975	0
A_23_P207650	NM_000018	NM_000018	37	acyl-CoA dehydrogenase very long chain	ACADVL	-0.023409	0.871985	0	-0.029438	0.849154	0	-0.18693	0.0164545	-1	-0.0790801	0.999232	0	-0.0908937	0.798539	0	-0.0764315	0.69958	0	0.163521	0.690317	0	0.157492	0.835508	0	-0.00602894	0.999957	0	-0.00264865	0.994544	0	-0.0144622	0.97421	0	-0.0118135	0.999975	0
A_33_P3802558	BC015643	BC015643				-0.0414578	0.722561	0	-0.0963925	0.266616	0	-0.0792137	0.2884	0	-0.00352329	0.999232	0	-0.0869869	0.773127	0	-0.128516	0.397834	0	0.0377559	0.941256	0	-0.0171788	0.981249	0	-0.0549347	0.999957	0	0.124992	0.628011	0	0.0415286	0.904854	0	-0.0834636	0.999975	0
A_23_P141146	NM_032875	NM_032875	84961	F-box and leucine rich repeat protein 20	FBXL20	0.0561754	0.687773	0	-0.151589	0.129091	0	-0.042914	0.703641	0	0.0481729	0.999232	0	-0.033861	0.956054	0	0.0453886	0.848128	0	0.0990894	0.823092	0	-0.108675	0.874631	0	-0.207764	0.999957	0	0.00278425	0.994544	0	-0.0792496	0.849509	0	-0.0820338	0.999975	0
A_21_P0013518	NM_001184721	NM_001184721	2992	glycogenin 1	GYG1	-0.0231294	0.899221	0	0.0810295	0.575887	0	0.015562	0.918611	0	0.0665314	0.999232	0	0.00459656	0.995165	0	-0.122522	0.591648	0	-0.0386914	0.963384	0	0.0654674	0.944629	0	0.104159	0.999957	0	0.189054	0.590369	0	0.127119	0.770191	0	-0.0619349	0.999975	0
A_33_P3251470	ENST00000561876	ENST00000561876				0.0891555	0.405575	0	0.0102425	0.955609	0	-0.119397	0.122263	0	0.0684597	0.999232	0	-0.0569874	0.899705	0	-0.0559048	0.782416	0	0.208553	0.685006	0	0.12964	0.850149	0	-0.078913	0.999957	0	0.124364	0.665734	0	-0.00108261	0.997662	0	-0.125447	0.999975	0
A_21_P0002182	ENST00000607100	ENST00000607100				-0.0421476	0.879625	0	0.230804	0.205188	0	0.100694	0.585727	0	0.148496	0.999232	0	-0.0816046	0.938073	0	0.0525696	0.908416	0	-0.142841	0.859573	0	0.13011	0.91913	0	0.272952	0.999957	0	0.0959265	0.888589	0	-0.134174	0.85456	0	-0.230101	0.999975	0
A_21_P0011016	TCONS_l2_00005178	TCONS_l2_00005178				0.0444045	0.814365	0	0.100045	0.521596	0	0.0612459	0.658445	0	0.0656044	0.999232	0	0.0518562	0.945127	0	0.160506	0.518374	0	-0.0168414	0.986322	0	0.0387987	0.970761	0	0.0556401	0.999957	0	-0.0949014	0.835812	0	-0.10865	0.835435	0	-0.0137482	0.999975	0
A_23_P169494	NM_000607	NM_000607	5004	orosomucoid 1	ORM1	-0.0778635	0.738981	0	-0.324444	0.0340716	-1	-0.200318	0.157276	0	0.105644	0.999232	0	0.145635	0.826193	0	0.0240852	0.957871	0	0.122455	0.875303	0	-0.124125	0.913414	0	-0.24658	0.999957	0	0.0815592	0.899269	0	0.12155	0.856658	0	0.0399904	0.999975	0
A_33_P3219572	ENST00000365713	ENST00000365713				0.0529088	0.730699	0	0.0108776	0.961659	0	0.0690355	0.524863	0	0.0345365	0.999232	0	0.0524954	0.933283	0	-0.0566904	0.819432	0	-0.0161266	0.984001	0	-0.0581579	0.947386	0	-0.0420312	0.999957	0	0.0912269	0.810846	0	0.109186	0.796016	0	0.0179588	0.999975	0
A_33_P3299977	NM_024635	NM_024635	60560	N(alpha)-acetyltransferase 35, NatC auxiliary subunit	NAA35	0.0452779	0.705782	0	-0.084304	0.379653	0	-0.0855181	0.268457	0	-0.0385765	0.999232	0	0.00929177	0.989756	0	-0.138621	0.378503	0	0.130796	0.713223	0	0.00121412	0.999385	0	-0.129582	0.999957	0	0.100045	0.723387	0	0.147913	0.622098	0	0.0478683	0.999975	0
A_21_P0010222	TCONS_00028969	TCONS_00028969				-0.000383602	0.998361	0	0.0305025	0.838433	0	-0.00201767	0.989077	0	-0.0142605	0.999232	0	0.0737539	0.848541	0	-0.00300545	0.991942	0	0.00163407	0.997941	0	0.0325201	0.968415	0	0.0308861	0.999957	0	-0.0112551	0.976753	0	0.0767593	0.836685	0	0.0880144	0.999975	0
A_23_P171255	NM_001551	NM_001551	3476	immunoglobulin binding protein 1	IGBP1	0.0415467	0.824694	0	0.111216	0.449249	0	0.195764	0.0639986	0	-0.0639947	0.999232	0	0.061631	0.932844	0	0.5443	0.00978443	1	-0.154217	0.76485	0	-0.0845473	0.930733	0	0.0696698	0.999957	0	-0.608295	0.158215	0	-0.482669	0.284868	0	0.125626	0.999975	0
A_23_P204484	NM_006861	NM_006861	11021	RAB35, member RAS oncogene family	RAB35	-0.0132347	0.911674	0	-0.112243	0.11761	0	-0.100671	0.10619	0	0.00860854	0.999232	0	-0.0577728	0.853401	0	-0.0393277	0.813902	0	0.0874361	0.77115	0	-0.0115718	0.9852	0	-0.0990079	0.999957	0	0.0479363	0.85782	0	-0.0184451	0.954884	0	-0.0663813	0.999975	0
A_23_P91390	NM_000361	NM_000361	7056	thrombomodulin	THBD	-0.233385	0.125233	0	-0.402203	0.00226557	-1	-0.100486	0.490884	0	-0.166538	0.999232	0	0.07319	0.93091	0	-0.113871	0.717413	0	-0.132898	0.841236	0	-0.301716	0.827784	0	-0.168818	0.999957	0	-0.0526664	0.929135	0	0.187061	0.730247	0	0.239728	0.999975	0
A_23_P203586	NM_016320	NM_016320	4928	nucleoporin 98	NUP98	-0.228627	0.116232	0	-0.254522	0.0598186	0	-0.137896	0.28389	0	-0.123099	0.999232	0	-0.124615	0.829956	0	-0.13708	0.635949	0	-0.0907305	0.901548	0	-0.116625	0.901786	0	-0.025895	0.999957	0	0.0139814	0.982502	0	0.0124651	0.984907	0	-0.00151622	0.999975	0
A_23_P347048	NM_030791	NM_030791	81537	sphingosine-1-phosphate phosphatase 1	SGPP1	-0.0945445	0.474187	0	0.00299503	0.989775	0	0.0494621	0.670983	0	0.0111963	0.999232	0	0.0408206	0.949071	0	0.107956	0.617026	0	-0.144007	0.744422	0	-0.046467	0.961505	0	0.0975395	0.999957	0	-0.0967594	0.793894	0	-0.0671351	0.878721	0	0.0296243	0.999975	0
A_21_P0007929	TCONS_00021535	TCONS_00021535				0.0180192	0.904888	0	0.0561473	0.661299	0	0.0275442	0.803943	0	0.101806	0.999232	0	0.0592304	0.900336	0	0.030992	0.896798	0	-0.00952495	0.989441	0	0.0286031	0.970761	0	0.0381281	0.999957	0	0.0708139	0.833112	0	0.0282383	0.94538	0	-0.0425756	0.999975	0
A_33_P3419785	NM_004052	NM_004052	664	BCL2 interacting protein 3	BNIP3	0.181711	0.0576652	0	0.0841145	0.459575	0	0.100208	0.247897	0	0.076606	0.999232	0	0.0308673	0.957942	0	0.145272	0.421712	0	0.0815028	0.850536	0	-0.016094	0.983043	0	-0.0975968	0.999957	0	-0.0686662	0.844421	0	-0.114405	0.751929	0	-0.0457387	0.999975	0
A_21_P0010184	ENST00000416182	ENST00000416182				0.153531	0.588125	0	0.121559	0.686858	0	-0.0154416	0.961073	0	0.0264803	0.999232	0	-0.0306598	0.986276	0	-0.170644	0.710891	0	0.168972	0.866176	0	0.137001	0.936034	0	-0.0319715	0.999957	0	0.197124	0.792721	0	0.139984	0.876127	0	-0.0571401	0.999975	0
A_33_P3240340	A_33_P3240340	A_33_P3240340				0.2514	0.500622	0	0.0218376	0.973263	0	0.189657	0.52712	0	0.256646	0.999232	0	0.145182	0.933114	0	-0.971312	0.0487474	-1	0.0617429	0.979833	0	-0.16782	0.945507	0	-0.229563	0.999957	0	1.22796	0.198771	0	1.11649	0.290152	0	-0.111464	0.999975	0
A_23_P143190	NM_002466	NM_002466	4605	MYB proto-oncogene like 2	MYBL2	0.0774159	0.65082	0	0.0751449	0.661299	0	0.0498071	0.725516	0	-0.17762	0.999232	0	-0.356527	0.183401	0	0.0121102	0.971933	0	0.0276088	0.979737	0	0.0253378	0.981347	0	-0.00227097	0.999957	0	-0.18973	0.632903	0	-0.368637	0.378048	0	-0.178907	0.999975	0
A_33_P3372332	NM_000101	NM_000101	1535	cytochrome b-245 alpha chain	CYBA	-0.092902	0.584931	0	0.0319716	0.891292	0	-0.0928747	0.466767	0	-0.0373907	0.999232	0	-0.157743	0.719241	0	0.350754	0.105742	0	-2.72842e-05	0.999946	0	0.124846	0.884924	0	0.124874	0.999957	0	-0.388145	0.314487	0	-0.508497	0.281625	0	-0.120352	0.999975	0
A_33_P3376341	NM_001024678	NM_001024678	441381	leucine rich repeat containing 24	LRRC24	0.0687625	0.577441	0	0.0669639	0.578646	0	-0.0661682	0.477843	0	0.179289	0.999232	0	0.0621522	0.894735	0	0.103543	0.582081	0	0.134931	0.732951	0	0.133132	0.850492	0	-0.0017986	0.999957	0	0.075746	0.82277	0	-0.0413909	0.919781	0	-0.117137	0.999975	0
A_19_P00803342	NM_178549	NM_178549	339500	zinc finger protein 678	ZNF678	0.0655329	0.60445	0	0.0662909	0.588465	0	0.095825	0.26737	0	0.0362688	0.999232	0	0.0930538	0.798189	0	0.0739046	0.717844	0	-0.0302921	0.965798	0	-0.0295341	0.969487	0	0.000757984	0.999957	0	-0.0376358	0.922665	0	0.0191492	0.965635	0	0.056785	0.999975	0
A_21_P0005447	NR_028090	NR_028090	202781	PAXIP1 antisense RNA 1 (head to head)	PAXIP1-AS1	0.0600296	0.660258	0	0.0188814	0.922262	0	-0.0142256	0.914128	0	0.0284539	0.999232	0	-0.0540789	0.921166	0	0.240667	0.155334	0	0.0742553	0.877061	0	0.033107	0.968684	0	-0.0411482	0.999957	0	-0.212213	0.472474	0	-0.294746	0.373643	0	-0.0825328	0.999975	0
A_33_P3246985	NM_022359	NM_022359	9659	phosphodiesterase 4D interacting protein	PDE4DIP	-0.126227	0.266253	0	-0.0899172	0.453719	0	-0.126193	0.155331	0	0.0242049	0.999232	0	-0.0369435	0.952517	0	0.167428	0.373066	0	-3.32486e-05	0.999946	0	0.0362761	0.968415	0	0.0363094	0.999957	0	-0.143223	0.661203	0	-0.204371	0.561875	0	-0.0611485	0.999975	0
A_23_P71148	NM_000712	NM_000712	644	biliverdin reductase A	BLVRA	0.142523	0.346809	0	0.249383	0.044243	1	0.0536571	0.7148	0	0.0851544	0.999232	0	-0.179773	0.66413	0	0.213603	0.377185	0	0.0888655	0.890408	0	0.195726	0.84917	0	0.10686	0.999957	0	-0.128448	0.774983	0	-0.393375	0.371031	0	-0.264927	0.999975	0
A_24_P82142	NM_207038	NM_207038	6938	transcription factor 12	TCF12	0.0819997	0.492614	0	0.037346	0.804597	0	0.130272	0.109982	0	0.103784	0.999232	0	0.0255574	0.969376	0	0.00454194	0.988324	0	-0.0482727	0.933572	0	-0.0929264	0.881491	0	-0.0446537	0.999957	0	0.0992425	0.759189	0	0.0210155	0.961461	0	-0.078227	0.999975	0
A_33_P3421418	ENST00000419039	ENST00000419039				0.0268046	0.830027	0	0.0887223	0.331112	0	0.0944873	0.19948	0	0.0546073	0.999232	0	0.0582919	0.884085	0	0.108873	0.499557	0	-0.0676826	0.858428	0	-0.00576501	0.994851	0	0.0619176	0.999957	0	-0.0542658	0.859235	0	-0.0505811	0.884532	0	0.00368464	0.999975	0
A_23_P166280	ENST00000407780	ENST00000407780				0.0313331	0.862654	0	-0.187516	0.101144	0	-0.192712	0.0507763	0	-0.00796111	0.999232	0	-0.11655	0.7941	0	-0.109059	0.65203	0	0.224045	0.685006	0	0.00519594	0.998063	0	-0.218849	0.999957	0	0.101098	0.80729	0	-0.00749006	0.988857	0	-0.108588	0.999975	0
A_21_P0013581	NR_033907	NR_033907	642236	FSHD region gene 1 family member J, pseudogene	FRG1JP	0.00918119	0.956389	0	0.0706446	0.570258	0	0.022779	0.8531	0	0.0361986	0.999232	0	0.0609573	0.902534	0	0.0898172	0.658591	0	-0.0135978	0.985384	0	0.0478657	0.954985	0	0.0614635	0.999957	0	-0.0536186	0.887849	0	-0.0288599	0.946498	0	0.0247587	0.999975	0
A_23_P391725	NM_001938	NM_001938	1810	down-regulator of transcription 1	DR1	-0.0739794	0.519403	0	0.000104035	0.999723	0	0.0346644	0.736241	0	-0.0228995	0.999232	0	-0.0323517	0.95319	0	-0.0389259	0.857494	0	-0.108644	0.77115	0	-0.0345604	0.966957	0	0.0740834	0.999957	0	0.0160264	0.968392	0	0.00657423	0.987605	0	-0.00945221	0.999975	0
A_33_P3368540	ENST00000518331	ENST00000518331				0.254304	0.094335	0	0.0996952	0.61208	0	-0.105912	0.472793	0	0.140128	0.999232	0	-0.0992776	0.892982	0	-0.159645	0.595902	0	0.360216	0.685006	0	0.205607	0.850492	0	-0.154609	0.999957	0	0.299773	0.50228	0	0.0603671	0.925168	0	-0.239406	0.999975	0
A_23_P125519	NM_001007	NM_001007	6191	ribosomal protein S4, X-linked	RPS4X	-0.0209974	0.920839	0	-0.0443393	0.828524	0	0.0579499	0.674975	0	-0.103407	0.999232	0	-0.0373663	0.963001	0	0.26814	0.220844	0	-0.0789473	0.906352	0	-0.102289	0.90504	0	-0.0233419	0.999957	0	-0.371547	0.321216	0	-0.305506	0.47311	0	0.0660407	0.999975	0
A_23_P92057	NM_006218	NM_006218	5290	phosphatidylinositol-4,5-bisphosphate 3-kinase catalytic subunit alpha	PIK3CA	-0.0602568	0.714805	0	0.00411862	0.987298	0	0.141101	0.165144	0	-0.0829138	0.999232	0	0.10827	0.813267	0	0.188798	0.380015	0	-0.201358	0.697956	0	-0.136982	0.867538	0	0.0643754	0.999957	0	-0.271711	0.431535	0	-0.0805278	0.867298	0	0.191184	0.999975	0
A_24_P276490	NM_007260	NM_007260	11313	lysophospholipase II	LYPLA2	-0.0661519	0.581895	0	0.0161338	0.92789	0	-0.00531044	0.969556	0	0.0328329	0.999232	0	-0.0460895	0.93091	0	-0.0349686	0.876323	0	-0.0608414	0.895755	0	0.0214443	0.979622	0	0.0822857	0.999957	0	0.0678015	0.83785	0	-0.0111209	0.979717	0	-0.0789224	0.999975	0
A_32_P41292	NM_003375	NM_003375	7417	voltage dependent anion channel 2	VDAC2	0.0113608	0.941151	0	-0.0379881	0.787001	0	0.0237565	0.830413	0	-0.0819009	0.999232	0	-0.193096	0.415947	0	-0.0816203	0.66556	0	-0.0123957	0.985528	0	-0.0617446	0.929411	0	-0.0493489	0.999957	0	-0.00028061	0.999279	0	-0.111476	0.74263	0	-0.111196	0.999975	0
A_21_P0007823	TCONS_00021065	TCONS_00021065				0.101428	0.485648	0	0.07005	0.658228	0	0.117586	0.264877	0	0.00300618	0.999232	0	-0.0808717	0.884814	0	-0.104761	0.665342	0	-0.016158	0.98528	0	-0.0475364	0.965954	0	-0.0313784	0.999957	0	0.107767	0.789536	0	0.0238891	0.964863	0	-0.0838778	0.999975	0
A_23_P71908	NM_001039697	NM_001039697	6619	small nuclear RNA activating complex polypeptide 3	SNAPC3	-0.0332482	0.827296	0	0.0213128	0.910834	0	0.0686966	0.496919	0	0.0218046	0.999232	0	0.00542476	0.993322	0	0.018673	0.946285	0	-0.101945	0.817942	0	-0.0473838	0.958198	0	0.054561	0.999957	0	0.00313162	0.994544	0	-0.0132482	0.97813	0	-0.0163798	0.999975	0
A_24_P181944	NM_016436	NM_016436	51230	PHD finger protein 20	PHF20	-0.141496	0.269664	0	-0.221508	0.0412525	-1	-0.183207	0.0588863	0	0.0426516	0.999232	0	-0.147247	0.69813	0	0.106494	0.654333	0	0.0417102	0.959846	0	-0.0383015	0.968684	0	-0.0800117	0.999957	0	-0.0638425	0.886611	0	-0.253741	0.516907	0	-0.189899	0.999975	0
A_19_P00812553	NM_021129	NM_021129	5464	pyrophosphatase (inorganic) 1	PPA1	0.0345432	0.86282	0	0.165253	0.216111	0	0.113734	0.3464	0	-0.138268	0.999232	0	-0.00826893	0.992262	0	0.179014	0.47073	0	-0.0791904	0.910071	0	0.051519	0.966283	0	0.130709	0.999957	0	-0.317282	0.408906	0	-0.187283	0.687825	0	0.129999	0.999975	0
A_23_P201368	NM_004388	NM_004388	1486	chitobiase	CTBS	-0.0859786	0.557109	0	-0.138431	0.241284	0	-0.0373023	0.778226	0	-0.0107825	0.999232	0	0.100618	0.827966	0	0.0759916	0.76175	0	-0.0486763	0.9475	0	-0.101129	0.891447	0	-0.0524523	0.999957	0	-0.0867742	0.829527	0	0.0246263	0.961969	0	0.1114	0.999975	0
A_23_P321913	NM_022047	NM_022047	50619	DEF6, guanine nucleotide exchange factor	DEF6	-0.155699	0.359347	0	-0.109868	0.544383	0	-0.105967	0.45814	0	-0.086345	0.999232	0	-0.165229	0.748389	0	0.161564	0.576966	0	-0.0497323	0.963291	0	-0.00390121	0.999185	0	0.0458311	0.999957	0	-0.247909	0.580214	0	-0.326793	0.509662	0	-0.078884	0.999975	0
A_32_P93391	NM_001105570	NM_001105570	390916	nudix hydrolase 19	NUDT19	0.0173971	0.924975	0	-0.0901671	0.500566	0	0.049536	0.687172	0	-0.0372021	0.999232	0	-0.0825386	0.872033	0	-0.00594058	0.986484	0	-0.032139	0.971458	0	-0.139703	0.861575	0	-0.107564	0.999957	0	-0.0312615	0.944664	0	-0.076598	0.867457	0	-0.0453365	0.999975	0
A_23_P310911	NM_000386	NM_000386	642	bleomycin hydrolase	BLMH	-0.0953124	0.517414	0	0.0158724	0.945441	0	0.013575	0.932566	0	-0.0921762	0.999232	0	-0.00449465	0.995165	0	0.0994126	0.684363	0	-0.108887	0.835535	0	0.00229741	0.999185	0	0.111185	0.999957	0	-0.191589	0.593048	0	-0.103907	0.826787	0	0.0876815	0.999975	0
A_21_P0013191	TCONS_l2_00025774	TCONS_l2_00025774				0.0945955	0.355412	0	0.0276952	0.850157	0	0.0771042	0.347854	0	0.0865874	0.999232	0	0.0134365	0.984593	0	0.204759	0.174732	0	0.0174913	0.980829	0	-0.049409	0.946046	0	-0.0669003	0.999957	0	-0.118171	0.676767	0	-0.191322	0.523071	0	-0.0731509	0.999975	0
A_23_P501080	NM_007139	NM_007139	168374	zinc finger protein 92	ZNF92	0.108785	0.645674	0	0.132531	0.539377	0	0.191642	0.215233	0	-0.156478	0.999232	0	0.171539	0.79592	0	0.289005	0.36743	0	-0.082857	0.936531	0	-0.0591113	0.968684	0	0.0237457	0.999957	0	-0.445483	0.387354	0	-0.117466	0.870884	0	0.328017	0.999975	0
A_21_P0006213	TCONS_00016134	TCONS_00016134				0.116207	0.460621	0	0.0733663	0.678839	0	0.0579361	0.681917	0	0.0274957	0.999232	0	-0.0521242	0.945127	0	0.0971024	0.724974	0	0.0582706	0.943511	0	0.0154302	0.988143	0	-0.0428404	0.999957	0	-0.0696068	0.887849	0	-0.149227	0.75861	0	-0.0796199	0.999975	0
A_24_P769359	NM_001184985	NM_001184985	65125	WNK lysine deficient protein kinase 1	WNK1	-0.332651	0.0126572	-1	-0.342689	0.00615568	-1	-0.176082	0.138578	0	-0.214177	0.999232	0	-0.266372	0.467473	0	-0.397636	0.0844022	0	-0.156569	0.783029	0	-0.166607	0.865217	0	-0.0100378	0.999957	0	0.183458	0.67892	0	0.131264	0.812646	0	-0.0521945	0.999975	0
A_23_P66637	NM_000023	NM_000023	6442	sarcoglycan alpha	SGCA	0.120602	0.253968	0	-0.0414514	0.777529	0	-0.038958	0.71597	0	0.0108373	0.999232	0	-0.0804243	0.841903	0	0.0477352	0.830427	0	0.15956	0.708257	0	-0.00249339	0.999185	0	-0.162053	0.999957	0	-0.0368979	0.924329	0	-0.128159	0.713948	0	-0.0912616	0.999975	0
A_33_P3341676	NM_001171894	NM_001171894	4205	myocyte enhancer factor 2A	MEF2A	0.0570742	0.75261	0	0.0876082	0.58698	0	0.0998315	0.407272	0	-0.117051	0.999232	0	0.0730478	0.911426	0	0.0318115	0.923209	0	-0.0427573	0.963434	0	-0.0122234	0.990876	0	0.030534	0.999957	0	-0.148862	0.720118	0	0.0412363	0.940132	0	0.190099	0.999975	0
A_33_P3214293	NM_000945	NM_000945	5534	protein phosphatase 3 regulatory subunit B, alpha	PPP3R1	-0.111591	0.284819	0	-0.0435774	0.753778	0	0.0963511	0.250104	0	0.0898031	0.999232	0	0.0704239	0.866397	0	-0.205685	0.200698	0	-0.207942	0.685006	0	-0.139928	0.84917	0	0.0680132	0.999957	0	0.295488	0.291686	0	0.276109	0.372203	0	-0.0193791	0.999975	0
A_33_P3227010	A_33_P3227010	A_33_P3227010				0.100331	0.642258	0	0.0641207	0.79931	0	0.112319	0.476086	0	0.0841129	0.999232	0	-0.024322	0.984593	0	-0.0787323	0.833105	0	-0.0119888	0.994363	0	-0.0481987	0.971297	0	-0.0362099	0.999957	0	0.162845	0.765719	0	0.0544103	0.937199	0	-0.108435	0.999975	0
A_23_P126593	NM_005620	NM_005620	6282	S100 calcium binding protein A11	S100A11	-0.0249636	0.925603	0	-0.0136946	0.968462	0	-0.0981584	0.549348	0	-0.0576141	0.999232	0	-0.212586	0.681808	0	0.0454427	0.913094	0	0.0731948	0.943511	0	0.0844638	0.950282	0	0.011269	0.999957	0	-0.103057	0.861493	0	-0.258029	0.646606	0	-0.154972	0.999975	0
A_23_P75786	NM_016582	NM_016582	51296	solute carrier family 15 member 3	SLC15A3	-0.151382	0.216053	0	-0.211331	0.0482765	-1	-0.242087	0.0101267	-1	-0.0559989	0.999232	0	-0.142237	0.708854	0	0.0237171	0.938389	0	0.090705	0.859684	0	0.0307559	0.974027	0	-0.0599491	0.999957	0	-0.079716	0.845417	0	-0.165954	0.683301	0	-0.0862381	0.999975	0
A_23_P34496	NM_018056	NM_018056	55116	transmembrane protein 39B	TMEM39B	-0.0825802	0.346098	0	-0.1021	0.186294	0	-0.0275932	0.75112	0	-0.0763669	0.999232	0	-0.120724	0.585842	0	0.0915673	0.540829	0	-0.0549869	0.882484	0	-0.0745068	0.881382	0	-0.0195199	0.999957	0	-0.167934	0.454275	0	-0.212292	0.39993	0	-0.0443575	0.999975	0
A_23_P123454	NM_024815	NM_024815	79873	nudix hydrolase 18	NUDT18	0.128646	0.216053	0	0.170209	0.0638888	0	0.00393634	0.977927	0	0.0947679	0.999232	0	-0.0922308	0.801413	0	0.287631	0.0720872	0	0.12471	0.748068	0	0.166273	0.835508	0	0.0415632	0.999957	0	-0.192863	0.500876	0	-0.379862	0.277563	0	-0.186999	0.999975	0
A_33_P3384442	ENST00000370677	ENST00000370677				-0.0465705	0.811115	0	-0.0868778	0.614033	0	-0.399041	0.000318524	-1	0.157744	0.999232	0	0.00761925	0.992801	0	-0.0672599	0.824543	0	0.352471	0.685006	0	0.312164	0.827784	0	-0.0403073	0.999957	0	0.225003	0.576081	0	0.0748791	0.890502	0	-0.150124	0.999975	0
A_33_P3212679	NM_003096	NM_003096	6637	small nuclear ribonucleoprotein polypeptide G	SNRPG	0.277912	0.142738	0	0.270352	0.132403	0	0.199826	0.212799	0	0.100974	0.999232	0	0.0296941	0.982846	0	0.357253	0.263405	0	0.0780867	0.947298	0	0.070526	0.966417	0	-0.00756067	0.999957	0	-0.256279	0.657303	0	-0.327558	0.603697	0	-0.0712799	0.999975	0
A_21_P0014700	ENST00000597230	ENST00000597230				-0.0539907	0.804302	0	-0.0527218	0.823403	0	-0.340111	0.0054919	-1	0.1057	0.999232	0	-0.0155805	0.989907	0	-0.253869	0.338421	0	0.28612	0.685006	0	0.287389	0.827784	0	0.00126885	0.999957	0	0.359569	0.407856	0	0.238289	0.644739	0	-0.121281	0.999975	0
A_23_P39116	NM_000234	NM_000234	3978	DNA ligase 1	LIG1	0.0340331	0.829897	0	0.0115987	0.957611	0	-0.0230619	0.86364	0	-0.0553575	0.999232	0	-0.100149	0.807471	0	0.0392628	0.880425	0	0.057095	0.924966	0	0.0346607	0.968684	0	-0.0224344	0.999957	0	-0.0946203	0.79739	0	-0.139412	0.719057	0	-0.0447918	0.999975	0
A_23_P3592	NM_001040667	NM_001040667	3299	heat shock transcription factor 4	HSF4	0.0534859	0.748246	0	0.140873	0.242108	0	0.0547954	0.662664	0	0.00621532	0.999232	0	-0.174921	0.60849	0	-0.0995972	0.682015	0	-0.00130948	0.998374	0	0.0860774	0.914937	0	0.0873869	0.999957	0	0.105812	0.79162	0	-0.0753239	0.875487	0	-0.181136	0.999975	0
A_33_P3279715	NM_152896	NM_152896	115426	ubiquitin like with PHD and ring finger domains 2	UHRF2	0.0103468	0.946385	0	0.033861	0.815914	0	0.066485	0.45277	0	-0.0736225	0.999232	0	0.0775517	0.838855	0	0.238493	0.115998	0	-0.0561383	0.906499	0	-0.032624	0.968008	0	0.0235143	0.999957	0	-0.312115	0.260422	0	-0.160941	0.612405	0	0.151174	0.999975	0
A_33_P3381751	NM_003253	NM_003253	7074	T cell lymphoma invasion and metastasis 1	TIAM1	-0.0650529	0.613734	0	-0.0546235	0.685026	0	-0.0234666	0.845037	0	-0.169613	0.999232	0	-0.10871	0.751904	0	-0.110425	0.563781	0	-0.0415862	0.9475	0	-0.0311569	0.969173	0	0.0104293	0.999957	0	-0.0591879	0.87031	0	0.00171508	0.996246	0	0.060903	0.999975	0
A_33_P3422822	NM_020435	NM_020435	57165	gap junction protein gamma 2	GJC2	0.0661375	0.698884	0	0.0648717	0.709366	0	-0.0101284	0.953	0	0.0899088	0.999232	0	0.123351	0.788138	0	-0.252521	0.235793	0	0.0762659	0.906352	0	0.0750001	0.937455	0	-0.00126576	0.999957	0	0.342429	0.344997	0	0.375872	0.3609	0	0.0334426	0.999975	0
A_23_P118203	NM_145252	NM_145252	124220	zymogen granule protein 16B	ZG16B	0.267433	0.0407477	1	0.107099	0.506142	0	0.0157733	0.931304	0	0.0646369	0.999232	0	-0.0806134	0.905491	0	0.104064	0.714313	0	0.25166	0.685006	0	0.0913254	0.928903	0	-0.160334	0.999957	0	-0.0394272	0.942106	0	-0.184677	0.700467	0	-0.14525	0.999975	0
A_23_P128281	NM_007333	NM_007333	3823	killer cell lectin like receptor C3	KLRC3	0.028042	0.847903	0	0.100052	0.347616	0	0.0460151	0.660914	0	0.0669179	0.999232	0	0.112999	0.735357	0	0.135812	0.459526	0	-0.0179731	0.981617	0	0.0540368	0.946046	0	0.07201	0.999957	0	-0.0688942	0.844421	0	-0.0228129	0.958188	0	0.0460814	0.999975	0
A_33_P3250165	NM_020711	NM_020711	57471	ermin	ERMN	-0.0339228	0.807626	0	-0.0405272	0.778595	0	-0.109245	0.185392	0	-0.0105893	0.999232	0	-0.0151723	0.982846	0	0.093977	0.623274	0	0.0753224	0.859648	0	0.0687179	0.91913	0	-0.00660443	0.999957	0	-0.104566	0.739167	0	-0.109149	0.758965	0	-0.00458301	0.999975	0
A_33_P3422133	NM_006869	NM_006869	11033	ArfGAP with dual PH domains 1	ADAP1	0.0952064	0.396434	0	0.101316	0.32638	0	-0.0525587	0.59462	0	0.161771	0.999232	0	0.0859731	0.820222	0	0.202979	0.217061	0	0.147765	0.712348	0	0.153875	0.835508	0	0.00610978	0.999957	0	-0.0412081	0.913978	0	-0.117006	0.739192	0	-0.0757982	0.999975	0
A_33_P3292840	NM_001003678	NM_001003678	79096	chromosome 11 open reading frame 49	C11orf49	0.0340474	0.796441	0	0.040486	0.764286	0	-0.0985738	0.211588	0	-0.0307336	0.999232	0	-0.0871469	0.797438	0	-0.0307232	0.892021	0	0.132621	0.719429	0	0.13906	0.844713	0	0.00643853	0.999957	0	-1.04071e-05	0.999929	0	-0.0564238	0.878514	0	-0.0564134	0.999975	0
A_23_P170467	NM_006537	NM_006537	9960	ubiquitin specific peptidase 3	USP3	-0.163126	0.290638	0	-0.0746934	0.699555	0	0.0117565	0.951455	0	-0.0354465	0.999232	0	0.0414211	0.96107	0	0.0226072	0.952851	0	-0.174882	0.754881	0	-0.08645	0.936034	0	0.0884322	0.999957	0	-0.0580537	0.917673	0	0.0188139	0.977579	0	0.0768676	0.999975	0
A_23_P94053	NM_003496	NM_003496	8295	transformation/transcription domain associated protein	TRRAP	-0.122572	0.405293	0	-0.113398	0.427168	0	-0.0517076	0.708239	0	-0.0489901	0.999232	0	-0.127202	0.781923	0	-0.049523	0.868562	0	-0.0708644	0.918874	0	-0.0616899	0.952404	0	0.00917453	0.999957	0	0.000532923	0.99888	0	-0.0776794	0.879365	0	-0.0782124	0.999975	0
A_33_P3363061	NM_001003790	NM_001003790	11160	ER lipid raft associated 2	ERLIN2	-0.0125099	0.922734	0	-0.0108544	0.943533	0	0.126728	0.0497772	1	0.0187016	0.999232	0	-0.130955	0.544282	0	0.119705	0.401318	0	-0.139238	0.685006	0	-0.137583	0.830643	0	0.00165547	0.999957	0	-0.101004	0.682925	0	-0.25066	0.334852	0	-0.149657	0.999975	0
A_33_P3234472	NR_034124	NR_034124	284751	long intergenic non-protein coding RNA 1270	LINC01270	-0.12886	0.390803	0	-0.16192	0.214572	0	-0.237118	0.0251533	-1	0.155261	0.999232	0	0.0187404	0.985719	0	-0.166188	0.496366	0	0.108258	0.849342	0	0.0751978	0.942929	0	-0.0330606	0.999957	0	0.321449	0.390468	0	0.184928	0.683946	0	-0.13652	0.999975	0
A_33_P3268284	NM_001494	NM_001494	2665	GDP dissociation inhibitor 2	GDI2	-0.043761	0.657834	0	0.0730029	0.365884	0	0.000118292	0.998805	0	0.0478847	0.999232	0	-0.0384284	0.923596	0	0.0113097	0.954918	0	-0.0438793	0.911234	0	0.0728846	0.877021	0	0.116764	0.999957	0	0.036575	0.898119	0	-0.0497382	0.867996	0	-0.0863132	0.999975	0
A_33_P3233906	NM_005855	NM_005855	10267	receptor activity modifying protein 1	RAMP1	0.136821	0.14029	0	0.137442	0.115418	0	-0.00324112	0.980373	0	0.139812	0.999232	0	-0.133869	0.614429	0	0.273054	0.0648952	0	0.140062	0.712348	0	0.140683	0.837115	0	0.000620968	0.999957	0	-0.133241	0.635432	0	-0.406923	0.247966	0	-0.273682	0.999975	0
A_24_P322353	NM_024430	NM_024430	9050	proline-serine-threonine phosphatase interacting protein 2	PSTPIP2	-0.0954279	0.487487	0	-0.0195247	0.926847	0	0.01198	0.937896	0	-0.00451369	0.999232	0	0.0615995	0.916319	0	-0.0120009	0.969119	0	-0.107408	0.82356	0	-0.0315048	0.97266	0	0.0759031	0.999957	0	0.00748718	0.987904	0	0.0736003	0.871604	0	0.0661131	0.999975	0
A_23_P170518	NM_017653	NM_017653	54808	dymeclin	DYM	0.020791	0.818301	0	-0.063525	0.343298	0	-0.0298691	0.649914	0	-0.0303879	0.999232	0	-0.0595842	0.797423	0	0.0695613	0.563535	0	0.0506601	0.854017	0	-0.0336559	0.946046	0	-0.0843161	0.999957	0	-0.0999492	0.595339	0	-0.129146	0.534908	0	-0.0291963	0.999975	0
A_21_P0008219	TCONS_00022120	TCONS_00022120				0.215637	0.500004	0	0.092846	0.820243	0	0.184402	0.458066	0	0.09723	0.999232	0	0.0690249	0.968164	0	-0.344564	0.47959	0	0.0312345	0.987851	0	-0.0915563	0.968008	0	-0.122791	0.999957	0	0.441794	0.568563	0	0.413589	0.644186	0	-0.0282051	0.999975	0
A_23_P12992	NM_016404	NM_016404	51504	tRNA methyltransferase subunit 11-2	TRMT112	0.103925	0.345411	0	0.0842229	0.451251	0	0.164607	0.0395986	1	-0.0249456	0.999232	0	-0.0491293	0.928133	0	0.249774	0.117001	0	-0.0606822	0.902823	0	-0.0803845	0.899788	0	-0.0197024	0.999957	0	-0.27472	0.334773	0	-0.298904	0.351156	0	-0.0241838	0.999975	0
A_21_P0007370	TCONS_00019700	TCONS_00019700				-0.0589388	0.677718	0	-0.0662295	0.63058	0	-0.0513313	0.645156	0	0.171398	0.999232	0	-0.065246	0.900143	0	-0.118419	0.561529	0	-0.00760748	0.994363	0	-0.0148981	0.986784	0	-0.00729064	0.999957	0	0.289817	0.345111	0	0.053173	0.902796	0	-0.236644	0.999975	0
A_23_P365149	NM_005881	NM_005881	10295	branched chain ketoacid dehydrogenase kinase	BCKDK	-0.223741	0.0469338	-1	-0.137562	0.250751	0	-0.0709454	0.541868	0	-0.00952502	0.999232	0	-0.244456	0.405286	0	0.0307917	0.916792	0	-0.152795	0.746686	0	-0.0666168	0.943344	0	0.0861783	0.999957	0	-0.0403168	0.930709	0	-0.275248	0.474927	0	-0.234931	0.999975	0
A_24_P253251	NM_003045	NM_003045	6541	solute carrier family 7 member 1	SLC7A1	-0.0548233	0.674943	0	-0.114999	0.249147	0	-0.0406751	0.702485	0	-0.101147	0.999232	0	-0.140854	0.623812	0	-0.173927	0.307888	0	-0.0141482	0.984188	0	-0.074324	0.90974	0	-0.0601758	0.999957	0	0.0727802	0.829788	0	0.0330723	0.936312	0	-0.0397079	0.999975	0
A_24_P198844	NM_004870	NM_004870	9526	mannose-P-dolichol utilization defect 1	MPDU1	0.0379587	0.794555	0	0.158567	0.0988079	0	0.0107915	0.937847	0	0.0963546	0.999232	0	-0.0420876	0.942805	0	0.205975	0.23048	0	0.0271672	0.973207	0	0.147776	0.84917	0	0.120608	0.999957	0	-0.10962	0.739982	0	-0.248062	0.452687	0	-0.138442	0.999975	0
A_33_P3255409	NM_017916	NM_017916	55011	PIH1 domain containing 1	PIH1D1	0.0185032	0.890266	0	0.0250545	0.862484	0	-0.0666808	0.411913	0	-0.0340223	0.999232	0	-0.100948	0.727055	0	0.0324521	0.87511	0	0.0851839	0.817926	0	0.0917352	0.874631	0	0.00655128	0.999957	0	-0.0664744	0.825872	0	-0.133401	0.656496	0	-0.0669261	0.999975	0
A_23_P89410	NM_003766	NM_003766	8678	beclin 1	BECN1	-0.0175988	0.880024	0	-0.0813973	0.313105	0	0.0312619	0.707458	0	0.0209706	0.999232	0	0.0207506	0.966344	0	-0.0220338	0.90851	0	-0.0488607	0.897863	0	-0.112659	0.84917	0	-0.0637985	0.999957	0	0.0430044	0.880713	0	0.0427844	0.890066	0	-0.000220074	0.999975	0
A_23_P207680	NM_001039083	NM_001039083	100506084	ADP ribosylation factor like GTPase 17B	ARL17B	0.0772203	0.614171	0	0.0409338	0.825768	0	-0.0783693	0.491997	0	0.0386892	0.999232	0	-0.0429705	0.949964	0	0.0921611	0.705708	0	0.15559	0.743763	0	0.119303	0.876296	0	-0.0362864	0.999957	0	-0.0534719	0.907743	0	-0.135132	0.755684	0	-0.0816597	0.999975	0
A_33_P3311439	NM_001024071	NM_001024071	2643	GTP cyclohydrolase 1	GCH1	-0.0639272	0.683795	0	0.10208	0.441942	0	-0.134264	0.178478	0	0.0329672	0.999232	0	-0.0418598	0.95076	0	-0.0809941	0.745156	0	0.0703371	0.906742	0	0.236344	0.827784	0	0.166007	0.999957	0	0.113961	0.769701	0	0.0391342	0.936873	0	-0.074827	0.999975	0
A_23_P68072	NM_032118	NM_032118	84058	WD repeat domain 54	WDR54	0.056836	0.702565	0	0.0388102	0.819858	0	-0.0327292	0.792544	0	0.0699965	0.999232	0	-0.0476302	0.938522	0	0.161832	0.412934	0	0.0895652	0.850536	0	0.0715394	0.930733	0	-0.0180258	0.999957	0	-0.0918355	0.805949	0	-0.209462	0.566195	0	-0.117627	0.999975	0
A_23_P356101	NM_001190274	NM_001190274	80204	F-box protein 11	FBXO11	-0.103716	0.343515	0	-0.185072	0.0382643	-1	-0.0307631	0.78153	0	0.0105352	0.999232	0	-0.00734958	0.991567	0	0.0947262	0.62429	0	-0.072953	0.870942	0	-0.154309	0.835508	0	-0.0813563	0.999957	0	-0.084191	0.799109	0	-0.102076	0.780723	0	-0.0178848	0.999975	0
A_21_P0007924	TCONS_00021529	TCONS_00021529				0.334083	0.231875	0	0.0721188	0.870801	0	0.150846	0.567096	0	0.0902022	0.999232	0	0.043768	0.981585	0	-0.464096	0.311409	0	0.183237	0.882686	0	-0.0787272	0.969837	0	-0.261965	0.999957	0	0.554299	0.462689	0	0.507864	0.564268	0	-0.0464342	0.999975	0
A_33_P3210258	ENST00000390345	ENST00000390345				0.00318908	0.987669	0	0.0837721	0.516224	0	0.0527662	0.644197	0	0.0861062	0.999232	0	0.0853239	0.848541	0	0.0428974	0.866895	0	-0.0495772	0.939131	0	0.0310059	0.972293	0	0.080583	0.999957	0	0.0432088	0.919704	0	0.0424265	0.92581	0	-0.000782312	0.999975	0
A_23_P146444	NM_003389	NM_003389	7464	coronin 2A	CORO2A	0.0183714	0.917041	0	-0.136088	0.211931	0	-0.000886269	0.995046	0	-0.0493808	0.999232	0	-0.0523251	0.932428	0	-0.239484	0.189117	0	0.0192576	0.981617	0	-0.135202	0.858639	0	-0.154459	0.999957	0	0.190104	0.55485	0	0.187159	0.616361	0	-0.00294425	0.999975	0
A_23_P161125	NM_020963	NM_020963	4343	Mov10 RISC complex RNA helicase	MOV10	-0.164308	0.370993	0	0.130894	0.484363	0	-0.0901922	0.578713	0	0.00259073	0.999232	0	-0.260205	0.556	0	-0.0476492	0.905734	0	-0.0741161	0.936971	0	0.221086	0.850492	0	0.295202	0.999957	0	0.0502399	0.937332	0	-0.212556	0.709432	0	-0.262796	0.999975	0
A_23_P21560	NM_030797	NM_030797	81553	family with sequence similarity 49 member A	FAM49A	-0.219027	0.0356115	-1	-0.262273	0.00649565	-1	-0.0772065	0.456901	0	-0.0965864	0.999232	0	-0.105837	0.793917	0	-0.096534	0.660592	0	-0.141821	0.746686	0	-0.185067	0.835508	0	-0.0432461	0.999957	0	-5.24403e-05	0.999893	0	-0.00930257	0.984907	0	-0.00925013	0.999975	0
A_32_P212802	XM_005276001	XM_005276001				-0.114256	0.37194	0	-0.0654349	0.660505	0	0.0062517	0.969747	0	0.0437424	0.999232	0	-0.0771439	0.882653	0	-0.0119756	0.969083	0	-0.120508	0.790982	0	-0.0716866	0.934239	0	0.0488215	0.999957	0	0.0557181	0.896382	0	-0.0651682	0.885802	0	-0.120886	0.999975	0
A_33_P3396831	ENST00000368256	ENST00000368256				0.0776291	0.384637	0	-0.011926	0.935416	0	0.0814502	0.227886	0	0.0108452	0.999232	0	-0.052348	0.885762	0	-0.00403283	0.986492	0	-0.00382109	0.996063	0	-0.0933761	0.864148	0	-0.0895551	0.999957	0	0.014878	0.965167	0	-0.0483152	0.87776	0	-0.0631932	0.999975	0
A_33_P3330716	NM_017759	NM_017759	54891	INO80 complex subunit D	INO80D	-0.0718106	0.615053	0	-0.0319181	0.861117	0	-0.0106644	0.942973	0	-0.155688	0.999232	0	-0.00619962	0.992801	0	-0.025542	0.92927	0	-0.0611461	0.919529	0	-0.0212536	0.981666	0	0.0398925	0.999957	0	-0.130146	0.711583	0	0.0193424	0.969541	0	0.149489	0.999975	0
A_23_P256694	NR_002776	NR_002776	114044	MCM3AP antisense RNA 1	MCM3AP-AS1	0.115657	0.291339	0	0.0141709	0.94127	0	0.154326	0.0597531	0	0.0028357	0.999232	0	0.0421012	0.942501	0	0.15552	0.388888	0	-0.0386685	0.952271	0	-0.140155	0.850149	0	-0.101486	0.999957	0	-0.152685	0.616239	0	-0.113419	0.758754	0	0.0392655	0.999975	0
A_33_P3381762	ENST00000601192	ENST00000601192				0.21904	0.334487	0	0.213588	0.319407	0	-0.007891	0.97831	0	0.245888	0.999232	0	0.194889	0.7941	0	-0.108388	0.80943	0	0.226931	0.78023	0	0.221479	0.873679	0	-0.00545163	0.999957	0	0.354276	0.554181	0	0.303277	0.665958	0	-0.050999	0.999975	0
A_33_P3386262	NM_030928	NM_030928	81620	chromatin licensing and DNA replication factor 1	CDT1	0.168446	0.517575	0	0.0464265	0.903162	0	-0.0929847	0.681965	0	-0.113963	0.999232	0	-0.604568	0.17915	0	-0.038414	0.945121	0	0.261431	0.755053	0	0.139411	0.930405	0	-0.12202	0.999957	0	-0.0755491	0.927628	0	-0.566154	0.406406	0	-0.490604	0.999975	0
A_23_P251259	NM_001517	NM_001517	2968	general transcription factor IIH subunit 4	GTF2H4	-0.017079	0.899099	0	-0.0375354	0.76836	0	0.0224758	0.825638	0	-0.0121371	0.999232	0	-0.111638	0.68075	0	0.0129728	0.955354	0	-0.0395548	0.937957	0	-0.0600113	0.924983	0	-0.0204565	0.999957	0	-0.0251098	0.941421	0	-0.124611	0.679006	0	-0.0995009	0.999975	0
A_33_P3236177	NM_001145	NM_001145	283	angiogenin	ANG	0.123213	0.385296	0	-0.0832796	0.589997	0	-0.0533946	0.689413	0	0.00517253	0.999232	0	-0.108462	0.822797	0	0.10433	0.68061	0	0.176608	0.719429	0	-0.029885	0.977816	0	-0.206493	0.999957	0	-0.0991578	0.817734	0	-0.212792	0.614232	0	-0.113634	0.999975	0
A_23_P254702	NM_003472	NM_003472	7913	DEK proto-oncogene	DEK	0.0483281	0.884702	0	0.155381	0.558806	0	0.211729	0.269605	0	-0.21489	0.999232	0	0.154111	0.876375	0	0.102301	0.836493	0	-0.163401	0.8698	0	-0.0563482	0.974571	0	0.107053	0.999957	0	-0.317191	0.635972	0	0.0518102	0.95668	0	0.369001	0.999975	0
A_24_P154037	NM_003749	NM_003749	8660	insulin receptor substrate 2	IRS2	-0.290673	0.0983897	0	-0.413466	0.00900294	-1	-0.000283032	0.998805	0	-0.226911	0.999232	0	0.0409329	0.973776	0	-0.00414176	0.994502	0	-0.29039	0.708257	0	-0.413183	0.827784	0	-0.122794	0.999957	0	-0.222769	0.690246	0	0.0450746	0.953613	0	0.267844	0.999975	0
A_33_P3343981	ENST00000572798	ENST00000572798				0.0615184	0.795946	0	0.149756	0.418695	0	-0.147994	0.318119	0	0.231316	0.999232	0	0.153438	0.804713	0	-0.199035	0.527083	0	0.209512	0.748068	0	0.297749	0.828696	0	0.0882373	0.999957	0	0.430351	0.365339	0	0.352473	0.518645	0	-0.0778774	0.999975	0
A_24_P636882	NM_004226	NM_004226	9262	serine/threonine kinase 17b	STK17B	0.0794131	0.696753	0	0.0169557	0.95449	0	0.117395	0.39919	0	0.0537469	0.999232	0	0.164602	0.748789	0	-0.0428644	0.909237	0	-0.0379822	0.975342	0	-0.10044	0.928903	0	-0.0624574	0.999957	0	0.0966114	0.856697	0	0.207467	0.691936	0	0.110855	0.999975	0
A_23_P78608	NM_024898	NM_024898	79958	DENN domain containing 1C	DENND1C	-0.0067175	0.978039	0	-0.207115	0.121175	0	-0.148347	0.217291	0	-0.129209	0.999232	0	-0.476946	0.0956966	0	-0.189644	0.463119	0	0.14163	0.805119	0	-0.0587672	0.961984	0	-0.200397	0.999957	0	0.0604344	0.911024	0	-0.287303	0.535386	0	-0.347737	0.999975	0
A_33_P3242863	NM_020201	NM_020201	56953	5',3'-nucleotidase, mitochondrial	NT5M	0.082528	0.750945	0	-0.00573009	0.988443	0	0.184854	0.256927	0	0.266242	0.999232	0	0.0397681	0.975552	0	-0.248007	0.473248	0	-0.102326	0.920099	0	-0.190584	0.87537	0	-0.0882581	0.999957	0	0.51425	0.341066	0	0.287775	0.650145	0	-0.226474	0.999975	0
A_21_P0013349	NM_001458	NM_001458	2318	filamin C	FLNC	-0.066863	0.766545	0	0.0533308	0.833608	0	-0.0216794	0.916465	0	-0.0384215	0.999232	0	-0.0246021	0.983534	0	0.144867	0.651688	0	-0.0451836	0.971455	0	0.0750102	0.95529	0	0.120194	0.999957	0	-0.183288	0.721958	0	-0.169469	0.777898	0	0.0138194	0.999975	0
A_24_P416411	NM_000286	NM_000286	5193	peroxisomal biogenesis factor 12	PEX12	-0.0659983	0.671005	0	-0.11354	0.370178	0	0.0693345	0.549783	0	-0.0452087	0.999232	0	-0.0774531	0.889079	0	0.113153	0.62429	0	-0.135333	0.77115	0	-0.182874	0.835903	0	-0.0475414	0.999957	0	-0.158361	0.6618	0	-0.190606	0.633191	0	-0.0322444	0.999975	0
A_24_P63262	NM_002950	NM_002950	6184	ribophorin I	RPN1	-0.010124	0.965944	0	0.0124131	0.965576	0	-0.0448618	0.778097	0	-0.028078	0.999232	0	-0.0069838	0.993518	0	0.340612	0.137188	0	0.0347378	0.975854	0	0.0572749	0.964871	0	0.0225371	0.999957	0	-0.36869	0.359376	0	-0.347596	0.444022	0	0.0210942	0.999975	0
A_23_P215479	NM_003388	NM_003388	7461	CAP-Gly domain containing linker protein 2	CLIP2	-0.145142	0.208496	0	-0.120961	0.28978	0	-0.104266	0.283459	0	-0.019744	0.999232	0	-0.362314	0.101628	0	0.072948	0.757178	0	-0.0408764	0.955485	0	-0.0166958	0.985253	0	0.0241806	0.999957	0	-0.092692	0.805949	0	-0.435262	0.266555	0	-0.34257	0.999975	0
A_33_P3225096	NM_017762	NM_017762	54893	myotubularin related protein 10	MTMR10	-0.0463669	0.779271	0	-0.153553	0.182582	0	0.0190752	0.896743	0	-0.00274556	0.999232	0	-0.0276067	0.97287	0	-0.0574991	0.827154	0	-0.065442	0.918013	0	-0.172628	0.847895	0	-0.107186	0.999957	0	0.0547535	0.903686	0	0.0298924	0.95268	0	-0.0248611	0.999975	0
A_21_P0005117	ENST00000607287	ENST00000607287				0.0479692	0.871325	0	0.108566	0.680896	0	-0.0487902	0.834692	0	0.109649	0.999232	0	0.0522837	0.966916	0	-0.260848	0.474262	0	0.0967594	0.933233	0	0.157356	0.901489	0	0.0605964	0.999957	0	0.370497	0.517009	0	0.313132	0.640663	0	-0.0573653	0.999975	0
A_19_P00802872	NR_001564	NR_001564	7503	X inactive specific transcript (non-protein coding)	XIST	0.00807182	0.983736	0	0.0427575	0.916913	0	0.245937	0.194079	0	-0.234475	0.999232	0	0.291317	0.66881	0	0.35148	0.374073	0	-0.237866	0.790309	0	-0.20318	0.886591	0	0.0346857	0.999957	0	-0.585955	0.355566	0	-0.0601632	0.949188	0	0.525791	0.999975	0
A_23_P167194	NM_001812	NM_001812	1060	centromere protein C	CENPC	-0.0736968	0.564799	0	0.0161531	0.932326	0	-0.000862276	0.994802	0	-0.161805	0.999232	0	0.0229755	0.974101	0	0.0461334	0.843059	0	-0.0728346	0.879058	0	0.0170154	0.982814	0	0.0898499	0.999957	0	-0.207939	0.480111	0	-0.023158	0.958385	0	0.184781	0.999975	0
A_23_P83599	NM_002735	NM_002735	5575	protein kinase cAMP-dependent type I regulatory subunit beta	PRKAR1B	-0.0837948	0.404949	0	0.0178943	0.909802	0	-0.0513027	0.553371	0	-0.0420129	0.999232	0	-0.0708008	0.842167	0	0.179727	0.220365	0	-0.0324922	0.954984	0	0.069197	0.903873	0	0.101689	0.999957	0	-0.22174	0.373219	0	-0.250528	0.372203	0	-0.0287879	0.999975	0
A_21_P0011491	TCONS_l2_00010291	TCONS_l2_00010291				0.172389	0.190423	0	-0.0700986	0.680515	0	0.0508856	0.710729	0	-0.0838308	0.999232	0	-0.0323043	0.969662	0	0.283553	0.176794	0	0.121503	0.823092	0	-0.120984	0.881382	0	-0.242487	0.999957	0	-0.367384	0.313495	0	-0.315857	0.441	0	0.0515266	0.999975	0
A_24_P121956	NM_173804	NM_173804	255043	transmembrane protein 86B	TMEM86B	0.0443746	0.866087	0	0.0691554	0.795693	0	0.179459	0.239099	0	0.17652	0.999232	0	0.255363	0.615977	0	-0.175755	0.609864	0	-0.135084	0.860827	0	-0.110303	0.935432	0	0.0247808	0.999957	0	0.352275	0.48712	0	0.431118	0.446556	0	0.0788429	0.999975	0
A_21_P0001093	ENST00000435049	ENST00000435049				-0.0471561	0.784786	0	-0.0270793	0.900661	0	-0.110997	0.304086	0	-0.00931455	0.999232	0	0.0174152	0.985719	0	0.0169617	0.95853	0	0.0638409	0.924507	0	0.0839177	0.925908	0	0.0200768	0.999957	0	-0.0262762	0.959037	0	0.00045349	0.999452	0	0.0267297	0.999975	0
A_33_P3412317	A_33_P3412317	A_33_P3412317				0.0287367	0.805294	0	0.104762	0.189031	0	0.00539097	0.962378	0	0.0178828	0.999232	0	0.077339	0.7941	0	-0.00821886	0.970127	0	0.0233457	0.969636	0	0.0993713	0.858639	0	0.0760256	0.999957	0	0.0261017	0.934226	0	0.0855579	0.776906	0	0.0594562	0.999975	0
A_33_P3358158	NR_033733	NR_033733	1416	crystallin beta B2 pseudogene 1	CRYBB2P1	-0.124482	0.580625	0	-0.0315743	0.925	0	-0.193658	0.203572	0	0.118473	0.999232	0	-0.06828	0.946773	0	-0.305258	0.326836	0	0.0691764	0.951968	0	0.162084	0.886591	0	0.0929073	0.999957	0	0.423731	0.40771	0	0.236978	0.704268	0	-0.186753	0.999975	0
A_21_P0004859	NM_001197234	NM_001197234	11120	butyrophilin subfamily 2 member A1	BTN2A1	0.0316329	0.817507	0	-0.0602619	0.62083	0	-0.0613348	0.506246	0	0.0508001	0.999232	0	0.0654218	0.881566	0	0.0312995	0.89391	0	0.0929677	0.81763	0	0.00107291	0.999794	0	-0.0918948	0.999957	0	0.0195006	0.96155	0	0.0341223	0.932885	0	0.0146217	0.999975	0
A_19_P00322754	NR_003038	NR_003038	387066	small nucleolar RNA host gene 5	SNHG5	0.102533	0.465761	0	0.0217569	0.921255	0	0.0918689	0.396931	0	-0.00780077	0.999232	0	0.0401603	0.953853	0	0.229582	0.249736	0	0.0106645	0.991777	0	-0.070112	0.937066	0	-0.0807765	0.999957	0	-0.237383	0.485072	0	-0.189422	0.637164	0	0.0479611	0.999975	0
A_21_P0000284	NR_002742	NR_002742	26797	small nucleolar RNA, C/D box 52	SNORD52	0.0539566	0.687596	0	0.0217288	0.903952	0	-0.0267101	0.818907	0	0.115187	0.999232	0	0.154523	0.584781	0	-0.0160685	0.9525	0	0.0806667	0.85382	0	0.048439	0.9524	0	-0.0322278	0.999957	0	0.131256	0.671721	0	0.170591	0.617154	0	0.0393354	0.999975	0
A_21_P0010399	TCONS_00029531	TCONS_00029531				0.00655373	0.979268	0	-0.0383345	0.8735	0	0.100953	0.453895	0	-0.0413743	0.999232	0	-0.0465715	0.955733	0	-0.242606	0.331427	0	-0.0943994	0.888375	0	-0.139288	0.876296	0	-0.0448882	0.999957	0	0.201232	0.646709	0	0.196035	0.692435	0	-0.00519713	0.999975	0
A_33_P3410700	ENST00000361851	ENST00000361851				0.0520234	0.844296	0	-0.0092952	0.981123	0	-0.0410755	0.849853	0	-0.167325	0.999232	0	-0.328042	0.48345	0	-0.00265909	0.997053	0	0.093099	0.925645	0	0.0317803	0.982814	0	-0.0613186	0.999957	0	-0.164666	0.783775	0	-0.325382	0.59052	0	-0.160716	0.999975	0
A_21_P0002006	ENST00000414795	ENST00000414795				0.082424	0.730699	0	0.323293	0.0405139	1	0.104611	0.539671	0	0.185292	0.999232	0	-0.0851863	0.93001	0	-0.00588513	0.991296	0	-0.0221873	0.986322	0	0.218681	0.857409	0	0.240869	0.999957	0	0.191177	0.731842	0	-0.0793012	0.911002	0	-0.270478	0.999975	0
A_23_P304543	NM_147133	NM_147133	4799	nuclear transcription factor, X-box binding 1	NFX1	0.0527494	0.668967	0	0.150401	0.0833297	0	-0.0047945	0.971462	0	0.0315621	0.999232	0	-0.0848116	0.808721	0	0.0288962	0.899674	0	0.0575439	0.902282	0	0.155195	0.835508	0	0.0976512	0.999957	0	0.00266589	0.994544	0	-0.113708	0.732243	0	-0.116374	0.999975	0
A_21_P0007288	TCONS_00019506	TCONS_00019506				0.125302	0.565612	0	0.00585281	0.987462	0	0.0471766	0.815542	0	0.0396525	0.999232	0	-0.0397986	0.973776	0	0.0244634	0.958232	0	0.0781256	0.940178	0	-0.0413238	0.978128	0	-0.119449	0.999957	0	0.0151891	0.98384	0	-0.064262	0.929936	0	-0.0794511	0.999975	0
A_33_P3236798	NM_080823	NM_080823	6725	src-related kinase lacking C-terminal regulatory tyrosine and N-terminal myristylation sites	SRMS	-0.0941438	0.669762	0	0.0861274	0.7076	0	-0.0652661	0.717457	0	0.270111	0.999232	0	0.0241816	0.985218	0	-0.139064	0.681851	0	-0.0288777	0.981765	0	0.151393	0.886591	0	0.180271	0.999957	0	0.409175	0.389843	0	0.163245	0.796651	0	-0.24593	0.999975	0
A_23_P166159	NM_030815	NM_030815	81572	p53 and DNA damage regulated 1	PDRG1	0.141676	0.0680885	0	0.0745279	0.40014	0	0.0694058	0.335746	0	-0.00247731	0.999232	0	-0.0167144	0.976207	0	0.300929	0.0210728	1	0.0722704	0.83593	0	0.00512211	0.995157	0	-0.0671483	0.999957	0	-0.303406	0.223509	0	-0.317644	0.266555	0	-0.0142371	0.999975	0
A_19_P00318172	NM_001256798	NM_001256798	140688	nucleolar protein 4 like	NOL4L	-0.0699609	0.664961	0	-0.00380746	0.988355	0	-0.0654707	0.594087	0	0.0675912	0.999232	0	0.0545688	0.938073	0	0.0394453	0.895201	0	-0.00449016	0.996805	0	0.0616633	0.950443	0	0.0661534	0.999957	0	0.028146	0.955975	0	0.0151236	0.978775	0	-0.0130224	0.999975	0
A_24_P28811	NR_103761	NR_103761	646802	cytochrome P450 family 4 subfamily F member 62, pseudogene	CYP4F62P	0.0136568	0.971817	0	0.0706366	0.844566	0	0.0846745	0.732166	0	0.0121818	0.999232	0	-0.04504	0.978736	0	-0.408757	0.293813	0	-0.0710177	0.965151	0	-0.0140378	0.995698	0	0.0569798	0.999957	0	0.420939	0.521992	0	0.363717	0.637164	0	-0.0572218	0.999975	0
A_23_P10743	NM_000283	NM_000283	5158	phosphodiesterase 6B	PDE6B	0.090789	0.312571	0	0.0289165	0.820037	0	0.0893369	0.200491	0	-0.0235109	0.999232	0	-0.0812698	0.781923	0	0.228512	0.083298	0	0.00145209	0.997941	0	-0.0604205	0.913414	0	-0.0618726	0.999957	0	-0.252022	0.291324	0	-0.309781	0.27882	0	-0.0577589	0.999975	0
A_24_P288448	ENST00000478553	ENST00000478553				-0.169434	0.138675	0	-0.1294	0.265069	0	-0.177326	0.0546814	0	-0.0117613	0.999232	0	-0.0660723	0.905894	0	-0.0721761	0.765833	0	0.00789205	0.994431	0	0.0479265	0.961505	0	0.0400344	0.999957	0	0.0604148	0.887746	0	0.00610374	0.990342	0	-0.0543111	0.999975	0
A_33_P3372844	NM_019082	NM_019082	54606	DEAD-box helicase 56	DDX56	0.0415546	0.757989	0	-0.0859043	0.426075	0	-0.0541486	0.575449	0	-0.0620183	0.999232	0	-0.193988	0.430215	0	0.00810891	0.975095	0	0.0957032	0.810812	0	-0.0317557	0.968684	0	-0.127459	0.999957	0	-0.0701272	0.833953	0	-0.202097	0.524124	0	-0.13197	0.999975	0
A_33_P3593546	NM_001128918	NM_001128918	4140	microtubule affinity regulating kinase 3	MARK3	-0.112699	0.359118	0	-0.0959433	0.43364	0	0.050741	0.658235	0	-0.0106517	0.999232	0	-0.0146133	0.98669	0	-0.271083	0.125883	0	-0.16344	0.712348	0	-0.146684	0.850492	0	0.0167559	0.999957	0	0.260431	0.405761	0	0.256469	0.472753	0	-0.00396159	0.999975	0
A_32_P115130	NM_032477	NM_032477	64975	mitochondrial ribosomal protein L41	MRPL41	0.11618	0.341537	0	0.113267	0.327133	0	0.0373623	0.760004	0	0.00158353	0.999232	0	-0.0568185	0.921884	0	0.324565	0.0660227	0	0.0788175	0.877061	0	0.0759049	0.924497	0	-0.00291262	0.999957	0	-0.322981	0.307527	0	-0.381383	0.309727	0	-0.058402	0.999975	0
A_33_P3374952	NM_173484	NM_173484	128209	Kruppel like factor 17	KLF17	0.0366172	0.900658	0	0.100445	0.697339	0	-0.297524	0.0539249	0	0.206943	0.999232	0	0.166829	0.819298	0	-0.0974134	0.818077	0	0.334141	0.685006	0	0.397969	0.827784	0	0.063828	0.999957	0	0.304357	0.590369	0	0.264242	0.688421	0	-0.0401143	0.999975	0
A_33_P3340852	ENST00000427543	ENST00000427543				-0.0894854	0.616042	0	-0.128662	0.39853	0	-0.0848654	0.531897	0	-0.0181454	0.999232	0	-0.0324987	0.97287	0	0.0137517	0.970439	0	-0.00462009	0.99721	0	-0.0437969	0.968684	0	-0.0391768	0.999957	0	-0.0318971	0.956288	0	-0.0462504	0.936608	0	-0.0143533	0.999975	0
A_23_P128663	NM_014363	NM_014363	26278	sacsin molecular chaperone	SACS	0.0724821	0.73603	0	0.0231364	0.937008	0	0.15926	0.236612	0	-0.165214	0.999232	0	0.0984316	0.895119	0	-0.175991	0.552025	0	-0.0867775	0.917892	0	-0.136123	0.889758	0	-0.0493457	0.999957	0	0.0107774	0.987315	0	0.274423	0.597675	0	0.263646	0.999975	0
A_23_P201605	NM_144977	NM_144977	163486	DENN domain containing 1B	DENND1B	-0.00428711	0.979927	0	0.114755	0.241284	0	0.129353	0.107101	0	0.0335246	0.999232	0	0.0378195	0.946367	0	0.0533272	0.801575	0	-0.13364	0.73574	0	-0.0145977	0.985613	0	0.119042	0.999957	0	-0.0198027	0.961599	0	-0.0155078	0.972558	0	0.00429488	0.999975	0
A_21_P0012804	ENST00000509161	ENST00000509161				-0.0282195	0.851837	0	-0.0986392	0.376651	0	-0.0967936	0.284523	0	0.143348	0.999232	0	-0.16885	0.545531	0	-0.0480221	0.836597	0	0.0685741	0.887536	0	-0.0018456	0.999246	0	-0.0704197	0.999957	0	0.19137	0.522793	0	-0.120828	0.745093	0	-0.312198	0.999975	0
A_32_P184796	NM_053275	NM_053275	6175	ribosomal protein lateral stalk subunit P0	RPLP0	0.191314	0.252116	0	0.0743597	0.73618	0	0.212317	0.100076	0	-0.1764	0.999232	0	0.0459992	0.96107	0	0.589514	0.0202127	1	-0.0210032	0.985275	0	-0.137957	0.888161	0	-0.116954	0.999957	0	-0.765914	0.150214	0	-0.543515	0.309727	0	0.2224	0.999975	0
A_33_P3291394	NM_007266	NM_007266	11321	GPN-loop GTPase 1	GPN1	0.102803	0.54918	0	0.011173	0.969261	0	0.287742	0.00956075	1	-0.0464546	0.999232	0	-0.0388679	0.964547	0	0.140407	0.601403	0	-0.184939	0.738659	0	-0.276569	0.827784	0	-0.0916298	0.999957	0	-0.186861	0.661203	0	-0.179275	0.712889	0	0.00758663	0.999975	0
A_23_P354151	NM_005546	NM_005546	3702	IL2 inducible T cell kinase	ITK	-0.0776343	0.650968	0	0.0609517	0.744097	0	0.146272	0.188205	0	-0.107503	0.999232	0	0.141738	0.752626	0	0.254166	0.250842	0	-0.223906	0.690317	0	-0.0853199	0.930733	0	0.138586	0.999957	0	-0.361669	0.338361	0	-0.112428	0.827658	0	0.249241	0.999975	0
A_33_P3364821	NM_002838	NM_002838	5788	protein tyrosine phosphatase, receptor type C	PTPRC	-0.123785	0.357485	0	-0.161586	0.167053	0	-0.0168093	0.912259	0	-0.250128	0.999232	0	0.0194694	0.982302	0	-0.0167479	0.958266	0	-0.106975	0.838167	0	-0.144777	0.862979	0	-0.0378015	0.999957	0	-0.23338	0.498921	0	0.0362173	0.943236	0	0.269597	0.999975	0
A_21_P0005519	TCONS_00013900	TCONS_00013900				0.0985396	0.800371	0	0.0556019	0.90966	0	0.129756	0.646763	0	0.178884	0.999232	0	0.0594518	0.974345	0	-0.721075	0.0991748	0	-0.0312161	0.987981	0	-0.0741539	0.972889	0	-0.0429377	0.999957	0	0.899959	0.260422	0	0.780527	0.371031	0	-0.119432	0.999975	0
A_23_P127557	NM_198439	NM_198439	143879	kelch repeat and BTB domain containing 3	KBTBD3	0.129539	0.313531	0	0.0717195	0.634628	0	0.013019	0.933586	0	-0.00413375	0.999232	0	0.198208	0.526479	0	0.23619	0.22987	0	0.11652	0.810319	0	0.0587005	0.950772	0	-0.0578191	0.999957	0	-0.240323	0.472467	0	-0.0379814	0.938203	0	0.202342	0.999975	0
A_24_P414371	NM_000944	NM_000944	5530	protein phosphatase 3 catalytic subunit alpha	PPP3CA	-0.021538	0.917201	0	0.01802	0.941686	0	0.116482	0.309692	0	-0.120106	0.999232	0	0.181341	0.634373	0	0.303138	0.15243	0	-0.13802	0.790982	0	-0.0984624	0.908337	0	0.039558	0.999957	0	-0.423244	0.260422	0	-0.121796	0.806881	0	0.301447	0.999975	0
A_23_P419038	NM_004898	NM_004898	9575	clock circadian regulator	CLOCK	-0.00429858	0.988631	0	0.00685125	0.98448	0	-0.00235674	0.991545	0	-0.281552	0.999232	0	0.0622411	0.944059	0	-0.0991378	0.765642	0	-0.00194184	0.998232	0	0.00920799	0.995732	0	0.0111498	0.999957	0	-0.182414	0.712655	0	0.161379	0.781567	0	0.343793	0.999975	0
A_23_P397899	NM_021218	NM_021218	58493	INTS3 and NABP interacting protein	INIP	0.037325	0.829897	0	0.0509332	0.773878	0	0.209195	0.0310133	1	-0.0693046	0.999232	0	0.139709	0.721927	0	-0.0363186	0.902192	0	-0.17187	0.719429	0	-0.158262	0.850492	0	0.0136082	0.999957	0	-0.032986	0.944664	0	0.176028	0.670375	0	0.209014	0.999975	0
A_24_P29445	NM_030969	NM_030969	81853	transmembrane protein 14B	TMEM14B	0.244458	0.0358329	1	0.14815	0.228206	0	0.281246	0.00478896	1	0.0348027	0.999232	0	0.0845799	0.880379	0	0.238091	0.252421	0	-0.0367879	0.968235	0	-0.133096	0.873679	0	-0.0963077	0.999957	0	-0.203289	0.576472	0	-0.153511	0.724477	0	0.0497772	0.999975	0
A_24_P251534	NM_001008392	NM_001008392	10217	CTD small phosphatase like	CTDSPL	-0.122648	0.393483	0	-0.147077	0.2464	0	-0.0728698	0.558502	0	-0.064289	0.999232	0	-0.164937	0.666824	0	-0.466987	0.0213611	-1	-0.0497782	0.95075	0	-0.0742072	0.938701	0	-0.024429	0.999957	0	0.402698	0.265516	0	0.30205	0.456401	0	-0.100648	0.999975	0
A_23_P250245	NM_001782	NM_001782	971	CD72 molecule	CD72	0.0323488	0.833838	0	0.0188218	0.924759	0	0.0296896	0.806568	0	0.0666187	0.999232	0	0.0535943	0.925499	0	0.245964	0.159098	0	0.00265921	0.997941	0	-0.0108678	0.989519	0	-0.013527	0.999957	0	-0.179346	0.566782	0	-0.19237	0.589844	0	-0.0130245	0.999975	0
A_24_P391526	NM_001005333	NM_001005333	9500	MAGE family member D1	MAGED1	-0.206116	0.149324	0	-0.175047	0.210925	0	-0.0279544	0.873314	0	-0.219238	0.999232	0	-0.25153	0.496064	0	-0.000638583	0.998652	0	-0.178162	0.748068	0	-0.147093	0.874631	0	0.0310692	0.999957	0	-0.2186	0.604658	0	-0.250892	0.594991	0	-0.0322922	0.999975	0
A_33_P3255677	A_33_P3255677	A_33_P3255677				0.0869965	0.417067	0	0.0251406	0.870894	0	-0.0366148	0.713602	0	0.129498	0.999232	0	0.051371	0.912602	0	0.0628018	0.748164	0	0.123611	0.738659	0	0.0617554	0.928903	0	-0.0618559	0.999957	0	0.0666957	0.834615	0	-0.0114308	0.978775	0	-0.0781265	0.999975	0
A_33_P3385561	AK130932	AK130932				0.0125787	0.963031	0	0.0128305	0.969808	0	-0.268012	0.0424477	-1	0.216998	0.999232	0	0.0521269	0.957544	0	-0.277237	0.330183	0	0.280591	0.688896	0	0.280842	0.834633	0	0.000251815	0.999957	0	0.494235	0.291686	0	0.329364	0.541745	0	-0.164871	0.999975	0
A_24_P121171	NM_015517	NM_015517	25988	histone H4 transcription factor	HINFP	-0.139109	0.370525	0	-0.0412233	0.852864	0	-0.00821768	0.966694	0	-0.0418885	0.999232	0	-0.00500435	0.995165	0	0.370347	0.0937725	0	-0.130891	0.823092	0	-0.0330056	0.977816	0	0.0978857	0.999957	0	-0.412235	0.295503	0	-0.375351	0.395983	0	0.0368842	0.999975	0
A_23_P59798	NM_013446	NM_013446	23608	makorin ring finger protein 1	MKRN1	-0.143816	0.565612	0	-0.0457488	0.896714	0	0.230206	0.173664	0	-0.0636443	0.999232	0	0.105377	0.920398	0	-0.486761	0.134483	0	-0.374022	0.685006	0	-0.275955	0.850492	0	0.0980672	0.999957	0	0.423117	0.458703	0	0.592138	0.361055	0	0.169021	0.999975	0
A_21_P0001765	NR_033875	NR_033875	400946	long intergenic non-protein coding RNA 954	LINC00954	0.00157268	0.993579	0	-0.0252682	0.872519	0	0.0434705	0.65909	0	-0.0947719	0.999232	0	-0.0155918	0.981273	0	-0.153507	0.352996	0	-0.0418978	0.940629	0	-0.0687386	0.913414	0	-0.0268409	0.999957	0	0.0587351	0.85979	0	0.137915	0.670128	0	0.0791801	0.999975	0
A_23_P165879	NM_016131	NM_016131	10890	RAB10, member RAS oncogene family	RAB10	-0.00012719	0.999317	0	0.119917	0.468323	0	0.0966117	0.484449	0	-0.152004	0.999232	0	0.189429	0.66881	0	0.135752	0.6347	0	-0.0967389	0.886532	0	0.0233049	0.983043	0	0.120044	0.999957	0	-0.287756	0.491226	0	0.0536767	0.929286	0	0.341433	0.999975	0
A_21_P0008392	TCONS_00022635	TCONS_00022635				0.0784449	0.75941	0	0.0794857	0.767822	0	0.13934	0.413262	0	-0.0175473	0.999232	0	-0.0162469	0.990946	0	-0.17562	0.627824	0	-0.0608946	0.962558	0	-0.0598538	0.968684	0	0.00104081	0.999957	0	0.158073	0.798475	0	0.159373	0.826043	0	0.00130042	0.999975	0
A_33_P3719214	ENST00000456627	ENST00000456627				0.0772154	0.652107	0	0.094927	0.542838	0	0.0631	0.641821	0	0.112169	0.999232	0	-0.00448033	0.995165	0	-0.0261798	0.938686	0	0.0141154	0.989029	0	0.0318269	0.976899	0	0.0177116	0.999957	0	0.138349	0.743152	0	0.0216995	0.971154	0	-0.116649	0.999975	0
A_33_P3403549	NM_153261	NM_153261	255919	CTD nuclear envelope phosphatase 1 regulatory subunit 1	CNEP1R1	0.0377733	0.791988	0	-0.0253714	0.882976	0	0.0542981	0.590661	0	0.073565	0.999232	0	0.00224668	0.997252	0	-0.113666	0.552025	0	-0.0165248	0.982652	0	-0.0796696	0.902076	0	-0.0631448	0.999957	0	0.187231	0.521024	0	0.115913	0.749731	0	-0.0713183	0.999975	0
A_19_P00320218	ENST00000415434	ENST00000415434				-0.0752108	0.542455	0	0.0245277	0.886373	0	-0.0716154	0.443797	0	0.131235	0.999232	0	0.016204	0.982302	0	0.0157531	0.953085	0	-0.00359537	0.996805	0	0.0961431	0.879381	0	0.0997385	0.999957	0	0.115482	0.716354	0	0.000450939	0.999186	0	-0.115031	0.999975	0
A_24_P260134	NM_178177	NM_178177	349565	nicotinamide nucleotide adenylyltransferase 3	NMNAT3	0.0186829	0.895201	0	0.00879768	0.962151	0	0.04686	0.619859	0	0.0691406	0.999232	0	0.00805864	0.991194	0	-0.0274896	0.903863	0	-0.0281771	0.965798	0	-0.0380623	0.962591	0	-0.0098852	0.999957	0	0.0966303	0.746585	0	0.0355483	0.926042	0	-0.061082	0.999975	0
A_33_P3564409	ENST00000481096	ENST00000481096				0.107422	0.697891	0	0.137945	0.58634	0	0.0233032	0.931967	0	0.156747	0.999232	0	-0.0252715	0.987881	0	-0.0838913	0.859384	0	0.0841184	0.948092	0	0.114642	0.944561	0	0.0305233	0.999957	0	0.240639	0.711534	0	0.0586199	0.94615	0	-0.182019	0.999975	0
A_23_P418413	NM_005109	NM_005109	9943	oxidative stress responsive 1	OXSR1	-0.125348	0.323374	0	-0.246959	0.0160803	-1	0.0196954	0.891709	0	-0.141499	0.999232	0	-0.0640852	0.912602	0	-0.216788	0.269689	0	-0.145043	0.748068	0	-0.266655	0.827784	0	-0.121611	0.999957	0	0.0752888	0.853283	0	0.152703	0.704263	0	0.077414	0.999975	0
A_23_P131526	NM_024520	NM_024520	79568	matrix AAA peptidase interacting protein 1	MAIP1	0.0896006	0.396024	0	0.127876	0.150947	0	0.0767111	0.356101	0	0.0277679	0.999232	0	0.0144064	0.982846	0	0.172705	0.272114	0	0.0128895	0.984482	0	0.0511651	0.944629	0	0.0382756	0.999957	0	-0.144937	0.598963	0	-0.158298	0.610744	0	-0.0133615	0.999975	0
A_21_P0011146	NM_007375	NM_007375	23435	TAR DNA binding protein	TARDBP	-0.139356	0.22864	0	-0.0543805	0.722315	0	-0.0773828	0.455321	0	-0.117533	0.999232	0	-0.171235	0.577092	0	0.1267	0.543558	0	-0.0619735	0.916492	0	0.0230023	0.980712	0	0.0849758	0.999957	0	-0.244232	0.436004	0	-0.297935	0.397626	0	-0.0537028	0.999975	0
A_23_P201279	NM_006048	NM_006048	10277	ubiquitination factor E4B	UBE4B	-0.134889	0.155357	0	-0.346243	3.39129e-05	-1	-0.245536	0.00122554	-1	-0.0864098	0.999232	0	-0.173451	0.470008	0	-0.317909	0.0351379	-1	0.110647	0.765395	0	-0.100707	0.873679	0	-0.211354	0.999957	0	0.231499	0.385965	0	0.144457	0.648973	0	-0.0870417	0.999975	0
A_33_P3221353	NM_001009814	NM_001009814	23078	von Willebrand factor A domain containing 8	VWA8	-0.08384	0.469483	0	-0.0905102	0.394801	0	0.00609855	0.964211	0	-0.00161426	0.999232	0	-0.0852971	0.819298	0	0.000956087	0.997654	0	-0.0899385	0.828612	0	-0.0966087	0.876296	0	-0.00667018	0.999957	0	-0.00257035	0.994544	0	-0.0862532	0.820368	0	-0.0836829	0.999975	0
A_21_P0010612	NM_001194986	NM_001194986	388630	TraB domain containing 2B	TRABD2B	0.0916843	0.818888	0	-0.0137367	0.982019	0	0.0334074	0.927981	0	0.175506	0.999232	0	-0.0582511	0.975778	0	-0.342551	0.513611	0	0.0582769	0.979737	0	-0.0471441	0.982814	0	-0.105421	0.999957	0	0.518056	0.522748	0	0.284299	0.78579	0	-0.233757	0.999975	0
A_33_P3345001	ENST00000441217	ENST00000441217				-0.0230833	0.892968	0	-0.0296616	0.87542	0	-0.125548	0.186212	0	0.00411195	0.999232	0	-0.110017	0.786172	0	0.103358	0.640734	0	0.102465	0.831505	0	0.0958863	0.891447	0	-0.00657829	0.999957	0	-0.0992459	0.790913	0	-0.213375	0.566195	0	-0.114129	0.999975	0
A_23_P13364	NM_005013	NM_005013	4925	nucleobindin 2	NUCB2	-0.0374411	0.810938	0	-0.0216442	0.912895	0	0.120454	0.193451	0	-0.107404	0.999232	0	-0.055419	0.923984	0	0.0959921	0.65928	0	-0.157895	0.716682	0	-0.142098	0.850492	0	0.0157969	0.999957	0	-0.203397	0.520789	0	-0.151411	0.68922	0	0.0519854	0.999975	0
A_33_P3270369	AK130406	AK130406				-0.00830898	0.961209	0	0.0422044	0.782615	0	-0.021975	0.860586	0	0.0202749	0.999232	0	-0.0955762	0.800207	0	0.115963	0.553041	0	0.013666	0.985384	0	0.0641794	0.935432	0	0.0505134	0.999957	0	-0.0956877	0.777746	0	-0.211539	0.529223	0	-0.115851	0.999975	0
A_33_P3343090	NM_018174	NM_018174	55201	microtubule associated protein 1S	MAP1S	-0.241828	0.392584	0	0.0632081	0.881333	0	-0.325471	0.111221	0	-0.0620268	0.999232	0	-0.380064	0.585822	0	-0.461674	0.274027	0	0.083643	0.961896	0	0.388679	0.835508	0	0.305036	0.999957	0	0.399647	0.587732	0	0.0816106	0.936932	0	-0.318037	0.999975	0
A_33_P3261565	NM_017580	NM_017580	54764	zinc finger RANBP2-type containing 1	ZRANB1	-0.0327437	0.748842	0	-0.00240233	0.987759	0	0.0648963	0.321138	0	0.0280681	0.999232	0	0.0952775	0.673398	0	-0.144313	0.244985	0	-0.09764	0.738659	0	-0.0672986	0.885246	0	0.0303414	0.999957	0	0.172381	0.410943	0	0.23959	0.325468	0	0.0672094	0.999975	0
A_24_P140204	NM_017771	NM_017771	54899	PX domain containing serine/threonine kinase like	PXK	0.0261452	0.874909	0	-0.218292	0.0280812	-1	-0.235082	0.00826479	-1	0.116296	0.999232	0	-0.0156523	0.98573	0	-0.0426748	0.868562	0	0.261227	0.685006	0	0.01679	0.9852	0	-0.244437	0.999957	0	0.158971	0.637187	0	0.0270225	0.954884	0	-0.131948	0.999975	0
A_33_P3214948	NM_014767	NM_014767	9806	SPARC (osteonectin), cwcv and kazal like domains proteoglycan 2	SPOCK2	-0.160162	0.281466	0	-0.239907	0.058616	0	-0.190785	0.0912531	0	-0.233394	0.999232	0	-0.22594	0.545531	0	-0.208416	0.397834	0	0.0306227	0.978736	0	-0.0491221	0.966988	0	-0.0797449	0.999957	0	-0.0249782	0.967009	0	-0.0175245	0.977918	0	0.0074537	0.999975	0
A_23_P201079	NM_012231	NM_012231	7799	PR/SET domain 2	PRDM2	-0.0233321	0.867149	0	-0.134676	0.130875	0	-0.0757891	0.369357	0	0.0288924	0.999232	0	0.0134776	0.985218	0	0.103388	0.559865	0	0.0524569	0.916528	0	-0.0588873	0.934239	0	-0.111344	0.999957	0	-0.074496	0.816921	0	-0.0899108	0.800835	0	-0.0154149	0.999975	0
A_23_P128991	NM_031210	NM_031210	81892	SRA stem-loop interacting RNA binding protein	SLIRP	0.277664	0.0166913	1	0.298995	0.00601445	1	0.0887928	0.446569	0	0.210346	0.999232	0	-0.0104894	0.991469	0	0.302647	0.133877	0	0.188872	0.712348	0	0.210202	0.835508	0	0.0213307	0.999957	0	-0.0923012	0.829144	0	-0.313136	0.433806	0	-0.220835	0.999975	0
A_24_P309594	NM_017842	NM_017842	55652	solute carrier family 48 member 1	SLC48A1	0.133767	0.226745	0	-0.0168618	0.930987	0	0.0625102	0.546268	0	0.146975	0.999232	0	0.205284	0.441887	0	-0.0773279	0.724265	0	0.0712568	0.88368	0	-0.079372	0.909574	0	-0.150629	0.999957	0	0.224303	0.454509	0	0.282612	0.401177	0	0.0583093	0.999975	0
A_24_P246943	NM_021130	NM_021130	5478	peptidylprolyl isomerase A	PPIA	0.0271274	0.920341	0	0.181186	0.298165	0	0.0529101	0.780301	0	0.196705	0.999232	0	0.0912702	0.915773	0	0.233022	0.448894	0	-0.0257827	0.982652	0	0.128275	0.908064	0	0.154058	0.999957	0	-0.0363171	0.958651	0	-0.141752	0.83151	0	-0.105435	0.999975	0
A_32_P77102	NR_038461	NR_038461	100128420	long intergenic non-protein coding RNA 892	LINC00892	0.0471393	0.730699	0	0.0760417	0.515092	0	0.0855212	0.336307	0	0.0604098	0.999232	0	0.0216144	0.974832	0	-0.0605703	0.777091	0	-0.0383819	0.951968	0	-0.0094795	0.990694	0	0.0289024	0.999957	0	0.12098	0.69807	0	0.0821848	0.834973	0	-0.0387954	0.999975	0
A_23_P88046	NM_018210	NM_018210	55739	NAD(P)HX dehydratase	NAXD	-0.010198	0.945039	0	0.0687386	0.516224	0	0.0366723	0.705551	0	0.0116908	0.999232	0	-0.0601299	0.88546	0	0.139245	0.386861	0	-0.0468703	0.924966	0	0.0320663	0.966988	0	0.0789365	0.999957	0	-0.127554	0.643803	0	-0.199375	0.498449	0	-0.0718206	0.999975	0
A_24_P48204	NM_003004	NM_003004	6398	secreted and transmembrane 1	SECTM1	-0.0938241	0.651012	0	0.10177	0.610853	0	-0.234788	0.0685473	0	0.278777	0.999232	0	-0.0402637	0.969662	0	-0.0539805	0.887744	0	0.140964	0.838167	0	0.336558	0.827784	0	0.195594	0.999957	0	0.332758	0.460849	0	0.0137168	0.984907	0	-0.319041	0.999975	0
A_19_P00319465	NM_020746	NM_020746	57506	mitochondrial antiviral signaling protein	MAVS	-0.0896732	0.464745	0	-0.180591	0.0566248	0	-0.0112548	0.934779	0	-0.0207667	0.999232	0	-0.0208096	0.977939	0	0.0558697	0.804091	0	-0.0784185	0.862925	0	-0.169336	0.835508	0	-0.0909176	0.999957	0	-0.0766363	0.829144	0	-0.0766793	0.851874	0	-4.29177e-05	0.999975	0
A_24_P68311	NM_015180	NM_015180	23224	spectrin repeat containing nuclear envelope protein 2	SYNE2	-0.213451	0.104987	0	-0.148278	0.281136	0	-0.175367	0.112674	0	-0.071689	0.999232	0	-0.146248	0.748389	0	0.00181402	0.997227	0	-0.0380844	0.97037	0	0.027089	0.981249	0	0.0651734	0.999957	0	-0.073503	0.883003	0	-0.148062	0.76233	0	-0.0745587	0.999975	0
A_21_P0011938	NM_025190	NM_025190	57730	ankyrin repeat domain 36B	ANKRD36B	0.0466001	0.806412	0	-0.0143607	0.956837	0	0.078352	0.549138	0	-0.0240237	0.999232	0	-0.0244872	0.979788	0	0.178475	0.464793	0	-0.0317519	0.976329	0	-0.0927128	0.921697	0	-0.0609608	0.999957	0	-0.202499	0.610977	0	-0.202962	0.652301	0	-0.000463514	0.999975	0
A_24_P199655	NM_138959	NM_138959	81839	VANGL planar cell polarity protein 1	VANGL1	0.0994694	0.507968	0	-0.0884806	0.551647	0	-0.0397097	0.775259	0	0.0872483	0.999232	0	-0.232423	0.462439	0	-0.0806071	0.759418	0	0.139179	0.775809	0	-0.0487709	0.965882	0	-0.18795	0.999957	0	0.167855	0.659474	0	-0.151816	0.730247	0	-0.319672	0.999975	0
A_21_P0011758	TCONS_l2_00013180	TCONS_l2_00013180				0.190741	0.186551	0	0.0387063	0.867848	0	0.0387989	0.807666	0	0.0293512	0.999232	0	0.049359	0.95108	0	-0.171014	0.514443	0	0.151942	0.786333	0	-9.26643e-05	0.999994	0	-0.152034	0.999957	0	0.200365	0.638471	0	0.220373	0.64142	0	0.0200079	0.999975	0
A_33_P3296721	A_33_P3296721	A_33_P3296721				-0.050073	0.834437	0	-0.0223211	0.943766	0	0.0326803	0.873369	0	0.0291906	0.999232	0	-0.01741	0.989756	0	-0.134264	0.688517	0	-0.0827533	0.929691	0	-0.0550014	0.968684	0	0.0277519	0.999957	0	0.163455	0.763817	0	0.116854	0.858583	0	-0.0466007	0.999975	0
A_23_P142634	NM_014168	NM_014168	29081	methyltransferase like 5	METTL5	0.131134	0.125832	0	0.100426	0.24576	0	0.121383	0.0828588	0	-0.0785555	0.999232	0	-0.0547302	0.893473	0	0.126023	0.414369	0	0.00975107	0.988112	0	-0.020957	0.976881	0	-0.0307081	0.999957	0	-0.204578	0.404137	0	-0.180753	0.519178	0	0.0238253	0.999975	0
A_23_P61960	NM_145230	NM_145230	155066	ATPase H+ transporting V0 subunit e2	ATP6V0E2	-0.0877264	0.454381	0	0.0263397	0.874083	0	0.0294643	0.79191	0	-0.000733885	0.999521	0	-0.0349338	0.950857	0	0.363073	0.0226591	1	-0.117191	0.764486	0	-0.00312468	0.998795	0	0.114066	0.999957	0	-0.363807	0.22914	0	-0.398007	0.266555	0	-0.0341999	0.999975	0
A_23_P30495	NM_000859	NM_000859	3156	3-hydroxy-3-methylglutaryl-CoA reductase	HMGCR	-0.064994	0.728443	0	-0.110023	0.480289	0	-0.0406421	0.791194	0	-0.242053	0.999232	0	0.11039	0.841903	0	0.00358342	0.993702	0	-0.0243519	0.981617	0	-0.0693808	0.949373	0	-0.0450289	0.999957	0	-0.245637	0.532742	0	0.106807	0.84202	0	0.352444	0.999975	0
A_23_P143414	NM_080748	NM_080748	140823	reactive oxygen species modulator 1	ROMO1	0.329692	0.00584581	1	0.259475	0.0220194	1	0.16092	0.125275	0	-0.0076175	0.999232	0	-0.0998621	0.848046	0	0.317801	0.119526	0	0.168772	0.738659	0	0.0985551	0.906176	0	-0.0702168	0.999957	0	-0.325418	0.366651	0	-0.417663	0.322231	0	-0.0922446	0.999975	0
A_19_P00320664	NR_033896	NR_033896	441172	uncharacterized LOC441172	FLJ46906	0.0943766	0.365082	0	-0.00479627	0.981014	0	-0.0455749	0.633143	0	0.0380585	0.999232	0	-0.146719	0.561828	0	0.184771	0.234818	0	0.139951	0.712348	0	0.0407786	0.959865	0	-0.0991729	0.999957	0	-0.146712	0.593911	0	-0.331489	0.299801	0	-0.184777	0.999975	0
A_24_P852756	NM_020056	NM_020056	3118	major histocompatibility complex, class II, DQ alpha 2	HLA-DQA2	0.0525005	0.859845	0	0.178715	0.419331	0	0.059952	0.790103	0	0.129585	0.999232	0	0.0550243	0.965778	0	0.0542301	0.913495	0	-0.00745148	0.996805	0	0.118763	0.937066	0	0.126215	0.999957	0	0.0753553	0.922808	0	0.000794201	0.999415	0	-0.0745611	0.999975	0
A_23_P417282	NM_000875	NM_000875	3480	insulin like growth factor 1 receptor	IGF1R	-0.00561265	0.980337	0	-0.297354	0.00954404	-1	-0.199492	0.0589613	0	0.0514798	0.999232	0	0.150068	0.726052	0	-0.0645961	0.824138	0	0.193879	0.712348	0	-0.097862	0.910262	0	-0.291741	0.999957	0	0.116076	0.789805	0	0.214665	0.62554	0	0.0985887	0.999975	0
A_23_P502425	NM_020409	NM_020409	57129	mitochondrial ribosomal protein L47	MRPL47	0.192127	0.393056	0	0.216904	0.284277	0	0.25361	0.11933	0	-0.0134955	0.999232	0	0.0901247	0.934856	0	0.425658	0.192743	0	-0.0614835	0.965151	0	-0.0367062	0.981902	0	0.0247773	0.999957	0	-0.439154	0.433909	0	-0.335533	0.614923	0	0.10362	0.999975	0
A_21_P0013532	TCONS_l2_00028458	TCONS_l2_00028458				0.0683668	0.555251	0	-0.0559316	0.642928	0	-0.0477338	0.615893	0	0.0234794	0.999232	0	-0.0823998	0.814535	0	-0.0426968	0.839002	0	0.116101	0.748993	0	-0.00819772	0.991601	0	-0.124298	0.999957	0	0.0661762	0.83785	0	-0.0397029	0.918864	0	-0.105879	0.999975	0
A_23_P85453	NM_016382	NM_016382	51744	CD244 molecule	CD244	0.109978	0.394652	0	0.121763	0.297545	0	0.121832	0.205846	0	0.0373865	0.999232	0	0.0955577	0.831444	0	0.381782	0.0354917	1	-0.0118545	0.989415	0	-6.95533e-05	0.999994	0	0.011785	0.999957	0	-0.344396	0.291686	0	-0.286225	0.429642	0	0.0581712	0.999975	0
A_21_P0008136	ENST00000420210	ENST00000420210				-0.0113424	0.955596	0	-0.0676418	0.684513	0	0.0612484	0.632225	0	-0.0429503	0.999232	0	-0.102092	0.839298	0	0.0509317	0.858906	0	-0.0725907	0.911065	0	-0.12889	0.874631	0	-0.0562994	0.999957	0	-0.093882	0.825872	0	-0.153024	0.728055	0	-0.0591417	0.999975	0
A_19_P00319337	NR_026780	NR_026780	80069	long intergenic non-protein coding RNA 574	LINC00574	0.205523	0.125969	0	0.054583	0.785696	0	-0.0389324	0.799278	0	0.113102	0.999232	0	-0.0393041	0.96107	0	-0.180954	0.464793	0	0.244456	0.685006	0	0.0935154	0.923467	0	-0.15094	0.999957	0	0.294057	0.4418	0	0.14165	0.776906	0	-0.152407	0.999975	0
A_21_P0011184	TCONS_l2_00007206	TCONS_l2_00007206				0.097568	0.320911	0	0.0513749	0.662126	0	0.0849009	0.277865	0	0.213454	0.999232	0	0.0415001	0.933997	0	-0.0557535	0.771016	0	0.0126671	0.98427	0	-0.033526	0.966417	0	-0.0461931	0.999957	0	0.269208	0.293949	0	0.0972536	0.766622	0	-0.171954	0.999975	0
A_23_P69452	NM_016216	NM_016216	51163	debranching RNA lariats 1	DBR1	0.0839578	0.39888	0	0.00268269	0.988443	0	-0.0130441	0.904297	0	-0.0514667	0.999232	0	0.00216113	0.99655	0	0.124431	0.430562	0	0.0970019	0.777378	0	0.0157268	0.982814	0	-0.0812751	0.999957	0	-0.175898	0.482212	0	-0.12227	0.683946	0	0.0536278	0.999975	0
A_23_P424269	XM_005252327	XM_005252327				0.0665957	0.694217	0	0.0865995	0.575535	0	0.137112	0.201307	0	-0.046875	0.999232	0	0.0422694	0.954496	0	0.10889	0.667031	0	-0.0705163	0.917206	0	-0.0505125	0.965882	0	0.0200038	0.999957	0	-0.155765	0.691964	0	-0.0666205	0.89704	0	0.0891445	0.999975	0
A_23_P29046	NM_001757	NM_001757	873	carbonyl reductase 1	CBR1	0.0605375	0.691081	0	0.139115	0.218116	0	0.0110618	0.942313	0	0.111174	0.999232	0	-0.111318	0.786186	0	0.168697	0.4083	0	0.0494757	0.945187	0	0.128053	0.867538	0	0.0785776	0.999957	0	-0.0575236	0.89277	0	-0.280015	0.443359	0	-0.222491	0.999975	0
A_33_P3348288	NM_001242359	NM_001242359	9886	Rho related BTB domain containing 1	RHOBTB1	-0.0689321	0.705782	0	-0.148502	0.28444	0	0.0573484	0.692047	0	0.0172431	0.999232	0	-0.0288689	0.975151	0	-0.275967	0.221332	0	-0.126281	0.826612	0	-0.20585	0.837115	0	-0.0795695	0.999957	0	0.29321	0.444951	0	0.247098	0.582182	0	-0.0461121	0.999975	0
A_23_P47991	NM_015335	NM_015335	23389	mediator complex subunit 13 like	MED13L	-0.197676	0.230579	0	-0.152698	0.363501	0	-0.0562205	0.744304	0	-0.377446	0.999232	0	0.0116683	0.991567	0	-0.295309	0.26751	0	-0.141456	0.835535	0	-0.0964771	0.936034	0	0.0449789	0.999957	0	-0.0821364	0.887849	0	0.306977	0.553486	0	0.389114	0.999975	0
A_33_P3268338	NM_023935	NM_023935	65992	DDRGK domain containing 1	DDRGK1	0.0750642	0.46022	0	0.0328772	0.801039	0	0.0132265	0.901003	0	0.0907705	0.999232	0	-0.00595062	0.991567	0	0.0960341	0.555641	0	0.0618377	0.876179	0	0.0196506	0.978564	0	-0.042187	0.999957	0	-0.00526354	0.989082	0	-0.101985	0.739464	0	-0.0967212	0.999975	0
A_23_P368126	NM_006621	NM_006621	10768	adenosylhomocysteinase like 1	AHCYL1	-0.115305	0.235763	0	-0.247073	0.00186425	-1	-0.177811	0.0162388	-1	-0.124311	0.999232	0	-0.164208	0.495661	0	-0.131275	0.432534	0	0.0625065	0.88368	0	-0.0692611	0.909921	0	-0.131768	0.999957	0	0.00696445	0.986072	0	-0.0329325	0.932567	0	-0.0398969	0.999975	0
A_23_P106174	ENST00000394157	ENST00000394157				-0.128317	0.30382	0	-0.260588	0.0095778	-1	-0.203427	0.0273288	-1	-0.00510016	0.999232	0	-0.0491769	0.938861	0	-0.16367	0.43014	0	0.07511	0.88973	0	-0.0571612	0.951236	0	-0.132271	0.999957	0	0.15857	0.65093	0	0.114493	0.790389	0	-0.0440767	0.999975	0
A_24_P51118	NM_002451	NM_002451	4507	methylthioadenosine phosphorylase	MTAP	0.123822	0.206901	0	0.0425927	0.753778	0	-0.0766804	0.369382	0	0.0582297	0.999232	0	0.0189323	0.978146	0	0.0372547	0.864264	0	0.200502	0.685006	0	0.119273	0.854322	0	-0.0812292	0.999957	0	0.020975	0.957965	0	-0.0183224	0.965355	0	-0.0392974	0.999975	0
A_21_P0014422	XR_159371	XR_159371				0.114891	0.813104	0	0.166859	0.723688	0	0.18911	0.577048	0	0.176828	0.999232	0	0.199962	0.904985	0	-0.258287	0.710891	0	-0.0742189	0.97906	0	-0.022251	0.994851	0	0.0519679	0.999957	0	0.435115	0.679622	0	0.458249	0.697626	0	0.0231341	0.999975	0
A_23_P251232	NR_001543	NR_001543	83869	testis-specific transcript, Y-linked 14 (non-protein coding)	TTTY14	0.0614161	0.728115	0	-0.0371483	0.859209	0	-0.21508	0.0380118	-1	0.191627	0.999232	0	0.0631861	0.928969	0	-0.251853	0.244485	0	0.276496	0.685006	0	0.177931	0.850149	0	-0.0985644	0.999957	0	0.44348	0.251373	0	0.315039	0.444022	0	-0.128441	0.999975	0
A_23_P52402	NM_014889	NM_014889	10531	pitrilysin metallopeptidase 1	PITRM1	-0.190258	0.132026	0	-0.153565	0.219954	0	-0.0804063	0.507741	0	-0.048827	0.999232	0	-0.258515	0.414551	0	0.081619	0.761393	0	-0.109852	0.841236	0	-0.0731582	0.93993	0	0.0366936	0.999957	0	-0.130446	0.749814	0	-0.340134	0.398598	0	-0.209688	0.999975	0
A_23_P2129	NM_018480	NM_018480	55863	transmembrane protein 126B	TMEM126B	0.224416	0.179654	0	0.178051	0.286317	0	0.210621	0.117009	0	-0.104448	0.999232	0	0.138743	0.828233	0	0.250346	0.388583	0	0.0137954	0.992515	0	-0.0325698	0.981347	0	-0.0463653	0.999957	0	-0.354795	0.442635	0	-0.111603	0.861882	0	0.243192	0.999975	0
A_33_P3249364	ENST00000381224	ENST00000381224				0.0858561	0.533963	0	0.0298634	0.874922	0	-0.0213876	0.878559	0	0.00621358	0.999232	0	-0.0942825	0.833913	0	0.145095	0.484617	0	0.107244	0.823092	0	0.051251	0.957474	0	-0.0559927	0.999957	0	-0.138881	0.691964	0	-0.239377	0.516267	0	-0.100496	0.999975	0
A_23_P388146	ENST00000604665	ENST00000604665				0.081653	0.518041	0	-0.127696	0.212585	0	-0.103105	0.250499	0	0.0187194	0.999232	0	0.0102321	0.989907	0	-0.0633804	0.775686	0	0.184757	0.685006	0	-0.0245914	0.978128	0	-0.209349	0.999957	0	0.0820998	0.818017	0	0.0736126	0.858344	0	-0.00848724	0.999975	0
A_23_P139558	NM_022771	NM_022771	64786	TBC1 domain family member 15	TBC1D15	0.060264	0.756414	0	0.0556305	0.791478	0	0.232512	0.039765	1	-0.145748	0.999232	0	0.118675	0.829956	0	0.392155	0.0814506	0	-0.172248	0.753668	0	-0.176881	0.854092	0	-0.00463348	0.999957	0	-0.537903	0.217825	0	-0.273479	0.553886	0	0.264423	0.999975	0
A_33_P3274501	NM_016523	NM_016523	51348	killer cell lectin like receptor F1	KLRF1	0.236351	0.0898335	0	0.247785	0.0597892	0	0.190019	0.106576	0	0.0075393	0.999232	0	0.0533835	0.948574	0	0.122809	0.669256	0	0.0463326	0.964237	0	0.0577667	0.965257	0	0.0114342	0.999957	0	-0.11527	0.814687	0	-0.069426	0.904998	0	0.0458442	0.999975	0
A_33_P3318288	NM_001014975	NM_001014975	3075	complement factor H	CFH	0.0310757	0.818967	0	0.0678941	0.551048	0	0.0389925	0.702748	0	-0.066231	0.999232	0	-0.0173169	0.979788	0	0.0353736	0.872911	0	-0.00791686	0.992558	0	0.0289016	0.969487	0	0.0368185	0.999957	0	-0.101605	0.739726	0	-0.0526905	0.889069	0	0.0489141	0.999975	0
A_23_P165494	NM_015530	NM_015530	26003	golgi reassembly stacking protein 2	GORASP2	-0.0379182	0.74208	0	-0.152941	0.0437266	-1	-0.0157044	0.879955	0	-0.0772677	0.999232	0	-0.248242	0.16166	0	-0.120529	0.423852	0	-0.0222138	0.972776	0	-0.137237	0.835508	0	-0.115023	0.999957	0	0.0432609	0.888842	0	-0.127713	0.650454	0	-0.170974	0.999975	0
A_32_P420009	NM_147129	NM_147129	259173	ALS2 C-terminal like	ALS2CL	0.0440202	0.838931	0	-0.0199923	0.943809	0	0.0895107	0.539134	0	0.0593588	0.999232	0	-0.0107569	0.991567	0	0.0062585	0.989507	0	-0.0454905	0.965798	0	-0.109503	0.913414	0	-0.0640124	0.999957	0	0.0531003	0.927207	0	-0.0170154	0.980323	0	-0.0701158	0.999975	0
A_21_P0012974	ENST00000511721	ENST00000511721				0.00958473	0.976671	0	0.102682	0.684703	0	0.0576097	0.786996	0	0.066661	0.999232	0	-0.16224	0.826193	0	0.246098	0.480294	0	-0.048025	0.974541	0	0.045072	0.977846	0	0.093097	0.999957	0	-0.179436	0.772532	0	-0.408337	0.506907	0	-0.228901	0.999975	0
A_33_P3372941	NM_012461	NM_012461	26277	TERF1 interacting nuclear factor 2	TINF2	-0.00271067	0.985031	0	-0.133238	0.072053	0	0.0492633	0.528597	0	-0.0770516	0.999232	0	-0.152761	0.455528	0	0.0603617	0.714328	0	-0.051974	0.892627	0	-0.182501	0.827784	0	-0.130527	0.999957	0	-0.137413	0.558033	0	-0.213122	0.405671	0	-0.0757089	0.999975	0
A_23_P502336	NM_013447	NM_013447	30817	adhesion G protein-coupled receptor E2	ADGRE2	-0.148558	0.308029	0	-0.264973	0.0266671	-1	-0.130078	0.263146	0	-0.0590074	0.999232	0	0.0183363	0.986276	0	0.127514	0.626623	0	-0.0184805	0.984482	0	-0.134896	0.87537	0	-0.116415	0.999957	0	-0.186521	0.648049	0	-0.109178	0.835665	0	0.0773436	0.999975	0
A_21_P0012871	ENST00000502514	ENST00000502514				-0.000532567	0.998228	0	-0.0299511	0.853922	0	0.000688559	0.995699	0	0.0281035	0.999232	0	-0.0153075	0.983534	0	-0.19222	0.259073	0	-0.00122113	0.998237	0	-0.0306396	0.969487	0	-0.0294185	0.999957	0	0.220324	0.439834	0	0.176912	0.598799	0	-0.043411	0.999975	0
A_23_P359904	NM_182612	NM_182612	347862	glutamine amidotransferase like class 1 domain containing 1	GATD1	0.044566	0.771551	0	-0.0322971	0.856435	0	-0.107862	0.259293	0	0.0480433	0.999232	0	-0.0489837	0.938073	0	0.0245823	0.931197	0	0.152428	0.728836	0	0.0755651	0.924983	0	-0.0768631	0.999957	0	0.023461	0.959549	0	-0.073566	0.865856	0	-0.097027	0.999975	0
A_33_P3386150	NR_024046	NR_024046	100129354	neurotrophin receptor associated death domain, pseudogene	NRADDP	0.130509	0.251836	0	0.0336568	0.842667	0	-0.105699	0.256467	0	0.0467467	0.999232	0	-0.0834227	0.848541	0	0.279283	0.105008	0	0.236207	0.685006	0	0.139355	0.850492	0	-0.0968522	0.999957	0	-0.232536	0.444951	0	-0.362706	0.313519	0	-0.130169	0.999975	0
A_21_P0005495	TCONS_00013798	TCONS_00013798				-0.0806112	0.688972	0	0.0426364	0.86377	0	0.0629976	0.697504	0	-0.0154658	0.999232	0	-0.143455	0.7941	0	-0.234076	0.382306	0	-0.143609	0.823092	0	-0.0203612	0.987399	0	0.123248	0.999957	0	0.21861	0.633289	0	0.0906203	0.880236	0	-0.12799	0.999975	0
A_33_P3329104	A_33_P3329104	A_33_P3329104				0.0250347	0.920852	0	0.0852762	0.684214	0	-0.0455961	0.797208	0	0.0431212	0.999232	0	-0.139509	0.813433	0	-0.0929022	0.78411	0	0.0706308	0.939022	0	0.130872	0.895557	0	0.0602415	0.999957	0	0.136023	0.795383	0	-0.0466067	0.943733	0	-0.18263	0.999975	0
A_23_P42335	NM_021922	NM_021922	2178	Fanconi anemia complementation group E	FANCE	0.099485	0.369995	0	-0.0274461	0.866389	0	0.0141319	0.909481	0	0.0206933	0.999232	0	0.104675	0.758528	0	0.0335633	0.887558	0	0.085353	0.841904	0	-0.0415781	0.961505	0	-0.126931	0.999957	0	-0.0128701	0.974723	0	0.071112	0.855344	0	0.0839821	0.999975	0
A_19_P00321872	NR_038904	NR_038904	100506305	long intergenic non-protein coding RNA 958	LINC00958	0.20586	0.317715	0	-0.0753625	0.788379	0	0.0659279	0.749999	0	0.099302	0.999232	0	0.0420094	0.974101	0	-0.152826	0.687387	0	0.139932	0.868757	0	-0.14129	0.90974	0	-0.281222	0.999957	0	0.252128	0.662096	0	0.194836	0.780662	0	-0.0572925	0.999975	0
A_32_P100430	ENST00000440971	ENST00000440971				0.0450983	0.710107	0	-0.00540765	0.978008	0	0.0647247	0.437701	0	0.030574	0.999232	0	0.0225774	0.969959	0	0.0931302	0.588698	0	-0.0196264	0.978986	0	-0.0701323	0.903873	0	-0.050506	0.999957	0	-0.0625562	0.840812	0	-0.0705528	0.841036	0	-0.0079966	0.999975	0
A_33_P3333677	A_33_P3333677	A_33_P3333677				0.23434	0.0598588	0	0.0527274	0.785696	0	-0.0277891	0.860586	0	0.100674	0.999232	0	0.0728986	0.911053	0	0.0423373	0.894429	0	0.262129	0.685006	0	0.0805165	0.935587	0	-0.181613	0.999957	0	0.0583371	0.907605	0	0.0305613	0.95668	0	-0.0277758	0.999975	0
A_23_P86900	NM_006876	NM_006876	11041	beta-1,4-glucuronyltransferase 1	B4GAT1	0.0265209	0.823858	0	0.0207717	0.883659	0	-0.0495308	0.542373	0	-0.0228767	0.999232	0	-0.0186019	0.974101	0	-0.129614	0.378295	0	0.0760517	0.830176	0	0.0703025	0.892774	0	-0.00574923	0.999957	0	0.106737	0.67692	0	0.111012	0.699456	0	0.00427475	0.999975	0
A_24_P289188	ENST00000496414	ENST00000496414				0.167989	0.246839	0	0.250842	0.0437266	1	0.208552	0.0598524	0	0.062689	0.999232	0	0.134132	0.786172	0	0.532086	0.0155767	1	-0.0405633	0.968258	0	0.04229	0.969184	0	0.0828533	0.999957	0	-0.469397	0.254555	0	-0.397954	0.368295	0	0.0714431	0.999975	0
A_33_P3227324	NM_017550	NM_017550	54531	MIER family member 2	MIER2	-0.00229474	0.992229	0	0.0302265	0.871825	0	-0.108207	0.267997	0	-0.0621297	0.999232	0	-0.119091	0.758804	0	-0.00568406	0.986754	0	0.105912	0.823092	0	0.138433	0.858639	0	0.0325212	0.999957	0	-0.0564457	0.893199	0	-0.113407	0.787291	0	-0.0569616	0.999975	0
A_33_P3261877	AF131822	AF131822				0.0906732	0.25636	0	0.0442549	0.650675	0	0.0711747	0.277746	0	0.0498271	0.999232	0	0.125759	0.531951	0	-0.0226312	0.902157	0	0.0194986	0.973414	0	-0.0269198	0.966988	0	-0.0464183	0.999957	0	0.0724583	0.769442	0	0.14839	0.548802	0	0.0759315	0.999975	0
A_21_P0008722	TCONS_00023629	TCONS_00023629				0.0481247	0.787713	0	-0.0253345	0.912082	0	-0.19995	0.0509988	0	0.0751155	0.999232	0	-0.0954884	0.856053	0	-0.175509	0.447662	0	0.248075	0.685006	0	0.174616	0.850492	0	-0.0734593	0.999957	0	0.250624	0.492086	0	0.0800205	0.874534	0	-0.170604	0.999975	0
A_24_P374652	NM_022731	NM_022731	64710	nuclear casein kinase and cyclin dependent kinase substrate 1	NUCKS1	0.108134	0.280015	0	0.0560725	0.641082	0	0.0506173	0.586717	0	-0.100069	0.999232	0	-0.0480751	0.921655	0	-0.0429572	0.837807	0	0.057517	0.901548	0	0.00545523	0.995732	0	-0.0520617	0.999957	0	-0.0571117	0.863149	0	-0.00511785	0.990238	0	0.0519939	0.999975	0
A_24_P122050	NM_006814	NM_006814	9491	proteasome inhibitor subunit 1	PSMF1	-0.0812327	0.762491	0	0.0334521	0.925721	0	0.223412	0.168907	0	0.018662	0.999232	0	0.104391	0.916042	0	-0.18222	0.631392	0	-0.304644	0.708281	0	-0.18996	0.876296	0	0.114685	0.999957	0	0.200882	0.748489	0	0.286611	0.664867	0	0.085729	0.999975	0
A_19_P00320226	NR_027456	NR_027456	100272228	long intergenic non-protein coding RNA 894	LINC00894	-0.10852	0.200796	0	-0.0273142	0.832	0	-0.0916729	0.185798	0	-0.0279018	0.999232	0	0.014484	0.980104	0	-0.23045	0.0795561	0	-0.0168468	0.979808	0	0.0643587	0.903873	0	0.0812055	0.999957	0	0.202548	0.385664	0	0.244934	0.356014	0	0.0423858	0.999975	0
A_24_P175059	NM_004849	NM_004849	9474	autophagy related 5	ATG5	0.0156533	0.924975	0	0.0584469	0.670561	0	0.0889581	0.337536	0	-0.0603383	0.999232	0	0.0847803	0.840226	0	0.0520406	0.822031	0	-0.0733049	0.879282	0	-0.0305112	0.970475	0	0.0427936	0.999957	0	-0.112379	0.736704	0	0.0327397	0.94017	0	0.145119	0.999975	0
A_21_P0007715	TCONS_00020815	TCONS_00020815				0.160995	0.506379	0	0.171883	0.444305	0	0.123701	0.524018	0	-0.0146027	0.999232	0	-0.0204993	0.989907	0	-0.204602	0.596563	0	0.0372946	0.980829	0	0.0481825	0.977454	0	0.0108879	0.999957	0	0.189999	0.772532	0	0.184102	0.810826	0	-0.00589653	0.999975	0
A_23_P67589	NM_001100418	NM_001100418	55049	required for excision 1-B domain containing	REX1BD	0.129375	0.266864	0	0.156092	0.133372	0	-0.0153727	0.911454	0	0.0402069	0.999232	0	0.0480916	0.938073	0	0.219978	0.227878	0	0.144748	0.738659	0	0.171464	0.835508	0	0.0267165	0.999957	0	-0.179771	0.576472	0	-0.171886	0.64142	0	0.00788474	0.999975	0
A_33_P3371910	NM_138394	NM_138394	92906	heterogeneous nuclear ribonucleoprotein L like	HNRNPLL	-0.0137237	0.905668	0	0.061655	0.4719	0	-0.00289251	0.97831	0	0.00981788	0.999232	0	0.0179452	0.97257	0	0.0401269	0.806831	0	-0.0108312	0.984001	0	0.0645475	0.891447	0	0.0753786	0.999957	0	-0.030309	0.918144	0	-0.0221817	0.944341	0	0.00812734	0.999975	0
A_33_P3240182	ENST00000390626	ENST00000390626				-0.0193178	0.924059	0	-0.00236989	0.99371	0	0.0220859	0.889295	0	-0.198506	0.999232	0	-0.154272	0.704816	0	-0.0913024	0.72848	0	-0.0414037	0.963291	0	-0.0244558	0.981347	0	0.0169479	0.999957	0	-0.107204	0.801558	0	-0.0629695	0.901828	0	0.0442344	0.999975	0
A_33_P3321136	NM_014957	NM_014957	22898	DENN domain containing 3	DENND3	-0.119438	0.472865	0	-0.107784	0.506443	0	-0.238965	0.0335295	-1	0.113058	0.999232	0	-0.0194867	0.98573	0	-0.123478	0.655552	0	0.119526	0.84288	0	0.131181	0.881382	0	0.0116545	0.999957	0	0.236536	0.561839	0	0.103991	0.851302	0	-0.132545	0.999975	0
A_21_P0003493	ENST00000491608	ENST00000491608				0.0772117	0.804924	0	0.204451	0.389689	0	0.0149744	0.961152	0	0.166469	0.999232	0	0.0864641	0.94473	0	-0.218584	0.607019	0	0.0622373	0.96997	0	0.189477	0.890089	0	0.12724	0.999957	0	0.385053	0.545198	0	0.305048	0.685824	0	-0.0800051	0.999975	0
A_33_P3346498	NM_130831	NM_130831	4976	OPA1, mitochondrial dynamin like GTPase	OPA1	0.0669235	0.660798	0	-0.0189837	0.929337	0	-0.0223603	0.876404	0	0.0523869	0.999232	0	0.00761386	0.991794	0	0.241557	0.211353	0	0.0892838	0.859833	0	0.00337664	0.999151	0	-0.0859071	0.999957	0	-0.18917	0.580279	0	-0.233943	0.53995	0	-0.044773	0.999975	0
A_23_P361654	ENST00000492446	ENST00000492446				0.121316	0.609621	0	-0.0611197	0.833772	0	-0.0689962	0.733452	0	-0.311546	0.999232	0	-0.306561	0.539532	0	0.124759	0.749693	0	0.190312	0.796466	0	0.00787652	0.998063	0	-0.182436	0.999957	0	-0.436305	0.409568	0	-0.431321	0.47482	0	0.00498433	0.999975	0
A_24_P388252	NM_000945	NM_000945	5534	protein phosphatase 3 regulatory subunit B, alpha	PPP3R1	-0.0955903	0.569058	0	-0.0386365	0.861074	0	-0.150521	0.1866	0	0.100415	0.999232	0	0.0141923	0.989756	0	-0.308018	0.163148	0	0.054931	0.948092	0	0.111885	0.896355	0	0.0569538	0.999957	0	0.408432	0.291686	0	0.32221	0.456987	0	-0.0862225	0.999975	0
A_23_P336513	NM_015465	NM_015465	25929	gem nuclear organelle associated protein 5	GEMIN5	0.0596848	0.69678	0	-0.119687	0.313643	0	-0.103867	0.300191	0	-0.139865	0.999232	0	-0.145942	0.680025	0	-0.224156	0.242865	0	0.163552	0.719326	0	-0.01582	0.986784	0	-0.179371	0.999957	0	0.0842904	0.829144	0	0.0782132	0.861844	0	-0.00607714	0.999975	0
A_23_P8561	NM_001040457	NM_001040457	57414	rhomboid domain containing 2	RHBDD2	-0.140116	0.250885	0	-0.0193006	0.928002	0	-0.034603	0.789544	0	-0.00749256	0.999232	0	-0.0637424	0.912602	0	0.0745185	0.760291	0	-0.105513	0.8301	0	0.0153024	0.987399	0	0.120815	0.999957	0	-0.0820111	0.836299	0	-0.138261	0.735007	0	-0.0562498	0.999975	0
A_33_P3494748	NM_194291	NM_194291	157378	transmembrane protein 65	TMEM65	-0.0394334	0.839084	0	0.0140721	0.957611	0	0.013619	0.939961	0	-0.0258958	0.999232	0	0.0663935	0.927593	0	-0.215092	0.361096	0	-0.0530525	0.950683	0	0.000453078	0.999851	0	0.0535055	0.999957	0	0.189197	0.642791	0	0.281486	0.518645	0	0.0922893	0.999975	0
A_33_P3368610	NM_201438	NM_201438	51535	periphilin 1	PPHLN1	0.0674303	0.512259	0	0.0295486	0.821482	0	0.0107172	0.922514	0	0.00414577	0.999232	0	-0.0809714	0.7941	0	0.107386	0.492428	0	0.0567131	0.885648	0	0.0188313	0.979667	0	-0.0378817	0.999957	0	-0.103241	0.696314	0	-0.188358	0.495354	0	-0.0851171	0.999975	0
A_33_P3316493	NM_014149	NM_014149	29062	WD repeat domain 91	WDR91	-0.122838	0.128637	0	-0.0867185	0.300023	0	-0.0927654	0.173733	0	-0.0496326	0.999232	0	-0.0911743	0.7358	0	0.158893	0.244485	0	-0.0300727	0.954418	0	0.00604684	0.993085	0	0.0361196	0.999957	0	-0.208526	0.365292	0	-0.250068	0.337272	0	-0.0415417	0.999975	0
A_21_P0014431	ENST00000458178	ENST00000458178				0.0693123	0.438002	0	-0.120451	0.090587	0	-0.119185	0.0533913	0	0.00062211	0.999386	0	-0.119278	0.569019	0	-0.0670679	0.658368	0	0.188498	0.685006	0	-0.00126603	0.999246	0	-0.189764	0.999957	0	0.06769	0.790291	0	-0.0522105	0.861882	0	-0.119901	0.999975	0
A_23_P502750	NM_002392	NM_002392	4193	MDM2 proto-oncogene	MDM2	-0.0603533	0.549185	0	-0.10222	0.202109	0	-0.0402204	0.631143	0	-0.0816718	0.999232	0	-0.0340711	0.941434	0	-0.152173	0.2717	0	-0.020133	0.975342	0	-0.0619994	0.908064	0	-0.0418665	0.999957	0	0.0705013	0.796365	0	0.118102	0.672901	0	0.0476007	0.999975	0
A_23_P51202	NM_001077195	NM_001077195	80818	zinc finger protein 436	ZNF436	0.0304713	0.826245	0	0.0316072	0.834138	0	0.105486	0.196532	0	-0.0220909	0.999232	0	0.0649001	0.883787	0	-0.0502009	0.812467	0	-0.0750151	0.858557	0	-0.0738792	0.908064	0	0.00113583	0.999957	0	0.02811	0.940811	0	0.115101	0.73682	0	0.0869911	0.999975	0
A_33_P3333648	NM_001004754	NM_001004754	390064	olfactory receptor family 51 subfamily I member 2	OR51I2	0.239379	0.0638415	0	0.0699444	0.703479	0	-0.00150901	0.993262	0	-0.00889122	0.999232	0	-0.0385013	0.962656	0	0.0400963	0.903709	0	0.240888	0.685006	0	0.0714534	0.946046	0	-0.169435	0.999957	0	-0.0489876	0.926134	0	-0.0785976	0.884268	0	-0.0296101	0.999975	0
A_33_P3361393	NM_001412	NM_001412	1964	eukaryotic translation initiation factor 1A, X-linked	EIF1AX	0.11697	0.320247	0	0.0639888	0.645026	0	0.116422	0.200895	0	-0.0148223	0.999232	0	0.0186217	0.980256	0	-0.00299288	0.993115	0	0.000547957	0.999338	0	-0.0524334	0.952131	0	-0.0529814	0.999957	0	-0.0118294	0.978603	0	0.0216146	0.963685	0	0.033444	0.999975	0
A_23_P153853	NM_001398	NM_001398	1891	enoyl-CoA hydratase 1	ECH1	-0.165296	0.396876	0	-0.0571465	0.831275	0	-0.0692569	0.706404	0	-0.103648	0.999232	0	-0.214275	0.69132	0	0.220264	0.484617	0	-0.0960386	0.916492	0	0.0121104	0.994111	0	0.108149	0.999957	0	-0.323912	0.509799	0	-0.434539	0.425947	0	-0.110627	0.999975	0
A_32_P138004	NM_207009	NM_207009	404636	family with sequence similarity 45 member A	FAM45A	-0.0816113	0.628911	0	-0.079789	0.633799	0	0.130451	0.24764	0	-0.208724	0.999232	0	0.192698	0.603788	0	0.0454769	0.883763	0	-0.212063	0.701072	0	-0.21024	0.835508	0	0.00182224	0.999957	0	-0.254201	0.497007	0	0.147221	0.756519	0	0.401422	0.999975	0
A_23_P166459	NM_002305	NM_002305	3956	galectin 1	LGALS1	0.27751	0.0118398	1	0.230446	0.0301596	1	0.10637	0.307454	0	0.059454	0.999232	0	-0.200315	0.524914	0	0.342407	0.0705123	0	0.171141	0.71662	0	0.124076	0.874631	0	-0.0470647	0.999957	0	-0.282953	0.400641	0	-0.542723	0.221005	0	-0.259769	0.999975	0
A_24_P319354	NM_001005781	NM_001005781	7341	small ubiquitin-like modifier 1	SUMO1	0.0882522	0.393915	0	0.107275	0.23821	0	-0.052878	0.55503	0	0.0342757	0.999232	0	0.11281	0.695229	0	0.332038	0.0232538	1	0.14113	0.708281	0	0.160153	0.82902	0	0.0190229	0.999957	0	-0.297762	0.260422	0	-0.219228	0.454436	0	0.0785347	0.999975	0
A_23_P357881	NM_172102	NM_172102	926	CD8b molecule	CD8B	0.0862151	0.624879	0	0.135449	0.352474	0	0.203331	0.0668678	0	0.0399473	0.999232	0	0.106626	0.848541	0	0.27549	0.229201	0	-0.117116	0.84288	0	-0.0678821	0.951256	0	0.0492338	0.999957	0	-0.235543	0.555107	0	-0.168864	0.726885	0	0.066679	0.999975	0
A_33_P3309054	AB209400	AB209400				0.0605206	0.702472	0	-0.123691	0.309832	0	0.044816	0.724164	0	0.0173979	0.999232	0	-0.116394	0.781923	0	-0.13411	0.545344	0	0.0157046	0.985073	0	-0.168507	0.84917	0	-0.184212	0.999957	0	0.151508	0.675821	0	0.017716	0.973618	0	-0.133792	0.999975	0
A_21_P0013695	NR_036592	NR_036592	100506710	endogenous Bornavirus-like nucleoprotein 3, pseudogene	EBLN3P	-0.00809895	0.966665	0	-0.0865996	0.520909	0	0.0327584	0.801064	0	0.000229317	0.999672	0	-0.00517077	0.99451	0	0.236182	0.217768	0	-0.0408573	0.959175	0	-0.119358	0.874631	0	-0.0785006	0.999957	0	-0.235953	0.470602	0	-0.241353	0.518651	0	-0.00540009	0.999975	0
A_21_P0005822	TCONS_00014980	TCONS_00014980				-0.0191314	0.904611	0	0.0706449	0.571737	0	-0.00168807	0.9908	0	0.0285831	0.999232	0	0.00109526	0.998616	0	-0.104435	0.598557	0	-0.0174434	0.981865	0	0.072333	0.91913	0	0.0897763	0.999957	0	0.133018	0.673782	0	0.105531	0.782031	0	-0.0274878	0.999975	0
A_21_P0007382	TCONS_00019731	TCONS_00019731				0.0630769	0.849142	0	0.0706484	0.844399	0	0.00228774	0.994108	0	0.0996479	0.999232	0	-0.103555	0.935183	0	-0.197799	0.662171	0	0.0607892	0.972602	0	0.0683606	0.969487	0	0.00757147	0.999957	0	0.297447	0.670336	0	0.0942441	0.920783	0	-0.203203	0.999975	0
A_23_P135104	NM_016034	NM_016034	51116	mitochondrial ribosomal protein S2	MRPS2	0.0387308	0.757632	0	0.0206973	0.895982	0	-0.0505886	0.573958	0	-0.0301478	0.999232	0	-0.0851889	0.797423	0	0.0726589	0.692466	0	0.0893193	0.810772	0	0.0712859	0.903873	0	-0.0180335	0.999957	0	-0.102807	0.720278	0	-0.157848	0.601929	0	-0.0550411	0.999975	0
A_24_P81298	NM_001123355	NM_001123355	5537	protein phosphatase 6 catalytic subunit	PPP6C	0.0769552	0.567188	0	0.106093	0.356989	0	0.0613862	0.566357	0	-0.0901177	0.999232	0	0.0549047	0.92392	0	-0.0648904	0.780548	0	0.0155691	0.984001	0	0.0447071	0.962591	0	0.0291381	0.999957	0	-0.0252273	0.954856	0	0.119795	0.760823	0	0.145022	0.999975	0
A_24_P172768	NM_004124	NM_004124	2764	glia maturation factor beta	GMFB	0.107849	0.523958	0	0.139933	0.34011	0	0.185454	0.103185	0	-0.0302749	0.999232	0	0.116401	0.833576	0	0.405658	0.0675131	0	-0.0776049	0.916568	0	-0.0455213	0.968684	0	0.0320836	0.999957	0	-0.435933	0.277693	0	-0.289257	0.523071	0	0.146675	0.999975	0
A_23_P331748	NM_001772	NM_001772	945	CD33 molecule	CD33	0.00232332	0.989241	0	-0.0656748	0.536225	0	0.031889	0.745437	0	0.00242302	0.999232	0	-0.189725	0.383675	0	0.146596	0.34969	0	-0.0295656	0.962445	0	-0.0975638	0.873679	0	-0.0679982	0.999957	0	-0.144173	0.586984	0	-0.336321	0.282103	0	-0.192148	0.999975	0
A_23_P51679	NM_005920	NM_005920	4209	myocyte enhancer factor 2D	MEF2D	0.184378	0.72866	0	0.0554127	0.93949	0	0.30213	0.393268	0	0.218113	0.999232	0	0.2523	0.890752	0	-1.04994	0.0906929	0	-0.117752	0.966092	0	-0.246717	0.934091	0	-0.128966	0.999957	0	1.26805	0.260422	0	1.30224	0.313519	0	0.0341873	0.999975	0
A_23_P166663	NM_012096	NM_012096	26060	adaptor protein, phosphotyrosine interacting with PH domain and leucine zipper 1	APPL1	0.0354627	0.804924	0	-0.019803	0.913243	0	0.0955371	0.275257	0	-0.0444402	0.999232	0	-0.0629023	0.896166	0	0.129167	0.484617	0	-0.0600744	0.906432	0	-0.11534	0.867538	0	-0.0552657	0.999957	0	-0.173607	0.55307	0	-0.192069	0.563053	0	-0.0184621	0.999975	0
A_23_P85053	NM_005089	NM_005089	8233	zinc finger CCCH-type, RNA binding motif and serine/arginine rich 2	ZRSR2	-0.0857512	0.293244	0	-0.0447271	0.647144	0	-0.00353603	0.973176	0	-0.0705066	0.999232	0	-0.094181	0.691434	0	0.0876989	0.538702	0	-0.0822152	0.783492	0	-0.0411911	0.944936	0	0.0410241	0.999957	0	-0.158206	0.460142	0	-0.18188	0.454436	0	-0.0236744	0.999975	0
A_33_P3224070	NM_033027	NM_033027	64651	cysteine and serine rich nuclear protein 1	CSRNP1	-0.15387	0.272531	0	0.0202625	0.933622	0	-0.093325	0.444919	0	0.0489004	0.999232	0	-0.09907	0.854446	0	-0.0329982	0.919474	0	-0.0605452	0.936028	0	0.113587	0.890089	0	0.174133	0.999957	0	0.0818986	0.859099	0	-0.0660718	0.901337	0	-0.14797	0.999975	0
A_33_P3357753	NR_024397	NR_024397	728190	NUTM2A antisense RNA 1	NUTM2A-AS1	-0.0160141	0.917061	0	0.119058	0.210925	0	0.0682891	0.449337	0	0.0974009	0.999232	0	0.018843	0.979174	0	-0.265358	0.0864476	0	-0.0843031	0.841236	0	0.0507685	0.946046	0	0.135072	0.999957	0	0.362759	0.223509	0	0.284201	0.3609	0	-0.0785579	0.999975	0
A_23_P259393	NM_016329	NM_016329	51460	Scm like with four mbt domains 1	SFMBT1	-0.00377408	0.984116	0	-0.0868729	0.479814	0	0.0639021	0.543733	0	-0.0552431	0.999232	0	-0.0825733	0.850978	0	-0.147979	0.449906	0	-0.0676762	0.897863	0	-0.150775	0.850038	0	-0.0830988	0.999957	0	0.092736	0.796808	0	0.0654058	0.878514	0	-0.0273302	0.999975	0
A_23_P353742	NM_017749	NM_017749	55626	autophagy and beclin 1 regulator 1	AMBRA1	-0.154416	0.125832	0	-0.111741	0.281719	0	-0.145683	0.0772066	0	-0.130239	0.999232	0	-0.120829	0.714357	0	-0.227168	0.173933	0	-0.00873233	0.992331	0	0.0339426	0.968684	0	0.0426749	0.999957	0	0.0969288	0.770804	0	0.106339	0.776906	0	0.00940988	0.999975	0
A_24_P294719	NM_014613	NM_014613	23197	Fas associated factor family member 2	FAF2	-0.1004	0.363023	0	-0.088961	0.412285	0	-0.0413774	0.694333	0	-0.0364785	0.999232	0	-0.0834922	0.82895	0	-0.204861	0.211603	0	-0.0590228	0.906352	0	-0.0475836	0.952279	0	0.0114392	0.999957	0	0.168383	0.557776	0	0.121369	0.7269	0	-0.0470137	0.999975	0
A_33_P3366780	THC2478738	THC2478738				0.0806921	0.701302	0	0.0525464	0.828932	0	-0.0044753	0.98516	0	0.130378	0.999232	0	0.0588931	0.947295	0	-0.123325	0.698491	0	0.0851674	0.920076	0	0.0570217	0.966957	0	-0.0281456	0.999957	0	0.253703	0.582478	0	0.182218	0.745037	0	-0.0714844	0.999975	0
A_33_P3398564	NM_030649	NM_030649	116983	ArfGAP with coiled-coil, ankyrin repeat and PH domains 3	ACAP3	0.0551307	0.714899	0	-0.0505269	0.750447	0	-0.145016	0.112161	0	-0.0775247	0.999232	0	-0.0863214	0.848541	0	0.109464	0.613305	0	0.200147	0.685006	0	0.0944889	0.891447	0	-0.105658	0.999957	0	-0.186989	0.56474	0	-0.195786	0.596639	0	-0.00879664	0.999975	0
A_24_P64407	NM_005519	NM_005519	3167	H6 family homeobox 2	HMX2	0.175829	0.652621	0	0.0501373	0.928002	0	0.106534	0.745127	0	0.189609	0.999232	0	0.0478875	0.982302	0	-0.681529	0.163633	0	0.069295	0.977229	0	-0.0563965	0.981666	0	-0.125692	0.999957	0	0.871138	0.3087	0	0.729417	0.44506	0	-0.141721	0.999975	0
A_33_P3342957	NM_004226	NM_004226	9262	serine/threonine kinase 17b	STK17B	0.0192536	0.924975	0	0.0940083	0.535599	0	0.17125	0.102544	0	-0.0300963	0.999232	0	0.196203	0.584781	0	0.328322	0.109603	0	-0.151997	0.763116	0	-0.0772421	0.936225	0	0.0747546	0.999957	0	-0.358419	0.327195	0	-0.132119	0.781193	0	0.226299	0.999975	0
A_23_P109895	NM_001040454	NM_001040454	65010	solute carrier family 26 member 6	SLC26A6	-0.0419269	0.828691	0	-0.0218792	0.929957	0	-0.0478418	0.746066	0	0.0304279	0.999232	0	-0.0942553	0.87601	0	0.0616913	0.838982	0	0.00591498	0.996161	0	0.0259626	0.981347	0	0.0200477	0.999957	0	-0.0312633	0.955169	0	-0.155947	0.746655	0	-0.124683	0.999975	0
A_21_P0011898	NM_207366	NM_207366	346288	septin 14	SEPT14	-0.105198	0.581586	0	-0.3229	0.0165895	-1	-0.269392	0.0274089	-1	0.00217106	0.999232	0	0.0416401	0.965922	0	-0.0260514	0.947905	0	0.164194	0.786642	0	-0.0535084	0.967907	0	-0.217702	0.999957	0	0.0282225	0.965835	0	0.0676916	0.913318	0	0.0394691	0.999975	0
A_33_P3415042	NM_001096	NM_001096	47	ATP citrate lyase	ACLY	-0.224058	0.0112799	-1	-0.256828	0.00141449	-1	-0.163505	0.0305619	-1	-0.208403	0.999232	0	-0.25831	0.183401	0	-0.25021	0.0969791	0	-0.0605525	0.892952	0	-0.0933224	0.876296	0	-0.0327699	0.999957	0	0.0418067	0.908012	0	-0.00809969	0.984907	0	-0.0499064	0.999975	0
A_23_P35970	NM_001467	NM_001467	2542	solute carrier family 37 member 4	SLC37A4	0.0575676	0.56669	0	0.00220668	0.98969	0	-0.000216229	0.998043	0	-0.0293474	0.999232	0	-0.100194	0.695229	0	0.000960074	0.997491	0	0.0577838	0.877061	0	0.00242291	0.998928	0	-0.0553609	0.999957	0	-0.0303075	0.922808	0	-0.101154	0.721962	0	-0.0708468	0.999975	0
A_33_P3321796	DB153536	DB153536				0.00769156	0.960587	0	-0.0331414	0.820351	0	-0.0396945	0.694314	0	0.00749812	0.999232	0	-0.0383116	0.943877	0	-0.157578	0.337367	0	0.0473861	0.928555	0	0.00655316	0.994198	0	-0.0408329	0.999957	0	0.165076	0.548583	0	0.119266	0.719733	0	-0.0458097	0.999975	0
A_23_P16058	NM_145288	NM_145288	162979	zinc finger protein 296	ZNF296	-0.0177157	0.905244	0	0.0139803	0.938823	0	0.0145226	0.903924	0	-0.00899578	0.999232	0	-0.153886	0.557222	0	-0.194833	0.22806	0	-0.0322383	0.961896	0	-0.000542302	0.999851	0	0.031696	0.999957	0	0.185837	0.502345	0	0.0409471	0.919243	0	-0.14489	0.999975	0
A_33_P3325009	BC000737	BC000737				0.489296	0.0543245	0	0.522327	0.0297416	1	0.207158	0.398575	0	0.058145	0.999232	0	0.29521	0.743891	0	0.515355	0.253729	0	0.282139	0.792761	0	0.315169	0.864148	0	0.0330301	0.999957	0	-0.45721	0.55804	0	-0.220145	0.834973	0	0.237065	0.999975	0
A_33_P3315554	NM_001282771	NM_001282771	51281	ankyrin repeat and MYND domain containing 1	ANKMY1	0.109729	0.264041	0	-0.0163976	0.923847	0	-0.0451853	0.633512	0	0.0351042	0.999232	0	-0.0464955	0.924684	0	0.0749726	0.687233	0	0.154914	0.690317	0	0.0287877	0.968706	0	-0.126126	0.999957	0	-0.0398684	0.910199	0	-0.121468	0.704495	0	-0.0815997	0.999975	0
A_21_P0006395	TCONS_00016872	TCONS_00016872				0.135904	0.422567	0	0.160698	0.28341	0	-0.116384	0.380429	0	0.280188	0.999232	0	0.113866	0.848541	0	-0.0121562	0.975163	0	0.252288	0.685006	0	0.277082	0.827784	0	0.0247939	0.999957	0	0.292344	0.485716	0	0.126022	0.826043	0	-0.166321	0.999975	0
A_33_P3244322	NM_001282521	NM_001282521	83596	BCL2 like 12	BCL2L12	0.0447321	0.728488	0	0.00779367	0.967968	0	0.00856353	0.946085	0	-0.0053916	0.999232	0	-0.152503	0.545531	0	-0.0640559	0.745449	0	0.0361685	0.951968	0	-0.000769859	0.999828	0	-0.0369384	0.999957	0	0.0586643	0.859155	0	-0.0884473	0.805303	0	-0.147112	0.999975	0
A_23_P26810	NM_000546	NM_000546	7157	tumor protein p53	TP53	-0.0591287	0.544185	0	-0.0283879	0.815735	0	-0.0453835	0.561332	0	-0.0195813	0.999232	0	-0.094425	0.713394	0	0.00400119	0.986754	0	-0.0137453	0.981617	0	0.0169956	0.9799	0	0.0307409	0.999957	0	-0.0235824	0.93944	0	-0.0984262	0.724477	0	-0.0748438	0.999975	0
A_23_P118462	NM_080822	NM_080822	124641	OVCA2, serine hydrolase domain containing	OVCA2	0.077866	0.562698	0	0.099546	0.400644	0	0.0269803	0.832372	0	0.0514474	0.999232	0	-0.00130726	0.998586	0	0.18053	0.33766	0	0.0508856	0.935611	0	0.0725657	0.927762	0	0.02168	0.999957	0	-0.129082	0.703867	0	-0.181837	0.620633	0	-0.0527546	0.999975	0
A_21_P0005878	ENST00000524369	ENST00000524369				0.136243	0.595569	0	0.204429	0.34011	0	0.0186343	0.945858	0	0.0771122	0.999232	0	0.0748105	0.949071	0	-0.144438	0.732277	0	0.117609	0.91157	0	0.185795	0.885246	0	0.0681861	0.999957	0	0.22155	0.733091	0	0.219249	0.767859	0	-0.00230169	0.999975	0
A_23_P165840	NM_002539	NM_002539	4953	ornithine decarboxylase 1	ODC1	-0.140237	0.532164	0	-0.0580971	0.841674	0	0.216663	0.158169	0	-0.0450967	0.999232	0	0.151609	0.836701	0	-0.0826653	0.842776	0	-0.356901	0.685006	0	-0.274761	0.844713	0	0.0821401	0.999957	0	0.0375686	0.961181	0	0.234274	0.717652	0	0.196706	0.999975	0
A_23_P155477	NM_016210	NM_016210	51161	chromosome 3 open reading frame 18	C3orf18	0.119643	0.259098	0	0.0754591	0.518867	0	0.0366589	0.736186	0	-0.00451334	0.999232	0	-0.0198485	0.978435	0	0.0257977	0.916912	0	0.0829838	0.84651	0	0.0388001	0.966283	0	-0.0441837	0.999957	0	-0.0303111	0.93816	0	-0.0456463	0.910243	0	-0.0153352	0.999975	0
A_23_P141005	NM_001144	NM_001144	267	autocrine motility factor receptor	AMFR	0.00598577	0.98022	0	-0.109154	0.491928	0	0.0715188	0.608989	0	0.0590384	0.999232	0	0.15164	0.744854	0	-0.36965	0.0944889	0	-0.0655331	0.934984	0	-0.180672	0.850492	0	-0.115139	0.999957	0	0.428688	0.285255	0	0.52129	0.27882	0	0.0926012	0.999975	0
A_23_P70701	NM_017519	NM_017519	57492	AT-rich interaction domain 1B	ARID1B	-0.135536	0.148697	0	-0.135608	0.125145	0	-0.160623	0.0319382	-1	-0.0764608	0.999232	0	-0.214569	0.31449	0	-0.195441	0.206293	0	0.0250875	0.972602	0	0.0250156	0.973014	0	-7.19354e-05	0.999957	0	0.11898	0.678941	0	-0.0191282	0.962982	0	-0.138109	0.999975	0
A_23_P324490	NM_014686	NM_014686	9710	KIAA0355	KIAA0355	-0.0215817	0.89901	0	-0.147877	0.167053	0	-0.00441936	0.977426	0	-0.0743835	0.999232	0	0.0266973	0.971967	0	-0.0817302	0.719267	0	-0.0171624	0.982652	0	-0.143457	0.850492	0	-0.126295	0.999957	0	0.00734666	0.987893	0	0.108427	0.793843	0	0.101081	0.999975	0
A_23_P366812	NM_001651	NM_001651	362	aquaporin 5	AQP5	0.0951559	0.592845	0	0.0510367	0.813104	0	0.0356001	0.829155	0	0.0636162	0.999232	0	-0.0128157	0.990705	0	-0.0541235	0.868636	0	0.0595558	0.946556	0	0.0154366	0.988895	0	-0.0441192	0.999957	0	0.11774	0.80473	0	0.0413078	0.944679	0	-0.0764319	0.999975	0
A_33_P3301410	NM_019037	NM_019037	54512	exosome component 4	EXOSC4	0.154782	0.20185	0	0.0613471	0.699555	0	-0.0539581	0.659105	0	0.0437619	0.999232	0	-0.107377	0.804754	0	0.0535788	0.839013	0	0.20874	0.685006	0	0.115305	0.876296	0	-0.0934352	0.999957	0	-0.00981697	0.9843	0	-0.160956	0.690509	0	-0.151139	0.999975	0
A_33_P3357580	NM_016183	NM_016183	51154	MRT4 homolog, ribosome maturation factor	MRTO4	0.190631	0.0540594	0	0.0761274	0.53873	0	0.100794	0.266161	0	0.0968945	0.999232	0	0.0433165	0.942501	0	0.187905	0.291223	0	0.0898368	0.84288	0	-0.0246667	0.978128	0	-0.114504	0.999957	0	-0.0910105	0.794106	0	-0.144589	0.687547	0	-0.053578	0.999975	0
A_33_P3343573	ENST00000588598	ENST00000588598				-0.105415	0.474414	0	-0.043352	0.820608	0	-0.0594107	0.642723	0	-0.0159075	0.999232	0	-0.0275518	0.974101	0	0.290695	0.147796	0	-0.0460041	0.953819	0	0.0160587	0.987804	0	0.0620629	0.999957	0	-0.306603	0.382889	0	-0.318247	0.41982	0	-0.0116444	0.999975	0
A_33_P3369567	NM_001242932	NM_001242932	4046	lymphocyte-specific protein 1	LSP1	-0.245534	0.102468	0	-0.129062	0.458105	0	-0.241952	0.0513505	0	-0.159893	0.999232	0	-0.291889	0.455528	0	-0.0594323	0.867701	0	-0.00358226	0.997941	0	0.11289	0.913414	0	0.116472	0.999957	0	-0.100461	0.853009	0	-0.232457	0.656523	0	-0.131995	0.999975	0
A_33_P3379916	NM_014905	NM_014905	2744	glutaminase	GLS	-0.0420544	0.837755	0	-0.143897	0.334796	0	0.020922	0.905915	0	-0.116383	0.999232	0	0.0878858	0.897739	0	-0.0759039	0.805478	0	-0.0629763	0.940569	0	-0.164819	0.865217	0	-0.101842	0.999957	0	-0.0404791	0.941869	0	0.16379	0.747263	0	0.204269	0.999975	0
A_32_P64475	NM_152608	NM_152608	163859	SDE2 telomere maintenance homolog	SDE2	0.0210061	0.888186	0	-0.117825	0.231992	0	0.0203802	0.866554	0	-0.0241458	0.999232	0	-0.0763937	0.848891	0	-0.12645	0.487348	0	0.000625861	0.999321	0	-0.138205	0.850038	0	-0.138831	0.999957	0	0.102304	0.749366	0	0.050056	0.901078	0	-0.0522479	0.999975	0
A_19_P00321129	NR_003255	NR_003255	9383	TSIX transcript, XIST antisense RNA	TSIX	0.0742821	0.583976	0	0.0986285	0.405159	0	0.197862	0.0217541	1	0.05862	0.999232	0	0.194501	0.487791	0	0.0918762	0.671776	0	-0.12358	0.77115	0	-0.0992333	0.885246	0	0.0243464	0.999957	0	-0.0332562	0.93714	0	0.102624	0.803142	0	0.135881	0.999975	0
A_19_P00802679	NM_145023	NM_145023	79741	coiled-coil domain containing 7	CCDC7	-0.109453	0.51448	0	0.00540511	0.98609	0	0.0336988	0.836846	0	-0.0520877	0.999232	0	0.0474825	0.953183	0	0.20758	0.400043	0	-0.143152	0.795169	0	-0.0282937	0.980935	0	0.114858	0.999957	0	-0.259667	0.514733	0	-0.160097	0.746873	0	0.0995702	0.999975	0
A_32_P18493	A_32_P18493	A_32_P18493				0.251083	0.0877281	0	0.249881	0.0737532	0	0.173222	0.174272	0	0.160313	0.999232	0	0.0931065	0.899031	0	0.398581	0.100859	0	0.0778614	0.925645	0	0.076659	0.950331	0	-0.0012024	0.999957	0	-0.238268	0.597139	0	-0.305474	0.54087	0	-0.067206	0.999975	0
A_21_P0014590	A_21_P0014590	A_21_P0014590				-0.087788	0.521233	0	0.095118	0.452794	0	-0.0323519	0.799458	0	-0.0148372	0.999232	0	0.0348207	0.957853	0	0.058205	0.813941	0	-0.0554361	0.931579	0	0.12747	0.867538	0	0.182906	0.999957	0	-0.0730422	0.853342	0	-0.0233843	0.962191	0	0.0496579	0.999975	0
A_23_P304237	NM_198679	NM_198679	2889	Rap guanine nucleotide exchange factor 1	RAPGEF1	-0.11752	0.544381	0	-0.0733709	0.741122	0	0.050279	0.775619	0	-0.232526	0.999232	0	0.124458	0.846742	0	-0.119306	0.710741	0	-0.167799	0.788727	0	-0.12365	0.903873	0	0.044149	0.999957	0	-0.11322	0.834334	0	0.243764	0.645834	0	0.356984	0.999975	0
A_33_P3281807	NM_182612	NM_182612	347862	glutamine amidotransferase like class 1 domain containing 1	GATD1	-0.016778	0.904812	0	-0.0298261	0.833314	0	-0.113506	0.127514	0	0.0122105	0.999232	0	-0.00245741	0.996161	0	0.00672943	0.978338	0	0.0967284	0.787891	0	0.0836803	0.884445	0	-0.0130481	0.999957	0	0.00548111	0.989174	0	-0.00918684	0.98225	0	-0.014668	0.999975	0
A_23_P323563	NM_022835	NM_022835	64857	pleckstrin homology and RhoGEF domain containing G2	PLEKHG2	-0.0157474	0.923037	0	-0.0665315	0.599136	0	-0.125963	0.134274	0	-0.0683705	0.999232	0	-0.205189	0.420924	0	-0.113952	0.554564	0	0.110216	0.786022	0	0.0594316	0.938812	0	-0.050784	0.999957	0	0.0455811	0.907388	0	-0.0912376	0.816012	0	-0.136819	0.999975	0
A_23_P134809	NM_003580	NM_003580	8439	neutral sphingomyelinase activation associated factor	NSMAF	-0.0824284	0.59008	0	-0.0640013	0.696203	0	0.0503407	0.698789	0	-0.169226	0.999232	0	0.120972	0.780973	0	0.206044	0.326836	0	-0.132769	0.780512	0	-0.114342	0.881382	0	0.0184271	0.999957	0	-0.37527	0.28602	0	-0.0850717	0.858583	0	0.290198	0.999975	0
A_21_P0008284	ENST00000502187	ENST00000502187				0.0788259	0.522749	0	0.0774901	0.511708	0	0.0900417	0.314473	0	-0.0737268	0.999232	0	-0.0426927	0.940748	0	0.444982	0.0071769	1	-0.0112158	0.988218	0	-0.0125516	0.987989	0	-0.0013358	0.999957	0	-0.518709	0.141652	0	-0.487675	0.185334	0	0.0310341	0.999975	0
A_33_P3386062	NR_038445	NR_038445	283585	long intergenic non-protein coding RNA 1148	LINC01148	0.035468	0.892968	0	0.0243775	0.940382	0	0.031882	0.882907	0	-0.0156923	0.999232	0	-0.136535	0.847146	0	-0.300535	0.312798	0	0.00358609	0.997941	0	-0.00750445	0.99788	0	-0.0110905	0.999957	0	0.284842	0.576081	0	0.164	0.803378	0	-0.120842	0.999975	0
A_23_P140035	NM_007187	NM_007187	11193	WW domain binding protein 4	WBP4	0.0440236	0.761447	0	-0.0300066	0.860746	0	-0.0531932	0.617427	0	-0.0232639	0.999232	0	0.0157692	0.983677	0	0.0588584	0.794439	0	0.0972168	0.827414	0	0.0231866	0.979667	0	-0.0740302	0.999957	0	-0.0821222	0.819623	0	-0.0430891	0.920783	0	0.0390331	0.999975	0
A_33_P3390456	NM_001190979	NM_001190979	10138	YY1 associated factor 2	YAF2	0.237123	0.00437606	1	0.0324731	0.810951	0	0.0307207	0.753003	0	0.025753	0.999232	0	0.0481013	0.914818	0	0.142592	0.359753	0	0.206403	0.685006	0	0.00175236	0.999185	0	-0.20465	0.999957	0	-0.116839	0.668047	0	-0.0944909	0.771384	0	0.0223483	0.999975	0
A_23_P431381	NM_001134875	NM_001134875	283643	tubulin epsilon and delta complex 1	TEDC1	0.026822	0.87564	0	-0.0436653	0.80173	0	-0.144335	0.126667	0	-0.00437844	0.999232	0	-0.118161	0.769454	0	0.0540987	0.833105	0	0.171157	0.712348	0	0.10067	0.888161	0	-0.0704873	0.999957	0	-0.0584771	0.890847	0	-0.172259	0.658248	0	-0.113782	0.999975	0
A_23_P58529	NM_014473	NM_014473	27292	DIM1 dimethyladenosine transferase 1 homolog	DIMT1	0.0471113	0.704978	0	0.0327187	0.818643	0	0.161834	0.0286944	1	-0.142623	0.999232	0	0.112849	0.699814	0	0.0670221	0.725832	0	-0.114723	0.748993	0	-0.129115	0.850038	0	-0.0143926	0.999957	0	-0.209646	0.424661	0	0.0458271	0.901828	0	0.255473	0.999975	0
A_33_P3223467	NM_025054	NM_025054	80124	valosin containing protein interacting protein 1	VCPIP1	0.0622536	0.818386	0	0.231338	0.218764	0	0.135292	0.445611	0	-0.130432	0.999232	0	0.323284	0.520959	0	-0.0918863	0.828905	0	-0.0730384	0.951968	0	0.096046	0.950282	0	0.169084	0.999957	0	-0.0385458	0.96155	0	0.415171	0.502466	0	0.453717	0.999975	0
A_23_P71946	NM_017688	NM_017688	54836	B-box and SPRY domain containing	BSPRY	0.0968884	0.249829	0	0.0399574	0.714638	0	0.00121081	0.991495	0	0.0205161	0.999232	0	0.109876	0.638188	0	-0.0238229	0.902574	0	0.0956776	0.759582	0	0.0387465	0.952157	0	-0.056931	0.999957	0	0.044339	0.879047	0	0.133699	0.620149	0	0.0893599	0.999975	0
A_21_P0000833	NR_038908	NR_038908	100507392	smooth muscle and endothelial cell enriched migration/differentiation-associated lncRNA	SENCR	0.0282223	0.851837	0	0.0170761	0.928711	0	-0.112064	0.201491	0	0.0879222	0.999232	0	-0.206534	0.430215	0	-0.174962	0.330619	0	0.140287	0.737419	0	0.12914	0.858576	0	-0.0111462	0.999957	0	0.262885	0.369551	0	-0.0315721	0.941945	0	-0.294457	0.999975	0
A_23_P60565	NM_005649	NM_005649	6940	zinc finger protein 354A	ZNF354A	-0.0332716	0.820399	0	0.00960781	0.962601	0	0.0227184	0.853755	0	-0.0791628	0.999232	0	0.0277478	0.966325	0	0.207646	0.224728	0	-0.0559899	0.919924	0	-0.0131105	0.987989	0	0.0428794	0.999957	0	-0.286809	0.327195	0	-0.179899	0.59844	0	0.106911	0.999975	0
A_21_P0006985	TCONS_00018476	TCONS_00018476				0.184746	0.0791865	0	0.0250719	0.894966	0	0.095713	0.322592	0	-0.0804208	0.999232	0	-0.0813372	0.858867	0	0.0286261	0.915352	0	0.0890327	0.849706	0	-0.0706411	0.930733	0	-0.159674	0.999957	0	-0.109047	0.759196	0	-0.109963	0.787404	0	-0.000916423	0.999975	0
A_21_P0003214	TCONS_00006777	TCONS_00006777				0.0912879	0.656086	0	0.0237494	0.935106	0	-0.223589	0.0787227	0	0.200913	0.999232	0	0.0493949	0.957761	0	-0.304524	0.247053	0	0.314877	0.685006	0	0.247339	0.835508	0	-0.0675385	0.999957	0	0.505436	0.260451	0	0.353918	0.486726	0	-0.151518	0.999975	0
A_24_P133905	NM_005064	NM_005064	6368	C-C motif chemokine ligand 23	CCL23	0.0436515	0.818176	0	0.0129438	0.961659	0	0.0394459	0.792544	0	0.0864072	0.999232	0	-0.0586211	0.938073	0	0.11525	0.663767	0	0.00420561	0.997239	0	-0.0265021	0.981347	0	-0.0307077	0.999957	0	-0.0288424	0.958354	0	-0.173871	0.707514	0	-0.145028	0.999975	0
A_33_P3295738	NM_001135639	NM_001135639	1258	cyclic nucleotide gated channel beta 1	CNGB1	0.23045	0.408574	0	0.0835697	0.825393	0	-0.0194177	0.952966	0	0.210384	0.999232	0	0.107324	0.938073	0	-0.371298	0.391807	0	0.249867	0.796466	0	0.102987	0.961505	0	-0.14688	0.999957	0	0.581681	0.400703	0	0.478621	0.549597	0	-0.10306	0.999975	0
A_21_P0013247	NM_000535	NM_000535	5395	PMS1 homolog 2, mismatch repair system component	PMS2	-0.0879147	0.387244	0	-0.0664113	0.530039	0	-0.089342	0.24808	0	-0.058358	0.999232	0	-0.0518586	0.905894	0	0.128809	0.425184	0	0.00142727	0.997941	0	0.0229307	0.974567	0	0.0215034	0.999957	0	-0.187167	0.46147	0	-0.180668	0.539927	0	0.00649934	0.999975	0
A_33_P3384958	NM_014839	NM_014839	9890	phospholipid phosphatase related 4	PLPPR4	-0.0207824	0.892259	0	-0.0448247	0.756227	0	-0.0562896	0.572342	0	0.05989	0.999232	0	2.90194e-05	0.999932	0	-0.459187	0.0054898	-1	0.0355072	0.959175	0	0.0114649	0.988878	0	-0.0240423	0.999957	0	0.519077	0.141652	0	0.459216	0.221005	0	-0.059861	0.999975	0
A_21_P0011535	ENST00000584386	ENST00000584386				-0.0903975	0.68185	0	0.185307	0.276	0	-0.180401	0.201499	0	0.0575562	0.999232	0	-0.27443	0.539661	0	0.0307773	0.943238	0	0.0900037	0.921957	0	0.365708	0.827784	0	0.275704	0.999957	0	0.0267789	0.969028	0	-0.305207	0.581711	0	-0.331986	0.999975	0
A_33_P3645805	AK021797	AK021797				-0.0446477	0.812565	0	-0.0590343	0.7555	0	-0.215248	0.0429965	-1	0.0197771	0.999232	0	-0.0344007	0.968164	0	-0.158092	0.522373	0	0.1706	0.746081	0	0.156214	0.864148	0	-0.0143866	0.999957	0	0.177869	0.660928	0	0.123691	0.806876	0	-0.0541778	0.999975	0
A_33_P3272347	AK123720	AK123720				-0.00951804	0.991631	0	0.212881	0.73195	0	0.257034	0.560287	0	0.0773624	0.999232	0	-0.022822	0.993322	0	-1.35387	0.0573275	0	-0.266552	0.90646	0	-0.0441533	0.989992	0	0.222399	0.999957	0	1.43123	0.26414	0	1.33105	0.357621	0	-0.100184	0.999975	0
A_23_P152024	NM_004383	NM_004383	1445	C-terminal Src kinase	CSK	-0.101888	0.477699	0	-0.0121547	0.959931	0	-0.120566	0.244697	0	-0.00109105	0.999284	0	-0.0810238	0.883321	0	-0.00682289	0.984261	0	0.0186781	0.982652	0	0.108411	0.886591	0	0.0897332	0.999957	0	0.00573184	0.991043	0	-0.0742009	0.876919	0	-0.0799327	0.999975	0
A_33_P3242373	NM_005935	NM_005935	4299	AF4/FMR2 family member 1	AFF1	-0.121929	0.530502	0	-0.0750981	0.737197	0	-0.380047	0.00293927	-1	-0.000671996	0.999672	0	-0.213524	0.653063	0	0.026885	0.949235	0	0.258118	0.703772	0	0.304949	0.827784	0	0.046831	0.999957	0	-0.027557	0.968063	0	-0.240409	0.657691	0	-0.212852	0.999975	0
A_33_P3269844	NM_001013653	NM_001013653	389816	leucine rich repeat containing 26	LRRC26	0.15768	0.801208	0	0.184648	0.774505	0	0.243746	0.576066	0	0.241524	0.999232	0	0.159772	0.94933	0	-1.02181	0.15277	0	-0.0860666	0.980079	0	-0.0590985	0.987399	0	0.0269681	0.999957	0	1.26334	0.313264	0	1.18158	0.398048	0	-0.0817516	0.999975	0
A_23_P59099	NM_013937	NM_013937	26531	olfactory receptor family 11 subfamily A member 1	OR11A1	0.107064	0.694035	0	0.0321661	0.931522	0	0.0719604	0.747064	0	-0.0557934	0.999232	0	-0.0269724	0.98669	0	-0.30912	0.393225	0	0.0351035	0.981617	0	-0.0397943	0.981347	0	-0.0748977	0.999957	0	0.253327	0.688506	0	0.282148	0.687496	0	0.028821	0.999975	0
A_23_P339480	NM_003642	NM_003642	8520	histone acetyltransferase 1	HAT1	0.0255249	0.935742	0	0.17277	0.41694	0	0.306787	0.0485075	1	-0.079157	0.999232	0	0.274903	0.621355	0	0.573035	0.0621895	0	-0.281262	0.71538	0	-0.134017	0.921697	0	0.147245	0.999957	0	-0.652192	0.255711	0	-0.298132	0.646539	0	0.35406	0.999975	0
A_23_P6869	NM_007024	NM_007024	11070	transmembrane protein 115	TMEM115	-0.155887	0.0667499	0	-0.0640326	0.54514	0	-0.080892	0.298714	0	-0.0150294	0.999232	0	-0.0319389	0.949964	0	0.110611	0.502418	0	-0.0749952	0.843511	0	0.0168594	0.981666	0	0.0918546	0.999957	0	-0.125641	0.641933	0	-0.14255	0.63507	0	-0.0169094	0.999975	0
A_33_P3295066	NR_026673	NR_026673	222901	ribosomal protein L23 pseudogene 8	RPL23P8	0.413664	0.208644	0	0.637514	0.0244529	1	0.283845	0.310937	0	-0.0595812	0.999232	0	0.303518	0.7941	0	0.596972	0.267076	0	0.129819	0.948092	0	0.353669	0.86851	0	0.22385	0.999957	0	-0.656553	0.466537	0	-0.293454	0.809919	0	0.363099	0.999975	0
A_23_P216766	NM_030940	NM_030940	81689	iron-sulfur cluster assembly 1	ISCA1	0.111959	0.515198	0	0.0921868	0.602022	0	0.258831	0.0222549	1	0.21914	0.999232	0	0.236511	0.533481	0	-0.0375393	0.915006	0	-0.146873	0.795169	0	-0.166644	0.864148	0	-0.0197718	0.999957	0	0.25668	0.531646	0	0.27405	0.558526	0	0.0173705	0.999975	0
A_24_P8088	NM_153005	NM_153005	83732	RIO kinase 1	RIOK1	-0.00198438	0.993579	0	-0.0266313	0.89757	0	-0.0186446	0.898043	0	-0.0412993	0.999232	0	-0.216301	0.47518	0	-0.0400358	0.887666	0	0.0166602	0.98427	0	-0.00798676	0.994647	0	-0.024647	0.999957	0	-0.00126357	0.998691	0	-0.176266	0.6608	0	-0.175002	0.999975	0
A_21_P0014325	NM_207385	NM_207385	388289	chromosome 16 open reading frame 47	C16orf47	0.193003	0.0757979	0	0.0817216	0.542938	0	0.0401838	0.745437	0	0.153101	0.999232	0	0.0276068	0.971184	0	-0.118881	0.581059	0	0.152819	0.737419	0	0.0415377	0.966705	0	-0.111281	0.999957	0	0.271981	0.396155	0	0.146487	0.710358	0	-0.125494	0.999975	0
A_21_P0014350	ENST00000577279	ENST00000577279				0.0932286	0.443354	0	0.0786434	0.517028	0	0.100848	0.262882	0	-0.0264126	0.999232	0	0.0948959	0.804965	0	0.134659	0.480889	0	-0.00761894	0.994074	0	-0.0222041	0.980077	0	-0.0145852	0.999957	0	-0.161072	0.602098	0	-0.0397632	0.926074	0	0.121309	0.999975	0
A_33_P3209433	NM_021975	NM_021975	5970	RELA proto-oncogene, NF-kB subunit	RELA	-0.253849	0.0361142	-1	-0.140439	0.285981	0	-0.0310453	0.838483	0	-0.0596998	0.999232	0	-0.194243	0.592921	0	0.0191987	0.955131	0	-0.222804	0.685006	0	-0.109394	0.891447	0	0.11341	0.999957	0	-0.0788985	0.86276	0	-0.213442	0.622572	0	-0.134544	0.999975	0
A_21_P0000297	NR_002914	NR_002914	26786	small nucleolar RNA, C/D box 62A	SNORD62A	0.186599	0.410221	0	-0.0598707	0.849054	0	-0.0149586	0.955403	0	0.0422891	0.999232	0	-0.0224209	0.989295	0	-0.148719	0.712511	0	0.201557	0.796642	0	-0.044912	0.978875	0	-0.246469	0.999957	0	0.191009	0.768639	0	0.126299	0.871943	0	-0.0647099	0.999975	0
A_33_P3212172	NM_024798	NM_024798	79856	sorting nexin 22	SNX22	0.0170195	0.933605	0	-0.113648	0.407805	0	-0.097225	0.39439	0	0.104264	0.999232	0	0.10813	0.822797	0	-0.0931094	0.716808	0	0.114245	0.830412	0	-0.0164234	0.98769	0	-0.130668	0.999957	0	0.197374	0.593911	0	0.20124	0.634577	0	0.00386609	0.999975	0
A_24_P157342	NM_018462	NM_018462	55845	BRICK1, SCAR/WAVE actin nucleating complex subunit	BRK1	0.0861291	0.611702	0	0.124307	0.387537	0	0.222957	0.0368153	1	0.108329	0.999232	0	0.10032	0.854403	0	0.272322	0.217826	0	-0.136828	0.795169	0	-0.0986499	0.910726	0	0.038178	0.999957	0	-0.163992	0.690207	0	-0.172001	0.710659	0	-0.00800888	0.999975	0
A_33_P3399985	ENST00000462693	ENST00000462693				0.1445	0.30915	0	-0.0799529	0.631616	0	-0.0751739	0.559064	0	-0.0443769	0.999232	0	-0.352355	0.184255	0	-0.0779539	0.78157	0	0.219674	0.690317	0	-0.00477898	0.998528	0	-0.224453	0.999957	0	0.0335771	0.948392	0	-0.274401	0.518645	0	-0.307978	0.999975	0
A_33_P3389261	NM_001142645	NM_001142645	100131211	nuclear envelope integral membrane protein 2	NEMP2	0.108777	0.284616	0	0.106288	0.268834	0	0.0735917	0.39355	0	0.0299313	0.999232	0	-0.025871	0.965778	0	-0.0101172	0.968305	0	0.035185	0.953815	0	0.032696	0.968008	0	-0.00248893	0.999957	0	0.0400484	0.912321	0	-0.0157538	0.97088	0	-0.0558022	0.999975	0
A_21_P0013766	TCONS_l2_00030224	TCONS_l2_00030224				0.00666074	0.969511	0	0.00167993	0.99483	0	-0.126633	0.137195	0	0.0423932	0.999232	0	-0.0932516	0.808703	0	0.0215442	0.935922	0	0.133294	0.745119	0	0.128313	0.858576	0	-0.00498082	0.999957	0	0.020849	0.961568	0	-0.114796	0.759571	0	-0.135645	0.999975	0
A_33_P3422374	NM_001010868	NM_001010868	206412	chromosome 6 open reading frame 163	C6orf163	-0.00660738	0.965704	0	-0.0492677	0.690389	0	-0.0652511	0.449144	0	0.00437618	0.999232	0	-0.025735	0.964725	0	-0.0205348	0.931227	0	0.0586437	0.895235	0	0.0159834	0.982814	0	-0.0426603	0.999957	0	0.024911	0.944664	0	-0.00520018	0.990021	0	-0.0301111	0.999975	0
A_33_P3393927	NM_181873	NM_181873	10903	myotubularin related protein 11	MTMR11	0.107104	0.340052	0	0.0780364	0.508351	0	-0.0636153	0.5156	0	0.0539992	0.999232	0	0.024324	0.97257	0	0.00380371	0.990551	0	0.170719	0.690317	0	0.141652	0.850149	0	-0.0290677	0.999957	0	0.0501955	0.895365	0	0.0205203	0.963492	0	-0.0296752	0.999975	0
A_33_P3374463	NM_001242336	NM_001242336	4238	microfibril associated protein 3	MFAP3	0.0483323	0.728443	0	-0.0563763	0.674203	0	0.0756246	0.419365	0	0.0252582	0.999232	0	0.0547714	0.915542	0	0.0822629	0.687387	0	-0.0272922	0.972602	0	-0.132001	0.850492	0	-0.104709	0.999957	0	-0.0570047	0.877701	0	-0.0274915	0.948535	0	0.0295132	0.999975	0
A_24_P25346	NM_032830	NM_032830	84916	UTP4, small subunit processome component	UTP4	-0.00233526	0.989152	0	0.0193508	0.902624	0	0.0534872	0.537938	0	-0.0215106	0.999232	0	-0.135698	0.586135	0	-0.00910875	0.969627	0	-0.0558225	0.897863	0	-0.0341365	0.966283	0	0.021686	0.999957	0	-0.0124019	0.972651	0	-0.126589	0.679448	0	-0.114187	0.999975	0
A_33_P3409506	NM_182505	NM_182505	138241	chromosome 9 open reading frame 85	C9orf85	0.0527513	0.622786	0	0.119767	0.131728	0	0.0521787	0.516578	0	0.0134367	0.999232	0	-0.0363398	0.938073	0	0.245069	0.0661124	0	0.000572669	0.999223	0	0.0675883	0.899788	0	0.0670156	0.999957	0	-0.231632	0.332028	0	-0.281409	0.313519	0	-0.0497765	0.999975	0
A_21_P0011396	NM_004667	NM_004667	8924	HECT and RLD domain containing E3 ubiquitin protein ligase 2	HERC2	0.00486736	0.970217	0	-0.0306997	0.786645	0	-0.0489855	0.502182	0	0.00962985	0.999232	0	-0.0109548	0.985363	0	0.106249	0.442734	0	0.0538529	0.879058	0	0.0182858	0.977699	0	-0.0355671	0.999957	0	-0.0966193	0.681275	0	-0.117204	0.648655	0	-0.0205847	0.999975	0
A_23_P75380	NM_003977	NM_003977	9049	aryl hydrocarbon receptor interacting protein	AIP	0.051776	0.738604	0	0.0999885	0.423842	0	0.0326054	0.798526	0	-0.0401426	0.999232	0	-0.0957665	0.828233	0	0.297581	0.0991832	0	0.0191706	0.981865	0	0.0673831	0.936835	0	0.0482125	0.999957	0	-0.337724	0.294218	0	-0.393348	0.309727	0	-0.055624	0.999975	0
A_33_P3338440	ENST00000323433	ENST00000323433				-0.0653553	0.681471	0	-0.181795	0.107822	0	-0.0289239	0.839627	0	-0.0402139	0.999232	0	-0.130734	0.748389	0	0.116829	0.618846	0	-0.0364313	0.966498	0	-0.152871	0.851076	0	-0.116439	0.999957	0	-0.157043	0.670981	0	-0.247562	0.528377	0	-0.0905199	0.999975	0
A_23_P95640	NM_001007544	NM_001007544	440712	regulator of hemoglobinization and erythroid cell expansion	RHEX	-0.0522772	0.807686	0	-0.161345	0.300023	0	0.0393482	0.822643	0	-0.0842965	0.999232	0	0.0203781	0.986276	0	-0.184086	0.514443	0	-0.0916254	0.904163	0	-0.200693	0.850492	0	-0.109068	0.999957	0	0.0997896	0.850927	0	0.204464	0.695379	0	0.104675	0.999975	0
A_21_P0011753	TCONS_l2_00013129	TCONS_l2_00013129				0.13066	0.518041	0	0.184305	0.277128	0	0.0350181	0.862492	0	0.236377	0.999232	0	0.0234098	0.98573	0	-0.0997378	0.780447	0	0.095642	0.91157	0	0.149287	0.887155	0	0.0536446	0.999957	0	0.336115	0.47871	0	0.123148	0.85186	0	-0.212968	0.999975	0
A_23_P325075	NM_003800	NM_003800	8732	RNA guanylyltransferase and 5'-phosphatase	RNGTT	0.0817232	0.591996	0	0.0251375	0.907078	0	0.16962	0.0839578	0	-0.161125	0.999232	0	0.0683648	0.910379	0	0.150741	0.501464	0	-0.0878968	0.872604	0	-0.144482	0.864148	0	-0.0565857	0.999957	0	-0.311866	0.362781	0	-0.0823762	0.862043	0	0.229489	0.999975	0
A_23_P320457	NM_033088	NM_033088	85369	striatin interacting protein 1	STRIP1	-0.20211	0.0318785	-1	-0.177687	0.0518117	0	-0.102886	0.232233	0	-0.133688	0.999232	0	-0.0994046	0.781923	0	0.0817243	0.687038	0	-0.0992231	0.810677	0	-0.0748006	0.910726	0	0.0244225	0.999957	0	-0.215412	0.448351	0	-0.181129	0.587948	0	0.0342836	0.999975	0
A_23_P99632	NM_017999	NM_017999	55072	ring finger protein 31	RNF31	-0.11551	0.337252	0	-0.0284757	0.877179	0	-0.206018	0.0182076	-1	-0.0787355	0.999232	0	-0.145154	0.654814	0	-0.0286721	0.915253	0	0.0905077	0.84651	0	0.177542	0.835508	0	0.0870348	0.999957	0	-0.0500633	0.904442	0	-0.116482	0.771134	0	-0.0664183	0.999975	0
A_33_P3363168	NM_001282129	NM_001282129	85464	slingshot protein phosphatase 2	SSH2	-0.194871	0.0211334	-1	-0.285847	0.000225938	-1	-0.175142	0.0156973	-1	-0.0754863	0.999232	0	-0.048594	0.916552	0	-0.250061	0.0856381	0	-0.0197289	0.97906	0	-0.110705	0.858639	0	-0.0909758	0.999957	0	0.174575	0.500876	0	0.201467	0.495249	0	0.0268923	0.999975	0
A_24_P63522	NM_002130	NM_002130	3157	3-hydroxy-3-methylglutaryl-CoA synthase 1	HMGCS1	0.0452489	0.728488	0	0.0717918	0.51942	0	0.0713564	0.415385	0	-0.0718026	0.999232	0	0.00910932	0.989972	0	0.177071	0.272114	0	-0.0261075	0.972328	0	0.000435399	0.999851	0	0.0265429	0.999957	0	-0.248874	0.355211	0	-0.167962	0.594991	0	0.0809119	0.999975	0
A_33_P3414422	NM_020806	NM_020806	10243	gephyrin	GPHN	-0.0465039	0.727753	0	-0.0443145	0.74969	0	0.0658168	0.474166	0	-0.0436589	0.999232	0	-0.126173	0.670315	0	-0.0761918	0.700152	0	-0.112321	0.769724	0	-0.110131	0.867538	0	0.00218946	0.999957	0	0.0325329	0.932115	0	-0.0499817	0.899955	0	-0.0825146	0.999975	0
A_33_P3340254	NM_003482	NM_003482	8085	lysine methyltransferase 2D	KMT2D	-0.125332	0.149374	0	-0.195712	0.00965588	-1	-0.24877	0.000378042	-1	-0.0642591	0.999232	0	-0.12589	0.607248	0	-0.194523	0.170456	0	0.123438	0.719429	0	0.0530579	0.935587	0	-0.0703801	0.999957	0	0.130264	0.614647	0	0.0686328	0.839405	0	-0.0616312	0.999975	0
A_24_P380679	NM_182597	NM_182597	286006	leucine rich single-pass membrane protein 1	LSMEM1	-0.162727	0.179871	0	-0.216964	0.0433046	-1	-0.158284	0.102583	0	-0.0178978	0.999232	0	0.118267	0.780973	0	-0.192132	0.354228	0	-0.00444258	0.996805	0	-0.0586801	0.951256	0	-0.0542375	0.999957	0	0.174234	0.625844	0	0.310399	0.4107	0	0.136165	0.999975	0
A_33_P3361746	NM_014112	NM_014112	7227	transcriptional repressor GATA binding 1	TRPS1	0.019075	0.884382	0	-0.114735	0.173676	0	-0.0878958	0.239868	0	-0.0640989	0.999232	0	-0.0470825	0.914818	0	-0.0398197	0.838785	0	0.106971	0.75339	0	-0.0268389	0.969173	0	-0.13381	0.999957	0	-0.0242791	0.943187	0	-0.00726278	0.984907	0	0.0170164	0.999975	0
A_33_P3244991	ENST00000564211	ENST00000564211				0.0255791	0.844409	0	0.0456645	0.70888	0	-0.0662539	0.422553	0	0.122423	0.999232	0	0.064501	0.8665	0	0.0978095	0.564136	0	0.091833	0.795995	0	0.111918	0.856403	0	0.0200854	0.999957	0	0.0246136	0.944182	0	-0.0333085	0.927941	0	-0.0579221	0.999975	0
A_33_P3223923	NM_005313	NM_005313	2923	protein disulfide isomerase family A member 3	PDIA3	0.0248451	0.818176	0	0.071447	0.383152	0	-0.0311643	0.70145	0	-0.0404279	0.999232	0	0.0140978	0.979788	0	-0.0812962	0.572041	0	0.0560093	0.870387	0	0.102611	0.850492	0	0.0466019	0.999957	0	0.0408683	0.884935	0	0.095394	0.720261	0	0.0545257	0.999975	0
A_24_P67699	NM_000984	NM_000984	6147	ribosomal protein L23a	RPL23A	0.0645683	0.677228	0	-0.00910344	0.970021	0	0.0548961	0.654263	0	-0.11397	0.999232	0	-0.0505999	0.938728	0	0.132021	0.554221	0	0.00967215	0.992617	0	-0.0639996	0.945456	0	-0.0736717	0.999957	0	-0.245992	0.46137	0	-0.182621	0.645834	0	0.0633704	0.999975	0
A_33_P3346801	NM_001003940	NM_001003940	90427	Bcl2 modifying factor	BMF	-0.00605124	0.975169	0	0.00816837	0.972687	0	-0.0784521	0.463864	0	0.0138436	0.999232	0	0.137568	0.707241	0	0.00479233	0.989487	0	0.0724009	0.895137	0	0.0866205	0.908064	0	0.0142196	0.999957	0	0.00905124	0.985115	0	0.132776	0.744962	0	0.123725	0.999975	0
A_23_P386561	NM_001002926	NM_001002926	221830	TWIST neighbor	TWISTNB	0.0596856	0.681516	0	0.119602	0.288824	0	0.147457	0.101774	0	-0.0424923	0.999232	0	0.138806	0.687493	0	-0.04424	0.861536	0	-0.087771	0.854017	0	-0.0278549	0.974936	0	0.0599161	0.999957	0	0.00174768	0.997902	0	0.183046	0.622098	0	0.181298	0.999975	0
A_23_P218549	NM_032571	NM_032571	84658	adhesion G protein-coupled receptor E3	ADGRE3	-0.212538	0.138467	0	-0.327108	0.0091905	-1	-0.242243	0.0358135	-1	-0.0840736	0.999232	0	0.0268814	0.979788	0	-0.0591352	0.857374	0	0.0297049	0.979737	0	-0.0848643	0.937066	0	-0.114569	0.999957	0	-0.0249384	0.967962	0	0.0860166	0.880037	0	0.110955	0.999975	0
A_33_P3292540	NM_078626	NM_078626	1031	cyclin dependent kinase inhibitor 2C	CDKN2C	0.155258	0.145597	0	0.131526	0.208177	0	0.135302	0.1213	0	0.0130273	0.999232	0	-0.0780558	0.86127	0	-0.115592	0.565763	0	0.0199562	0.980829	0	-0.00377544	0.998599	0	-0.0237317	0.999957	0	0.128619	0.697889	0	0.0375363	0.932996	0	-0.0910831	0.999975	0
A_24_P320033	NM_005191	NM_005191	941	CD80 molecule	CD80	0.206218	0.140692	0	0.0492904	0.819328	0	0.0465867	0.76433	0	0.0658676	0.999232	0	0.0127116	0.990705	0	-0.143768	0.593063	0	0.159631	0.771872	0	0.00270369	0.999185	0	-0.156927	0.999957	0	0.209635	0.617614	0	0.156479	0.758005	0	-0.0531559	0.999975	0
A_23_P216149	NM_017489	NM_017489	7013	telomeric repeat binding factor 1	TERF1	0.0311246	0.812128	0	0.0111547	0.949968	0	0.0430745	0.651341	0	0.0376283	0.999232	0	-0.00303289	0.995225	0	0.104161	0.548112	0	-0.0119499	0.985617	0	-0.0319198	0.968008	0	-0.0199699	0.999957	0	-0.0665327	0.831955	0	-0.107194	0.744718	0	-0.0406612	0.999975	0
A_21_P0012404	ENST00000478772	ENST00000478772				0.233772	0.456286	0	0.069351	0.877085	0	0.0934317	0.748233	0	-0.0423555	0.999232	0	0.126443	0.931495	0	-0.49991	0.26568	0	0.14034	0.922886	0	-0.0240808	0.991297	0	-0.164421	0.999957	0	0.457554	0.554007	0	0.626352	0.464987	0	0.168798	0.999975	0
A_33_P3378689	NM_016628	NM_016628	51322	WW domain containing adaptor with coiled-coil	WAC	-0.0452479	0.719287	0	-0.0672197	0.539343	0	0.0718163	0.393671	0	-0.00326124	0.999232	0	-0.0428336	0.933997	0	0.107061	0.539165	0	-0.117064	0.748068	0	-0.139036	0.83957	0	-0.0219718	0.999957	0	-0.110323	0.702251	0	-0.149895	0.629168	0	-0.0395723	0.999975	0
A_23_P364766	NM_001009608	NM_001009608	128710	SLX4 interacting protein	SLX4IP	0.00523454	0.977659	0	-0.163011	0.109498	0	-0.0746428	0.464459	0	-0.0796581	0.999232	0	-0.209838	0.441887	0	-0.0177715	0.95109	0	0.0798773	0.871439	0	-0.0883683	0.899229	0	-0.168246	0.999957	0	-0.0618866	0.875556	0	-0.192067	0.594101	0	-0.13018	0.999975	0
A_19_P00813077	NM_001145710	NM_001145710	375190	family with sequence similarity 228 member B	FAM228B	0.080981	0.45517	0	-0.0670806	0.536891	0	0.123391	0.100109	0	-0.00559361	0.999232	0	-0.0642895	0.875412	0	0.147825	0.358105	0	-0.0424102	0.936028	0	-0.190472	0.827784	0	-0.148062	0.999957	0	-0.153419	0.567642	0	-0.212115	0.474927	0	-0.0586958	0.999975	0
A_23_P74526	NM_203456	NM_203456	10450	peptidylprolyl isomerase E	PPIE	-0.0485019	0.772165	0	0.0416342	0.823144	0	0.037179	0.783128	0	0.00489554	0.999232	0	-0.0328429	0.966325	0	0.177345	0.410085	0	-0.0856809	0.877846	0	0.0044552	0.998511	0	0.0901361	0.999957	0	-0.17245	0.637078	0	-0.210188	0.6	0	-0.0377385	0.999975	0
A_23_P2582	NM_015401	NM_015401	51564	histone deacetylase 7	HDAC7	-0.0181074	0.885908	0	-0.0562493	0.583934	0	-0.125703	0.0629535	0	0.00269494	0.999232	0	-0.108476	0.669999	0	-0.0145191	0.947109	0	0.107595	0.746686	0	0.0694535	0.896355	0	-0.0381419	0.999957	0	0.0172141	0.960785	0	-0.0939565	0.75733	0	-0.111171	0.999975	0
A_23_P254442	NR_036573	NR_036573	155060	AI894139 pseudogene	LOC155060	-0.0540249	0.7212	0	-0.0112922	0.959502	0	-0.0586995	0.597001	0	-0.088536	0.999232	0	-0.129386	0.717764	0	0.0997042	0.64844	0	0.0046746	0.99629	0	0.0474073	0.961505	0	0.0427327	0.999957	0	-0.18824	0.559794	0	-0.22909	0.525036	0	-0.0408495	0.999975	0
A_21_P0013965	NM_015092	NM_015092	23049	SMG1, nonsense mediated mRNA decay associated PI3K related kinase	SMG1	-0.172269	0.193545	0	-0.179785	0.143741	0	-0.158166	0.136794	0	-0.0466229	0.999232	0	-0.14015	0.746785	0	-0.0261425	0.937832	0	-0.0141037	0.988295	0	-0.0216191	0.982814	0	-0.00751534	0.999957	0	-0.0204804	0.969226	0	-0.114008	0.819162	0	-0.0935274	0.999975	0
A_33_P3219240	AK131413	AK131413				0.0431402	0.814231	0	-0.0269259	0.906907	0	0.0254376	0.873133	0	-0.0463752	0.999232	0	-0.0269075	0.975733	0	-0.158825	0.508719	0	0.0177027	0.984482	0	-0.0523634	0.963883	0	-0.0700661	0.999957	0	0.11245	0.79414	0	0.131918	0.783283	0	0.0194678	0.999975	0
A_23_P38618	NM_004278	NM_004278	9487	phosphatidylinositol glycan anchor biosynthesis class L	PIGL	0.0240364	0.863228	0	-0.0529897	0.671014	0	0.0151603	0.896778	0	0.0526156	0.999232	0	0.0463283	0.929456	0	0.0322817	0.88677	0	0.00887613	0.990214	0	-0.06815	0.914367	0	-0.0770261	0.999957	0	0.0203339	0.95858	0	0.0140466	0.97421	0	-0.0062873	0.999975	0
A_19_P00316219	XR_241662	XR_241662				0.147866	0.0851624	0	0.0600711	0.581503	0	0.0450318	0.618634	0	0.0801924	0.999232	0	-0.0370995	0.941405	0	0.189473	0.197185	0	0.102834	0.769585	0	0.0150393	0.982814	0	-0.0877946	0.999957	0	-0.109281	0.691769	0	-0.226573	0.421675	0	-0.117292	0.999975	0
A_24_P105391	NM_001017922	NM_001017922	114625	erythroblast membrane associated protein (Scianna blood group)	ERMAP	-0.0857923	0.398613	0	-0.0664118	0.528084	0	0.00729248	0.951977	0	-0.0184726	0.999232	0	-0.00473017	0.993322	0	-0.125478	0.437464	0	-0.0930848	0.794264	0	-0.0737043	0.896869	0	0.0193805	0.999957	0	0.107005	0.701556	0	0.120748	0.695593	0	0.0137424	0.999975	0
A_24_P354615	NM_001040446	NM_001040446	54545	myotubularin related protein 12	MTMR12	-0.0564832	0.665201	0	-0.0753126	0.516224	0	-0.04776	0.641332	0	0.0736966	0.999232	0	-0.0350612	0.950705	0	-0.0313247	0.896861	0	-0.00872321	0.992235	0	-0.0275527	0.972293	0	-0.0188295	0.999957	0	0.105021	0.742584	0	-0.00373651	0.993633	0	-0.108758	0.999975	0
A_33_P3388870	NM_001487	NM_001487	2647	biogenesis of lysosomal organelles complex 1 subunit 1	BLOC1S1	0.307303	0.0630281	0	0.287229	0.0706097	0	0.152607	0.318037	0	-0.0415131	0.999232	0	0.00682429	0.995165	0	0.245331	0.432576	0	0.154696	0.83593	0	0.134622	0.904611	0	-0.0200736	0.999957	0	-0.286844	0.571404	0	-0.238507	0.689494	0	0.0483374	0.999975	0
A_23_P217564	NM_004458	NM_004458	2182	acyl-CoA synthetase long chain family member 4	ACSL4	0.0305089	0.880014	0	0.155379	0.251773	0	0.0590813	0.676925	0	-0.0600351	0.999232	0	0.187697	0.632131	0	0.119277	0.65436	0	-0.0285724	0.979452	0	0.0962979	0.914937	0	0.12487	0.999957	0	-0.179312	0.663528	0	0.0684198	0.901024	0	0.247732	0.999975	0
A_33_P3327333	NM_001197123	NM_001197123	3661	interferon regulatory factor 3	IRF3	-0.000198916	0.999101	0	0.0648137	0.718537	0	-0.0215279	0.894672	0	-0.0259089	0.999232	0	-0.0554957	0.939294	0	0.1252	0.623274	0	0.021329	0.982652	0	0.0863417	0.928903	0	0.0650127	0.999957	0	-0.151109	0.713508	0	-0.180696	0.687323	0	-0.0295867	0.999975	0
A_23_P372331	NM_182916	NM_182916	51095	tRNA nucleotidyl transferase 1	TRNT1	-0.0290326	0.823369	0	0.0189076	0.907078	0	-0.0186265	0.86752	0	-0.0343916	0.999232	0	0.149732	0.53824	0	0.0638779	0.735773	0	-0.0104061	0.987981	0	0.0375342	0.962591	0	0.0479403	0.999957	0	-0.0982696	0.735705	0	0.0858542	0.804356	0	0.184124	0.999975	0
A_33_P3300877	A_33_P3300877	A_33_P3300877				0.118942	0.583971	0	0.0799681	0.744666	0	0.0501327	0.797916	0	0.0577982	0.999232	0	-0.0166687	0.989907	0	-0.231582	0.464793	0	0.0688096	0.950683	0	0.0298353	0.982814	0	-0.0389742	0.999957	0	0.28938	0.567731	0	0.214913	0.724477	0	-0.0744669	0.999975	0
A_23_P64721	NM_006018	NM_006018	8843	hydroxycarboxylic acid receptor 3	HCAR3	-0.198822	0.233257	0	-0.0607842	0.800656	0	-0.109743	0.462588	0	-0.0392511	0.999232	0	0.209133	0.663594	0	0.213028	0.463403	0	-0.0890788	0.916492	0	0.0489585	0.969184	0	0.138037	0.999957	0	-0.252279	0.59137	0	-0.00389466	0.995163	0	0.248384	0.999975	0
A_24_P211558	NM_032051	NM_032051	23598	POZ/BTB and AT hook containing zinc finger 1	PATZ1	-0.00329516	0.983736	0	-0.0959088	0.312947	0	-0.035667	0.716823	0	-0.0169565	0.999232	0	-0.0794067	0.822397	0	0.0693277	0.710741	0	0.0323719	0.959175	0	-0.0602417	0.928903	0	-0.0926136	0.999957	0	-0.0862842	0.773327	0	-0.148734	0.628785	0	-0.0624502	0.999975	0
A_23_P96965	NM_030786	NM_030786	81493	syncoilin, intermediate filament protein	SYNC	-0.0571355	0.78512	0	-0.101446	0.578352	0	0.109683	0.426557	0	-0.158515	0.999232	0	0.0372589	0.970345	0	-0.153734	0.592371	0	-0.166818	0.776037	0	-0.211129	0.849447	0	-0.0443104	0.999957	0	-0.00478087	0.994167	0	0.190993	0.715434	0	0.195774	0.999975	0
A_24_P148235	NM_001030	NM_001030	6232	ribosomal protein S27	RPS27	0.414053	0.138795	0	0.302766	0.29045	0	0.244645	0.322857	0	-0.158882	0.999232	0	0.160624	0.906515	0	0.672434	0.136012	0	0.169408	0.904163	0	0.0581205	0.980712	0	-0.111288	0.999957	0	-0.831316	0.297351	0	-0.51181	0.581711	0	0.319506	0.999975	0
A_23_P308673	NM_004783	NM_004783	9344	TAO kinase 2	TAOK2	0.108441	0.34559	0	-0.0237638	0.895186	0	-0.0340683	0.768523	0	0.00310319	0.999232	0	-0.0703193	0.882653	0	0.156033	0.39799	0	0.14251	0.73225	0	0.0103046	0.989791	0	-0.132205	0.999957	0	-0.15293	0.624472	0	-0.226352	0.502466	0	-0.0734225	0.999975	0
A_33_P3422499	ENST00000606395	ENST00000606395				0.0518185	0.859228	0	-0.0437254	0.899842	0	0.0381478	0.875981	0	0.0750168	0.999232	0	0.012044	0.992262	0	-0.0227184	0.966272	0	0.0136707	0.994363	0	-0.0818732	0.961994	0	-0.0955439	0.999957	0	0.0977352	0.895316	0	0.0347625	0.969169	0	-0.0629727	0.999975	0
A_33_P3303857	NM_001184714	NM_001184714	114836	SLAM family member 6	SLAMF6	0.123108	0.300107	0	0.0539814	0.721802	0	0.0122276	0.932811	0	0.074267	0.999232	0	-0.124264	0.731844	0	0.112771	0.593063	0	0.11088	0.79992	0	0.0417538	0.966283	0	-0.0691266	0.999957	0	-0.0385038	0.927889	0	-0.237035	0.506152	0	-0.198531	0.999975	0
A_23_P218654	NM_032527	NM_032527	84619	zinc finger CCCH-type and G-patch domain containing	ZGPAT	-0.0393873	0.755063	0	-0.156618	0.0617777	0	-0.14828	0.0439458	-1	-0.140821	0.999232	0	-0.207669	0.319628	0	-0.0634394	0.740181	0	0.108893	0.761763	0	-0.00833745	0.991297	0	-0.11723	0.999957	0	-0.0773819	0.801205	0	-0.14423	0.640663	0	-0.0668477	0.999975	0
A_24_P48318	NM_017748	NM_017748	54883	CWC25 spliceosome associated protein homolog	CWC25	-0.160837	0.0853948	0	-0.178883	0.0404341	-1	-0.149539	0.0551804	0	-0.107886	0.999232	0	0.029055	0.958874	0	0.112868	0.536218	0	-0.011298	0.987981	0	-0.0293437	0.969487	0	-0.0180458	0.999957	0	-0.220754	0.422383	0	-0.0838129	0.824878	0	0.136941	0.999975	0
A_33_P3359344	NM_182533	NM_182533	199990	Fanconi anemia core complex associated protein 20	FAAP20	0.19467	0.0502692	0	0.11566	0.280504	0	0.0681232	0.496005	0	0.0316355	0.999232	0	0.0291032	0.964952	0	0.215345	0.217768	0	0.126547	0.75881	0	0.0475368	0.957495	0	-0.0790103	0.999957	0	-0.18371	0.546729	0	-0.186242	0.59382	0	-0.00253227	0.999975	0
A_23_P500206	NM_153483	NM_153483	132014	interleukin 17 receptor E	IL17RE	0.00825089	0.967399	0	0.0645568	0.686963	0	-0.124308	0.224959	0	-0.0593403	0.999232	0	-0.0764973	0.89208	0	-0.16025	0.464837	0	0.132559	0.779126	0	0.188865	0.835508	0	0.0563059	0.999957	0	0.100909	0.801936	0	0.0837523	0.858946	0	-0.017157	0.999975	0
A_33_P3387045	NM_144607	NM_144607	124637	cytochrome b5 domain containing 1	CYB5D1	0.0844638	0.468032	0	-0.152214	0.0970076	0	-0.0725098	0.424674	0	-0.0839262	0.999232	0	-0.104461	0.757305	0	-0.123899	0.494115	0	0.156974	0.708257	0	-0.0797038	0.899229	0	-0.236677	0.999957	0	0.0399732	0.917427	0	0.0194382	0.964519	0	-0.020535	0.999975	0
A_33_P3410454	THC2715628	THC2715628				-0.0204825	0.868753	0	-0.0347497	0.775595	0	-0.0747146	0.306164	0	0.0416188	0.999232	0	0.0379852	0.934782	0	0.109084	0.474273	0	0.0542321	0.88973	0	0.0399649	0.952279	0	-0.0142672	0.999957	0	-0.0674649	0.811492	0	-0.0710985	0.827079	0	-0.00363356	0.999975	0
A_33_P3259148	NM_001145045	NM_001145045	729288	zinc finger protein 286B	ZNF286B	0.133519	0.27485	0	0.0568117	0.718537	0	0.0899394	0.386403	0	-0.0510556	0.999232	0	0.0917072	0.842282	0	0.0254171	0.931227	0	0.0435797	0.95206	0	-0.0331277	0.971216	0	-0.0767074	0.999957	0	-0.0764727	0.847954	0	0.0662901	0.884681	0	0.142763	0.999975	0
A_32_P36046	NM_001013649	NM_001013649	388969	chromosome 2 open reading frame 68	C2orf68	-0.0837328	0.563273	0	-0.112357	0.368599	0	0.0763813	0.492073	0	-0.0870842	0.999232	0	-0.0064582	0.992801	0	0.0442742	0.870188	0	-0.160114	0.732837	0	-0.188739	0.835508	0	-0.0286245	0.999957	0	-0.131358	0.723246	0	-0.0507324	0.916145	0	0.080626	0.999975	0
A_23_P14184	NM_018676	NM_018676	55901	thrombospondin type 1 domain containing 1	THSD1	0.0209259	0.904888	0	-0.0569463	0.716037	0	-0.0289239	0.827727	0	-0.042675	0.999232	0	0.0656785	0.905894	0	-0.120301	0.579293	0	0.0498498	0.943511	0	-0.0280224	0.976081	0	-0.0778722	0.999957	0	0.0776258	0.844421	0	0.185979	0.627298	0	0.108353	0.999975	0
A_24_P135902	NM_002952	NM_002952	6187	ribosomal protein S2	RPS2	0.0266847	0.924975	0	-0.0149225	0.967221	0	0.170687	0.268246	0	-0.111239	0.999232	0	0.00597046	0.995191	0	0.640025	0.0249356	1	-0.144002	0.850536	0	-0.18561	0.874631	0	-0.0416072	0.999957	0	-0.751265	0.180825	0	-0.634055	0.298968	0	0.11721	0.999975	0
A_23_P19852	NM_152558	NM_152558	23288	IQ motif containing E	IQCE	-0.170704	0.0546466	0	-0.298464	0.000200631	-1	-0.192386	0.0100808	-1	-0.0243652	0.999232	0	-0.206689	0.345355	0	-0.243228	0.105008	0	0.0216826	0.977229	0	-0.106078	0.867538	0	-0.127761	0.999957	0	0.218863	0.410248	0	0.0365391	0.924203	0	-0.182324	0.999975	0
A_23_P154256	NM_032213	NM_032213	84173	ELMO domain containing 3	ELMOD3	-0.00659478	0.959967	0	-0.0105371	0.945219	0	-0.0280688	0.748974	0	0.00882925	0.999232	0	-0.106446	0.654592	0	0.141284	0.303134	0	0.021474	0.972602	0	0.0175317	0.97976	0	-0.00394232	0.999957	0	-0.132455	0.572594	0	-0.24773	0.337272	0	-0.115275	0.999975	0
A_24_P411561	NM_032782	NM_032782	84868	hepatitis A virus cellular receptor 2	HAVCR2	-0.0290133	0.839121	0	0.0576568	0.652722	0	0.0342898	0.752118	0	0.0605093	0.999232	0	-0.0453558	0.934494	0	0.0947183	0.623697	0	-0.0633032	0.893562	0	0.023367	0.978128	0	0.0866701	0.999957	0	-0.0342089	0.928787	0	-0.140074	0.679936	0	-0.105865	0.999975	0
A_23_P217054	NM_024345	NM_024345	79269	DDB1 and CUL4 associated factor 10	DCAF10	-0.0158106	0.950245	0	-0.10654	0.568882	0	0.200777	0.11248	0	0.0533389	0.999232	0	0.0856048	0.911919	0	-0.314805	0.219783	0	-0.216588	0.720895	0	-0.307317	0.827784	0	-0.0907296	0.999957	0	0.368144	0.400357	0	0.40041	0.414638	0	0.0322659	0.999975	0
A_33_P3396473	NM_001242898	NM_001242898	9701	protein phosphatase 6 regulatory subunit 2	PPP6R2	0.0925388	0.511069	0	0.166952	0.130875	0	-0.0276141	0.841401	0	0.25148	0.999232	0	0.135232	0.719241	0	-0.0489902	0.85361	0	0.120153	0.795169	0	0.194566	0.835508	0	0.0744129	0.999957	0	0.30047	0.361824	0	0.184223	0.638772	0	-0.116247	0.999975	0
A_32_P11230	NR_024497	NR_024497	399744	long intergenic non-protein coding RNA 999	LINC00999	-0.111799	0.471981	0	-0.192299	0.119185	0	-0.207432	0.048886	-1	0.0618708	0.999232	0	0.287433	0.350859	0	-0.195249	0.40137	0	0.0956329	0.871739	0	0.015133	0.988143	0	-0.0804999	0.999957	0	0.25712	0.492356	0	0.482682	0.284868	0	0.225563	0.999975	0
A_23_P72853	NM_032889	NM_032889	84975	major facilitator superfamily domain containing 5	MFSD5	-0.123435	0.295441	0	-0.100604	0.398184	0	-0.0579666	0.595992	0	-0.0822276	0.999232	0	-0.0974699	0.813225	0	0.190869	0.309324	0	-0.0654683	0.906352	0	-0.0426377	0.966283	0	0.0228306	0.999957	0	-0.273097	0.376214	0	-0.288339	0.406441	0	-0.0152424	0.999975	0
A_33_P3214422	ENST00000483551	ENST00000483551				-0.0973725	0.370499	0	-0.0725818	0.523142	0	-0.196951	0.0107947	-1	0.0525053	0.999232	0	0.0267954	0.965003	0	0.203613	0.204391	0	0.0995786	0.795169	0	0.124369	0.850492	0	0.0247907	0.999957	0	-0.151108	0.598997	0	-0.176818	0.581711	0	-0.0257098	0.999975	0
A_33_P3297255	NM_031300	NM_031300	83463	MAX dimerization protein 3	MXD3	0.0457044	0.780326	0	0.0546218	0.739622	0	-0.0679901	0.553757	0	-0.0282951	0.999232	0	-0.0483571	0.942501	0	0.134072	0.543225	0	0.113694	0.813703	0	0.122612	0.874631	0	0.00891747	0.999957	0	-0.162367	0.648182	0	-0.182429	0.644245	0	-0.020062	0.999975	0
A_32_P41496	NR_027761	NR_027761	100132831	A20-binding inhibitor of NF-kappaB activation 2 pseudogene	LOC100132831	0.0163142	0.942326	0	0.112133	0.481226	0	0.0698992	0.623568	0	0.0971803	0.999232	0	0.0958732	0.87891	0	0.129011	0.637799	0	-0.053585	0.951968	0	0.0422334	0.969487	0	0.0958184	0.999957	0	-0.0318304	0.956288	0	-0.0331375	0.955943	0	-0.00130711	0.999975	0
A_33_P3261869	NM_001286680	NM_001286680	10361	nucleophosmin/nucleoplasmin 2	NPM2	0.00127502	0.994037	0	0.0952866	0.249024	0	-0.0637341	0.395955	0	0.113211	0.999232	0	-0.0485151	0.904366	0	-0.115306	0.438249	0	0.0650092	0.854739	0	0.159021	0.827784	0	0.0940116	0.999957	0	0.228518	0.330036	0	0.0667913	0.835973	0	-0.161726	0.999975	0
A_23_P39067	NM_003121	NM_003121	6689	Spi-B transcription factor	SPIB	0.018418	0.917178	0	-0.0135233	0.949968	0	0.00450124	0.97742	0	-0.0414221	0.999232	0	0.0377346	0.953853	0	0.077639	0.738593	0	0.0139168	0.986738	0	-0.0180245	0.982814	0	-0.0319413	0.999957	0	-0.119061	0.739167	0	-0.0399045	0.931907	0	0.0791567	0.999975	0
A_33_P3213086	ENST00000577614	ENST00000577614				0.0394936	0.755311	0	-0.000438429	0.998285	0	-0.129603	0.0816144	0	-0.0329782	0.999232	0	-0.0110799	0.987933	0	-0.218168	0.14112	0	0.169096	0.685006	0	0.129164	0.849447	0	-0.039932	0.999957	0	0.185189	0.479305	0	0.207088	0.486726	0	0.0218983	0.999975	0
A_23_P20823	NM_052844	NM_052844	89891	WD repeat domain 34	WDR34	0.153951	0.224127	0	0.0751642	0.625939	0	-0.043005	0.746134	0	-0.0204771	0.999232	0	-0.0634706	0.920377	0	0.0832708	0.74364	0	0.196956	0.701072	0	0.118169	0.876296	0	-0.0787871	0.999957	0	-0.103748	0.798475	0	-0.146741	0.732635	0	-0.0429935	0.999975	0
A_24_P941988	NM_014946	NM_014946	6683	spastin	SPAST	-0.0392665	0.85124	0	0.00561453	0.98609	0	0.0257788	0.88616	0	-0.0961831	0.999232	0	0.037279	0.968273	0	0.140015	0.615671	0	-0.0650453	0.936852	0	-0.0201643	0.986581	0	0.044881	0.999957	0	-0.236198	0.575481	0	-0.102736	0.856215	0	0.133462	0.999975	0
A_21_P0003595	TCONS_00008036	TCONS_00008036				0.114772	0.563242	0	0.218941	0.154894	0	0.207537	0.11447	0	-0.142621	0.999232	0	0.170985	0.754951	0	0.198564	0.504362	0	-0.0927643	0.91157	0	0.0114045	0.993668	0	0.104169	0.999957	0	-0.341186	0.451277	0	-0.027579	0.969657	0	0.313607	0.999975	0
A_23_P89155	NM_001258	NM_001258	1018	cyclin dependent kinase 3	CDK3	0.202711	0.252116	0	0.13523	0.478474	0	-0.00991104	0.966694	0	0.182804	0.999232	0	0.133736	0.842748	0	0.129653	0.702805	0	0.212622	0.748068	0	0.145141	0.890089	0	-0.0674811	0.999957	0	0.0531511	0.934641	0	0.00408282	0.995166	0	-0.0490683	0.999975	0
A_19_P00317178	NR_003038	NR_003038	387066	small nucleolar RNA host gene 5	SNHG5	0.128098	0.427605	0	0.0832693	0.642441	0	0.135607	0.260786	0	0.110265	0.999232	0	0.0926298	0.884814	0	0.203795	0.412934	0	-0.00750902	0.995599	0	-0.0523379	0.966283	0	-0.0448288	0.999957	0	-0.0935305	0.846814	0	-0.111165	0.838226	0	-0.0176348	0.999975	0
A_23_P4494	NM_024422	NM_024422	1824	desmocollin 2	DSC2	-0.0338379	0.881619	0	-0.142908	0.377902	0	-0.199881	0.105259	0	-0.0123714	0.999232	0	-0.00352767	0.996861	0	-0.151439	0.603339	0	0.166043	0.78023	0	0.0569724	0.966283	0	-0.10907	0.999957	0	0.139067	0.778698	0	0.147911	0.793843	0	0.00884374	0.999975	0
A_24_P261259	NM_004566	NM_004566	5209	6-phosphofructo-2-kinase/fructose-2,6-biphosphatase 3	PFKFB3	-0.195068	0.17834	0	-0.232676	0.0741634	0	-0.118473	0.349562	0	0.0258805	0.999232	0	-0.0545984	0.946367	0	-0.014733	0.969133	0	-0.0765947	0.921114	0	-0.114203	0.90003	0	-0.0376086	0.999957	0	0.0406134	0.94146	0	-0.0398654	0.946521	0	-0.0804789	0.999975	0
A_21_P0001611	TCONS_00001776	TCONS_00001776				0.264485	0.314202	0	0.252317	0.312967	0	0.374348	0.0542501	0	0.166859	0.999232	0	0.290981	0.70776	0	-0.0149046	0.982436	0	-0.109864	0.936308	0	-0.122031	0.950059	0	-0.0121675	0.999957	0	0.181764	0.825872	0	0.305886	0.718066	0	0.124122	0.999975	0
A_23_P139228	NM_012402	NM_012402	23647	ADP ribosylation factor interacting protein 2	ARFIP2	0.0435551	0.733578	0	0.0790309	0.451825	0	0.108062	0.166637	0	-0.0544137	0.999232	0	-0.0360462	0.946367	0	0.252583	0.0906929	0	-0.0645069	0.882686	0	-0.0290311	0.968749	0	0.0354758	0.999957	0	-0.306997	0.260422	0	-0.28863	0.337272	0	0.0183675	0.999975	0
A_21_P0012137	NR_038972	NR_038972	339593	uncharacterized LOC339593	LOC339593	0.147002	0.345813	0	0.000201851	0.99971	0	0.0513394	0.737982	0	-0.0521999	0.999232	0	-0.0281291	0.978146	0	-0.0854476	0.776803	0	0.0956623	0.88368	0	-0.0511376	0.966957	0	-0.1468	0.999957	0	0.0332477	0.953917	0	0.0573185	0.921568	0	0.0240708	0.999975	0
A_33_P3291118	NM_052888	NM_052888	114659	leucine rich repeat containing 37B	LRRC37B	-0.0472688	0.698813	0	-0.131345	0.128039	0	-0.032333	0.745437	0	0.0597679	0.999232	0	-0.0668513	0.861364	0	-0.00953393	0.969102	0	-0.0149358	0.982652	0	-0.0990123	0.873679	0	-0.0840766	0.999957	0	0.0693019	0.824097	0	-0.0573173	0.874496	0	-0.126619	0.999975	0
A_33_P3589543	ENST00000527620	ENST00000527620				0.148319	0.37694	0	-0.0780344	0.698548	0	-0.0963977	0.497705	0	-0.0187212	0.999232	0	-0.098914	0.88546	0	-0.137065	0.639735	0	0.244717	0.701072	0	0.0183633	0.987989	0	-0.226354	0.999957	0	0.118343	0.816927	0	0.0381507	0.952056	0	-0.0801927	0.999975	0
A_19_P00808899	NR_024412	NR_024412				0.127955	0.334762	0	0.133541	0.27643	0	0.144995	0.146384	0	0.017605	0.999232	0	0.0981434	0.840226	0	0.185338	0.385649	0	-0.01704	0.98427	0	-0.011454	0.990487	0	0.00558596	0.999957	0	-0.167733	0.647903	0	-0.0871951	0.85456	0	0.0805383	0.999975	0
A_21_P0010950	ENST00000430963	ENST00000430963				0.0953241	0.480782	0	0.00568738	0.981418	0	0.103073	0.298607	0	0.12306	0.999232	0	0.126233	0.739199	0	0.200842	0.299112	0	-0.00774887	0.994577	0	-0.0973856	0.890398	0	-0.0896367	0.999957	0	-0.0777817	0.843957	0	-0.0746093	0.867996	0	0.00317241	0.999975	0
A_33_P3702281	AK095567	AK095567				0.0346772	0.879625	0	0.0517378	0.826626	0	-0.284934	0.0193393	-1	0.212614	0.999232	0	0.0988342	0.8909	0	-0.0903332	0.78365	0	0.319611	0.685006	0	0.336671	0.827784	0	0.0170606	0.999957	0	0.302947	0.487064	0	0.189167	0.724477	0	-0.113779	0.999975	0
A_33_P3309468	NM_002850	NM_002850	5802	protein tyrosine phosphatase, receptor type S	PTPRS	-0.0268789	0.870429	0	-0.190836	0.0591917	0	-0.157614	0.0784669	0	-0.0128964	0.999232	0	-0.240904	0.357358	0	-0.22792	0.215613	0	0.130736	0.764022	0	-0.0332214	0.969487	0	-0.163957	0.999957	0	0.215024	0.496049	0	-0.0129839	0.979717	0	-0.228008	0.999975	0
A_19_P00316000	NR_015431	NR_015431	378805	long intergenic non-protein coding RNA, p53 induced transcript	LINC-PINT	-0.0588066	0.67632	0	-0.079155	0.530039	0	-0.187063	0.0291172	-1	0.180794	0.999232	0	-0.113837	0.756401	0	-0.0562547	0.809653	0	0.128257	0.760448	0	0.107908	0.87537	0	-0.0203485	0.999957	0	0.237048	0.434053	0	-0.0575819	0.893068	0	-0.29463	0.999975	0
A_24_P204144	A_24_P204144	A_24_P204144				0.022996	0.906684	0	0.0768346	0.637761	0	0.14268	0.182443	0	-0.0862217	0.999232	0	-0.00443735	0.995165	0	0.445155	0.0282635	1	-0.119684	0.823092	0	-0.0658456	0.947529	0	0.0538386	0.999957	0	-0.531376	0.180825	0	-0.449592	0.305853	0	0.0817843	0.999975	0
A_23_P201400	NM_000309	NM_000309	5498	protoporphyrinogen oxidase	PPOX	0.110128	0.299766	0	-0.0159677	0.929426	0	0.0674922	0.464409	0	0.029914	0.999232	0	0.120938	0.697303	0	-0.0397433	0.859886	0	0.0426357	0.944044	0	-0.0834599	0.891447	0	-0.126096	0.999957	0	0.0696573	0.836661	0	0.160681	0.62554	0	0.0910241	0.999975	0
A_23_P150379	NM_144765	NM_144765	10205	myelin protein zero like 2	MPZL2	-0.0124761	0.933404	0	-0.0659379	0.544832	0	0.0159253	0.889295	0	0.075599	0.999232	0	-0.0212434	0.97287	0	0.0506651	0.797669	0	-0.0284013	0.965151	0	-0.0818632	0.887155	0	-0.0534619	0.999957	0	0.0249339	0.944664	0	-0.0719084	0.840906	0	-0.0968423	0.999975	0
A_32_P168349	NM_138277	NM_138277	80739	megakaryocyte and platelet inhibitory receptor G6b	MPIG6B	-0.392321	0.0604337	0	-0.326468	0.113452	0	-0.122942	0.571077	0	-0.109261	0.999232	0	-0.338563	0.577876	0	-0.594779	0.0900601	0	-0.269379	0.753668	0	-0.203526	0.882889	0	0.065853	0.999957	0	0.485517	0.434053	0	0.256216	0.744629	0	-0.229301	0.999975	0
A_23_P17204	NM_022662	NM_022662	64682	anaphase promoting complex subunit 1	ANAPC1	-0.0713417	0.656581	0	-0.217406	0.051688	0	-0.0226406	0.882728	0	-0.0746413	0.999232	0	-0.240782	0.43713	0	-0.13674	0.555741	0	-0.0487011	0.950683	0	-0.194766	0.835508	0	-0.146065	0.999957	0	0.062099	0.891996	0	-0.104041	0.82886	0	-0.16614	0.999975	0
A_23_P39110	NM_006666	NM_006666	10856	RuvB like AAA ATPase 2	RUVBL2	-0.086471	0.614482	0	0.0152108	0.953714	0	0.00731009	0.969852	0	-0.0430497	0.999232	0	-0.132677	0.781923	0	0.189462	0.435495	0	-0.0937811	0.88118	0	0.0079007	0.995732	0	0.101682	0.999957	0	-0.232512	0.551449	0	-0.322139	0.455408	0	-0.0896273	0.999975	0
A_21_P0012006	ENST00000445514	ENST00000445514				0.0852764	0.651468	0	0.0288011	0.912221	0	0.0495428	0.756719	0	-0.197334	0.999232	0	-0.135022	0.798539	0	-0.00137822	0.997788	0	0.0357335	0.975342	0	-0.0207418	0.986079	0	-0.0564753	0.999957	0	-0.195956	0.658563	0	-0.133644	0.809919	0	0.0623122	0.999975	0
A_33_P3267745	NM_001256526	NM_001256526	90120	transmembrane protein 250	TMEM250	0.0422515	0.910543	0	-0.0324214	0.943766	0	0.0972284	0.706206	0	0.133736	0.999232	0	0.103937	0.938495	0	-0.465331	0.24979	0	-0.0549769	0.978095	0	-0.12965	0.946046	0	-0.0746729	0.999957	0	0.599067	0.378676	0	0.569269	0.462124	0	-0.0297983	0.999975	0
A_33_P3268763	NM_031434	NM_031434	83590	transmembrane and ubiquitin like domain containing 1	TMUB1	0.116508	0.326262	0	-0.00950603	0.965297	0	-0.0673916	0.517958	0	0.0142103	0.999232	0	-0.00511502	0.993684	0	-0.0119251	0.96747	0	0.1839	0.690317	0	0.0578855	0.946046	0	-0.126014	0.999957	0	0.0261354	0.952256	0	0.00681003	0.98872	0	-0.0193254	0.999975	0
A_33_P3416622	AK131425	AK131425				0.124905	0.730217	0	0.119031	0.752861	0	0.0571109	0.857556	0	0.188122	0.999232	0	0.029916	0.989295	0	-0.316157	0.522373	0	0.0677937	0.973765	0	0.06192	0.978149	0	-0.00587379	0.999957	0	0.504279	0.504312	0	0.346073	0.706097	0	-0.158206	0.999975	0
A_33_P3567967	AK023417	AK023417				0.0166187	0.960446	0	0.191609	0.384382	0	-0.0215297	0.937243	0	0.0542708	0.999232	0	0.267627	0.66413	0	-0.205629	0.601682	0	0.0381485	0.980829	0	0.213139	0.874631	0	0.17499	0.999957	0	0.2599	0.67892	0	0.473256	0.472786	0	0.213356	0.999975	0
A_19_P00321143	NR_037178	NR_037178	100294145	uncharacterized LOC100294145	LOC100294145	0.242736	0.0101806	1	0.131625	0.178138	0	0.0695109	0.461916	0	0.0413703	0.999232	0	0.00862794	0.991469	0	0.294997	0.0661124	0	0.173225	0.685006	0	0.0621137	0.935587	0	-0.111111	0.999957	0	-0.253627	0.372765	0	-0.286369	0.371031	0	-0.0327423	0.999975	0
A_23_P88489	NM_172095	NM_172095	117155	cation channel sperm associated 2	CATSPER2	-0.0483584	0.735626	0	-0.0404303	0.79718	0	-0.0383914	0.735064	0	-0.00214496	0.999232	0	-0.0587132	0.910412	0	-0.0618619	0.78365	0	-0.00996692	0.989672	0	-0.00203881	0.999185	0	0.00792811	0.999957	0	0.0597169	0.8748	0	0.00314866	0.994345	0	-0.0565683	0.999975	0
A_21_P0003674	TCONS_00008317	TCONS_00008317				0.203997	0.556076	0	0.125327	0.754357	0	0.0118022	0.976131	0	-0.048973	0.999232	0	-0.280305	0.779358	0	0.074731	0.914294	0	0.192195	0.882851	0	0.113525	0.963933	0	-0.0786703	0.999957	0	-0.123704	0.908129	0	-0.355036	0.718114	0	-0.231332	0.999975	0
A_33_P3287203	NM_004803	NM_004803	9389	solute carrier family 22 member 14	SLC22A14	0.0701836	0.5862	0	-0.014605	0.939862	0	-0.0792926	0.398642	0	-0.00963947	0.999232	0	0.0154499	0.983677	0	-0.0980513	0.625101	0	0.149476	0.715526	0	0.0646876	0.934239	0	-0.0847886	0.999957	0	0.0884118	0.796808	0	0.113501	0.761053	0	0.0250894	0.999975	0
A_33_P3316052	ENST00000380319	ENST00000380319				0.109725	0.480782	0	-0.0428242	0.833495	0	-0.139445	0.206747	0	0.130656	0.999232	0	-0.042812	0.955584	0	0.0090679	0.980083	0	0.249171	0.685006	0	0.0966212	0.910726	0	-0.15255	0.999957	0	0.121588	0.775433	0	-0.0518799	0.923288	0	-0.173468	0.999975	0
A_23_P90311	NM_182919	NM_182919	148022	toll like receptor adaptor molecule 1	TICAM1	-0.0473709	0.760725	0	-0.120773	0.294239	0	-0.158617	0.0814303	0	-0.00737929	0.999232	0	-0.175499	0.567401	0	-0.160352	0.427856	0	0.111246	0.80892	0	0.0378441	0.968415	0	-0.0734018	0.999957	0	0.152973	0.654993	0	-0.015147	0.977208	0	-0.16812	0.999975	0
A_33_P3347772	ENST00000473479	ENST00000473479				0.0181689	0.935103	0	-0.00969045	0.972893	0	-0.0121304	0.947337	0	-0.00790944	0.999232	0	-0.0945906	0.877434	0	-0.122507	0.64844	0	0.0302993	0.978717	0	0.0024399	0.999246	0	-0.0278594	0.999957	0	0.114598	0.802225	0	0.0279168	0.962985	0	-0.0866812	0.999975	0
A_23_P60579	NM_002435	NM_002435	4351	mannose phosphate isomerase	MPI	-0.00565218	0.973927	0	-0.0270994	0.873919	0	-0.010019	0.94151	0	-0.0637659	0.999232	0	-0.148897	0.607147	0	0.0232292	0.929478	0	0.00436685	0.996161	0	-0.0170804	0.982814	0	-0.0214472	0.999957	0	-0.0869951	0.79896	0	-0.172126	0.617273	0	-0.0851312	0.999975	0
A_33_P3285047	NM_153028	NM_153028	7627	zinc finger protein 75a	ZNF75A	-0.0181335	0.911076	0	0.10178	0.356667	0	0.0489183	0.6493	0	-0.128644	0.999232	0	0.0902999	0.82104	0	0.0199062	0.940346	0	-0.0670518	0.892435	0	0.0528615	0.948862	0	0.119913	0.999957	0	-0.14855	0.637184	0	0.0703937	0.863287	0	0.218944	0.999975	0
A_33_P3261927	NM_213603	NM_213603	285989	zinc finger protein 789	ZNF789	0.0485607	0.695528	0	-0.040459	0.763903	0	0.00786265	0.950194	0	-0.0146991	0.999232	0	0.0584543	0.894819	0	-0.175275	0.263638	0	0.040698	0.943108	0	-0.0483216	0.946753	0	-0.0890197	0.999957	0	0.160576	0.552	0	0.233729	0.429642	0	0.0731534	0.999975	0
A_33_P3227761	TCONS_00007425	TCONS_00007425				0.0975228	0.548078	0	0.121403	0.397808	0	0.0789715	0.538458	0	0.304078	0.999232	0	0.0389503	0.960105	0	0.101058	0.706073	0	0.0185512	0.98427	0	0.0424315	0.968684	0	0.0238803	0.999957	0	0.20302	0.604007	0	-0.0621081	0.906663	0	-0.265128	0.999975	0
A_33_P3273854	NM_207015	NM_207015	254827	N-acetylated alpha-linked acidic dipeptidase like 2	NAALADL2	0.0582069	0.880798	0	0.037915	0.937667	0	0.0658513	0.82718	0	0.0401189	0.999232	0	-0.0780156	0.95877	0	-0.268045	0.588566	0	-0.0076444	0.997501	0	-0.0279363	0.989311	0	-0.0202919	0.999957	0	0.308164	0.702824	0	0.190029	0.852774	0	-0.118135	0.999975	0
A_23_P70020	NM_002622	NM_002622	5201	prefoldin subunit 1	PFDN1	0.138217	0.108397	0	0.157753	0.047556	1	0.196112	0.0052866	1	-0.0276654	0.999232	0	0.0474508	0.915281	0	0.272797	0.0503343	0	-0.0578955	0.887644	0	-0.0383598	0.960021	0	0.0195356	0.999957	0	-0.300463	0.254555	0	-0.225346	0.420142	0	0.0751162	0.999975	0
A_19_P00318152	NR_003239	NR_003239	128439	small nucleolar RNA host gene 11	SNHG11	-0.14671	0.766255	0	0.50782	0.133497	0	0.0233777	0.962619	0	0.249288	0.999232	0	-0.0742928	0.975674	0	-0.393323	0.55891	0	-0.170088	0.934507	0	0.484442	0.850492	0	0.65453	0.999957	0	0.642611	0.532742	0	0.31903	0.816012	0	-0.323581	0.999975	0
A_21_P0010978	ENST00000501122	ENST00000501122				-0.0279626	0.91934	0	-0.0479972	0.866089	0	-0.269844	0.0523636	0	0.173383	0.999232	0	-0.0636334	0.948574	0	-0.14584	0.673557	0	0.241881	0.722685	0	0.221846	0.850492	0	-0.0200347	0.999957	0	0.319223	0.521151	0	0.0822068	0.906487	0	-0.237016	0.999975	0
A_21_P0003208	TCONS_00006771	TCONS_00006771				-0.0300754	0.851628	0	-0.127379	0.251434	0	-0.017447	0.898043	0	0.0112857	0.999232	0	-0.056157	0.923596	0	0.0170019	0.953837	0	-0.0126284	0.987981	0	-0.109932	0.876296	0	-0.097304	0.999957	0	-0.00571617	0.99053	0	-0.0731589	0.867132	0	-0.0674427	0.999975	0
A_33_P3226407	XR_247131	XR_247131				-0.152784	0.0870251	0	-0.119313	0.18444	0	-0.214751	0.00380467	-1	-0.0334629	0.999232	0	-0.0450861	0.92965	0	-0.0978445	0.576996	0	0.0619675	0.884343	0	0.0954385	0.874631	0	0.033471	0.999957	0	0.0643816	0.840349	0	0.0527584	0.885802	0	-0.0116232	0.999975	0
A_23_P11390	NM_004679	NM_004679	9084	variable charge, Y-linked	VCY	0.101671	0.514229	0	-0.0168881	0.945341	0	-0.0430262	0.762843	0	-0.107732	0.999232	0	-0.167214	0.66881	0	-0.0753379	0.786308	0	0.144697	0.773096	0	0.0261382	0.981098	0	-0.118559	0.999957	0	-0.0323938	0.949493	0	-0.0918758	0.856658	0	-0.059482	0.999975	0
A_23_P387523	NM_001083621	NM_001083621	9923	zinc finger and BTB domain containing 40	ZBTB40	-0.0659291	0.560641	0	-0.144499	0.0886195	0	-0.0644764	0.449742	0	-0.168785	0.999232	0	-0.0598668	0.888872	0	0.00233837	0.993836	0	-0.0014527	0.997941	0	-0.0800226	0.888161	0	-0.0785699	0.999957	0	-0.171124	0.514828	0	-0.0622052	0.862043	0	0.108919	0.999975	0
A_21_P0000329	NR_002974	NR_002974	677823	small nucleolar RNA, H/ACA box 80E	SNORA80E	0.0781042	0.700655	0	-0.00845899	0.979623	0	-0.119397	0.38439	0	0.0864873	0.999232	0	0.019464	0.98713	0	-0.0947742	0.76794	0	0.197501	0.74224	0	0.110938	0.913414	0	-0.0865632	0.999957	0	0.181262	0.701417	0	0.114238	0.848939	0	-0.0670233	0.999975	0
A_33_P3353552	NM_017842	NM_017842	55652	solute carrier family 48 member 1	SLC48A1	-0.0175676	0.935815	0	0.0828709	0.624265	0	0.0728017	0.583874	0	0.186288	0.999232	0	0.18463	0.636441	0	-0.120833	0.64553	0	-0.0903693	0.88368	0	0.0100692	0.993071	0	0.100438	0.999957	0	0.307121	0.417011	0	0.305464	0.480529	0	-0.00165787	0.999975	0
A_24_P830667	NM_000982	NM_000982	6144	ribosomal protein L21	RPL21	0.386236	0.12345	0	0.405041	0.0835103	0	0.364516	0.0755978	0	0.0935556	0.999232	0	0.292844	0.721602	0	0.501144	0.236433	0	0.0217208	0.992331	0	0.0405255	0.983043	0	0.0188047	0.999957	0	-0.407588	0.585363	0	-0.208299	0.834973	0	0.199289	0.999975	0
A_23_P103226	NM_001441	NM_001441	2166	fatty acid amide hydrolase	FAAH	-0.090183	0.284355	0	-0.0702368	0.416181	0	-0.0892609	0.174675	0	-0.0826235	0.999232	0	-0.128997	0.53824	0	-0.0950488	0.51581	0	-0.000922095	0.998293	0	0.0190241	0.976881	0	0.0199462	0.999957	0	0.0124253	0.969226	0	-0.0339483	0.916461	0	-0.0463736	0.999975	0
A_33_P3394868	NM_001163724	NM_001163724	388588	small integral membrane protein 1 (Vel blood group)	SMIM1	0.150519	0.694839	0	0.353507	0.211186	0	0.31595	0.192852	0	0.312057	0.999232	0	0.301204	0.762206	0	-0.28833	0.603672	0	-0.165431	0.91157	0	0.0375568	0.987804	0	0.202987	0.999957	0	0.600387	0.460441	0	0.589533	0.528377	0	-0.0108538	0.999975	0
A_21_P0011376	TCONS_l2_00009118	TCONS_l2_00009118				0.114585	0.654042	0	0.190262	0.361486	0	0.22992	0.158882	0	-0.0812204	0.999232	0	0.286654	0.606238	0	0.525668	0.0924589	0	-0.115336	0.908155	0	-0.0396587	0.981098	0	0.075677	0.999957	0	-0.606889	0.285255	0	-0.239014	0.730247	0	0.367874	0.999975	0
A_23_P150950	NM_144982	NM_144982	196441	zinc finger C3H1-type containing	ZFC3H1	0.0601382	0.70435	0	0.125083	0.301972	0	0.108019	0.293607	0	-0.143174	0.999232	0	0.200429	0.517325	0	0.247518	0.204147	0	-0.0478812	0.948092	0	0.0170639	0.986079	0	0.0649451	0.999957	0	-0.390692	0.258877	0	-0.0470886	0.922761	0	0.343603	0.999975	0
A_33_P3292854	NM_004343	NM_004343	811	calreticulin	CALR	0.00932328	0.958643	0	-0.00612612	0.979623	0	-0.0776519	0.449351	0	-0.0898079	0.999232	0	-0.329864	0.16166	0	-0.10834	0.612463	0	0.0869752	0.854739	0	0.0715258	0.93013	0	-0.0154494	0.999957	0	0.0185325	0.968392	0	-0.221523	0.539492	0	-0.240056	0.999975	0
A_19_P00316050	XR_108813	XR_108813				-0.0831564	0.715441	0	-0.186879	0.27567	0	-0.14376	0.336297	0	-0.155369	0.999232	0	-0.165996	0.781923	0	-0.426626	0.112954	0	0.0606038	0.957388	0	-0.0431186	0.974537	0	-0.103722	0.999957	0	0.271257	0.584696	0	0.260629	0.645834	0	-0.0106272	0.999975	0
A_24_P277657	NM_006877	NM_006877	2766	guanosine monophosphate reductase	GMPR	0.0144354	0.971415	0	0.14946	0.617425	0	0.274832	0.16516	0	0.17603	0.999232	0	0.258819	0.746276	0	-0.134311	0.792363	0	-0.260397	0.78023	0	-0.125372	0.946046	0	0.135025	0.999957	0	0.310342	0.66987	0	0.39313	0.622098	0	0.0827881	0.999975	0
A_33_P3283669	NM_001256214	NM_001256214	478	ATPase Na+/K+ transporting subunit alpha 3	ATP1A3	0.196422	0.568593	0	0.169617	0.63164	0	0.0272591	0.941502	0	0.203484	0.999232	0	-0.0245745	0.990946	0	-0.613715	0.176794	0	0.169162	0.902806	0	0.142358	0.94771	0	-0.0268043	0.999957	0	0.817199	0.302546	0	0.589141	0.514124	0	-0.228058	0.999975	0
A_21_P0010957	ENST00000456581	ENST00000456581				0.360062	0.0489217	1	0.165723	0.442923	0	0.0620087	0.773751	0	0.173744	0.999232	0	-0.0158212	0.991469	0	0.051298	0.914764	0	0.298053	0.708281	0	0.103715	0.946046	0	-0.194338	0.999957	0	0.122446	0.856771	0	-0.0671191	0.933755	0	-0.189565	0.999975	0
A_23_P88095	NM_014832	NM_014832	9882	TBC1 domain family member 4	TBC1D4	0.0816955	0.541177	0	0.11891	0.285835	0	0.162822	0.0643086	0	-0.0605074	0.999232	0	0.153575	0.624838	0	0.162844	0.401256	0	-0.0811268	0.868058	0	-0.0439119	0.964871	0	0.037215	0.999957	0	-0.223351	0.470602	0	-0.00926903	0.984907	0	0.214082	0.999975	0
A_33_P3411945	NM_001136482	NM_001136482	255809	chromosome 19 open reading frame 38	C19orf38	0.0113197	0.950245	0	0.03141	0.861965	0	-0.039335	0.744571	0	0.0322519	0.999232	0	-0.0879736	0.843538	0	0.29254	0.0976007	0	0.0506547	0.936028	0	0.070745	0.931825	0	0.0200903	0.999957	0	-0.260288	0.406156	0	-0.380514	0.309727	0	-0.120225	0.999975	0
A_23_P58579	NM_032765	NM_032765	84851	tripartite motif containing 52	TRIM52	0.138285	0.156694	0	0.00495645	0.981123	0	0.119228	0.136429	0	-0.00867785	0.999232	0	0.132317	0.642093	0	0.178964	0.275083	0	0.0190572	0.980078	0	-0.114272	0.864148	0	-0.133329	0.999957	0	-0.187642	0.497541	0	-0.0466473	0.905106	0	0.140994	0.999975	0
A_33_P3211929	NM_173587	NM_173587	283248	REST corepressor 2	RCOR2	0.0140676	0.927053	0	-0.0433215	0.750724	0	-0.146309	0.0575511	0	-0.0153678	0.999232	0	-0.0373408	0.945127	0	-0.0927828	0.617651	0	0.160376	0.690317	0	0.102987	0.873679	0	-0.0573891	0.999957	0	0.0774151	0.812056	0	0.0554421	0.884681	0	-0.021973	0.999975	0
A_33_P3338956	NM_018184	NM_018184	55207	ADP ribosylation factor like GTPase 8B	ARL8B	-0.0225349	0.850157	0	0.00583742	0.972893	0	-0.00146287	0.990467	0	0.008105	0.999232	0	-0.0670874	0.838855	0	-0.0102916	0.962415	0	-0.021072	0.973765	0	0.00730028	0.991533	0	0.0283723	0.999957	0	0.0183966	0.95723	0	-0.0567958	0.859738	0	-0.0751924	0.999975	0
A_23_P97123	NR_026844	NR_026844	84832	ankyrin repeat domain 36B pseudogene 1	ANKRD36BP1	0.049355	0.72866	0	0.0349674	0.828552	0	-0.0690792	0.482373	0	0.0467553	0.999232	0	-0.04645	0.937457	0	0.0916374	0.655729	0	0.118434	0.771941	0	0.104047	0.87537	0	-0.0143876	0.999957	0	-0.0448821	0.910072	0	-0.138087	0.700467	0	-0.0932053	0.999975	0
A_21_P0004815	XR_241955	XR_241955				0.15541	0.390599	0	0.140364	0.426181	0	-0.00194954	0.992609	0	-0.0262717	0.999232	0	0.059048	0.948574	0	0.0569774	0.879833	0	0.157359	0.810772	0	0.142314	0.887155	0	-0.0150456	0.999957	0	-0.0832491	0.887849	0	0.00207063	0.997366	0	0.0853197	0.999975	0
A_24_P142024	NM_014169	NM_014169	29082	charged multivesicular body protein 4A	CHMP4A	0.0669384	0.513264	0	0.0844224	0.343298	0	0.031397	0.731565	0	0.057821	0.999232	0	-0.0744362	0.814523	0	0.197183	0.150355	0	0.0355414	0.946556	0	0.0530254	0.934239	0	0.017484	0.999957	0	-0.139362	0.574021	0	-0.271619	0.326704	0	-0.132257	0.999975	0
A_23_P98900	NM_025140	NM_025140	80212	coiled-coil domain containing 92	CCDC92	-0.0459094	0.75261	0	0.0384789	0.81168	0	-0.00618415	0.967056	0	0.0044439	0.999232	0	-0.0418189	0.944059	0	-0.0023436	0.994742	0	-0.0397252	0.952771	0	0.044663	0.961505	0	0.0843883	0.999957	0	0.0067875	0.987904	0	-0.0394753	0.927708	0	-0.0462628	0.999975	0
A_23_P57401	NM_006767	NM_006767	8216	leucine zipper like transcription regulator 1	LZTR1	-0.0698466	0.636748	0	0.0249627	0.901389	0	-0.045929	0.707458	0	0.0118956	0.999232	0	0.0074223	0.991992	0	0.162146	0.431475	0	-0.0239176	0.979737	0	0.0708917	0.935432	0	0.0948093	0.999957	0	-0.15025	0.668365	0	-0.154724	0.693915	0	-0.00447328	0.999975	0
A_21_P0004108	ENST00000512978	ENST00000512978				0.0496445	0.728443	0	-0.00124453	0.996462	0	0.0426116	0.703412	0	-0.0431934	0.999232	0	0.127291	0.70017	0	0.133845	0.484617	0	0.00703284	0.994806	0	-0.0438562	0.961505	0	-0.050889	0.999957	0	-0.177038	0.559884	0	-0.00655437	0.988746	0	0.170484	0.999975	0
A_23_P414895	NM_018259	NM_018259	55761	tetratricopeptide repeat domain 17	TTC17	-0.0744145	0.642182	0	-0.0486082	0.793426	0	-0.0047948	0.978135	0	0.0260817	0.999232	0	-0.171427	0.636441	0	-0.0666555	0.804091	0	-0.0696197	0.915712	0	-0.0438134	0.966988	0	0.0258062	0.999957	0	0.0927372	0.826858	0	-0.104771	0.829033	0	-0.197509	0.999975	0
A_32_P216548	NM_015627	NM_015627	26119	low density lipoprotein receptor adaptor protein 1	LDLRAP1	-0.107006	0.548121	0	0.0313643	0.902848	0	-0.0579443	0.708165	0	0.00527502	0.999232	0	-0.0345847	0.97257	0	0.234015	0.354633	0	-0.0490613	0.960911	0	0.0893086	0.935587	0	0.13837	0.999957	0	-0.22874	0.592204	0	-0.268599	0.577253	0	-0.0398597	0.999975	0
A_33_P3376478	NM_000102	NM_000102	1586	cytochrome P450 family 17 subfamily A member 1	CYP17A1	0.126253	0.417105	0	0.0933379	0.568884	0	0.0258082	0.877285	0	-0.0569039	0.999232	0	-0.0482514	0.949964	0	-0.19318	0.427403	0	0.100445	0.868401	0	0.0675297	0.950443	0	-0.0329151	0.999957	0	0.136276	0.756153	0	0.144928	0.769493	0	0.00865243	0.999975	0
A_33_P3405763	NM_001039770	NM_001039770	643853	transmembrane protein with metallophosphoesterase domain	TMPPE	-0.0627118	0.566449	0	-0.13476	0.102003	0	-0.0126852	0.909051	0	-0.0251275	0.999232	0	-0.0822654	0.798331	0	-0.389388	0.0071769	-1	-0.0500266	0.91437	0	-0.122074	0.850149	0	-0.0720478	0.999957	0	0.364261	0.180825	0	0.307123	0.309727	0	-0.0571379	0.999975	0
A_21_P0014652	ENST00000531311	ENST00000531311				0.0211689	0.878925	0	-0.0655291	0.553446	0	-0.0409556	0.672629	0	0.00587168	0.999232	0	-0.0453481	0.928787	0	-0.222521	0.135243	0	0.0621245	0.883871	0	-0.0245735	0.97336	0	-0.086698	0.999957	0	0.228393	0.383383	0	0.177173	0.561824	0	-0.0512198	0.999975	0
A_33_P3398437	AF176922	AF176922				0.152987	0.52626	0	0.249592	0.198888	0	0.175977	0.31441	0	0.332072	0.999232	0	0.315332	0.556161	0	-0.138659	0.737751	0	-0.0229903	0.987981	0	0.0736155	0.966417	0	0.0966057	0.999957	0	0.470731	0.403902	0	0.45399	0.480952	0	-0.0167401	0.999975	0
A_33_P3248749	ENST00000372165	ENST00000372165				0.0983177	0.812534	0	0.0665546	0.895222	0	0.141937	0.634938	0	0.151598	0.999232	0	0.0268064	0.990627	0	-0.575327	0.237649	0	-0.0436194	0.982652	0	-0.0753824	0.974101	0	-0.031763	0.999957	0	0.726925	0.376405	0	0.602133	0.524561	0	-0.124792	0.999975	0
A_19_P00319372	ENST00000431767	ENST00000431767				0.198839	0.577677	0	-0.0345603	0.949998	0	0.0984475	0.754495	0	0.203251	0.999232	0	0.0672133	0.972812	0	-0.570929	0.231072	0	0.100391	0.959175	0	-0.133008	0.954985	0	-0.233399	0.999957	0	0.77418	0.3426	0	0.638142	0.490641	0	-0.136037	0.999975	0
A_33_P3662000	ENST00000418430	ENST00000418430				0.0439098	0.705782	0	-0.103837	0.225802	0	-0.0467785	0.58718	0	0.0098387	0.999232	0	-0.13446	0.569692	0	-0.00242184	0.99304	0	0.0906883	0.792761	0	-0.0570588	0.928903	0	-0.147747	0.999957	0	0.0122605	0.972551	0	-0.132038	0.650145	0	-0.144299	0.999975	0
A_23_P203949	NM_030653	NM_030653	1663	DEAD/H-box helicase 11	DDX11	0.036819	0.808365	0	-0.0760067	0.552011	0	-0.09627	0.305537	0	-0.0400833	0.999232	0	-0.0625005	0.904985	0	0.00339471	0.991942	0	0.133089	0.748068	0	0.0202633	0.981666	0	-0.112826	0.999957	0	-0.043478	0.91745	0	-0.0658952	0.877011	0	-0.0224172	0.999975	0
A_23_P325661	NM_003435	NM_003435	7693	zinc finger protein 134	ZNF134	0.102902	0.370785	0	-0.0392937	0.799607	0	0.0473916	0.656092	0	-0.0950568	0.999232	0	-0.01688	0.981273	0	0.0112217	0.967666	0	0.0555102	0.920099	0	-0.0866852	0.892257	0	-0.142195	0.999957	0	-0.106279	0.747608	0	-0.0281017	0.947627	0	0.0781768	0.999975	0
A_23_P58002	NM_022171	NM_022171	6988	T cell leukemia translocation altered	TCTA	0.0918934	0.459533	0	0.0663203	0.617979	0	0.115851	0.192884	0	0.0800929	0.999232	0	-0.0430898	0.942805	0	0.311757	0.063173	0	-0.0239575	0.978095	0	-0.0495306	0.954985	0	-0.0255731	0.999957	0	-0.231664	0.436297	0	-0.354847	0.313519	0	-0.123183	0.999975	0
A_24_P401830	NR_034182	NR_034182	100129196	MATN1 antisense RNA 1	MATN1-AS1	0.136785	0.155612	0	0.0114302	0.950677	0	0.0329656	0.754352	0	0.00424444	0.999232	0	-0.0322796	0.953853	0	0.178012	0.271868	0	0.10382	0.783795	0	-0.0215354	0.979529	0	-0.125355	0.999957	0	-0.173768	0.529036	0	-0.210292	0.498449	0	-0.0365241	0.999975	0
A_33_P3231162	NM_173632	NM_173632	284309	zinc finger protein 776	ZNF776	-0.0154062	0.931344	0	-0.0758829	0.570476	0	0.115194	0.21935	0	-0.109313	0.999232	0	0.122632	0.740154	0	0.242492	0.179334	0	-0.1306	0.763116	0	-0.191077	0.830643	0	-0.0604767	0.999957	0	-0.351804	0.264952	0	-0.119859	0.764827	0	0.231945	0.999975	0
A_23_P154315	NM_182640	NM_182640	64965	mitochondrial ribosomal protein S9	MRPS9	0.0798754	0.38214	0	0.0389091	0.728275	0	0.027068	0.762746	0	0.0448439	0.999232	0	-0.126015	0.569019	0	0.0663534	0.684267	0	0.0528073	0.889747	0	0.0118411	0.986079	0	-0.0409662	0.999957	0	-0.0215095	0.945365	0	-0.192368	0.460177	0	-0.170859	0.999975	0
A_19_P00804755	NM_152636	NM_152636	196074	methyltransferase like 15	METTL15	0.0898439	0.760969	0	0.0924737	0.765316	0	0.0561517	0.819798	0	0.107731	0.999232	0	0.0862354	0.943877	0	-0.307292	0.422998	0	0.0336922	0.982652	0	0.036322	0.982814	0	0.00262983	0.999957	0	0.415023	0.496049	0	0.393527	0.579165	0	-0.0214955	0.999975	0
A_23_P134684	NM_024567	NM_024567	79618	homeobox containing 1	HMBOX1	-0.0776961	0.577938	0	-0.287922	0.00273715	-1	-0.107486	0.26714	0	-0.167961	0.999232	0	-0.133787	0.712377	0	-0.0654311	0.78617	0	0.0297896	0.972602	0	-0.180437	0.835508	0	-0.210226	0.999957	0	-0.10253	0.780067	0	-0.0683561	0.877616	0	0.034174	0.999975	0
A_23_P354208	NM_152348	NM_152348	124997	WD repeat domain 81	WDR81	-0.107406	0.257299	0	-0.244664	0.00137089	-1	-0.156189	0.0292902	-1	-0.183293	0.999232	0	-0.251155	0.17915	0	-0.108948	0.514002	0	0.0487832	0.919871	0	-0.088475	0.876296	0	-0.137258	0.999957	0	-0.0743452	0.805761	0	-0.142207	0.637516	0	-0.067862	0.999975	0
A_23_P31873	NM_001002814	NM_001002814	80223	RAB11 family interacting protein 1	RAB11FIP1	-0.375586	0.00192467	-1	-0.48331	9.15323e-06	-1	-0.273967	0.00398398	-1	-0.194889	0.999232	0	-0.07855	0.884984	0	-0.479984	0.0111652	-1	-0.101619	0.84288	0	-0.209343	0.828696	0	-0.107724	0.999957	0	0.285095	0.394294	0	0.401434	0.313344	0	0.116339	0.999975	0
A_32_P131143	NR_024482	NR_024482	100130717	HDHD5 antisense RNA 1	HDHD5-AS1	0.041214	0.67173	0	-0.022411	0.849054	0	0.00566235	0.954876	0	-0.057895	0.999232	0	0.0499005	0.883278	0	0.124447	0.332141	0	0.0355516	0.93401	0	-0.0280733	0.966283	0	-0.063625	0.999957	0	-0.182342	0.385679	0	-0.0745461	0.787312	0	0.107795	0.999975	0
A_33_P3531828	NM_020117	NM_020117	51520	leucyl-tRNA synthetase	LARS	-0.0312136	0.851575	0	-0.125305	0.28341	0	-0.052031	0.662602	0	-0.164954	0.999232	0	-0.12295	0.75263	0	0.136012	0.524889	0	0.0208174	0.981617	0	-0.0732742	0.931825	0	-0.0940916	0.999957	0	-0.300966	0.354144	0	-0.258961	0.486288	0	0.0420043	0.999975	0
A_23_P390443	NM_001145176	NM_001145176	729956	shisa family member 7	SHISA7	0.106397	0.666387	0	-0.0346209	0.920649	0	0.113304	0.536067	0	0.0627415	0.999232	0	-0.0397339	0.975552	0	-0.485595	0.10638	0	-0.00690681	0.996805	0	-0.147925	0.903735	0	-0.141018	0.999957	0	0.548337	0.308085	0	0.445861	0.461149	0	-0.102475	0.999975	0
A_24_P313096	NM_006322	NM_006322	10426	tubulin gamma complex associated protein 3	TUBGCP3	-0.0580685	0.62818	0	-0.122354	0.175318	0	-0.0507266	0.583999	0	-0.0655961	0.999232	0	-0.101763	0.745509	0	0.0626411	0.748694	0	-0.00734192	0.992987	0	-0.0716274	0.907497	0	-0.0642855	0.999957	0	-0.128237	0.650839	0	-0.164404	0.594868	0	-0.036167	0.999975	0
A_21_P0004567	TCONS_00010989	TCONS_00010989				-0.101317	0.616391	0	-0.203131	0.188464	0	-0.103707	0.491032	0	0.0341586	0.999232	0	0.0871086	0.912602	0	-0.0556515	0.881956	0	0.00238972	0.997941	0	-0.0994235	0.934239	0	-0.101813	0.999957	0	0.0898101	0.876335	0	0.14276	0.814472	0	0.05295	0.999975	0
A_32_P128258	NR_047529	NR_047529	284367	sialic acid binding Ig like lectin 17, pseudogene	SIGLEC17P	0.102535	0.437501	0	-0.0172491	0.934558	0	0.103407	0.296218	0	0.11446	0.999232	0	-0.0440796	0.945127	0	0.0582173	0.814946	0	-0.000872549	0.998935	0	-0.120656	0.873679	0	-0.119784	0.999957	0	0.0562432	0.894514	0	-0.102297	0.81368	0	-0.15854	0.999975	0
A_23_P354387	NM_013451	NM_013451	26509	myoferlin	MYOF	-0.138393	0.535477	0	-0.162156	0.422686	0	-0.147685	0.369638	0	-0.0535241	0.999232	0	-0.416465	0.319336	0	-0.227129	0.503178	0	0.00929205	0.995972	0	-0.014471	0.993071	0	-0.023763	0.999957	0	0.173605	0.772076	0	-0.189336	0.779614	0	-0.362941	0.999975	0
A_32_P161166	AY927536	AY927536				0.14583	0.390911	0	0.120477	0.480854	0	0.10818	0.436521	0	0.0943486	0.999232	0	0.311227	0.393923	0	-0.0351313	0.925822	0	0.0376503	0.975068	0	0.0122977	0.992539	0	-0.0253526	0.999957	0	0.12948	0.795855	0	0.346358	0.47482	0	0.216878	0.999975	0
A_32_P351936	NR_027776	NR_027776	5383	PMS1 homolog 2, mismatch repair system component pseudogene 5	PMS2P5	-0.0822051	0.364172	0	-0.0554964	0.57262	0	-0.0761568	0.279991	0	-0.046679	0.999232	0	0.0112757	0.98573	0	0.193504	0.13855	0	-0.00604826	0.993665	0	0.0206604	0.974567	0	0.0267087	0.999957	0	-0.240183	0.297351	0	-0.182228	0.486978	0	0.0579548	0.999975	0
A_23_P212339	NM_024513	NM_024513	79443	FYVE and coiled-coil domain containing 1	FYCO1	0.00125657	0.995215	0	-0.0232549	0.894966	0	-0.0203231	0.870666	0	-0.0853094	0.999232	0	-0.0214891	0.97537	0	0.0303948	0.902309	0	0.0215797	0.979452	0	-0.00293184	0.999178	0	-0.0245115	0.999957	0	-0.115704	0.719119	0	-0.0518838	0.900151	0	0.0638203	0.999975	0
A_33_P3421108	ENST00000507296	ENST00000507296				-0.150016	0.72579	0	0.4145	0.171103	0	0.149919	0.641926	0	0.104072	0.999232	0	-0.024972	0.991567	0	-0.335954	0.570224	0	-0.299935	0.818168	0	0.264581	0.891714	0	0.564516	0.999957	0	0.440026	0.642983	0	0.310982	0.790284	0	-0.129044	0.999975	0
A_33_P3355185	NM_000657	NM_000657	596	BCL2, apoptosis regulator	BCL2	-0.0872389	0.594587	0	0.0144678	0.95449	0	-0.14262	0.193443	0	-0.00799855	0.999232	0	-0.134374	0.767919	0	0.160892	0.504755	0	0.0553809	0.946056	0	0.157088	0.861485	0	0.101707	0.999957	0	-0.16889	0.671286	0	-0.295265	0.484957	0	-0.126375	0.999975	0
A_33_P3274756	NM_015018	NM_015018	23033	dopey family member 1	DOPEY1	0.0641595	0.568593	0	0.00534957	0.978387	0	0.0415998	0.659105	0	0.0602184	0.999232	0	-0.137602	0.587204	0	0.0454636	0.821012	0	0.0225597	0.975342	0	-0.0362503	0.965771	0	-0.0588099	0.999957	0	0.0147549	0.969003	0	-0.183065	0.537807	0	-0.19782	0.999975	0
A_33_P3223503	NM_023037	NM_023037	10129	FRY microtubule binding protein	FRY	-0.174503	0.178328	0	-0.298441	0.00687771	-1	-0.119335	0.279733	0	-0.0280997	0.999232	0	-0.172868	0.642235	0	-0.169239	0.465482	0	-0.0551678	0.943889	0	-0.179106	0.849447	0	-0.123938	0.999957	0	0.14114	0.725499	0	-0.003629	0.9946	0	-0.144769	0.999975	0
A_23_P143551	NM_001696	NM_001696	529	ATPase H+ transporting V1 subunit E1	ATP6V1E1	0.0116377	0.956373	0	0.0173929	0.943766	0	0.0692406	0.592896	0	0.0314597	0.999232	0	-0.08361	0.891281	0	0.379598	0.0661124	0	-0.0576029	0.940178	0	-0.0518477	0.965771	0	0.00575523	0.999957	0	-0.348138	0.344997	0	-0.463208	0.294095	0	-0.11507	0.999975	0
A_33_P3700794	NM_005371	NM_005371	4234	methyltransferase like 1	METTL1	-0.0426448	0.73915	0	0.0526171	0.666712	0	0.0923673	0.250499	0	-0.0810979	0.999232	0	-0.0543973	0.904985	0	0.0465182	0.822031	0	-0.135012	0.715526	0	-0.0397502	0.961505	0	0.0952619	0.999957	0	-0.127616	0.653204	0	-0.100916	0.766336	0	0.0267005	0.999975	0
A_23_P126135	NM_014874	NM_014874	9927	mitofusin 2	MFN2	-0.187355	0.0859384	0	-0.304381	0.00164167	-1	-0.0905795	0.373648	0	-0.0597723	0.999232	0	-0.356859	0.126759	0	-0.404363	0.0252915	-1	-0.0967757	0.84288	0	-0.213801	0.827784	0	-0.117025	0.999957	0	0.344591	0.291686	0	0.0475036	0.919532	0	-0.297087	0.999975	0
A_24_P209285	NM_018141	NM_018141	55173	mitochondrial ribosomal protein S10	MRPS10	0.0889917	0.278164	0	0.00930515	0.949968	0	0.0132861	0.889507	0	-0.0490908	0.999232	0	-0.0463236	0.900336	0	0.059466	0.70248	0	0.0757056	0.810677	0	-0.003981	0.997011	0	-0.0796866	0.999957	0	-0.108557	0.640946	0	-0.10579	0.688965	0	0.00276721	0.999975	0
A_23_P91764	NM_052945	NM_052945	115650	TNF receptor superfamily member 13C	TNFRSF13C	0.0270788	0.883416	0	-0.0499469	0.783631	0	-0.0583349	0.64596	0	0.0594222	0.999232	0	0.0460966	0.947295	0	0.183733	0.400169	0	0.0854137	0.881579	0	0.00838798	0.994375	0	-0.0770257	0.999957	0	-0.12431	0.755082	0	-0.137636	0.757504	0	-0.0133256	0.999975	0
A_23_P308021	NM_145200	NM_145200	57010	calcium binding protein 4	CABP4	0.0683351	0.540172	0	0.060469	0.588465	0	-0.00872574	0.942687	0	-0.0047759	0.999232	0	-0.0471859	0.921167	0	0.125634	0.446632	0	0.0770608	0.842996	0	0.0691948	0.908064	0	-0.00786605	0.999957	0	-0.13041	0.63604	0	-0.17282	0.565176	0	-0.04241	0.999975	0
A_33_P3292478	NM_004590	NM_004590	6360	C-C motif chemokine ligand 16	CCL16	0.150038	0.326839	0	0.0497409	0.817069	0	-0.0827653	0.54363	0	0.128184	0.999232	0	0.0274591	0.978886	0	-0.209209	0.399552	0	0.232803	0.694681	0	0.132506	0.881138	0	-0.100297	0.999957	0	0.337393	0.394011	0	0.236668	0.614232	0	-0.100725	0.999975	0
A_23_P250735	NM_175709	NM_175709	23492	chromobox 7	CBX7	-0.0911559	0.521363	0	-0.122993	0.309832	0	0.0253675	0.857139	0	-0.116241	0.999232	0	0.0400205	0.953422	0	0.178667	0.390048	0	-0.116523	0.807489	0	-0.148361	0.851076	0	-0.0318371	0.999957	0	-0.294907	0.372986	0	-0.138646	0.7393	0	0.156261	0.999975	0
A_19_P00317128	ENST00000444184	ENST00000444184				-0.0631634	0.604543	0	-0.0868721	0.40999	0	-0.121468	0.124429	0	0.0680316	0.999232	0	-0.0138512	0.985218	0	0.0759337	0.697377	0	0.0583048	0.903621	0	0.0345961	0.966957	0	-0.0237087	0.999957	0	-0.00790208	0.984702	0	-0.0897849	0.806876	0	-0.0818828	0.999975	0
A_33_P3421351	ENST00000476050	ENST00000476050				0.0473272	0.754069	0	-0.0430415	0.792464	0	0.0286743	0.820886	0	-0.11749	0.999232	0	-0.0916761	0.83275	0	0.0459394	0.854136	0	0.018653	0.981865	0	-0.0717158	0.92892	0	-0.0903688	0.999957	0	-0.16343	0.618512	0	-0.137615	0.719779	0	0.0258141	0.999975	0
A_23_P345830	NM_014929	NM_014929	22868	FAST kinase domains 2	FASTKD2	0.168026	0.0994252	0	0.152393	0.124662	0	0.123565	0.156734	0	-0.00976629	0.999232	0	0.0585921	0.910582	0	0.285861	0.0887737	0	0.0444617	0.946556	0	0.0288278	0.97266	0	-0.0156339	0.999957	0	-0.295627	0.321216	0	-0.227269	0.503972	0	0.0683584	0.999975	0
A_21_P0002228	TCONS_00003713	TCONS_00003713				0.320155	0.151798	0	0.10264	0.744444	0	0.148228	0.480035	0	-0.0300521	0.999232	0	-0.0625105	0.963737	0	-0.188366	0.672406	0	0.171928	0.859274	0	-0.0455873	0.980712	0	-0.217515	0.999957	0	0.158314	0.835951	0	0.125856	0.886549	0	-0.0324583	0.999975	0
A_33_P3233666	NM_001104546	NM_001104546	10556	ribonuclease P/MRP subunit p30	RPP30	0.0382685	0.791724	0	-0.0123808	0.950021	0	0.0356112	0.751422	0	-0.0210806	0.999232	0	-0.0368452	0.949874	0	-0.182375	0.296794	0	0.00265725	0.997728	0	-0.047992	0.954985	0	-0.0506493	0.999957	0	0.161294	0.594051	0	0.14553	0.679006	0	-0.0157646	0.999975	0
A_24_P291978	NM_052853	NM_052853	90956	aarF domain containing kinase 2	ADCK2	-0.0686474	0.536779	0	0.0158248	0.925	0	0.00828011	0.946059	0	-0.103035	0.999232	0	-0.0432808	0.930953	0	-0.00205058	0.99452	0	-0.0769275	0.843511	0	0.00754469	0.992411	0	0.0844722	0.999957	0	-0.100984	0.726197	0	-0.0412302	0.910903	0	0.059754	0.999975	0
A_33_P3392787	NM_001008723	NM_001008723	159686	cilia and flagella associated protein 58	CFAP58	-0.0857509	0.452141	0	-0.0877054	0.408451	0	-0.163536	0.0355506	-1	0.0141905	0.999232	0	-0.108338	0.736414	0	0.0574575	0.783148	0	0.0777846	0.851877	0	0.0758302	0.903873	0	-0.00195441	0.999957	0	-0.0432669	0.907388	0	-0.165796	0.607627	0	-0.122529	0.999975	0
A_33_P3275707	NM_001039569	NM_001039569	130340	adaptor related protein complex 1 sigma 3 subunit	AP1S3	0.0608221	0.598291	0	-0.0031096	0.987225	0	0.00220827	0.987637	0	0.0794539	0.999232	0	0.0572573	0.895601	0	0.0526546	0.788859	0	0.0586139	0.893318	0	-0.00531787	0.995732	0	-0.0639317	0.999957	0	0.0267993	0.940084	0	0.00460275	0.990858	0	-0.0221965	0.999975	0
A_21_P0011550	NR_027418	NR_027418	100499466	long intergenic non-protein coding RNA 674	LINC00674	-0.013499	0.929157	0	0.0317446	0.829044	0	0.012901	0.914222	0	0.0112144	0.999232	0	-0.0192626	0.977025	0	-0.0118226	0.962577	0	-0.0264001	0.971216	0	0.0188436	0.981347	0	0.0452436	0.999957	0	0.0230369	0.951935	0	-0.00744001	0.985833	0	-0.0304769	0.999975	0
A_33_P3563369	BG987537	BG987537				0.0872489	0.512747	0	0.109616	0.345407	0	-0.0472643	0.685354	0	0.054105	0.999232	0	0.00439349	0.995165	0	0.187463	0.324311	0	0.134513	0.753914	0	0.156881	0.84917	0	0.0223676	0.999957	0	-0.133358	0.697291	0	-0.18307	0.622098	0	-0.0497115	0.999975	0
A_23_P41487	NM_015130	NM_015130	23158	TBC1 domain family member 9	TBC1D9	-0.146237	0.323701	0	-0.148443	0.283177	0	-0.050819	0.728749	0	-0.155966	0.999232	0	-0.000251632	0.999604	0	-0.0558922	0.85737	0	-0.0954183	0.879061	0	-0.0976236	0.913861	0	-0.00220526	0.999957	0	-0.100073	0.829144	0	0.0556406	0.920783	0	0.155714	0.999975	0
A_21_P0004936	TCONS_00011945	TCONS_00011945				0.142092	0.677228	0	-0.0518591	0.911696	0	0.090613	0.750164	0	0.026395	0.999232	0	-0.00861246	0.995225	0	-0.333956	0.482824	0	0.0514789	0.979833	0	-0.142472	0.944629	0	-0.193951	0.999957	0	0.360351	0.648182	0	0.325344	0.720667	0	-0.0350075	0.999975	0
A_32_P360193	NM_144666	NM_144666	144132	dynein heavy chain domain 1	DNHD1	0.154482	0.391893	0	0.14806	0.390289	0	-0.00637233	0.977426	0	0.0995756	0.999232	0	0.0301879	0.979535	0	-0.103317	0.758915	0	0.160854	0.799215	0	0.154432	0.876296	0	-0.0064219	0.999957	0	0.202892	0.678269	0	0.133505	0.830459	0	-0.0693876	0.999975	0
A_21_P0002496	TCONS_00004419	TCONS_00004419				0.0635096	0.70478	0	-0.00240283	0.993359	0	-0.023613	0.878174	0	-0.0082002	0.999232	0	-0.0087709	0.991567	0	0.139696	0.552232	0	0.0871227	0.880084	0	0.0212102	0.982814	0	-0.0659124	0.999957	0	-0.147896	0.703867	0	-0.148466	0.736068	0	-0.000570696	0.999975	0
A_23_P166848	NM_002343	NM_002343	4057	lactotransferrin	LTF	-0.43128	0.114533	0	-0.299435	0.293134	0	-0.436753	0.0510896	0	-0.22096	0.999232	0	-0.415482	0.596249	0	-0.613328	0.177969	0	0.00547233	0.997941	0	0.137317	0.951256	0	0.131845	0.999957	0	0.392367	0.642432	0	0.197846	0.856902	0	-0.194521	0.999975	0
A_23_P401700	NM_019043	NM_019043	54518	amyloid beta precursor protein binding family B member 1 interacting protein	APBB1IP	-0.326687	0.0221621	-1	-0.434045	0.000942158	-1	-0.325449	0.00822972	-1	-0.183085	0.999232	0	-0.317061	0.39876	0	-0.299638	0.24572	0	-0.00123846	0.998935	0	-0.108596	0.918458	0	-0.107358	0.999957	0	0.116552	0.824976	0	-0.0174237	0.980385	0	-0.133976	0.999975	0
A_24_P74371	NM_000308	NM_000308	5476	cathepsin A	CTSA	-0.274706	0.012714	-1	-0.248109	0.0188946	-1	-0.293921	0.00211951	-1	-0.226309	0.999232	0	-0.324472	0.183401	0	-0.301411	0.113854	0	0.0192154	0.982652	0	0.0458116	0.966283	0	0.0265962	0.999957	0	0.075102	0.857682	0	-0.0230608	0.965284	0	-0.0981628	0.999975	0
A_33_P3246007	NM_144772	NM_144772	128240	NAD(P)HX epimerase	NAXE	0.243101	0.0300711	1	0.13083	0.285813	0	-0.0247306	0.866342	0	0.116389	0.999232	0	0.0265969	0.974101	0	0.223549	0.270808	0	0.267831	0.685006	0	0.155561	0.850492	0	-0.11227	0.999957	0	-0.10716	0.788142	0	-0.196952	0.625381	0	-0.0897922	0.999975	0
A_33_P3243878	NM_001267536	NM_001267536	643707	golgin A6 family-like 4	GOLGA6L4	0.0538118	0.772952	0	-0.215985	0.0808628	0	-0.214121	0.0473015	-1	-0.128415	0.999232	0	-0.146307	0.746417	0	-0.107039	0.693597	0	0.267933	0.685006	0	-0.00186356	0.999385	0	-0.269796	0.999957	0	-0.0213758	0.96922	0	-0.0392676	0.944679	0	-0.0178918	0.999975	0
A_21_P0001124	ENST00000412378	ENST00000412378				0.0607556	0.634523	0	-0.0803398	0.475372	0	0.015355	0.899301	0	0.0629416	0.999232	0	0.000157438	0.999604	0	0.452719	0.00544202	1	0.0454006	0.936028	0	-0.0956948	0.876296	0	-0.141095	0.999957	0	-0.389777	0.201307	0	-0.452561	0.221005	0	-0.0627841	0.999975	0
A_19_P00320719	NM_002393	NM_002393	4194	MDM4, p53 regulator	MDM4	0.10892	0.320339	0	-0.00848259	0.96696	0	0.063199	0.51118	0	0.00413511	0.999232	0	0.138376	0.637409	0	0.127791	0.48801	0	0.0457212	0.936308	0	-0.0716816	0.914937	0	-0.117403	0.999957	0	-0.123656	0.690246	0	0.0105849	0.981569	0	0.134241	0.999975	0
A_33_P3359268	NM_006339	NM_006339	10362	high mobility group 20B	HMG20B	0.0486566	0.655718	0	-0.0709636	0.449249	0	-0.0677628	0.3673	0	-0.0190365	0.999232	0	-0.0635632	0.852599	0	0.0357599	0.849539	0	0.116419	0.724943	0	-0.00320084	0.998511	0	-0.11962	0.999957	0	-0.0547964	0.851943	0	-0.0993231	0.737524	0	-0.0445267	0.999975	0
A_24_P940149	NM_015500	NM_015500	25966	C2 calcium dependent domain containing 2	C2CD2	-0.0389926	0.702862	0	-0.0496592	0.598527	0	0.0117392	0.900232	0	-0.113778	0.999232	0	-0.103857	0.641041	0	0.0729527	0.623164	0	-0.0507319	0.885648	0	-0.0613985	0.899788	0	-0.0106666	0.999957	0	-0.186731	0.385965	0	-0.17681	0.472753	0	0.00992063	0.999975	0
A_33_P3257503	NR_003930	NR_003930	102724316	SVIL antisense RNA 1	SVIL-AS1	0.0762607	0.408248	0	0.0484956	0.639723	0	-0.00738109	0.945858	0	0.0363364	0.999232	0	-0.0424091	0.919588	0	0.266828	0.0373028	1	0.0836418	0.795042	0	0.0558767	0.92188	0	-0.0277651	0.999957	0	-0.230491	0.314487	0	-0.309237	0.26719	0	-0.0787455	0.999975	0
A_23_P214037	NM_002520	NM_002520	4869	nucleophosmin 1	NPM1	0.0273259	0.91213	0	0.0355561	0.897974	0	0.203624	0.11691	0	-0.152279	0.999232	0	0.0944237	0.901665	0	0.254878	0.356335	0	-0.176298	0.776037	0	-0.168067	0.873679	0	0.00823014	0.999957	0	-0.407157	0.362781	0	-0.160455	0.784111	0	0.246703	0.999975	0
A_33_P3293169	NM_001267783	NM_001267783	55626	autophagy and beclin 1 regulator 1	AMBRA1	-0.0275827	0.879625	0	-0.0875451	0.544604	0	-0.0340882	0.803943	0	-0.00608522	0.999232	0	-0.0409613	0.953853	0	0.0567196	0.83511	0	0.00650547	0.995599	0	-0.0534569	0.959709	0	-0.0599624	0.999957	0	-0.0628049	0.888589	0	-0.097681	0.836864	0	-0.0348761	0.999975	0
A_33_P3330683	TCONS_l2_00014931	TCONS_l2_00014931				0.0682713	0.737136	0	-0.158237	0.299953	0	0.10028	0.473493	0	-0.079146	0.999232	0	-0.158249	0.754951	0	-0.357303	0.134894	0	-0.0320086	0.979254	0	-0.258517	0.829649	0	-0.226508	0.999957	0	0.278157	0.513812	0	0.199055	0.697563	0	-0.0791028	0.999975	0
A_24_P107941	NM_024598	NM_024598	79650	U6 snRNA biogenesis phosphodiesterase 1	USB1	0.00117706	0.996021	0	-0.203529	0.0316931	-1	-0.109262	0.225395	0	0.00331994	0.999232	0	-0.102006	0.789019	0	-0.0760571	0.727635	0	0.110439	0.792761	0	-0.0942665	0.887155	0	-0.204706	0.999957	0	0.079377	0.825872	0	-0.0259488	0.95443	0	-0.105326	0.999975	0
A_32_P32391	NR_002171	NR_002171	283491	olfactory receptor family 7 subfamily E member 156 pseudogene	OR7E156P	0.203913	0.0342818	1	0.00454935	0.984103	0	0.0615305	0.537623	0	0.0353356	0.999232	0	-0.0598444	0.904985	0	-0.0471576	0.837631	0	0.142383	0.726733	0	-0.0569811	0.944235	0	-0.199364	0.999957	0	0.0824932	0.81364	0	-0.0126869	0.978574	0	-0.0951801	0.999975	0
A_33_P3420852	NM_199180	NM_199180	84063	kirre like nephrin family adhesion molecule 2	KIRREL2	0.0209289	0.957645	0	0.113887	0.73539	0	0.07267	0.789068	0	0.109994	0.999232	0	0.0644	0.966474	0	-0.360795	0.401256	0	-0.0517411	0.979452	0	0.0412174	0.982814	0	0.0929585	0.999957	0	0.470789	0.495615	0	0.425195	0.596181	0	-0.0455937	0.999975	0
A_33_P3370615	THC2626411	THC2626411				0.0492934	0.74016	0	-0.12978	0.225857	0	-0.00587026	0.969893	0	0.0889561	0.999232	0	-0.070161	0.890886	0	-0.0992265	0.640133	0	0.0551637	0.925645	0	-0.123909	0.867538	0	-0.179073	0.999957	0	0.188183	0.548765	0	0.0290655	0.94913	0	-0.159117	0.999975	0
A_21_P0000314	NR_002958	NR_002958	677804	small nucleolar RNA, H/ACA box 17A	SNORA17A	0.135995	0.301143	0	0.0144985	0.950677	0	0.0380634	0.779464	0	0.0334008	0.999232	0	0.128055	0.759705	0	0.144798	0.523557	0	0.0979318	0.850931	0	-0.0235648	0.981347	0	-0.121497	0.999957	0	-0.111397	0.780067	0	-0.0167428	0.976458	0	0.094654	0.999975	0
A_33_P3412613	NM_001032283	NM_001032283	7112	thymopoietin	TMPO	-0.00133258	0.995415	0	0.0121213	0.955609	0	0.0567842	0.615476	0	0.0679056	0.999232	0	0.0403917	0.94933	0	0.126886	0.544819	0	-0.0581168	0.924268	0	-0.0446629	0.965257	0	0.0134539	0.999957	0	-0.0589801	0.886867	0	-0.0864941	0.842785	0	-0.027514	0.999975	0
A_32_P170444	NM_006713	NM_006713	10923	SUB1 homolog, transcriptional regulator	SUB1	0.0589219	0.772134	0	0.180273	0.21058	0	0.159952	0.195493	0	-0.136947	0.999232	0	0.174062	0.713914	0	0.0955732	0.757178	0	-0.10103	0.882686	0	0.0203204	0.986784	0	0.121351	0.999957	0	-0.23252	0.590646	0	0.0784887	0.893605	0	0.311008	0.999975	0
A_33_P3299829	NM_002695	NM_002695	5434	RNA polymerase II subunit E	POLR2E	0.00207411	0.988234	0	0.0344328	0.740313	0	-0.0873831	0.155331	0	0.0427821	0.999232	0	-0.118961	0.546716	0	0.0352167	0.830836	0	0.0894572	0.756871	0	0.121816	0.835508	0	0.0323587	0.999957	0	0.0075654	0.980409	0	-0.154178	0.519228	0	-0.161743	0.999975	0
A_33_P3380883	NR_027302	NR_027302	7507	XPA, DNA damage recognition and repair factor	XPA	0.00698065	0.962688	0	0.00252954	0.989451	0	-0.062141	0.461843	0	0.00329597	0.999232	0	0.0463218	0.921556	0	-0.0948523	0.579261	0	0.0691217	0.859648	0	0.0646705	0.914573	0	-0.00445111	0.999957	0	0.0981483	0.731842	0	0.141174	0.64142	0	0.0430258	0.999975	0
A_24_P382001	NM_016310	NM_016310	51728	RNA polymerase III subunit K	POLR3K	0.06445	0.640882	0	0.0610589	0.661299	0	0.110472	0.225606	0	-0.0298973	0.999232	0	0.0107799	0.989907	0	0.244011	0.161608	0	-0.0460221	0.94544	0	-0.0494131	0.955238	0	-0.00339107	0.999957	0	-0.273909	0.365158	0	-0.233231	0.500705	0	0.0406772	0.999975	0
A_24_P397247	NM_018115	NM_018115	55153	SDA1 domain containing 1	SDAD1	0.0219627	0.877829	0	0.0102266	0.956837	0	0.0246868	0.823772	0	-0.133828	0.999232	0	0.00124081	0.998553	0	0.00976681	0.969592	0	-0.00272409	0.997605	0	-0.0144601	0.9852	0	-0.0117361	0.999957	0	-0.143595	0.614489	0	-0.00852601	0.984713	0	0.135069	0.999975	0
A_33_P3347099	NR_027084	NR_027084	284124	uncharacterized FLJ36000	FLJ36000	0.110971	0.719821	0	0.0623786	0.867848	0	0.119776	0.598321	0	-0.0151403	0.999232	0	0.103608	0.934782	0	-0.219683	0.618846	0	-0.00880471	0.996805	0	-0.0573973	0.974936	0	-0.0485926	0.999957	0	0.204543	0.785419	0	0.323291	0.678693	0	0.118748	0.999975	0
A_23_P16652	NM_152791	NM_152791	148254	zinc finger protein 555	ZNF555	0.0522041	0.732504	0	0.0186435	0.928075	0	0.165743	0.0664497	0	-0.00269037	0.999232	0	0.0122466	0.989756	0	-0.0416874	0.872324	0	-0.113539	0.797135	0	-0.147099	0.850492	0	-0.0335606	0.999957	0	0.0389971	0.928191	0	0.0539341	0.904998	0	0.014937	0.999975	0
A_23_P212475	NM_016479	NM_016479	51246	shisa family member 5	SHISA5	-0.122131	0.475759	0	0.0192515	0.943809	0	-0.11324	0.386089	0	0.0250305	0.999232	0	-0.220306	0.584781	0	0.00750665	0.98608	0	-0.00889142	0.994942	0	0.132491	0.884924	0	0.141382	0.999957	0	0.0175239	0.976489	0	-0.227812	0.638853	0	-0.245336	0.999975	0
A_24_P408424	NM_002473	NM_002473	4627	myosin heavy chain 9	MYH9	-0.445804	0.00405054	-1	-0.513943	0.000245894	-1	-0.333385	0.0110272	-1	-0.398287	0.999232	0	-0.362994	0.345355	0	-0.391624	0.140668	0	-0.112419	0.88368	0	-0.180558	0.872944	0	-0.0681392	0.999957	0	-0.00666341	0.992635	0	0.0286299	0.969436	0	0.0352933	0.999975	0
A_23_P397055	NM_019015	NM_019015	54480	chondroitin polymerizing factor 2	CHPF2	-0.234664	0.0831641	0	-0.0979748	0.562936	0	-0.0683655	0.63599	0	-0.0213455	0.999232	0	-0.231711	0.534545	0	0.0118979	0.974335	0	-0.166298	0.763116	0	-0.0296094	0.98042	0	0.136689	0.999957	0	-0.0332434	0.95368	0	-0.243608	0.602655	0	-0.210365	0.999975	0
A_19_P00322336	NR_024582	NR_024582	554203	JPX transcript, XIST activator (non-protein coding)	JPX	0.0424305	0.771471	0	0.0507533	0.726656	0	-0.0211278	0.870052	0	0.0636777	0.999232	0	-0.00616289	0.992262	0	0.169338	0.356346	0	0.0635582	0.904163	0	0.0718811	0.924983	0	0.00832285	0.999957	0	-0.10566	0.756617	0	-0.175501	0.621649	0	-0.0698406	0.999975	0
A_23_P403955	NM_007375	NM_007375	23435	TAR DNA binding protein	TARDBP	0.0397566	0.854768	0	-0.0776219	0.698079	0	-0.0133994	0.946449	0	0.0381849	0.999232	0	0.017449	0.988255	0	-0.109512	0.719172	0	0.053156	0.958027	0	-0.0642226	0.960614	0	-0.117379	0.999957	0	0.147697	0.759196	0	0.126961	0.826573	0	-0.0207359	0.999975	0
A_23_P371215	NM_012092	NM_012092	29851	inducible T cell costimulator	ICOS	0.228483	0.100551	0	0.19198	0.164392	0	0.24899	0.0295977	1	-0.119216	0.999232	0	0.191081	0.652827	0	0.291996	0.219072	0	-0.0205073	0.984001	0	-0.0570101	0.965868	0	-0.0365029	0.999957	0	-0.411212	0.312624	0	-0.100915	0.858388	0	0.310297	0.999975	0
A_19_P00318878	ENST00000566446	ENST00000566446				0.0349265	0.922939	0	0.0759084	0.828223	0	0.104374	0.655403	0	-0.197156	0.999232	0	0.246062	0.746276	0	0.0341797	0.954624	0	-0.0694472	0.965151	0	-0.0284654	0.987989	0	0.0409818	0.999957	0	-0.231336	0.75066	0	0.211882	0.805182	0	0.443218	0.999975	0
A_33_P3223678	NM_014564	NM_014564	8022	LIM homeobox 3	LHX3	-0.0220474	0.977133	0	0.362402	0.477927	0	0.401414	0.307554	0	-0.00790218	0.999232	0	-0.0656517	0.984593	0	-1.11894	0.118905	0	-0.423461	0.823092	0	-0.0390121	0.991601	0	0.384449	0.999957	0	1.11104	0.380273	0	1.05329	0.465542	0	-0.0577495	0.999975	0
A_33_P3219895	NM_001134774	NM_001134774	64837	kinesin light chain 2	KLC2	0.0704159	0.58449	0	-0.0274059	0.872656	0	-0.160904	0.0517855	0	-0.0231704	0.999232	0	-0.048312	0.932848	0	-0.127981	0.501376	0	0.23132	0.685006	0	0.133499	0.850492	0	-0.0978218	0.999957	0	0.104811	0.752483	0	0.0796693	0.843041	0	-0.0251416	0.999975	0
A_32_P15706	XM_005271795	XM_005271795				0.229181	0.544657	0	0.117662	0.800567	0	0.158726	0.610018	0	0.191076	0.999232	0	0.182292	0.90299	0	-0.647096	0.204245	0	0.0704556	0.978073	0	-0.0410637	0.987399	0	-0.111519	0.999957	0	0.838172	0.341199	0	0.829388	0.397329	0	-0.00878402	0.999975	0
A_23_P1904	NM_000139	NM_000139	2206	membrane spanning 4-domains A2	MS4A2	-0.112089	0.583971	0	-0.0570574	0.820608	0	0.0918643	0.56944	0	-0.193074	0.999232	0	-0.0304839	0.979788	0	0.0108909	0.98082	0	-0.203953	0.748068	0	-0.148922	0.885246	0	0.0550317	0.999957	0	-0.203965	0.686698	0	-0.0413748	0.952482	0	0.16259	0.999975	0
A_33_P3367481	NM_004491	NM_004491	2909	Rho GTPase activating protein 35	ARHGAP35	-0.107691	0.46045	0	-0.122887	0.347616	0	-0.191881	0.0544536	0	0.0340559	0.999232	0	-0.122311	0.781923	0	-0.119344	0.620735	0	0.08419	0.88368	0	0.068994	0.943736	0	-0.015196	0.999957	0	0.1534	0.689251	0	-0.00296689	0.995372	0	-0.156366	0.999975	0
A_21_P0009830	ENST00000429853	ENST00000429853				0.028151	0.925747	0	0.122066	0.604911	0	0.00112286	0.995878	0	0.0704078	0.999232	0	-0.0295628	0.982846	0	-0.297988	0.370762	0	0.0270281	0.984188	0	0.120943	0.932869	0	0.0939148	0.999957	0	0.368396	0.495615	0	0.268425	0.679528	0	-0.0999706	0.999975	0
A_33_P3353259	A_33_P3353259	A_33_P3353259				0.200666	0.200225	0	0.207341	0.155987	0	0.272327	0.0251037	1	0.0151976	0.999232	0	0.169928	0.736414	0	0.538409	0.0264733	1	-0.071661	0.935216	0	-0.0649865	0.961505	0	0.00667451	0.999957	0	-0.523211	0.251373	0	-0.368481	0.447962	0	0.15473	0.999975	0
A_33_P3272395	NM_001008749	NM_001008749	401409	RAB19, member RAS oncogene family	RAB19	-0.0150248	0.933404	0	-0.0241345	0.90108	0	-0.0913849	0.353346	0	0.0163408	0.999232	0	-0.0350442	0.957509	0	0.0663679	0.778501	0	0.0763601	0.882686	0	0.0672505	0.936034	0	-0.00910968	0.999957	0	-0.0500271	0.9053	0	-0.101412	0.810125	0	-0.051385	0.999975	0
A_33_P3335233	NM_025130	NM_025130	80201	hexokinase domain containing 1	HKDC1	-0.145905	0.131052	0	-0.0428054	0.759318	0	0.0238926	0.834116	0	0.147932	0.999232	0	-0.0537107	0.912419	0	-0.13262	0.452659	0	-0.169798	0.685006	0	-0.0666981	0.92413	0	0.1031	0.999957	0	0.280552	0.310575	0	0.0789091	0.83573	0	-0.201643	0.999975	0
A_23_P1962	NM_004585	NM_004585	5920	retinoic acid receptor responder 3	RARRES3	0.142733	0.276952	0	0.220156	0.0477301	1	0.1086	0.315919	0	-0.00770607	0.999232	0	-0.14507	0.716896	0	0.204158	0.33769	0	0.0341338	0.971455	0	0.111556	0.885246	0	0.0774224	0.999957	0	-0.211864	0.552762	0	-0.349227	0.371218	0	-0.137364	0.999975	0
A_33_P3289207	BC090950	BC090950				0.0792163	0.634639	0	-0.0120767	0.962456	0	-0.0427579	0.765558	0	-0.0656847	0.999232	0	-0.0133202	0.989907	0	0.0329169	0.917723	0	0.121974	0.823092	0	0.0306812	0.977816	0	-0.091293	0.999957	0	-0.0986016	0.823025	0	-0.0462371	0.931905	0	0.0523645	0.999975	0
A_23_P218892	NM_182917	NM_182917	1981	eukaryotic translation initiation factor 4 gamma 1	EIF4G1	-0.105421	0.664921	0	-0.126907	0.572653	0	-0.0649657	0.748738	0	-0.0215578	0.999232	0	-0.127329	0.87891	0	-0.390214	0.203304	0	-0.0404556	0.978986	0	-0.0619416	0.968684	0	-0.021486	0.999957	0	0.368657	0.485716	0	0.262885	0.679528	0	-0.105771	0.999975	0
A_21_P0009726	TCONS_00027064	TCONS_00027064				0.151044	0.784864	0	0.0841439	0.904849	0	0.235417	0.540777	0	0.248689	0.999232	0	0.158507	0.943877	0	-1.32388	0.0354917	-1	-0.0843734	0.979452	0	-0.151274	0.966283	0	-0.0669001	0.999957	0	1.57257	0.194953	0	1.48238	0.27882	0	-0.0901829	0.999975	0
A_23_P251499	NM_002593	NM_002593	5118	procollagen C-endopeptidase enhancer	PCOLCE	0.0397474	0.755681	0	-0.0160631	0.925	0	0.0218006	0.842893	0	-0.0538244	0.999232	0	-0.0370084	0.943877	0	0.115222	0.501719	0	0.0179468	0.980383	0	-0.0378637	0.962591	0	-0.0558106	0.999957	0	-0.169047	0.527934	0	-0.152231	0.624797	0	0.016816	0.999975	0
A_23_P203115	NM_032780	NM_032780	84866	transmembrane protein 25	TMEM25	0.049357	0.727453	0	-0.0697452	0.581503	0	0.040072	0.717379	0	-0.0675826	0.999232	0	-0.0674948	0.889079	0	-0.115776	0.55282	0	0.00928499	0.991777	0	-0.109817	0.873679	0	-0.119102	0.999957	0	0.0481932	0.902388	0	0.048281	0.907606	0	8.78135e-05	0.999975	0
A_33_P3320443	NM_001256299	NM_001256299	104909134	LINC02210-CRHR1 readthrough	LINC02210-CRHR1	-0.0674588	0.904888	0	0.12865	0.819704	0	-0.0349804	0.942967	0	-0.806104	0.999232	0	0.0542069	0.984199	0	0.0243615	0.980868	0	-0.0324783	0.992023	0	0.163631	0.958198	0	0.196109	0.999957	0	-0.830466	0.424792	0	0.0298454	0.985448	0	0.860311	0.999975	0
A_32_P34552	NM_002690	NM_002690	5423	DNA polymerase beta	POLB	0.00354571	0.980653	0	0.0331688	0.793531	0	0.0118967	0.911398	0	0.0834973	0.999232	0	0.0377942	0.937457	0	0.267365	0.0464593	1	-0.00835097	0.989415	0	0.0212721	0.974996	0	0.029623	0.999957	0	-0.183867	0.440733	0	-0.22957	0.395603	0	-0.0457031	0.999975	0
A_33_P3405285	NM_001080554	NM_001080554	83445	germ cell associated 1	GSG1	-0.0530534	0.75261	0	0.0164081	0.943766	0	-0.0645437	0.597594	0	0.00228331	0.999232	0	0.119136	0.786172	0	-0.0792982	0.758993	0	0.0114904	0.990119	0	0.0809519	0.928903	0	0.0694615	0.999957	0	0.0815816	0.848121	0	0.198434	0.628511	0	0.116853	0.999975	0
A_23_P73589	NM_002444	NM_002444	4478	moesin	MSN	-0.309876	0.00908125	-1	-0.307785	0.00439487	-1	-0.329201	0.00109062	-1	-0.236374	0.999232	0	-0.296453	0.296103	0	-0.359577	0.0716674	0	0.0193246	0.982652	0	0.0214162	0.982814	0	0.0020916	0.999957	0	0.123203	0.763132	0	0.0631235	0.901117	0	-0.0600795	0.999975	0
A_33_P3363420	NM_174938	NM_174938	257019	FERM domain containing 3	FRMD3	-0.106277	0.599697	0	0.0786247	0.722315	0	0.0441352	0.807905	0	-0.0359769	0.999232	0	-0.114069	0.871953	0	-0.0679413	0.852182	0	-0.150413	0.823092	0	0.0344895	0.979836	0	0.184902	0.999957	0	0.0319644	0.962403	0	-0.046128	0.94538	0	-0.0780924	0.999975	0
A_24_P943193	NM_006036	NM_006036	9581	prolyl endopeptidase like	PREPL	0.0639351	0.761447	0	0.0615754	0.784858	0	0.119794	0.386034	0	-0.159513	0.999232	0	0.0924644	0.899265	0	-0.104521	0.743082	0	-0.0558585	0.955237	0	-0.0582183	0.966283	0	-0.00235973	0.999957	0	-0.0549918	0.926134	0	0.196986	0.71075	0	0.251978	0.999975	0
A_24_P67929	NM_017822	NM_017822	54934	KAT8 regulatory NSL complex subunit 2	KANSL2	0.0205822	0.864919	0	-0.043185	0.69476	0	0.0329295	0.707045	0	0.0287153	0.999232	0	-0.00456444	0.992801	0	0.260899	0.0445663	1	-0.0123473	0.982652	0	-0.0761145	0.881491	0	-0.0637673	0.999957	0	-0.232184	0.316967	0	-0.265463	0.325156	0	-0.0332797	0.999975	0
A_24_P148811	NM_003707	NM_003707	8607	RuvB like AAA ATPase 1	RUVBL1	-0.0317662	0.783327	0	0.0373497	0.749845	0	0.0977788	0.15258	0	-0.0341432	0.999232	0	-0.124551	0.589556	0	0.17701	0.191011	0	-0.129545	0.708257	0	-0.0604291	0.912872	0	0.0691159	0.999957	0	-0.211154	0.364594	0	-0.301561	0.284868	0	-0.0904075	0.999975	0
A_23_P94230	NM_015364	NM_015364	23643	lymphocyte antigen 96	LY96	0.146654	0.624072	0	0.197049	0.452069	0	0.00210283	0.994626	0	-0.12325	0.999232	0	0.265435	0.727785	0	0.27006	0.539392	0	0.144551	0.899272	0	0.194946	0.894498	0	0.0503952	0.999957	0	-0.39331	0.562023	0	-0.00462555	0.996171	0	0.388685	0.999975	0
A_21_P0001023	ENST00000437833	ENST00000437833				-0.0113018	0.950407	0	-0.0350141	0.840988	0	-0.000752687	0.995699	0	0.0728273	0.999232	0	0.102323	0.800207	0	0.122963	0.556736	0	-0.0105491	0.989672	0	-0.0342614	0.969068	0	-0.0237122	0.999957	0	-0.050136	0.90573	0	-0.0206407	0.967165	0	0.0294954	0.999975	0
A_21_P0003951	ENST00000512521	ENST00000512521				-0.0381772	0.887637	0	0.161803	0.412753	0	-0.104339	0.554304	0	0.0950617	0.999232	0	-0.274632	0.584781	0	0.284202	0.368815	0	0.0661618	0.954995	0	0.266142	0.844713	0	0.19998	0.999957	0	-0.18914	0.743152	0	-0.558834	0.337272	0	-0.369694	0.999975	0
A_33_P3309636	NM_014267	NM_014267	10944	chromosome 11 open reading frame 58	C11orf58	0.0817375	0.666707	0	0.217317	0.109498	0	0.255128	0.0277219	1	-0.052128	0.999232	0	0.18133	0.689335	0	0.0917675	0.765017	0	-0.17339	0.760448	0	-0.0378104	0.974027	0	0.13558	0.999957	0	-0.143896	0.760111	0	0.0895627	0.876312	0	0.233458	0.999975	0
A_33_P3235335	NM_021090	NM_021090	8897	myotubularin related protein 3	MTMR3	-0.0491683	0.783776	0	-0.0430581	0.827904	0	-0.198933	0.0531192	0	-0.0580394	0.999232	0	-0.0913879	0.869474	0	-0.382455	0.0595189	0	0.149765	0.765557	0	0.155875	0.858639	0	0.00611017	0.999957	0	0.324415	0.367438	0	0.291067	0.483617	0	-0.0333485	0.999975	0
A_21_P0007217	TCONS_00019318	TCONS_00019318				-0.0855172	0.577677	0	0.0169348	0.941875	0	-0.0741431	0.534731	0	0.124247	0.999232	0	0.0598955	0.929893	0	-0.209817	0.322413	0	-0.011374	0.990892	0	0.0910779	0.910726	0	0.102452	0.999957	0	0.334064	0.341749	0	0.269713	0.499121	0	-0.0643519	0.999975	0
A_21_P0014281	BX096603	BX096603				0.298285	0.0226443	1	0.0153269	0.955792	0	0.131588	0.283841	0	-0.0574866	0.999232	0	0.0255195	0.979788	0	0.151771	0.569958	0	0.166698	0.764326	0	-0.116261	0.896869	0	-0.282959	0.999957	0	-0.209258	0.621508	0	-0.126252	0.816012	0	0.0830062	0.999975	0
A_24_P195476	NM_000535	NM_000535	5395	PMS1 homolog 2, mismatch repair system component	PMS2	-0.0609022	0.592317	0	-0.0291999	0.83662	0	-0.042494	0.649365	0	-0.0300219	0.999232	0	-0.0885359	0.784165	0	0.173763	0.251868	0	-0.0184083	0.979808	0	0.0132941	0.986052	0	0.0317023	0.999957	0	-0.203785	0.426554	0	-0.262299	0.366995	0	-0.058514	0.999975	0
A_23_P336796	NM_173601	NM_173601	283464	glucoside xylosyltransferase 1	GXYLT1	-0.000749328	0.997334	0	0.0426146	0.784858	0	0.0570842	0.586326	0	0.000358653	0.999672	0	-0.043288	0.942501	0	-0.0982064	0.634114	0	-0.0578336	0.91882	0	-0.0144696	0.986784	0	0.043364	0.999957	0	0.098565	0.775166	0	0.0549184	0.897894	0	-0.0436467	0.999975	0
A_33_P3321697	NM_022140	NM_022140	64097	erythrocyte membrane protein band 4.1 like 4A	EPB41L4A	0.0929041	0.293132	0	-0.0210726	0.879091	0	0.0225705	0.807837	0	-0.0361848	0.999232	0	-0.0730213	0.813225	0	-0.0360919	0.844661	0	0.0703336	0.84288	0	-0.0436431	0.946046	0	-0.113977	0.999957	0	-9.29022e-05	0.99959	0	-0.0369294	0.911498	0	-0.0368365	0.999975	0
A_33_P3373403	NM_016274	NM_016274	51177	pleckstrin homology domain containing O1	PLEKHO1	-0.13977	0.246839	0	-0.00654887	0.979564	0	-0.0757535	0.484309	0	0.0164876	0.999232	0	-0.0485952	0.939415	0	0.0233016	0.937829	0	-0.0640164	0.916492	0	0.0692046	0.936034	0	0.133221	0.999957	0	-0.00681395	0.989262	0	-0.0718968	0.874534	0	-0.0650828	0.999975	0
A_33_P3226465	NM_199340	NM_199340	374819	leucine rich repeat containing 37 member A3	LRRC37A3	-0.0985631	0.341537	0	-0.0719525	0.508685	0	-0.00457867	0.97235	0	-0.00444347	0.999232	0	-0.124858	0.654152	0	0.033374	0.88046	0	-0.0939845	0.805119	0	-0.0673739	0.914937	0	0.0266106	0.999957	0	-0.0378174	0.918101	0	-0.158232	0.617273	0	-0.120415	0.999975	0
A_23_P103034	NM_001886	NM_001886	1413	crystallin beta A4	CRYBA4	-0.00293827	0.992001	0	-0.0297343	0.90631	0	-0.0278406	0.873211	0	-0.0165234	0.999232	0	0.00549964	0.995165	0	-0.0304418	0.933892	0	0.0249023	0.981617	0	-0.00189369	0.999385	0	-0.026796	0.999957	0	0.0139184	0.981661	0	0.0359414	0.952458	0	0.022023	0.999975	0
A_33_P3372266	ENST00000390283	ENST00000390283				0.137396	0.485454	0	0.000788803	0.998285	0	-0.00379404	0.988179	0	-0.139095	0.999232	0	-0.242352	0.603683	0	0.115484	0.735773	0	0.141191	0.84288	0	0.00458285	0.999185	0	-0.136608	0.999957	0	-0.25458	0.602854	0	-0.357836	0.503049	0	-0.103256	0.999975	0
A_23_P212844	NM_006342	NM_006342	10460	transforming acidic coiled-coil containing protein 3	TACC3	-0.121635	0.430322	0	-0.148756	0.270453	0	-0.195682	0.0685473	0	-0.119341	0.999232	0	-0.230277	0.508312	0	-0.0120799	0.972309	0	0.074047	0.916568	0	0.046926	0.966988	0	-0.027121	0.999957	0	-0.107261	0.812909	0	-0.218197	0.625381	0	-0.110936	0.999975	0
A_32_P36143	AL523350	AL523350				0.0531956	0.660802	0	-0.126327	0.155279	0	0.0015966	0.990707	0	-0.0194354	0.999232	0	-0.0597358	0.891281	0	-0.102758	0.556263	0	0.051599	0.916568	0	-0.127923	0.850149	0	-0.179522	0.999957	0	0.0833227	0.785422	0	0.0430223	0.908386	0	-0.0403004	0.999975	0
A_21_P0014332	AW874688	AW874688				0.101039	0.58041	0	-0.0770936	0.695192	0	-0.170193	0.162974	0	0.086529	0.999232	0	-0.124446	0.827966	0	-0.185023	0.491594	0	0.271232	0.685006	0	0.093099	0.934091	0	-0.178133	0.999957	0	0.271552	0.519004	0	0.060577	0.920406	0	-0.210975	0.999975	0
A_24_P134074	NM_001022	NM_001022	6223	ribosomal protein S19	RPS19	0.069495	0.712148	0	0.0863154	0.625302	0	0.142485	0.233206	0	-0.0998068	0.999232	0	-0.090811	0.889508	0	0.451275	0.0421509	1	-0.0729904	0.924126	0	-0.05617	0.964871	0	0.0168204	0.999957	0	-0.551082	0.199928	0	-0.542086	0.266555	0	0.00899585	0.999975	0
A_33_P3887888	NR_033963	NR_033963	441307	heart tissue-associated transcript 92	HRAT92	-0.0201682	0.882698	0	-0.0172741	0.916913	0	0.0560529	0.521542	0	0.00622711	0.999232	0	-0.0614457	0.881977	0	-0.0169485	0.942233	0	-0.0762211	0.843511	0	-0.073327	0.899277	0	0.00289411	0.999957	0	0.0231756	0.948459	0	-0.0444973	0.90305	0	-0.0676728	0.999975	0
[truncated: 3,720,845 more chars]
